# A Molecular network approach reveals shared cellular and molecular signatures between chronic fatigue syndrome and other fatiguing illnesses

**DOI:** 10.1101/2021.01.29.21250755

**Authors:** Phillip H. Comella, Edgar Gonzalez-Kozlova, Roman Kosoy, Alexander W. Charney, Irene Font Peradejordi, Shreya Chandrasekar, Scott R. Tyler, Wenhui Wang, Bojan Losic, Jun Zhu, Gabriel E. Hoffman, Seunghee Kim-Schulze, Jingjing Qi, Manishkumar Patel, Andrew Kasarskis, Mayte Suarez-Farinas, Zeynep H. Gümüş, Carmen Argmann, Miriam Merad, Christian Becker, Noam D. Beckmann, Eric E. Schadt

## Abstract

The molecular mechanisms of chronic fatigue syndrome (CFS, or Myalgic encephalomyelitis), a disease defined by extreme, long-term fatigue, remain largely uncharacterized, and presently no molecular diagnostic test and no specific treatments exist to diagnose and treat CFS patients. While CFS has historically had an estimated prevalence of 0.1-0.5% [1], concerns of a “long hauler” version of Coronavirus disease 2019 (COVID-19) that symptomatically overlaps CFS to a significant degree **(Supplemental Table-1)** and appears to occur in 10% of COVID-19 patients[2], has raised concerns of a larger spike in CFS [3]. Here, we established molecular signatures of CFS and a corresponding network-based disease context from RNA-sequencing data generated on whole blood and FACs sorted specific peripheral blood mononuclear cells (PBMCs) isolated from CFS cases and non-CFS controls. The immune cell type specific molecular signatures of CFS we identified, overlapped molecular signatures from other fatiguing illnesses, demonstrating a common molecular etiology. Further, after constructing a probabilistic causal model of the CFS gene expression data, we identified master regulator genes modulating network states associated with CFS, suggesting potential therapeutic targets for CFS.

## Supplemental Tables for "A Molecular network approach reveals shared cellular and molecular signatures between chronic fatigue syndrome and other fatiguing illnesses" (part 1 of 3)

### Sheet: TableOfContents
Table of Contents
Sheet	Description
1-PostCovid-CFSCommonSymptoms	Table showing CDC symptom similarity between Post-COVID19 Syndrome and CFS.
2-StudySummary	Study summary of age, bmi, gender, race.
3-ClinicalWorkupQuestionnaire	Clinical measurements and questionnaire.
4-Fukuda	Fukuda diagnostic scores.
5-Signautures	Table of the CFS signatures.
6-Modules	Output of the coexpression analysis. List of genes in our dataset and their module membership.
7-ModuleDiseaseEnrichment	Enirchment table of published disease signatures and their enrichments with our coexpression modules.
8-ModuleGOAnnotations	Enrichment table of GO terms and our coexpression modules.
9-ModuleMSigHallmarkAnnotations	Enrichment table of MSigDB "Hallmark" terms and our coexpression modules.
10-ModuleMSigC7Annotations	Enrichment table of MSigDB "C7" terms and our coexpression modules.
11-BayesianNetwork	Output of our blood based Bayesian Network.
12-KeyDrivers	Output table of Key Driver Analysis for our Bayesian network and various modules and signatures.
13-SignatureRefenences	Table for signature citations.

### Sheet: 1-PostCovid-CFSCommonSymptoms
Common Symptoms for Long-hauler/term COVID19 according to CDC: https://www.cdc.gov/coronavirus/2019-ncov/long-term-effects.html	Common Symptoms for CFS according to CDC: https://www.cdc.gov/me-cfs/symptoms-diagnosis/symptoms.html
Long Hauler COVID / Post-COVID Syndrome CDC Symptoms	CFS CDC Symptoms
Fatigue	Fatigue
Shortness of breath	Shortness of breath
Joint pain	Joint pain without swelling or redness
Muscle pain	Muscle pain and aches
Headache	Headaches
Heart palpitations	Irregular heartbeat
Difficulty with thinking and concentration	Problems with thinking and memory
Intermittent fever	Chills and night sweats
Cough	Post-exertional malaise (PEM)
Chest pain	Sleep problems
Depression	Orthostatic intolerance
	Tender lymph nodes in the neck or armpits
	A sore throat that happens often
	Digestive issues, like irritable bowel syndrome
	Allergies and sensitivities to foods, odors, chemicals, light, or noise
	Muscle weakness

### Sheet: 2-StudySummary
Characteristics of ME/CFS patients and matching controls in Pilot study
Patients		15
Age (yrs)		42.8 (18-58)		p=0.16
BMI		26.4 (20.5-34.5)		p=0.40
Gender (M/F)		2013-05-10
Controls		15
Age (yrs)		43.8 (22-59)		p=0.16
BMI		25.7 (18.0-34.7)		p=0.40
Gender (M/F)		2013-05-10
Race		14 Caucasian and 1 Asian pair
Group	Gender	Race	Age	BMI	Blood RNA-seq Timepoints
Control	M	Caucasian	35-40	30.2	4
Control	F	Caucasian	59-64	26.3	4
Control	M	Caucasian	53-58	31.9	4
Control	M	Caucasian	41-46	23	4
Control	M	Caucasian	47-52	34.1	4
Control	F	Caucasian	29-34	23.8	4
Control	M	Caucasian	47-52	26.8	4
Control	F	Caucasian	18-23	19.5	4
Control	F	Caucasian	18-23	27.1	4
Control	F	Caucasian	35-40	18	4
Control	F	Caucasian	53-58	34.7	4
Control	F	Caucasian	53-58	23	4
Control	F	Asian	29-34	19.2	4
Control	F	Caucasian	47-52	27.2	4
Control	F	Caucasian	53-58	20.7	4
Patient	M	Caucasian	35-40	31.1	4
Patient	F	Caucasian	53-58	29.9	4
Patient	M	Caucasian	53-58	28.4	4
Patient	M	Caucasian	35-40	24.6	4
Patient	M	Caucasian	41-46	32.9	4
Patient	F	Caucasian	35-40	23.4	4
Patient	M	Caucasian	47-52	28.2	4
Patient	F	Caucasian	18-23	21.8	4
Patient	F	Caucasian	18-23	22.3	4
Patient	F	Caucasian	41-46	21.1	4
Patient	F	Caucasian	53-58	34.5	4
Patient	F	Caucasian	53-58	29.6	4
Patient	F	Asian	29-34	22.1	4
Patient	F	Caucasian	47-52	25	4
Patient	F	Caucasian	47-52	20.5	4

### Sheet: 3-ClinicalWorkupQuestionnaire
Study ID number.	Timepoint.	Disease Status.	O2 saturation.	Systolic blood pressure.	Diastolic blood pressure.	Heart Rate.	Respiratory rate.	White blood count.	Red blood count.	Hemoglobin.	Hematocrit (the ratio of the volume of red blood cells to the total volume of blood.)	MCV (size of the average red blood cell)	MCH (amount of hemoglobin in the average red blood cell)	MCHC (the average amount of hemoglobin per red cell. Controled for RBC size.)	RDW (measures variation in red blood cell size or red blood cell volume. )	Platelets	Mean platelet volume.	Lymphocytes (%)	Monocytes (%)	Eosinophils (%)	Basophils (%)	Mental Fatigue (0-10).	Physical Fatigue (0-10).	Body Pain (0-10).	Karnofsky Performance Score.	Modified Fatigue Impact Scale (MFIS) question.	Modified Fatigue Impact Scale (MFIS) question.	Modified Fatigue Impact Scale (MFIS) question.	Modified Fatigue Impact Scale (MFIS) question.	Modified Fatigue Impact Scale (MFIS) question.	Modified Fatigue Impact Scale (MFIS) question.	Modified Fatigue Impact Scale (MFIS) question.	Modified Fatigue Impact Scale (MFIS) question.	Modified Fatigue Impact Scale (MFIS) question.	Modified Fatigue Impact Scale (MFIS) question.	Modified Fatigue Impact Scale (MFIS) question.	Modified Fatigue Impact Scale (MFIS) question.	Modified Fatigue Impact Scale (MFIS) question.	Modified Fatigue Impact Scale (MFIS) question.	Modified Fatigue Impact Scale (MFIS) question.	Modified Fatigue Impact Scale (MFIS) question.	Modified Fatigue Impact Scale (MFIS) question.	Modified Fatigue Impact Scale (MFIS) question.	Modified Fatigue Impact Scale (MFIS) question.	Modified Fatigue Impact Scale (MFIS) question.	Modified Fatigue Impact Scale (MFIS) question.	Mean MFIS answers.
Subject_ID	Visit	Group	O2 sat (%)	Systolic:	Diastolic:	HR:	RR:	WBC	RBC	Hemoglobin	Hematocrit	MCV	MCH	MCHC	RDW	Platelets	MPV	Lymphocytes (%)	Monocytes (%)	Eosinophils (%)	Basophils (%)	Mental Fatigue	Physical Fatigue	Body Pain	Karnofsky Rating (%)	1. I have been less alert	2. Difficulty paying attention	3. I have been unable to think clearly	4. I have been clumsy and uncoordinated	5. I have been forgetful	6. Pace myself in my physical activities	7. Less motivated to do physical effort	8. Less motivated for social activities	9. Limited to do things away from home	10. Trouble maintaining physical effort	11. Difficulty making decisions	12. Less motivated to do any thinking	13. My muscles have felt weak	14. I have been physically uncomfortable	15. Trouble finishing thinking tasks	16. Hard organize thoughts to do things	17. Less able to complete physical tasks	18. My thinking has been slowed down	19. I have had trouble concentrating	20. I have limited physical activities	21. Need rest often/ for longer periods	Mean MFIS answers
Control1	V1	Control	100	100	75	68	20	5.6	4.17	13	39.5	94.9	31.2	32.9	13.3	275	7.9	19.7	5.8	2.3	0.7	0	0	0	NA	0	0	1	0	1	0	0	0	0	2	0	0	0	0	1	0	0	0	0	0	0	5
Control2	V1	Control	97	134	71	52	20	4.6	4.84	15.6	46.5	96.1	32.2	33.5	12.8	179	10.3	27	8	5.9	0.5	1	0	0	100	0	1	0	0	1	0	0	0	0	0	0	1	0	0	0	0	0	0	1	0	0	4
Control3	V1	Control	97	126	71	67	18	6.8	4.95	14.6	43.9	88.7	29.5	33.3	13.6	231	9	34.8	7.1	0.7	0.5	0	0	0	100	0	0	0	0	0	0	0	0	0	0	0	0	0	0	0	0	0	0	0	0	0	0
Control4	V1	Control	98	110	81	85	16	6.7	4.04	11.8	35.6	88.1	29.3	33.3	15.5	229	9.1	22.2	5	1.7	0.3	0	0	0	100	1	0	0	1	0	0	0	1	1	0	0	0	0	0	0	0	0	1	0	0	0	5
Control5	V1	Control	99	128	69	80	16	6.3	4.48	13.5	40.1	89.5	30.2	33.8	13.1	259	8.6	30.7	7	1.8	0.4	0	0	0	100	2	2	1	1	1	0	1	1	0	0	0	0	0	1	0	1	0	0	1	0	0	12
Control6	V1	Control	100	107	71	85	18	7.2	4.33	14.3	42.5	98.3	33.1	33.6	13.2	210	8.6	13.5	6.5	0	0.1	1	1	0	100	2	2	1	0	1	1	1	2	1	1	3	2	1	1	1	1	1	1	3	0	0	26
Control7	V1	Control	99	123	76	63	18	4.4	4.17	12.2	35.9	86.2	29.4	34.1	14	205	7.9	20.6	11.1	1.1	0.6	0	0	0	100	0	0	0	0	0	3	2	0	0	0	0	0	1	2	1	1	1	0	1	2	2	16
Control8	V1	Control	98	112	67	60	18	6	4.51	13.1	39.1	86.8	29	33.4	15.1	267	8.6	22.7	7.6	1.2	0.5	0	0	0	100	0	0	0	0	1	2	2	1	1	1	0	0	0	2	0	0	2	0	0	2	0	14
Control9	V1	Control	97	111	61	71	20	4.4	4.2	13.1	39.1	93.1	31.3	33.6	13.4	187	9.5	32.1	7.2	2	0.6	0	1	1	100	1	0	0	0	1	1	2	0	0	1	0	0	2	2	0	0	1	0	0	1	1	13
Control10	V1	Control	100	146	82	53	20	6.2	4.64	13.7	40.3	86.8	29.5	34	13.6	235	10.6	32	7.1	2.7	0.4	0	0	0	100	0	0	0	0	0	0	0	0	0	0	0	0	0	0	0	0	0	0	0	0	0	0
Control11	V1	Control	100	105	69	65	20	4.5	4.27	11.8	36.9	86.4	27.5	31.9	13.6	230	9.1	41.3	7.8	5	0.6	0	0	0	100	0	0	0	0	0	0	0	0	0	0	0	0	0	0	0	0	0	0	0	0	0	0
Control12	V1	Control	97	130	91	84	18	8.5	4.99	15.5	46.1	92.3	31	33.6	13.5	248	8.5	24.2	8.1	1.5	0.7	0	0	0	100	0	0	0	0	0	0	0	0	0	0	0	0	0	0	0	0	0	0	0	0	0	0
Control13	V1	Control	97	103	60	60	18	4.6	3.14	9.6	28.3	89.9	30.4	33.8	13.2	191	8.5	25.2	9.8	4.8	0.8	0	0	0	100	0	0	0	0	0	0	0	0	0	0	0	0	0	0	0	0	0	0	0	0	0	0
Control14	V1	Control	99	109	67	72	16	5	4.48	13.2	39.4	88	29.4	33.5	13.4	219	8.3	29.6	6.2	4.4	0.4	0	0	0	100	0	1	1	0	0	1	2	1	0	1	0	0	2	1	1	0	0	0	0	0	0	11
Control15	V1	Control	98	139	93	82	16	7.2	5.08	15.6	45.4	89.3	30.6	34.3	12.7	207	9	28.4	6.6	2.2	0.5	0	0	0	100	0	0	0	0	0	0	0	0	0	0	0	0	0	0	0	0	0	0	0	0	0	0
Control1	V2	Control	100	100	75	68	20	5.2	4.12	12.9	39	94.7	31.2	32.9	13.6	268	7.8	24.1	5.9	2.3	0.3	1	1	0	NA	1	0	0	1	0	1	1	0	0	0	0	1	0	0	0	0	1	0	0	1	1	8
Control2	V2	Control	98	139	68	50	16	4.2	4.88	15.8	46.4	95.1	32.5	34.1	12.4	176	10.3	24.5	8.3	5	0.5	1	0	0	100	0	1	0	0	0	0	0	NA	0	0	0	0	0	0	0	0	0	0	1	0	0	2
Control3	V2	Control	96	125	70	69	12	6	4.66	13.9	41.1	88.3	29.9	33.9	13.8	217	9.1	34.5	5.6	0.8	0.7	0	0	0	100	0	0	0	0	0	0	0	0	0	0	0	0	0	0	0	0	0	0	0	0	0	0
Control4	V2	Control	98	98	58	67	18	5.8	3.99	11.6	35.2	88.1	29.2	33.1	15.4	241	9.3	25	6	1.8	0.4	0	0	0	100	0	0	0	0	0	0	0	1	0	0	0	0	0	0	0	0	0	0	0	0	0	1
Control5	V2	Control	98	126	85	64	18	7.1	4.61	14	40.8	88.5	30.4	34.3	13	256	8.8	28.7	6.2	1.8	0.3	0	1	0	100	1	0	0	0	0	0	1	0	0	0	0	0	0	0	0	0	0	0	0	0	0	2
Control6	V2	Control	100	108	73	86	18	6.7	4.23	14.3	41.3	97.7	33.8	34.6	13.2	203	9.1	16.9	7.4	1	0.5	2	3	1	100	1	1	0	0	0	1	2	1	1	1	0	0	0	1	0	0	1	0	0	1	2	13
Control7	V2	Control	97	130	74	76	16	4.1	4.35	12.8	37.9	87.2	29.5	33.8	14.2	213	8	20.8	7.6	1.2	0.5	0	0	0	100	0	0	0	0	0	2	1	0	0	1	0	0	0	1	0	0	0	0	0	0	0	5
Control8	V2	Control	98	134	70	60	18	5.5	4.49	13.1	38.9	86.6	29.1	33.7	15	277	8.9	0	0	0	0	0	0	0	100	0	0	0	0	1	0	0	0	0	0	NA	0	0	0	0	0	0	0	0	0	0	1
Control9	V2	Control	96	113	66	58	14	3.7	4.2	13.1	39.2	93.3	31.3	33.5	13.6	183	9.7	35.7	8.9	2.8	0.8	0	0	1	100	0	0	0	0	0	1	1	0	0	1	0	0	0	1	0	0	1	0	1	1	0	7
Control10	V2	Control	96	138	82	51	16	5.7	4.54	13.2	39.3	86.6	29.1	33.6	13.3	251	10.1	34	8.6	2.4	0.3	0	0	0	100	0	0	0	0	0	0	0	0	0	0	0	0	0	0	0	0	0	0	0	0	NA	0
Control11	V2	Control	100	108	65	56	18	5.3	4.22	11.8	36.6	86.8	27.9	32.2	13.7	233	9	40	8	4.8	0.4	0	0	0	100	0	1	0	0	0	0	0	1	0	0	0	0	0	0	0	0	0	0	0	0	0	2
Control12	V2	Control	100	140	91	103	16	7.7	5.06	15.4	46.3	91.5	30.5	33.3	13.3	266	8.5	28.5	7.7	1.8	0.7	0	0	0	100	0	0	0	0	0	0	0	0	0	0	0	0	0	0	0	0	0	0	0	0	0	0
Control13	V2	Control	100	108	65	54	18	4.6	3.12	9.6	28.4	90.9	30.6	33.7	13.3	179	8.7	25.9	8.9	5.7	0.7	0	0	0	100	0	0	0	0	0	0	0	0	0	0	0	0	0	0	0	0	0	0	0	0	0	0
Control14	V2	Control	98	124	76	75	18	5	4.34	12.8	38.1	88	29.4	33.5	13.6	213	8.3	33.5	7.1	3.2	0.5	0	0	0	100	0	0	0	0	0	0	0	0	0	0	0	0	0	0	0	0	0	0	0	0	0	0
Control15	V2	Control	98	138	94	80	16	6.4	5.18	15.9	47.2	91.2	30.8	33.8	12.9	193	9.6	28.7	7.5	2.2	0.5	0	0	0	100	0	0	0	0	0	0	0	0	0	0	0	0	0	0	0	0	0	0	0	0	0	0
Control1	V3	Control	100	100	75	68	20	5.1	3.59	11.4	33	92.1	31.9	34.6	14	254	8.1	20.9	7.2	2.7	0.7	1	1	0	NA	1	1	0	1	0	2	1	0	1	1	0	0	0	0	0	1	0	0	1	1	1	12
Control2	V3	Control	97	139	72	73	16	5	4.73	15.2	45.4	95.8	32.2	33.6	13.2	175	10.6	28.6	7.4	8.6	0.4	0	0	0	100	0	0	0	0	0	0	0	0	0	0	0	0	0	0	0	0	0	0	0	0	NA	0
Control3	V3	Control	97	125	76	69	16	5.9	4.62	13.7	40.6	87.9	29.7	33.8	13.5	215	8.9	35.8	7.7	0.8	0.5	0	0	0	100	0	0	0	0	0	0	0	0	0	0	0	0	0	0	0	0	0	0	0	0	0	0
Control4	V3	Control	98	100	59	72	18	5.8	4.1	11.9	36.4	88.9	29	32.6	15.5	237	9.5	27.6	6.4	1.6	0.5	0	0	0	100	0	0	0	0	0	0	0	0	0	0	0	0	0	0	0	0	0	0	0	0	0	0
Control5	V3	Control	98	121	77	76	18	7.3	4.4	13.4	39.1	88.8	30.4	34.3	13.2	260	8.7	31	7.7	1.4	0.8	0	1	0	100	0	0	0	0	1	0	1	1	0	0	0	0	1	0	0	0	0	0	0	0	0	4
Control6	V3	Control	100	105	71	73	18	6.7	3.97	13.3	38.6	97.3	33.6	34.5	13	199	9.1	16.5	7.4	0	0.5	1	1	1	100	0	0	0	0	1	1	1	0	0	0	1	0	0	1	0	0	1	0	0	1	1	8
Control7	V3	Control	NA	134	74	65	18	3.9	4.31	12.8	37.2	86.2	29.7	34.5	13.8	228	7.9	23.9	8.2	1.9	0.4	0	0	0	100	0	0	0	0	1	1	1	0	0	0	0	0	0	1	0	0	0	0	0	1	1	6
Control8	V3	Control	99	122	65	66	18	6.2	4.46	12.8	38.9	87.4	28.6	32.8	15.3	274	8.6	NA	NA	NA	NA	0	0	0	100	0	0	0	0	1	0	0	0	0	0	0	0	0	0	0	0	0	0	0	0	0	1
Control9	V3	Control	98	119	66	66	18	4.4	3.84	11.9	35.9	93.4	31	33.2	13.7	149	10.1	33.5	6.8	2.3	0.9	0	1	0	100	0	0	0	0	0	0	1	0	0	0	0	0	1	0	0	0	0	0	0	0	0	2
Control10	V3	Control	96	134	76	50	16	5.4	4.5	13.5	39	86.7	30	34.7	13	241	10.3	31.3	8.4	2.2	0.3	0	0	0	100	0	0	0	0	0	2	1	0	0	0	0	0	0	0	0	0	0	0	0	1	0	4
Control11	V3	Control	100	103	69	50	16	4.6	4.11	11.7	35.5	86.4	28.5	33	13.1	223	9.1	45.9	8.3	5.1	0.9	0	0	0	100	0	1	0	0	0	0	0	1	0	0	0	0	0	0	0	0	0	0	0	0	0	2
Control12	V3	Control	96	135	81	83	18	8.6	4.86	15	43.6	89.6	30.9	34.5	13.5	264	8	21	8.3	1.7	0.4	0	0	0	100	0	0	0	0	0	0	0	0	0	0	0	0	0	0	0	0	0	0	0	0	0	0
Control13	V3	Control	99	113	68	59	20	4.8	3.31	10	30.1	91	30.3	33.3	13.6	183	8.6	17.6	9	4.3	0.5	0	0	0	100	0	0	0	0	0	0	0	0	0	0	0	0	0	0	0	0	0	0	0	0	0	0
Control14	V3	Control	100	116	74	78	18	6.5	4.19	12.5	36.1	86.2	29.8	34.5	13.8	198	7.9	23.8	3.7	2	0.3	0	0	0	100	0	0	0	0	0	0	1	0	0	0	0	0	0	0	0	0	0	0	0	0	0	1
Control15	V3	Control	98	144	95	74	18	5.7	4.89	15.1	43.8	89.7	31	34.6	13	205	9.3	33	7	2.6	0.6	0	0	0	100	0	0	0	0	0	0	0	0	0	0	0	0	0	0	0	0	0	0	0	0	0	0
Control1	V4	Control	100	100	69	68	20	5	3.58	11.3	33.4	93.2	31.6	33.8	13.2	248	7.8	22.3	7	2	0.5	1	1	1	NA	1	1	1	1	1	1	4	0	1	1	1	1	0	1	1	0	0	0	0	1	1	18
Control2	V4	Control	NA	NA	NA	NA	NA	4.4	4.57	14.9	43.4	94.9	32.6	34.3	12.9	165	10	27.7	8.8	9.3	0.6	0	0	0	100	0	0	0	0	0	0	0	0	0	0	0	0	0	0	0	0	0	0	0	0	0	0
Control3	V4	Control	96	120	71	70	10	5.2	4.45	13.5	39.7	89.1	30.3	34	13.6	200	9.1	37	8	1.1	0.5	0	0	0	100	0	0	0	0	0	0	0	0	0	0	0	0	0	0	0	0	0	0	0	0	0	0
Control4	V4	Control	99	106	54	63	16	5.9	3.89	11.5	34.5	88.8	29.6	33.3	15.2	236	9.1	28	6.5	1	0.5	0	0	0	100	0	0	0	0	0	0	0	0	0	0	0	0	0	0	0	0	0	0	0	0	0	0
Control5	V4	Control	97	116	72	68	18	6.8	4.44	13.7	40.3	90.9	30.8	33.9	13	247	8.7	31.7	6.5	1.8	0.5	0	1	0	100	1	0	0	0	0	0	1	0	0	0	0	0	1	0	0	0	0	0	0	0	0	3
Control6	V4	Control	100	105	75	80	18	4.8	4.13	13.9	40.4	97.8	33.6	34.3	13.3	213	8.9	25.1	8	0	0.8	1	1	0	100	0	1	1	0	1	1	1	0	0	0	0	0	0	0	0	0	1	0	1	1	1	9
Control7	V4	Control	96	127	69	64	NA	3.5	4.26	12.7	37.6	88.3	29.9	33.8	13.9	222	8.2	25.4	10.7	1.4	0.6	0	0	0	100	0	0	0	0	0	1	1	0	0	0	0	0	1	1	0	0	0	0	0	0	0	4
Control8	V4	Control	98	136	70	67	22	6.2	4.29	12.7	38	88.6	29.6	33.5	15.3	265	8.9	25.9	9	1.2	0.5	0	0	0	100	0	0	0	0	0	0	0	0	0	0	0	0	0	0	0	0	0	0	0	0	0	0
Control9	V4	Control	98	124	67	64	16	4	4.12	12.8	38.8	94.2	31	32.9	14.1	176	9.9	32.4	8.8	2.2	0.7	2	1	0	100	0	0	0	0	0	1	1	0	0	1	0	0	1	0	0	0	0	0	0	1	1	6
Control10	V4	Control	18	135	77	50	18	5.2	4.34	13	37.7	86.9	29.9	34.4	12.7	246	10.4	31.3	8.8	2.6	0.2	0	0	0	100	0	0	0	0	0	0	0	0	0	0	0	0	0	0	0	0	0	0	0	0	0	0
Control11	V4	Control	100	113	67	56	18	5.4	4.1	11.4	35.1	85.6	27.8	32.5	13.9	206	8.9	40.1	9.1	4.4	0.8	0	0	0	100	1	0	0	0	0	0	0	0	0	0	0	0	0	0	0	0	0	0	0	0	0	1
Control12	V4	Control	97	125	87	83	18	6.5	5.23	15.9	47.8	91.3	30.5	33.4	13.7	266	8.6	29.8	7.8	2.4	0.3	0	0	0	100	1	0	0	0	0	0	0	0	0	0	0	0	0	0	0	0	0	0	0	0	0	1
Control13	V4	Control	100	122	67	66	20	4.1	2.96	9.2	26.9	90.8	31	34.1	13.5	164	8.9	22.1	9	3.6	0.6	0	0	0	100	0	0	0	0	0	0	0	0	0	0	0	0	0	0	0	0	0	0	0	0	0	0
Control14	V4	Control	97	112	75	87	16	5	4.14	12.2	36.3	87.8	29.5	33.6	13.4	211	8.2	35.1	6.5	2.3	0.5	0	0	0	100	0	0	0	0	0	0	0	0	0	0	0	0	0	0	0	0	0	0	0	0	0	0
Control15	V4	Control	97	149	93	74	18	4.9	4.88	14.9	43.5	89.1	30.4	34.2	12.8	191	9	35.5	8.4	2.8	0.6	0	0	0	100	0	0	0	0	0	0	0	0	0	0	0	0	0	0	0	0	0	0	0	0	0	0
CFS1	V1	Patient	95	149	97	86	14	8.8	5.2	17	48.5	93.3	32.7	35	13.1	225	8.4	26.9	8.9	1	0.4	3	3	1	NA	3	3	2	1	3	4	4	4	4	4	2	3	4	3	3	3	4	3	3	4	4	68
CFS2	V1	Patient	99	119	69	63	15	NA	NA	NA	NA	NA	NA	NA	NA	NA	NA	NA	NA	NA	NA	5	5	5	NA	3	3	2	3	1	4	4	4	4	4	2	3	3	3	2	3	3	3	3	4	4	65
CFS3	V1	Patient	100	157	87	87	18	7.9	4.88	15.3	45	92.2	31.3	34	13.6	204	9.1	18.1	8.5	0.8	0.4	0	0	1	NA	0	0	0	0	0	1	1	1	1	1	0	0	0	1	0	0	1	1	0	1	2	11
CFS4	V1	Patient	99	124	82	70	18	6.8	4.72	15.4	44.1	93.4	32.6	34.9	12.7	236	8.1	22.7	8.6	2.8	1.4	5	4	4	NA	1	1	0	0	0	0	0	0	0	0	1	0	0	1	0	0	0	0	1	0	0	5
CFS5	V1	Patient	96	116	71	61	15	6.1	4.56	13.8	40.5	88.9	30.3	34.1	13.1	261	8.1	38.8	9.4	1.7	0.6	2	7	7	NA	1	3	2	1	1	4	1	0	4	4	2	0	4	4	2	2	4	3	3	4	4	53
CFS6	V1	Patient	97	131	83	89	18	6	4.55	14.6	43.1	94.8	32	33.8	12.7	179	9.1	25.9	6.4	1.2	0.3	2	3	0	NA	3	2	3	0	1	3	3	2	3	3	1	2	1	1	2	3	3	4	3	3	2	48
CFS7	V1	Patient	98	101	63	69	16	6.9	4.5	13.8	41	91.1	30.6	33.6	13.9	212	8.1	25.3	7.9	3.7	0.6	7	5	2	NA	4	3	3	3	3	3	3	2	4	4	4	4	3	2	4	4	3	4	4	4	4	72
CFS8	V1	Patient	99	115	68	69	16	8.9	5.01	14.8	44.5	88.8	29.5	33.2	12.7	211	9.1	14.5	4.3	2.3	0.4	4	3	1	NA	2	2	3	0	0	4	3	2	1	3	2	2	3	2	1	1	2	2	2	3	2	42
CFS9	V1	Patient	98	116	65	89	18	4.8	3.94	9.5	29.7	75.4	24.1	32	18.7	274	9.1	26.4	4.7	4	0.5	7	6	4	NA	3	4	3	3	2	4	3	2	3	4	3	1	4	3	3	3	4	3	2	4	4	65
CFS10	V1	Patient	100	104	50	66	18	5.2	3.88	12.8	38.2	98.6	33	33.5	12.6	93	12.6	21.4	7.9	0.6	0.4	5	5	0	NA	2	3	3	2	1	3	4	4	4	4	2	3	4	3	3	3	4	3	3	4	4	66
CFS11	V1	Patient	97	172	82	75	18	6.7	4.77	13.6	40.3	84.4	28.5	33.8	13.5	317	8.9	43.3	7.6	2.5	0.7	3	6	3	NA	3	4	2	0	3	3	3	2	3	4	0	2	4	2	2	0	2	2	3	4	4	52
CFS12	V1	Patient	99	117	56	83	18	6.6	4.21	13.1	40.2	95.4	31	32.5	13.6	213	9.3	41.6	8.5	1.6	0.5	5	6	5	80	2	4	2	3	4	4	3	1	2	4	4	3	4	4	4	4	4	4	3	4	4	71
CFS13	V1	Patient	99	108	52	64	12	6.4	4.19	13.5	40.4	96.3	32.2	33.4	12.6	219	9	37.7	7	0.5	0.4	8	5	3	70	2	3	3	3	3	3	3	3	2	4	4	1	4	2	4	4	4	4	4	4	4	68
CFS14	V1	Patient	99	122	70	78	18	8.6	4.49	13.9	41.7	92.8	30.9	33.3	13.9	287	8.8	33.5	8.8	1.4	0.7	1	3	0	60	2	3	3	2	2	3	2	2	4	4	2	2	3	1	3	3	4	3	3	4	4	59
CFS15	V1	Patient	99	100	65	67	20	8.5	4.21	14.5	43.3	102.8	34.4	33.5	14.5	247	9.1	23	8.6	3.6	0.6	7	6	3	60	3	3	3	3	4	4	2	1	4	4	4	2	3	3	4	4	3	3	4	3	3	67
CFS1	V2	Patient	97	134	80	95	18	6.4	4.92	15.8	46.1	93.7	32	34.2	13.3	217	8.4	30.6	8.4	1.4	0.5	8	8	4	NA	3	4	3	2	3	4	4	4	4	4	3	4	4	3	3	3	4	4	4	4	4	75
CFS2	V2	Patient	98	118	65	58	20	NA	NA	NA	NA	NA	NA	NA	NA	NA	NA	NA	NA	NA	NA	7	8	9	NA	2	1	1	2	1	3	3	2	2	3	1	2	2	3	2	2	2	2	2	3	3	44
CFS3	V2	Patient	98	137	80	87	18	6.6	4.71	14.6	43.2	91.7	31	33.8	13.5	206	9.2	23.9	10.6	1.5	0.4	0	1	2	NA	0	0	0	0	0	2	1	1	2	1	0	0	0	1	0	0	1	0	0	1	2	12
CFS4	V2	Patient	99	123	71	73	6	7	4.58	14.8	42.5	92.9	32.3	34.8	12.9	242	7.9	22.5	11	4.2	1.1	8	4	8	NA	3	3	3	2	2	1	3	4	1	2	4	3	0	4	3	4	1	4	4	1	1	53
CFS5	V2	Patient	96	132	80	68	16	5.9	4.51	13.6	40	88.7	30.2	34.1	12.6	277	8.1	37.9	11.1	1.9	0.4	8	9	9	NA	4	4	4	2	2	4	2	2	4	4	3	3	4	4	4	4	4	4	4	4	4	74
CFS6	V2	Patient	98	119	76	97	16	4.7	4.13	13.4	39.2	94.9	32.5	34.3	12.4	158	9.1	34	9.3	3.1	0.6	7	7	0	NA	3	3	4	1	4	4	4	4	4	4	3	3	2	2	4	3	4	4	3	4	3	70
CFS7	V2	Patient	98	104	66	67	18	7.1	4.49	13.7	41.1	91.5	30.4	33.2	13.8	222	8.3	23.8	7.5	3.1	0.6	7	5	2	NA	2	3	3	2	2	2	2	3	4	4	3	1	1	2	4	3	4	4	2	3	3	57
CFS8	V2	Patient	100	115	62	103	20	4.3	4.35	13	38.7	89	29.9	33.6	12.9	194	8.7	32.3	5.7	4.2	0.7	4	5	1	NA	3	2	3	2	2	4	4	3	4	4	3	3	2	2	2	2	3	2	2	3	3	58
CFS9	V2	Patient	99	105	58	68	16	4.8	3.8	8.9	28.7	75.6	23.6	31.2	18.1	272	9.4	26.4	5.1	4.2	0.4	7	7	5	NA	3	4	4	4	2	4	2	2	2	3	3	2	4	2	3	2	4	3	4	4	3	64
CFS10	V2	Patient	100	107	61	65	16	5	3.83	12.8	36.9	96.5	33.4	34.6	12.7	96	13.2	23.1	9.1	0.6	0.3	5	5	5	NA	1	2	2	2	2	4	2	2	2	4	2	2	2	1	2	2	4	2	2	4	4	50
CFS11	V2	Patient	96	124	84	72	15	6.5	4.67	13.1	39.7	85.1	28.1	33.1	13.2	303	9.1	44.2	7.8	2.4	0.6	6	8	7	NA	2	3	2	0	2	4	3	4	4	4	0	3	4	4	3	2	NA	4	3	4	4	59
CFS12	V2	Patient	98	112	65	85	16	5.6	4.22	13	39.5	93.6	30.7	32.8	13.9	192	9.3	37	6.8	2.2	0.6	7	8	6	70	4	4	4	2	4	4	4	4	4	4	4	4	1	4	4	4	4	4	4	4	4	79
CFS13	V2	Patient	99	96	59	78	18	5.8	4	12.8	38.2	95.6	31.9	33.4	12.3	214	9.1	30.9	8.3	1	0.4	8	7	2	60	2	2	2	1	3	3	2	2	3	3	2	2	3	2	3	3	3	3	3	3	4	54
CFS14	V2	Patient	100	106	64	65	16	7	4.45	14	41.6	93.6	31.4	33.6	13.7	283	8.7	35.2	7.5	1.3	0.4	5	8	0	60	1	1	1	3	1	3	3	3	3	3	1	3	4	1	1	1	3	1	1	4	3	45
CFS15	V2	Patient	100	101	61	68	18	9.1	3.9	13.4	40.9	104.9	34.4	32.8	14.4	228	9.1	20.6	7.6	3.1	0.7	10	8	4	60	4	3	4	4	4	4	2	3	3	4	4	4	3	3	3	4	3	4	4	3	3	73
CFS1	V3	Patient	97	138	84	90	18	7.3	4.89	15.6	45.9	94	32	34	13	215	8.4	27.6	8.1	1.2	0.5	6	6	1	NA	2	3	2	2	3	3	3	3	3	3	3	2	2	1	2	2	3	2	3	3	2	52
CFS2	V3	Patient	97	113	64	56	18	NA	NA	NA	NA	NA	NA	NA	NA	NA	NA	NA	NA	NA	NA	6	7	7	NA	3	2	2	2	2	2	2	3	2	2	2	2	3	3	2	2	3	2	3	3	1	48
CFS3	V3	Patient	97	141	80	90	20	6.1	4.73	14.6	44.1	93.2	30.9	33.2	13.6	208	8.9	29.6	7.2	1.4	0.7	0	0	1	NA	0	0	0	0	0	0	0	0	0	0	0	0	0	1	0	0	0	0	0	0	0	1
CFS4	V3	Patient	96	115	73	73	16	7	4.99	16.1	46.6	93.3	32.2	34.5	13	279	8.1	28.9	10	4.1	1	4	4	6	NA	1	2	2	0	1	1	3	3	2	2	2	3	1	3	2	2	1	2	2	1	4	40
CFS5	V3	Patient	97	138	85	74	18	6.5	4.35	13.1	39.4	90.4	30.2	33.4	12.5	277	8.1	41.4	10.7	1.2	0.2	9	9	9	NA	4	3	3	1	2	4	2	2	4	4	3	3	4	4	2	2	4	3	3	4	4	65
CFS6	V3	Patient	97	127	74	87	16	4.7	4.05	12.9	37.9	93.4	31.9	34.2	13.1	160	9.1	31.7	7.5	1.8	0.3	8	7	1	NA	0	0	0	0	0	0	0	0	0	0	0	0	0	0	0	0	0	0	0	0	0	0
CFS7	V3	Patient	97	105	66	54	20	6.8	4.28	12.9	39.6	92.6	30.3	32.7	14.4	223	8	31.4	6.5	3.1	0.6	6	6	3	NA	1	2	2	1	2	2	3	2	4	4	2	2	4	3	3	2	4	2	3	4	4	56
CFS8	V3	Patient	100	116	65	91	18	4.6	4.47	13.4	39.3	87.9	30.1	34.2	12.9	210	8.4	28.8	6.1	3.6	0.6	6	6	4	NA	1	2	2	1	1	4	2	1	3	4	3	2	2	2	3	3	4	3	2	4	2	51
CFS9	V3	Patient	97	108	64	75	16	4.4	3.52	8.5	26.6	75.6	24.3	32.1	18.4	245	8.9	25.3	5.2	5.3	0.4	6	6	4	NA	2	4	2	4	1	4	2	0	3	4	3	3	4	3	4	2	3	3	4	4	4	63
CFS10	V3	Patient	100	103	59	68	18	4.3	4.03	13.2	38.8	96.3	32.8	34.1	12.6	100	12.1	23.6	9	1	0.3	4	4	2	NA	2	2	2	1	1	3	3	3	3	3	2	3	2	1	2	2	3	2	2	3	3	48
CFS11	V3	Patient	96	128	73	74	18	7.3	4.54	12.8	38.6	85.1	28.2	33.2	13.3	300	9.3	44.5	7.5	2.6	0.7	6	9	8	NA	3	4	2	0	2	4	4	4	4	4	0	3	4	3	3	2	4	3	3	4	4	64
CFS12	V3	Patient	NA	109	66	71	16	5.3	4	12.5	37.7	94.3	31.3	33.2	13.4	194	9.5	37.1	7.5	1.3	0.5	7	8	6	80	2	2	2	1	2	2	2	2	2	2	2	2	1	2	2	2	4	2	2	2	2	42
CFS13	V3	Patient	98	94	63	73	16	7.6	4.03	12.8	38.1	94.6	31.7	33.5	12.7	222	8.9	30.5	9.2	1.1	0.4	5	5	6	60	3	3	3	2	3	3	3	3	3	3	3	3	3	3	3	3	3	3	3	3	3	62
CFS14	V3	Patient	98	110	61	70	18	6.9	4.23	13.4	39.3	92.9	31.6	34	13	256	8.8	30.3	6.9	2.1	0.1	2	7	0	60	2	2	2	4	1	4	4	3	3	4	2	3	4	3	1	2	4	3	2	3	3	59
CFS15	V3	Patient	100	110	65	68	16	8.6	4.02	13.7	41.7	103.6	34.2	33	14.3	226	9.3	22.6	6.4	2.7	0.6	8	9	5	60	3	3	4	3	3	4	3	3	3	4	4	4	4	4	4	4	3	4	4	3	4	75
CFS1	V4	Patient	98	115	78	90	18	6.5	4.96	15.9	46.3	93.2	32	34.3	13.3	219	8.5	32.7	8.4	1.2	0.6	4	5	1	NA	3	3	3	2	3	4	4	3	3	4	2	3	3	2	3	3	3	3	3	4	3	64
CFS2	V4	Patient	98	115	69	58	16	6.2	3.92	11.9	35.3	90.1	30.5	33.8	13.2	285	8.5	29.4	7.7	3.7	0.4	6	8	7	NA	2	2	1	2	1	3	2	2	2	3	2	2	3	3	2	1	3	2	1	2	2	43
CFS3	V4	Patient	98	146	88	83	16	6.3	4.65	14.5	43.4	93.3	31.1	33.3	13.4	212	8.9	26.5	8.3	1.3	0.6	0	0	1	NA	0	0	0	0	0	0	0	0	0	0	0	0	0	0	0	0	0	0	0	0	0	0
CFS4	V4	Patient	100	142	83	85	12	6.3	4.62	14.8	43	93.2	32.1	34.5	12.8	250	8	23.7	9.3	3.8	0.7	6	6	6	NA	1	1	2	1	2	1	2	3	2	2	2	3	2	2	2	2	0	2	3	3	3	41
CFS5	V4	Patient	96	129	84	70	16	5.1	4.53	13.5	40.5	89.4	29.7	33.2	13.1	256	8.2	39.3	12	1.9	0.6	10	10	10	NA	3	4	3	1	2	4	2	2	4	4	3	3	4	4	3	4	4	4	4	4	4	70
CFS6	V4	Patient	98	112	73	93	20	5.1	4.28	13.9	40.2	93.9	32.4	34.5	12.9	163	8.8	30.8	7.8	2.6	0.6	6	7	0	NA	0	0	0	0	0	0	0	0	0	0	0	0	0	0	0	0	0	0	0	0	0	0
CFS7	V4	Patient	96	106	67	56	16	7.1	4.41	13.5	40.7	92.4	30.7	33.2	14.2	232	8.2	28	6.5	2.9	0.5	6	7	1	NA	2	2	2	1	3	4	1	1	4	4	2	1	2	2	4	4	4	3	3	4	4	57
CFS8	V4	Patient	100	113	65	99	16	4.4	4.66	13.8	41.1	88.3	29.6	33.6	12.5	215	8.6	25.1	5.8	3.5	0.5	6	8	3	NA	2	2	3	1	2	4	4	4	4	4	3	4	3	2	3	3	4	4	4	4	4	68
CFS9	V4	Patient	100	124	72	92	18	4.3	3.5	8.7	26.6	76	24.8	32.6	18.2	265	8.8	27.3	6	3.7	0.5	7	8	6	NA	3	3	3	3	3	4	2	2	4	4	3	2	4	3	3	2	4	4	3	4	4	67
CFS10	V4	Patient	100	107	63	64	20	4	3.97	13	38	95.8	32.8	34.3	12.6	107	12.3	25.2	8.8	0.9	0.6	4	4	1	NA	2	3	2	2	1	3	3	3	3	3	2	3	2	1	2	3	3	3	3	3	3	53
CFS11	V4	Patient	96	131	75	65	18	7	4.47	12.6	37.3	83.5	28.2	33.8	13.4	304	8.7	41.1	7.8	2.4	0.6	4	7	5	NA	2	2	1	0	1	4	3	3	4	4	0	2	4	3	2	1	4	2	2	4	4	52
CFS12	V4	Patient	97	129	69	80	16	5.9	3.96	12.4	37.5	94.7	31.3	33.1	13.9	194	9.4	38.4	8.1	1.6	0.7	4	8	7	80	1	2	3	2	3	0	1	1	1	2	2	3	1	4	3	4	2	1	4	2	3	45
CFS13	V4	Patient	100	84	62	64	20	7.4	3.77	12.1	35.7	94.6	32	33.8	12	209	8.8	27.6	9.1	0.3	0.2	8	6	7	60	3	3	3	2	3	3	3	3	3	3	3	3	3	3	3	3	3	3	3	3	3	62
CFS14	V4	Patient	100	106	63	74	18	7.9	4.28	13.5	40.3	94.2	31.4	33.4	13.6	274	8.8	29.2	7.2	1.2	0.4	3	7	0	60	2	1	2	3	1	4	3	3	3	4	1	2	4	2	2	2	3	2	2	3	3	52
CFS15	V4	Patient	100	102	56	62	20	10	4.14	14.4	43.1	103.9	34.7	33.4	14.2	238	9.3	20.9	5.9	1.9	0.3	8	8	5	60	3	4	3	2	3	4	3	3	3	4	4	4	3	3	4	4	3	4	4	3	3	71

### Sheet: 4-Fukuda
Study ID number.	Fukuda binary question.	Fukuda binary question.	Fukuda binary question.	Fukuda binary question.	Fukuda binary question.	Fukuda binary question.	Fukuda binary question.	Fukuda binary question.	Fukuda binary question.	Fukuda binary question.	Fukuda binary question.		Total Fukuda Score.
Study Number	Massive fatigue	Fever	Chills	Muscle aches and pains	General weakness	Memory loss	Swollen glands	Easy bruising	Concentration loss	Hair loss	Peculiar skin sensation		Total		CFS Fukuda Criteria
																	Patients	Controls
CFS1	1	1	1	0	1	1	1	0	1	1	1		9		Massive fatigue		0.8	0
CFS2	0	0	0	1	1	1	1	1	1	1	1		8		Fever		0.2	0
CFS3	0	0	0	1	1	0	0	0	1	0	0		3		Chills		0.533333	0
CFS4	0	0	0	1	1	1	1	0	1	0	0		5		Muscle aches and pains		1	0
CFS5	1	0	1	1	1	1	1	0	1	0	0		7		General weakness		1	0
CFS6	1	0	1	1	1	1	0	1	1	0	0		7		Memory loss		0.933333	0
CFS7	1	0	0	1	1	1	0	0	1	0	1		6		Swollen glands		0.666667	0
CFS8	1	0	1	1	1	1	1	0	1	0	1		8		Easy bruising		0.466667	0
CFS9	1	0	1	1	1	1	1	1	1	1	1		10		Concentration loss		1	0
CFS10	1	0	1	1	1	1	1	1	1	0	0		8		Hair loss		0.4	0
CFS11	1	1	1	1	1	1	0	0	1	0	1		8		Peculiar skin sensation		0.666667	0
CFS12	1	0	0	1	1	1	0	1	1	1	1		8
CFS13	1	0	0	1	1	1	1	1	1	1	1		9
CFS14	1	0	0	0	1	1	1	0	1	0	1		6
CFS15	1	1	1	1	1	1	1	1	1	1	1		11
Control1	0	0	0	0	0	0	0	0	0	0	0		0
Control2	0	0	0	0	0	0	0	0	0	0	0		0
Control3	0	0	0	0	0	0	0	0	0	0	0		0
Control4	0	0	0	0	0	0	0	0	0	0	0		0
Control5	0	0	0	0	0	0	0	0	0	0	0		0
Control6	0	0	0	0	0	0	0	0	0	0	0		0
Control7	0	0	0	0	0	0	0	0	0	0	0		0
Control8	0	0	0	0	0	0	0	0	0	0	0		0
Control9
Control10	0	0	0	0	0	0	0	0	0	0	0		0
Control11	0	0	0	0	0	0	0	0	0	0	0		0
Control12	0	0	0	0	0	0	0	0	0	0	0		0
Control13	0	0	0	0	0	0	0	0	0	0	0		0
Control14	0	0	0	0	0	0	0	0	0	0	0		0
Control15	0	0	0	0	0	0	0	0	0	0	0		0

### Sheet: 5-Signatures
Ensembl Genes.	Gene Symbols.	Log Fold Change of B cell Signature	B cell Signature. 1 = signature gene. 0 = not signature gene. NA = gene fell below count QC threshold.	Log Fold Change of Granulocyte Signature	Granulocyte Signature. 1 = signature gene. 0 = not signature gene. NA = gene fell below count QC threshold.	Log Fold Change of Monocyte Signature	Monocyte Signature. 1 = signature gene. 0 = not signature gene. NA = gene fell below count QC threshold.	Log Fold Change of Natural Killer Cell Signature	Natural Killer Cell Signature. 1 = signature gene. 0 = not signature gene. NA = gene fell below count QC threshold.	Log Fold Change of T cell Signature	T cell Signature. 1 = signature gene. 0 = not signature gene. NA = gene fell below count QC threshold.	Log Fold Change of Whole Blood Signature	Whole Blood Signature. 1 = signature gene. 0 = not signature gene. NA = gene fell below count QC threshold.
Features	GeneName	BcelllogFC	BcellSignature	GranlogFC	GranSignature	MonologFC	MonoSignature	NKlogFC	NKSignature	TcelllogFC	TcellSignature	WholeBlood(Tempus)logFC	WholeBlood(Tempus)Signature
ENSG00000000003	TSPAN6	NA	NA	NA	NA	NA	NA	NA	NA	-0.145477	0	NA	NA
ENSG00000000419	DPM1	-0.16189	0	-0.00595376	0	0.0967492	0	0.0105951	0	-0.238209	0	0.00673198	0
ENSG00000000457	SCYL3	0.144679	0	0.00632686	0	0.0318252	1	0.0845638	0	0.209921	0	-0.0357437	0
ENSG00000000460	C1orf112	0.228123	1	0.282799	0	0.161444	1	0.0722949	0	0.240838	1	0.029833	0
ENSG00000000938	FGR	0.158061	0	-0.0474436	0	-0.114542	0	-0.0967869	1	0.146423	0	0.0401771	0
ENSG00000000971	CFH	NA	NA	NA	NA	NA	NA	0.155731	0	0.0893059	0	-0.0361744	0
ENSG00000001036	FUCA2	-0.0529342	0	-0.0594957	1	0.00790145	0	0.00509376	0	0.0112756	0	0.13453	0
ENSG00000001084	GCLC	-0.104394	1	0.107729	0	-0.0119465	0	-0.0532346	0	-0.0491587	0	-0.0911853	0
ENSG00000001167	NFYA	0.16481	0	-0.0582958	0	0.142081	0	0.0117056	0	0.0692998	0	-0.132677	0
ENSG00000001460	STPG1	-0.0691781	0	NA	NA	NA	NA	0.207067	0	0.0053262	0	0.0153061	0
ENSG00000001461	NIPAL3	-0.100503	0	0.169389	0	-0.123943	0	-0.120386	0	-0.0367166	0	-0.134083	1
ENSG00000001497	LAS1L	-0.162142	1	0.334198	0	-0.0349872	0	0.0471024	0	0.000912475	0	0.0205432	0
ENSG00000001561	ENPP4	0.116024	0	0.231584	0	0.427784	1	-0.0968797	0	-0.221775	0	-0.294387	0
ENSG00000001629	ANKIB1	-0.00170158	0	-0.0784966	0	-0.0723177	1	-0.105273	0	-0.0526945	0	-0.167352	0
ENSG00000001630	CYP51A1	-0.164978	0	NA	NA	-0.153137	0	0.00929739	0	-0.350802	1	NA	NA
ENSG00000001631	KRIT1	0.0561953	0	0.0306385	0	-0.0183671	0	0.00643682	0	-0.0304501	0	-0.12218	0
ENSG00000002016	RAD52	-0.087528	0	0.173846	0	-0.186892	0	-0.109145	0	-0.0337522	0	0.0210322	0
ENSG00000002330	BAD	-0.400036	1	0.17315	0	0.0135696	0	-0.0654042	0	-0.222431	0	0.209952	0
ENSG00000002549	LAP3	0.0499601	0	-0.0450381	0	-0.0514441	0	-0.0868496	0	0.0104118	0	-0.0589248	0
ENSG00000002586	CD99	-0.243966	0	0.353752	0	-0.0302694	0	-0.14557	0	-0.26088	1	0.216093	0
ENSG00000002587	HS3ST1	-0.269776	0	NA	NA	NA	NA	NA	NA	NA	NA	-0.176443	0
ENSG00000002726	ABP1	NA	NA	-0.352828	0	NA	NA	NA	NA	NA	NA	NA	NA
ENSG00000002745	WNT16	-0.114614	0	NA	NA	NA	NA	NA	NA	NA	NA	-0.33052	1
ENSG00000002822	MAD1L1	-0.194915	0	0.301157	0	-0.0161624	0	-0.00125052	0	-0.0762479	0	0.326004	0
ENSG00000002834	LASP1	-0.170914	1	-0.33892	1	-0.0709596	0	-0.174734	0	-0.180554	1	-0.0434649	0
ENSG00000002919	SNX11	0.044509	0	-0.0325389	0	0.00535452	0	-0.0413222	0	-0.0110406	0	0.0486254	0
ENSG00000002933	TMEM176A	NA	NA	NA	NA	0.444381	0	NA	NA	0.240752	0	0.529895	1
ENSG00000003056	M6PR	-0.179464	1	-0.188219	0	-0.0669727	0	-0.138456	0	-0.132199	0	-0.131672	0
ENSG00000003147	ICA1	NA	NA	0.17843	0	0.204971	0	-0.0288638	0	-0.0331627	0	0.138811	0
ENSG00000003249	DBNDD1	-0.120607	0	NA	NA	NA	NA	NA	NA	-0.180777	0	0.0260325	0
ENSG00000003393	ALS2	0.146638	0	-0.189051	0	0.141539	1	0.0218781	0	0.0706513	0	-0.0716784	0
ENSG00000003400	CASP10	0.0491372	0	0.0785568	0	0.0743834	1	0.000791332	0	0.127696	1	-0.0660022	0
ENSG00000003402	CFLAR	0.133749	1	-0.0636297	0	0.0587589	0	0.0394661	0	0.164525	0	-0.11073	0
ENSG00000003509	NDUFAF7	0.0519096	0	0.140904	0	-0.0444944	1	0.0712286	0	0.0460003	0	-0.0409109	0
ENSG00000003756	RBM5	0.120148	0	0.079684	0	0.046594	0	0.128756	0	0.123632	0	0.0101896	0
ENSG00000003987	MTMR7	0.235602	0	0.370221	1	0.101111	0	0.0971314	0	0.110982	0	0.115263	1
ENSG00000004059	ARF5	-0.101332	0	0.0453646	0	-0.0251429	0	-0.0223946	0	0.0556731	0	0.135975	0
ENSG00000004139	SARM1	0.0317483	0	NA	NA	0.0854965	1	-0.0565601	0	0.0619435	0	0.0010334	0
ENSG00000004142	POLDIP2	-0.132714	0	0.0359113	0	-0.01783	0	-0.0629043	0	0.0673578	0	0.137065	0
ENSG00000004399	PLXND1	0.740527	1	0.160146	0	-0.0568771	0	-0.140766	0	-0.0868237	0	-0.0456021	0
ENSG00000004455	AK2	-0.0842067	0	0.0170041	0	0.043115	0	-0.0237495	0	-0.0300948	0	0.0733557	1
ENSG00000004468	CD38	-0.0748204	0	-0.0992466	0	-0.249438	0	-0.105043	0	-0.0201746	0	-0.307428	0
ENSG00000004478	FKBP4	-0.262529	0	0.177593	0	-0.0683649	1	-0.0642211	0	-0.113664	1	0.0474918	0
ENSG00000004487	KDM1A	-0.0892232	0	0.154055	0	-0.0492559	0	-0.0181499	0	-0.0406939	0	0.0415537	1
ENSG00000004534	RBM6	-0.27911	1	0.161345	0	-0.21162	0	-0.100293	0	-0.120094	0	-0.0496884	0
ENSG00000004660	CAMKK1	-0.0361739	0	0.048248	1	-0.110734	0	-0.158581	1	-0.089937	0	-0.131393	0
ENSG00000004700	RECQL	-0.121046	0	0.0332764	0	0.00517392	0	-0.170961	0	-0.154282	0	-0.20902	0
ENSG00000004766	CCDC132	0.106409	0	0.19636	0	0.0309021	0	0.0421053	0	0.0382458	0	-0.0259487	0
ENSG00000004777	ARHGAP33	-0.0568854	0	0.430267	0	0.205107	1	0.131164	0	0.041518	0	0.160028	0
ENSG00000004779	NDUFAB1	-0.104355	0	0.339646	0	0.0920173	0	0.0444001	0	-0.093064	0	0.0984888	0
ENSG00000004799	PDK4	0.093384	0	-0.261542	0	-0.403175	1	0.128146	0	-0.256574	0	-0.229526	0
ENSG00000004809	SLC22A16	NA	NA	NA	NA	-0.0876804	0	NA	NA	NA	NA	-0.239013	0
ENSG00000004838	ZMYND10	-0.153956	0	0.26512	1	-0.0754966	0	-0.0453534	0	-0.309707	0	-0.0347623	0
ENSG00000004864	SLC25A13	0.135588	1	0.147318	1	0.113403	1	0.142468	0	0.115333	0	0.0457644	0
ENSG00000004866	ST7	-0.0467638	0	NA	NA	0.172494	1	-0.0898763	1	-0.0794321	0	0.139369	1
ENSG00000004897	CDC27	0.130336	0	-0.0218456	0	0.104256	0	0.107092	0	0.0223037	0	-0.150041	0
ENSG00000004939	SLC4A1	NA	NA	NA	NA	NA	NA	NA	NA	NA	NA	0.280156	0
ENSG00000004961	HCCS	-0.246563	0	-0.171646	0	-0.00981704	0	-0.20612	0	-0.308473	1	-0.0720841	0
ENSG00000004975	DVL2	-0.287127	1	0.0815468	0	-0.111854	0	-0.109753	1	-0.124164	0	0.00370591	0
ENSG00000005001	PRSS22	NA	NA	NA	NA	NA	NA	0.314403	0	NA	NA	NA	NA
ENSG00000005007	UPF1	-0.0507923	0	-0.0840914	0	0.0337776	0	0.0303643	0	0.122317	1	-0.0671248	0
ENSG00000005020	SKAP2	-0.0553354	0	-0.139181	0	-0.0197249	0	-0.0981366	0	0.0203264	0	-0.0625197	0
ENSG00000005022	SLC25A5	-0.118805	0	0.122821	0	0.00133939	0	-0.0437228	0	-0.00814219	0	0.223724	0
ENSG00000005059	CCDC109B	0.0978437	0	0.695016	0	0.0730807	0	0.101633	0	0.133176	0	-0.0225649	0
ENSG00000005075	POLR2J	-0.532253	1	-0.132724	0	-0.142659	0	-0.141237	0	-0.381821	1	0.286952	0
ENSG00000005100	DHX33	-0.0331471	0	0.0981139	0	-0.133204	1	-0.0122875	0	0.0428727	0	-0.0588006	0
ENSG00000005102	MEOX1	NA	NA	NA	NA	NA	NA	NA	NA	-0.162539	0	0.0177564	1
ENSG00000005156	LIG3	-0.0496332	0	0.0809286	0	-0.161428	1	-0.119723	0	0.0149163	0	-0.0906042	0
ENSG00000005175	RPAP3	-0.124401	0	-0.097454	0	-0.0781289	0	-0.036919	0	-0.173025	0	-0.0646045	0
ENSG00000005187	ACSM3	0.238455	0	NA	NA	-0.203116	1	0.0512479	0	-0.0467425	0	-0.0612857	0
ENSG00000005189	AC004381.6	NA	NA	NA	NA	NA	NA	-0.150035	1	NA	NA	NA	NA
ENSG00000005194	CIAPIN1	-0.092817	0	0.348076	1	0.0703266	0	-0.044465	0	-0.113128	0	0.0792729	0
ENSG00000005206	SPPL2B	-0.0438276	0	0.520401	1	0.167885	0	0.180155	0	0.159527	0	0.12732	0
ENSG00000005238	FAM214B	0.248865	1	0.128114	0	0.0163704	0	-0.0140196	0	0.0162756	0	0.156071	0
ENSG00000005243	COPZ2	NA	NA	NA	NA	-0.165663	0	-0.18963	0	-0.298517	0	0.213666	0
ENSG00000005249	PRKAR2B	0.542812	0	NA	NA	0.0805299	0	-0.72993	1	0.204022	0	-0.00494782	0
ENSG00000005302	MSL3	0.0649369	0	0.0957729	0	0.00535169	0	0.0902025	0	0.15379	0	-0.00475577	0
ENSG00000005339	CREBBP	-0.0668855	0	-0.441087	1	-0.199091	1	-0.0929599	0	0.0440695	0	-0.127262	0
ENSG00000005379	BZRAP1	0.153533	0	0.658196	1	0.780313	0	0.200962	1	0.034063	0	-0.104472	0
ENSG00000005381	MPO	NA	NA	0.477696	0	0.27842	1	1.33649	0	NA	NA	0.698832	0
ENSG00000005436	GCFC2	0.0548392	0	NA	NA	0.0803569	0	0.0255442	0	0.0536669	0	-0.0460639	0
ENSG00000005448	WDR54	-0.298378	1	NA	NA	-0.0144749	0	0.0368262	0	-0.0658295	0	0.0994509	1
ENSG00000005469	CROT	-0.0149894	1	0.238333	0	0.0508004	0	-0.026392	0	-0.139711	0	-0.076093	1
ENSG00000005471	ABCB4	0.106245	0	NA	NA	NA	NA	NA	NA	NA	NA	-0.200292	0
ENSG00000005483	MLL5	0.235638	0	-0.305263	1	0.0135465	0	0.0184206	0	0.173371	0	-0.22049	0
ENSG00000005486	RHBDD2	-0.0902739	0	0.104644	0	0.00226989	0	-0.0166311	0	0.0902904	0	0.311442	0
ENSG00000005513	SOX8	NA	NA	NA	NA	NA	NA	NA	NA	-0.136858	0	0.00332356	0
ENSG00000005700	IBTK	0.0846729	0	0.186125	0	0.0585025	0	0.0179935	0	-0.0638824	0	-0.23027	1
ENSG00000005801	ZNF195	0.124366	0	0.16652	0	0.0463943	0	0.0684102	0	0.0275111	0	-0.0954916	0
ENSG00000005810	MYCBP2	0.120337	0	-0.285328	1	-0.152629	1	-0.124654	0	0.0845946	0	-0.232331	0
ENSG00000005812	FBXL3	0.315859	1	-0.423955	1	0.115559	0	0.068678	0	-0.064591	0	-0.246137	0
ENSG00000005844	ITGAL	0.00592303	0	-0.0399745	0	-0.0441306	0	-0.0129023	0	-0.0621671	0	-0.0168167	0
ENSG00000005882	PDK2	-0.211883	0	NA	NA	-0.17748	1	-0.173225	0	-0.108194	0	0.041368	0
ENSG00000005884	ITGA3	-0.379599	0	NA	NA	NA	NA	0.078	0	-0.117953	0	-0.127481	0
ENSG00000005889	ZFX	0.139952	0	-0.174008	0	-0.00400535	0	-0.0430147	0	0.0942148	0	-0.208829	0
ENSG00000005893	LAMP2	0.181366	0	-0.271538	1	0.0524815	0	-0.154456	1	0.10364	0	-0.128117	1
ENSG00000005955	GGNBP2	0.0306608	0	-0.0579151	1	0.148471	0	0.0573633	0	-0.0760001	1	-0.105412	0
ENSG00000005961	ITGA2B	0.390105	0	0.154477	0	0.431052	1	-0.58214	1	0.352529	1	0.310557	0
ENSG00000006007	GDE1	0.0364437	0	-0.327712	1	0.0245569	0	-0.0289395	0	0.0196243	0	-0.00603891	0
ENSG00000006015	C19orf60	-0.283063	0	0.209146	0	-0.0697636	0	0.163545	0	-0.0210128	0	0.27578	0
ENSG00000006025	OSBPL7	-0.0883906	0	0.50727	0	-0.0437264	0	0.17588	0	0.0518024	0	0.0701244	0
ENSG00000006062	MAP3K14	-0.0998634	0	0.195232	0	0.0344645	0	0.12597	0	0.100866	0	0.0647771	0
ENSG00000006075	CCL3	NA	NA	NA	NA	0.738625	1	0.0910575	0	NA	NA	NA	NA
ENSG00000006114	SYNRG	-0.136534	1	-0.142052	0	-0.134324	0	-0.0629643	0	-0.128163	0	-0.118338	0
ENSG00000006118	TMEM132A	-0.0558535	0	NA	NA	0.305677	0	NA	NA	NA	NA	NA	NA
ENSG00000006125	AP2B1	-0.0357213	0	-0.0638623	0	0.00153368	0	-0.083811	0	-0.0063104	0	0.0200375	0
ENSG00000006194	ZNF263	0.0842815	0	0.20397	1	0.114337	1	0.161045	1	0.10612	1	-0.0273374	0
ENSG00000006282	SPATA20	-0.114969	0	NA	NA	-0.0966868	0	0.00150724	0	-0.0448708	0	-0.072355	0
ENSG00000006327	TNFRSF12A	NA	NA	0.0425849	0	0.457375	0	0.174171	0	NA	NA	0.033588	0
ENSG00000006432	MAP3K9	-0.105157	0	NA	NA	NA	NA	-0.247703	0	-0.0292883	0	-0.218563	0
ENSG00000006451	RALA	-0.15971	0	-0.0626049	0	-0.0104229	0	-0.0954019	0	-0.240054	0	-0.0162419	0
ENSG00000006453	BAIAP2L1	0.331413	0	-0.0198598	0	-0.0229936	0	-0.0868154	0	0.207709	0	-0.000223905	1
ENSG00000006459	JHDM1D	0.416239	0	-0.163754	0	0.182042	0	0.197202	1	0.403825	0	-0.267804	0
ENSG00000006530	AGK	-0.0229145	0	0.503324	0	0.115295	0	0.0138583	0	0.0460229	0	0.0114243	0
ENSG00000006534	ALDH3B1	0.637356	0	-0.236142	0	-0.0157978	0	-0.32412	0	0.370198	0	0.166988	0
ENSG00000006555	TTC22	-0.0671218	0	-0.0836031	0	NA	NA	0.0632007	1	-0.00244446	0	0.0917055	0
ENSG00000006576	PHTF2	0.0675095	0	-0.00212029	0	0.0737642	0	-0.0644625	0	-0.12389	0	-0.275489	1
ENSG00000006607	FARP2	0.157282	0	-0.116519	0	0.0648289	0	0.0935791	0	0.129658	0	-0.123194	0
ENSG00000006625	GGCT	-0.310592	0	NA	NA	-0.0269514	0	-0.047149	0	-0.231709	0	0.0208126	0
ENSG00000006634	DBF4	0.14567	1	0.391777	0	0.256253	0	0.240134	0	0.0356469	0	-0.0690873	0
ENSG00000006638	TBXA2R	-0.215884	0	NA	NA	NA	NA	-0.296385	0	-0.162479	0	0.2031	0
ENSG00000006652	IFRD1	0.445934	1	0.182175	1	0.578376	1	0.284835	1	0.140078	1	0.0581846	0
ENSG00000006695	COX10	-0.0632983	1	NA	NA	-0.144858	0	0.0256582	0	0.00130318	0	0.0680339	0
ENSG00000006712	PAF1	-0.369592	1	-0.0494357	0	-0.211551	1	-0.121443	0	-0.296201	1	0.0725884	0
ENSG00000006715	VPS41	0.0259338	0	-0.357009	0	-0.0116189	0	-0.0631622	0	-0.113717	0	-0.198034	1
ENSG00000006740	ARHGAP44	-0.258387	0	NA	NA	NA	NA	NA	NA	NA	NA	NA	NA
ENSG00000006744	ELAC2	-0.075702	0	0.275062	0	-0.048708	0	-0.00734417	0	0.0261612	0	0.00842706	0
ENSG00000006756	ARSD	-0.0479135	0	-0.174834	0	-0.112512	0	-0.145234	0	-0.0254776	0	-0.0427048	0
ENSG00000006757	PNPLA4	-0.210823	0	NA	NA	0.0209943	0	0.00609437	0	-0.0565018	0	0.0974337	1
ENSG00000006831	ADIPOR2	0.0164697	0	-0.161625	0	-0.0404167	1	-0.0528192	0	-0.0424949	0	0.0114864	1
ENSG00000006837	CDKL3	0.142051	0	NA	NA	NA	NA	0.148274	1	0.154346	0	NA	NA
ENSG00000007038	PRSS21	-0.646318	0	NA	NA	-0.251653	0	-0.137997	0	-0.218878	1	0.00907392	0
ENSG00000007047	MARK4	-0.23871	1	-0.164996	0	-0.112231	1	-0.18746	1	-0.177106	0	0.0876465	1
ENSG00000007080	CCDC124	-0.586874	1	-0.00894643	0	-0.203579	0	-0.202148	0	-0.40432	1	0.138614	0
ENSG00000007129	CEACAM21	-0.119475	0	0.0332732	0	0.0780499	0	0.00673781	0	-0.00710211	0	0.115632	0
ENSG00000007168	PAFAH1B1	0.0249845	1	-0.153239	1	-0.0497999	1	-0.0301045	0	-0.0178085	0	-0.0490357	0
ENSG00000007202	KIAA0100	-0.0371324	0	-0.0712414	0	-0.0717088	1	-0.0603193	0	0.0542717	0	-0.136752	0
ENSG00000007237	GAS7	0.892793	1	-0.0880568	0	0.135138	0	0.249381	1	0.452926	0	0.0808561	0
ENSG00000007255	TRAPPC6A	-0.359024	0	0.575629	0	-0.0732112	0	-0.0849897	0	-0.173876	0	0.203847	0
ENSG00000007264	MATK	-0.323397	0	0.573888	0	NA	NA	-0.0441639	0	-0.408558	0	0.0364228	0
ENSG00000007312	CD79B	-0.530303	0	-0.175636	0	-0.216617	0	-0.28423	0	-0.411954	0	0.0786076	0
ENSG00000007314	SCN4A	-0.0224017	0	NA	NA	NA	NA	NA	NA	NA	NA	NA	NA
ENSG00000007341	ST7L	-0.00981061	0	0.859394	1	0.116976	1	0.0792831	0	-0.0202382	0	0.0167957	0
ENSG00000007350	TKTL1	NA	NA	-0.402088	0	NA	NA	-0.251457	0	-0.702585	0	-0.225083	0
ENSG00000007372	PAX6	0.0555417	0	NA	NA	-0.0648694	0	-0.0234035	0	2.45864e-05	0	-0.0516617	1
ENSG00000007376	RPUSD1	-0.297122	0	0.192362	0	-0.0830789	0	0.0843627	0	-0.139032	0	0.183269	0
ENSG00000007392	LUC7L	-0.00432915	0	0.443153	1	0.000655977	1	0.172349	0	0.0911663	0	0.0100149	0
ENSG00000007402	CACNA2D2	-0.118188	0	0.595216	0	NA	NA	-0.124205	0	-0.126703	0	-0.0838406	0
ENSG00000007516	BAIAP3	-0.27749	0	-0.197105	0	-0.117706	0	0.402855	1	0.191638	0	-0.104523	0
ENSG00000007520	TSR3	-0.353091	0	-0.0160231	0	-0.210743	0	-0.175613	0	-0.120904	0	0.226418	0
ENSG00000007541	PIGQ	-0.101901	0	0.230195	0	0.105388	0	0.117989	0	0.075136	0	0.194755	0
ENSG00000007545	CRAMP1L	0.0139242	0	0.174698	1	-0.00726247	0	0.0841795	0	0.0437337	0	-0.0229074	0
ENSG00000007923	DNAJC11	-0.17054	1	0.161155	0	-0.104935	1	-0.0257631	0	-0.0358209	0	-0.0584129	0
ENSG00000007944	MYLIP	0.266303	0	-0.137601	1	0.192333	0	0.233514	0	0.439523	0	-0.188521	0
ENSG00000007968	E2F2	-0.239793	0	-0.13831	0	-0.212383	0	-0.314393	0	-0.194401	0	-0.0309825	0
ENSG00000008018	PSMB1	-0.136359	0	0.138002	0	0.0421827	0	0.0176475	0	-0.0436914	0	0.139813	1
ENSG00000008083	JARID2	0.163454	0	-0.327078	0	0.177337	0	0.116736	0	0.144449	0	-0.114326	0
ENSG00000008086	CDKL5	0.271239	0	-0.496433	1	-0.0857758	0	-0.106161	0	0.593104	0	-0.278244	0
ENSG00000008128	CDK11A	-0.0230651	0	0.581661	1	0.0655838	0	0.103502	0	-0.000960529	0	-0.0317464	0
ENSG00000008130	NADK	-0.0993844	0	-0.154387	0	-0.144117	0	-0.0937324	0	0.0888524	0	-0.117275	0
ENSG00000008226	DLEC1	0.231244	0	0.197159	0	0.0049079	0	0.0403779	0	0.162796	0	0.156911	0
ENSG00000008256	CYTH3	0.152512	0	-0.053093	0	0.0388758	0	0.052629	0	-0.140767	0	-0.113455	0
ENSG00000008277	ADAM22	0.0252614	0	NA	NA	NA	NA	-0.047811	0	0.0357914	0	-0.0272673	0
ENSG00000008282	SYPL1	0.0562204	0	-0.0938997	0	0.0432914	0	-0.0310295	0	-0.20261	0	-0.138675	0
ENSG00000008283	CYB561	0.130398	0	-0.0200412	0	0.0182233	0	0.100704	0	-0.0909671	0	-0.00522859	0
ENSG00000008294	SPAG9	0.191826	0	-0.161314	0	0.0155964	0	0.116639	0	0.170394	0	-0.178679	0
ENSG00000008300	CELSR3	0.129894	0	NA	NA	0.105428	0	0.554106	1	0.139814	0	0.108153	0
ENSG00000008311	AASS	0.272541	0	NA	NA	NA	NA	0.600146	1	0.223085	0	-0.019151	0
ENSG00000008323	PLEKHG6	NA	NA	0.014908	0	-0.0230866	0	-0.65553	1	NA	NA	NA	NA
ENSG00000008324	SS18L2	-0.202676	0	0.120209	0	0.0546355	0	0.0580693	0	-0.236396	0	0.185068	0
ENSG00000008382	MPND	-0.342018	1	-0.0270451	0	-0.141239	0	-0.0697273	0	-0.201482	0	0.0839161	0
ENSG00000008394	MGST1	NA	NA	NA	NA	0.105785	0	NA	NA	0.381333	0	0.179068	0
ENSG00000008405	CRY1	-0.114803	0	0.134259	0	-0.145128	1	-0.0482894	0	-0.0724914	0	-0.136027	1
ENSG00000008438	PGLYRP1	NA	NA	-0.269652	0	NA	NA	NA	NA	NA	NA	0.478181	0
ENSG00000008441	NFIX	-0.188929	0	0.0542567	0	-0.152387	1	0.102346	0	-0.0926123	0	0.242997	0
ENSG00000008513	ST3GAL1	0.0399026	0	-0.214523	0	0.0328407	0	0.0854334	0	0.14334	0	-0.0620131	1
ENSG00000008516	MMP25	0.648602	0	0.252201	0	0.164977	0	-0.140127	0	0.199162	0	0.34375	0
ENSG00000008517	IL32	0.401552	1	0.640621	0	-0.767246	0	0.0072979	0	-0.428503	0	0.239915	1
ENSG00000008710	PKD1	-0.210441	0	0.350988	0	-0.0859448	0	-0.0983328	0	-0.13469	1	-0.0520678	0
ENSG00000008838	MED24	-0.170072	0	0.224124	0	-0.0911309	1	-0.0541593	0	-0.0694111	1	0.091749	0
ENSG00000008853	RHOBTB2	-0.225878	0	-0.182404	1	-0.0816818	1	-0.0898719	0	-0.135004	1	-0.160961	1
ENSG00000008869	HEATR5B	0.232856	0	-0.145365	0	0.121666	0	-0.0174792	0	0.10664	0	-0.193127	0
ENSG00000008952	SEC62	-0.154552	0	-0.253445	0	0.0202226	1	-0.0891767	0	-0.256238	0	-0.134169	0
ENSG00000008988	RPS20	-0.337163	1	0.395641	0	-0.0839698	0	-0.073511	0	-0.350035	0	0.421069	1
ENSG00000009307	CSDE1	-0.116259	1	-0.230793	0	-0.0413053	0	-0.0470544	0	-0.0544198	0	-0.114491	0
ENSG00000009335	UBE3C	0.0572269	0	-0.153619	0	0.0341835	0	-0.0221227	0	0.0426028	0	-0.0939859	0
ENSG00000009413	REV3L	0.0854683	0	-0.26182	0	-0.0385867	1	-0.0771969	0	0.0353803	0	-0.180672	0
ENSG00000009694	TENM1	NA	NA	0.0299051	0	-0.181748	0	0.00854073	0	0.513486	0	-0.116622	0
ENSG00000009724	MASP2	0.174843	0	0.380198	1	0.158092	1	0.300514	0	0.355852	0	0.106242	0
ENSG00000009780	FAM76A	0.0200355	0	0.121935	0	0.0917354	0	0.0903796	0	0.0733014	0	-0.0279858	0
ENSG00000009790	TRAF3IP3	-0.0776702	1	0.105542	0	-0.0449777	0	0.0581905	0	-0.0707043	0	0.0490196	0
ENSG00000009830	POMT2	0.0703981	0	0.364466	1	-0.0213097	0	0.104832	0	0.178953	1	-0.0468284	0
ENSG00000009844	VTA1	-0.122672	0	-0.216341	1	-0.212731	0	-0.137079	0	-0.283225	0	-0.0772029	0
ENSG00000009954	BAZ1B	-0.0733046	0	-0.037477	0	-0.0709723	1	-0.0864962	1	-0.149725	1	-0.215036	0
ENSG00000010017	RANBP9	0.0953584	0	-0.0550845	0	0.0722944	0	0.0477159	0	0.0828527	0	-0.0598098	0
ENSG00000010030	ETV7	NA	NA	-0.283243	0	-0.0606035	0	NA	NA	-0.311065	0	-0.0812088	0
ENSG00000010072	SPRTN	0.248189	0	0.00316665	0	0.155198	1	0.138464	0	-0.177853	0	-0.131791	1
ENSG00000010165	METTL13	-0.41999	0	0.0369536	0	-0.463136	1	-0.338006	1	-0.478015	1	-0.00993756	0
ENSG00000010219	DYRK4	-0.0352849	0	NA	NA	0.0901231	0	0.0198253	0	-0.0976622	0	0.19841	0
ENSG00000010244	ZNF207	0.0985293	0	0.152079	1	0.07477	1	0.0773869	0	0.109253	0	-0.0814999	0
ENSG00000010256	UQCRC1	-0.297292	1	-0.0353741	0	-0.144081	0	-0.096467	0	-0.151132	0	0.155587	0
ENSG00000010270	STARD3NL	0.157244	0	-0.0522955	0	0.177874	1	-0.112462	0	0.10144	0	0.0747245	0
ENSG00000010278	CD9	0.357514	0	-0.210255	0	0.69361	1	-0.609711	1	0.407066	1	0.214496	1
ENSG00000010292	NCAPD2	-0.355858	0	-0.0421666	0	-0.215273	1	-0.193689	1	-0.27052	1	-0.0768483	0
ENSG00000010295	IFFO1	0.131524	1	0.166191	0	-0.044283	0	0.189387	0	0.249191	1	0.0874196	0
ENSG00000010310	GIPR	-0.164323	0	-0.315712	0	NA	NA	0.150428	0	-0.0375798	0	-0.118795	0
ENSG00000010318	PHF7	0.165858	0	0.415833	1	0.167832	1	0.0953099	0	0.249146	1	0.0357513	1
ENSG00000010319	SEMA3G	-0.569841	0	NA	NA	NA	NA	NA	NA	-0.215607	0	-0.600856	1
ENSG00000010322	NISCH	-0.00553714	0	0.244614	1	0.0095316	0	0.141056	1	0.0651642	0	0.0384964	0
ENSG00000010327	STAB1	1.28482	1	0.324713	0	0.205143	0	0.607311	0	0.705731	0	0.172801	0
ENSG00000010361	FUZ	-0.190992	0	0.252011	0	-0.0506465	0	0.0590096	0	0.114857	1	0.159952	0
ENSG00000010404	IDS	-0.0106222	0	-0.212336	0	0.0330557	0	-0.0766036	0	0.0917962	0	-0.143358	0
ENSG00000010539	ZNF200	-0.044979	0	-0.23719	0	-0.133139	0	0.0537776	0	-0.259552	0	-0.0115897	0
ENSG00000010610	CD4	0.884158	1	0.0890186	0	-0.0545402	0	-0.291365	1	-0.025228	0	0.15807	1
ENSG00000010626	LRRC23	-0.321899	1	0.164452	1	-0.0860094	1	-0.100596	0	-0.209687	0	-0.0969311	0
ENSG00000010671	BTK	0.0209479	1	-0.0767839	0	0.0823247	1	-0.428413	1	0.437991	0	0.0253771	0
ENSG00000010704	HFE	0.134653	0	0.113013	0	0.00687143	0	0.245598	0	0.0629158	1	-0.0620703	0
ENSG00000010803	SCMH1	-0.0531973	0	-0.109182	0	-0.0118668	0	-0.0537884	0	0.0569762	0	-0.0418231	0
ENSG00000010810	FYN	-0.12377	0	0.416554	0	-0.124885	1	-0.0043527	0	-0.300823	1	0.118421	1
ENSG00000010818	HIVEP2	0.125989	0	-0.237947	0	-0.227688	1	0.0959543	1	0.0984307	0	-0.235792	0
ENSG00000011007	TCEB3	0.0566824	0	0.0203148	0	0.00715802	0	0.249061	1	-0.00890857	0	-0.0732503	0
ENSG00000011009	LYPLA2	-0.35075	1	0.168002	0	-0.0657986	0	-0.0170908	0	-0.234165	0	0.170121	0
ENSG00000011021	CLCN6	0.252457	0	0.141095	0	0.0917623	0	0.0984043	0	0.278785	0	-0.00546912	0
ENSG00000011028	MRC2	NA	NA	NA	NA	NA	NA	NA	NA	0.304229	0	0.277653	0
ENSG00000011105	TSPAN9	NA	NA	NA	NA	NA	NA	-0.606844	1	-0.0108626	0	-0.014012	0
ENSG00000011114	BTBD7	0.0959314	0	-0.176244	0	-0.0341863	0	-0.00190462	0	0.0840483	0	-0.193305	0
ENSG00000011132	APBA3	-0.408175	1	0.118307	0	-0.19657	0	-0.169762	0	-0.213004	1	0.104714	0
ENSG00000011143	MKS1	-0.0562943	0	NA	NA	-0.0717014	0	0.0421817	0	0.140635	1	0.040443	0
ENSG00000011198	ABHD5	0.315927	0	-0.185186	1	0.0638775	0	0.110922	0	0.24775	1	0.032535	0
ENSG00000011243	AKAP8L	-0.0861187	0	0.0913693	0	0.00692374	0	0.124239	0	0.0926961	0	0.0641114	0
ENSG00000011258	MBTD1	0.217764	0	-0.172601	0	-0.027235	0	0.0205492	0	0.141248	0	-0.184441	0
ENSG00000011260	UTP18	-0.0892007	0	0.00826532	0	-0.056992	0	0.00349842	0	-0.111851	0	0.0200072	0
ENSG00000011275	RNF216	0.0763208	0	-0.0970594	0	0.0847648	0	0.143529	1	0.100812	0	-0.0128838	0
ENSG00000011295	TTC19	-0.00696399	0	0.422545	0	0.057535	0	-0.0189305	0	0.04941	0	-0.00666514	0
ENSG00000011304	PTBP1	-0.149059	0	-0.069468	1	0.0386115	0	-0.0356375	0	-0.0585968	1	0.00360389	0
ENSG00000011376	LARS2	-0.00190986	0	-0.0828657	0	0.0082563	0	-0.0324605	0	-0.0466905	0	-0.0411092	0
ENSG00000011405	PIK3C2A	0.107029	0	-0.155447	0	-0.0461664	0	0.00934158	0	0.0123235	0	-0.22358	0
ENSG00000011422	PLAUR	1.60751	1	-0.0114298	0	0.776143	1	-0.297466	1	1.26418	1	0.149579	0
ENSG00000011451	WIZ	-0.143573	1	-0.156378	0	-0.0439401	0	-0.0383333	0	-0.0536137	1	0.0144945	0
ENSG00000011454	RABGAP1	-0.00850366	0	-0.113499	0	-0.0764594	0	-0.0710256	1	-0.0684107	0	-0.093096	0
ENSG00000011478	QPCTL	-0.351117	0	NA	NA	0.154768	0	0.0608161	1	-0.217223	0	-0.00689575	0
ENSG00000011485	PPP5C	-0.278249	0	0.357213	0	-0.223254	1	-0.0251559	0	-0.127936	0	-0.11069	0
ENSG00000011523	CEP68	0.200031	0	0.209801	0	-0.0143713	0	-0.0146859	0	0.0356875	0	-0.0803771	0
ENSG00000011566	MAP4K3	0.467843	1	NA	NA	0.187971	0	0.229625	0	0.262919	0	-0.125114	0
ENSG00000011590	ZBTB32	-0.239604	0	NA	NA	NA	NA	NA	NA	-0.404571	0	-0.273564	1
ENSG00000011600	TYROBP	0.507709	0	-0.271417	1	-0.332853	1	-0.25784	0	-0.0454463	1	0.345088	0
ENSG00000011638	TMEM159	-0.306792	1	-0.0199247	0	-0.0973358	0	-0.189492	0	-0.324333	1	0.0696379	1
ENSG00000012048	BRCA1	-0.120641	0	-0.114527	0	0.0567204	0	-0.0989612	0	-0.122732	0	0.00552935	1
ENSG00000012061	ERCC1	-0.0286992	0	0.288175	0	0.0168062	1	0.107747	1	0.11595	0	0.208755	0
ENSG00000012124	CD22	-0.124814	1	-0.158811	0	-0.374403	0	NA	NA	-0.341323	0	-0.0686117	0
ENSG00000012171	SEMA3B	NA	NA	0.240022	0	NA	NA	NA	NA	NA	NA	-0.259966	0
ENSG00000012174	MBTPS2	0.0717958	0	NA	NA	-0.0405523	0	-0.11515	0	0.0383852	0	-0.162021	0
ENSG00000012211	PRICKLE3	-0.137749	0	-0.357431	0	-0.385774	1	-0.0620662	0	-0.0648715	0	0.0274804	0
ENSG00000012223	LTF	NA	NA	0.140002	0	NA	NA	NA	NA	1.03548	0	0.204397	0
ENSG00000012232	EXTL3	-0.0309479	0	-0.163033	1	-0.0597224	0	-0.139358	0	0.0278011	1	-0.0442236	0
ENSG00000012660	ELOVL5	0.17905	0	-0.263408	0	0.00128332	0	0.0390835	0	0.0598528	0	0.00144518	0
ENSG00000012779	ALOX5	-0.0395132	0	0.0297291	0	-0.0705486	0	-0.519356	1	0.449525	0	0.133183	0
ENSG00000012822	CALCOCO1	0.0998095	0	-0.0373307	0	0.0840681	0	0.0974861	1	0.23894	1	0.00453848	0
ENSG00000012963	UBR7	-0.133887	0	0.0187105	0	-0.0621597	1	-0.0792598	0	-0.12649	0	-0.000552895	0
ENSG00000012983	MAP4K5	0.233532	0	-0.101093	0	0.161816	0	0.0661443	0	0.176201	0	-0.174225	1
ENSG00000013016	EHD3	-0.195391	0	0.152872	0	0.0229972	0	-0.252144	1	-0.0782821	0	-0.0150867	0
ENSG00000013275	PSMC4	-0.289773	1	0.0448873	0	-0.0548383	0	-0.0791133	0	-0.233243	1	0.14137	0
ENSG00000013288	MAN2B2	-0.0987583	1	-0.269503	1	-0.00968501	0	-0.0340202	0	-0.00809553	0	0.0344319	0
ENSG00000013306	SLC25A39	-0.0884737	0	0.505877	0	0.043713	0	0.141283	0	0.0791835	0	0.648435	0
ENSG00000013364	MVP	-0.134299	0	0.154199	0	-0.0526823	0	-0.00321051	0	-0.0215668	0	0.142073	0
ENSG00000013374	NUB1	-0.164504	1	-0.0367566	0	-0.102468	0	-0.0088166	0	-0.174826	1	0.00304772	0
ENSG00000013375	PGM3	0.112855	0	0.303456	0	0.100646	0	0.175216	0	0.129816	0	-0.0604653	0
ENSG00000013392	RWDD2A	0.075071	0	NA	NA	0.0969625	0	0.324912	0	0.170752	0	0.0465243	1
ENSG00000013441	CLK1	0.438679	0	0.159315	0	0.441564	1	0.483527	1	0.41206	1	-0.13502	1
ENSG00000013503	POLR3B	0.0449778	0	-0.218574	1	0.0872146	1	-0.0350076	0	-0.115055	1	-0.139361	0
ENSG00000013523	ANGEL1	-0.0563455	0	0.332546	0	-0.0400949	0	-0.0638369	0	0.0423814	0	-0.0383564	0
ENSG00000013561	RNF14	-0.00139925	0	-0.0173136	0	0.04773	0	-0.0613984	0	-0.172072	0	0.0499229	0
ENSG00000013563	DNASE1L1	0.158428	1	0.0333708	0	0.0390047	0	0.00800894	0	0.189223	0	0.133069	1
ENSG00000013573	DDX11	-0.300488	1	NA	NA	-0.430746	0	-0.209489	0	-0.103537	0	-0.400382	0
ENSG00000013583	HEBP1	-0.0380597	0	-0.172914	0	-0.0410536	0	-0.099902	0	-0.0904009	0	0.292191	1
ENSG00000013619	MAMLD1	0.022244	0	NA	NA	NA	NA	NA	NA	-0.126254	0	NA	NA
ENSG00000013725	CD6	0.0162909	0	0.773113	0	-0.95553	1	-0.121646	0	-0.302739	0	0.0428937	0
ENSG00000013810	TACC3	-0.168457	0	0.100025	0	-0.130263	0	-0.0899824	0	-0.0158754	0	0.115343	0
ENSG00000014123	UFL1	0.139043	0	0.0909646	0	-0.0188388	0	0.0656539	0	-0.0859972	0	-0.217078	0
ENSG00000014138	POLA2	-0.152687	0	0.0315554	0	-0.179782	0	-0.00568013	0	-0.0559752	0	0.0498273	0
ENSG00000014164	ZC3H3	-0.213243	0	0.012754	0	-0.0491092	0	-0.0360049	0	-0.179743	1	0.237763	0
ENSG00000014216	CAPN1	-0.294707	1	-0.160533	1	-0.104511	0	-0.144744	1	-0.109191	1	0.121825	0
ENSG00000014257	ACPP	1.15834	1	-0.456027	1	0.0633622	0	NA	NA	0.740452	0	-0.30926	0
ENSG00000014641	MDH1	0.0148566	0	0.26658	0	0.107048	0	0.0622503	0	0.0609113	1	0.104581	0
ENSG00000014824	SLC30A9	0.0504153	0	0.0347575	1	0.0759347	0	0.0386997	0	0.0407558	0	-0.0773893	0
ENSG00000014914	MTMR11	0.729223	0	NA	NA	-0.089268	0	-0.259258	1	0.375273	0	-0.16683	0
ENSG00000014919	COX15	-0.085338	1	-0.144875	0	-0.0533277	0	-0.088007	1	-0.0512289	0	-0.0249835	0
ENSG00000015133	CCDC88C	-0.02662	0	0.115033	0	-0.0524011	0	0.0371904	0	-0.0445631	0	-0.140853	0
ENSG00000015153	YAF2	0.0188658	0	-0.101387	0	-0.0622564	0	0.109418	0	-0.154767	0	-0.0708944	0
ENSG00000015171	ZMYND11	0.0323523	0	0.0880071	0	0.177613	0	0.0338643	0	-0.0346492	0	-0.0764695	0
ENSG00000015285	WAS	-0.316582	1	0.000205913	0	-0.0915454	0	-0.0469868	0	-0.126173	1	0.268058	0
ENSG00000015475	BID	0.152378	0	-0.00530246	0	0.0657852	1	-0.0901456	0	0.0818248	0	0.141832	0
ENSG00000015479	MATR3	0.0578672	0	0.0454156	0	0.154321	0	0.0639644	0	0.0301423	1	-0.135756	0
ENSG00000015532	XYLT2	-0.216248	1	0.0964947	0	-0.0809256	0	-0.0487192	0	-0.119979	0	0.0180622	0
ENSG00000015676	NUDCD3	-0.0961872	0	0.121251	0	-0.00484985	0	-0.0287898	0	-0.0307137	0	0.051425	0
ENSG00000016864	GLT8D1	-0.0152575	0	0.133742	1	0.0649156	0	0.0435678	0	0.0293679	0	0.140593	0
ENSG00000017260	ATP2C1	0.126735	0	-0.0543995	0	0.0462732	0	0.0531748	0	0.116227	1	-0.0367737	0
ENSG00000017427	IGF1	-0.030732	0	NA	NA	NA	NA	NA	NA	NA	NA	NA	NA
ENSG00000017483	SLC38A5	-0.192991	0	NA	NA	NA	NA	-0.0675096	0	-0.118456	0	0.519761	0
ENSG00000017621	MAGIX	-0.185466	0	NA	NA	0.083582	1	-0.128554	0	NA	NA	0.146817	0
ENSG00000017797	RALBP1	-0.140233	0	-0.121879	0	-0.0143217	0	-0.0950951	0	-0.0354471	0	0.0370435	1
ENSG00000018189	RUFY3	0.148968	0	0.395819	0	0.0600349	0	0.160882	0	0.374772	1	-0.132888	0
ENSG00000018280	SLC11A1	0.847533	0	0.0149285	0	0.0182091	0	-0.720838	1	0.59564	0	-0.0356537	0
ENSG00000018408	WWTR1	NA	NA	NA	NA	NA	NA	NA	NA	-0.106097	0	NA	NA
ENSG00000018510	AGPS	0.212531	0	0.00814062	0	0.00941064	0	-0.0119563	0	0.0409787	0	-0.121223	0
ENSG00000018610	CXorf56	-0.140213	0	0.132053	0	0.090724	0	-0.0102923	0	-0.140326	1	0.0842723	0
ENSG00000018699	TTC27	0.0601737	0	NA	NA	0.0294876	0	0.0966703	0	0.0318671	0	0.0213279	0
ENSG00000018869	ZNF582	0.0495479	1	NA	NA	0.0411782	0	-0.0772064	0	-0.181112	0	0.0631902	0
ENSG00000019102	VSIG2	NA	NA	NA	NA	0.268451	1	NA	NA	NA	NA	0.263682	0
ENSG00000019144	PHLDB1	NA	NA	NA	NA	NA	NA	0.1309	0	0.0763073	0	NA	NA
ENSG00000019169	MARCO	0.552903	0	NA	NA	-0.0393897	0	NA	NA	0.328506	0	-0.0125987	0
ENSG00000019485	PRDM11	-0.0923962	0	NA	NA	NA	NA	-0.116575	1	-0.00889803	0	-0.193564	0
ENSG00000019582	CD74	-0.234097	1	-0.190889	0	-0.0368646	0	-0.0548851	0	0.00919627	0	0.287697	1
ENSG00000019991	HGF	NA	NA	-0.0302681	0	0.0335513	0	-0.376586	1	0.538633	0	-0.00510223	0
ENSG00000019995	ZRANB1	0.0276274	0	-0.106741	1	-0.0356725	1	-0.0149496	0	0.0549511	0	0.0234746	0
ENSG00000020129	NCDN	-0.298218	1	0.234556	0	-0.156651	0	-0.0945337	0	-0.107006	1	0.0358139	0
ENSG00000020181	GPR124	NA	NA	NA	NA	-0.192949	0	-0.411731	0	0.535101	0	-0.255122	0
ENSG00000020256	ZFP64	-0.302478	1	NA	NA	-0.224397	0	-0.21335	1	-0.327532	1	-0.0412865	0
ENSG00000020426	MNAT1	-0.00203276	0	NA	NA	0.19427	0	0.137131	0	0.0303239	0	-0.00290205	0
ENSG00000020577	SAMD4A	0.196814	0	NA	NA	-0.0758946	0	NA	NA	0.338824	0	-0.424698	1
ENSG00000020633	RUNX3	-0.219925	1	0.253429	1	0.0766381	0	-0.0910113	0	-0.282008	1	-0.0339573	0
ENSG00000020922	MRE11A	0.182896	0	0.0672027	0	0.0686497	0	0.112312	0	0.0208251	0	-0.130943	0
ENSG00000021300	PLEKHB1	-0.386946	1	NA	NA	NA	NA	0.00482535	0	-0.0991093	0	0.252416	1
ENSG00000021355	SERPINB1	0.170119	0	-0.0330384	0	0.120827	1	-0.0267527	0	0.15929	0	0.0802006	0
ENSG00000021574	SPAST	0.158391	0	-0.215397	0	-0.0775762	1	-0.0536036	0	-0.00192962	0	-0.237484	0
ENSG00000021762	OSBPL5	0.855	0	0.0212524	1	-0.108244	0	0.0162103	0	0.0515964	0	-0.00721078	0
ENSG00000021776	AQR	0.22425	0	-0.1155	0	0.0696602	0	0.0686786	0	0.03855	0	-0.118506	0
ENSG00000022267	FHL1	-0.34997	1	NA	NA	0.187689	0	-0.238899	0	-0.105861	0	-0.110051	0
ENSG00000022277	RTFDC1	-0.247372	0	-0.12539	0	-0.0292689	0	-0.106944	0	-0.0954826	0	0.19102	0
ENSG00000022556	NLRP2	-0.32049	0	NA	NA	NA	NA	-0.00224941	0	-0.461474	0	-0.348284	1
ENSG00000022567	SLC45A4	-0.0423905	0	-0.0636819	0	-0.225765	0	-0.126214	0	-0.154702	1	-0.0149842	0
ENSG00000022840	RNF10	-0.0606741	0	-0.10405	0	-0.0852621	0	-0.0203492	0	0.0626468	0	0.383944	0
ENSG00000022976	ZNF839	-0.0645377	0	0.265347	1	0.0234909	0	0.151348	1	0.00350421	0	0.0419541	0
ENSG00000023041	ZDHHC6	0.0698217	0	0.0859002	1	-0.0144824	0	0.0892437	1	0.0715067	1	0.0252899	0
ENSG00000023171	GRAMD1B	0.311309	0	-0.329406	0	-0.0805087	0	0.158789	1	0.217884	0	-0.153695	0
ENSG00000023191	RNH1	-0.0758864	0	0.237253	0	0.0445567	0	0.0961123	0	-0.0249727	0	0.220136	0
ENSG00000023228	NDUFS1	-0.0011058	0	-0.0972966	0	0.0559572	0	-0.00270011	0	0.0173516	0	-0.124729	1
ENSG00000023287	RB1CC1	0.19679	0	-0.257384	0	0.0357616	0	0.00865687	0	0.118712	0	-0.234035	0
ENSG00000023318	ERP44	-0.0179783	0	-0.0403305	1	0.0272135	0	-0.0313008	0	0.0155564	0	0.109069	1
ENSG00000023330	ALAS1	-0.235756	0	-0.32783	1	-0.174098	1	-0.0945372	0	-0.304672	1	0.0504467	0
ENSG00000023445	BIRC3	0.2502	0	0.293075	0	0.0930913	0	0.301688	1	-0.012251	0	-0.26376	0
ENSG00000023516	AKAP11	0.209559	0	0.169519	0	-0.00555914	0	0.0121611	0	0.0761571	0	-0.331478	0
ENSG00000023572	GLRX2	-0.0115818	0	0.0746502	0	0.192252	1	0.165061	1	-0.0538065	1	-0.0230682	0
ENSG00000023608	SNAPC1	0.0464482	0	0.650548	1	0.222867	1	0.242681	0	-0.0715702	0	0.064133	0
ENSG00000023697	DERA	-0.0530591	0	0.0499189	0	0.0894872	0	-0.02906	0	0.00416842	0	0.10473	0
ENSG00000023734	STRAP	-0.0521109	0	0.174292	1	0.225137	1	0.0485652	0	-0.000453107	0	0.054668	0
ENSG00000023839	ABCC2	0.158106	0	0.267168	1	0.170593	0	0.0816656	0	0.322749	1	0.0666866	0
ENSG00000023892	DEF6	-0.194167	0	0.0763864	0	-0.0590185	0	0.00569892	0	-0.0788514	0	0.198688	0
ENSG00000023902	PLEKHO1	-0.150249	0	-0.171973	0	-0.241969	0	-0.0186871	0	0.167747	0	0.166236	0
ENSG00000023909	GCLM	-0.206163	0	-0.177334	0	-0.154554	0	-0.262225	1	-0.250483	0	-0.203291	1
ENSG00000024048	UBR2	0.268465	0	-0.237391	0	0.198434	0	0.150042	0	0.218274	0	-0.0888677	0
ENSG00000024862	CCDC28A	-0.160832	0	-0.123874	0	-0.0993551	0	-0.0354194	0	-0.229817	0	0.0966337	0
ENSG00000025039	RRAGD	0.157321	0	-0.154972	0	0.100008	0	-0.121891	0	0.18957	1	0.152748	1
ENSG00000025156	HSF2	0.245608	0	0.301189	0	0.141332	0	0.213113	1	0.167818	0	-0.0624963	0
ENSG00000025293	PHF20	0.0121073	0	-0.224521	0	-0.0730353	0	-0.0386462	0	-0.0244134	0	-0.148977	0
ENSG00000025434	NR1H3	-0.180928	0	0.210142	0	-0.235037	1	-0.0114733	0	-0.180637	0	0.0470033	0
ENSG00000025708	TYMP	0.245765	0	0.123321	0	-0.156983	0	-0.239123	0	0.278614	0	0.01703	0
ENSG00000025770	NCAPH2	-0.186112	0	0.306455	0	0.00725547	0	0.123633	0	-0.0400603	0	0.0671279	0
ENSG00000025772	TOMM34	-0.129375	0	-0.0470098	0	-0.0957788	0	-0.148618	0	-0.270529	0	-0.0302359	0
ENSG00000025796	SEC63	-0.0640699	0	0.0106838	0	0.0103686	0	-0.0488013	1	-0.0910297	1	-0.16158	0
ENSG00000025800	KPNA6	0.13196	0	-0.159911	0	7.06476e-05	0	-0.000449567	0	0.10865	0	-0.153672	0
ENSG00000026025	VIM	0.168412	0	-0.0458506	0	0.160183	0	-0.0458463	0	0.177756	0	0.184097	0
ENSG00000026036	RTEL1-TNFRSF6B	0.0834422	0	NA	NA	0.0520037	0	0.0664257	0	0.237491	0	-0.208339	0
ENSG00000026103	FAS	0.397349	1	0.0695748	0	0.312311	1	0.216624	0	0.0984451	0	0.162252	1
ENSG00000026297	RNASET2	-0.208441	0	0.0557864	0	-0.14503	0	0.000250162	0	0.215553	0	0.149161	0
ENSG00000026508	CD44	0.134377	0	-0.143997	0	0.0529902	0	0.0907627	0	0.170606	0	-0.00777979	1
ENSG00000026559	KCNG1	-0.241155	0	NA	NA	NA	NA	NA	NA	NA	NA	NA	NA
ENSG00000026652	AGPAT4	0.54736	1	0.394999	0	0.227598	0	0.207908	0	0.242972	0	0.103282	1
ENSG00000026751	SLAMF7	0.103371	0	0.05077	0	-0.155154	0	0.0421782	0	-0.349538	1	-0.194068	0
ENSG00000026950	BTN3A1	0.0373141	0	-0.0267461	0	0.0279944	0	0.121261	0	0.143458	0	0.117734	0
ENSG00000027001	MIPEP	-0.13442	0	NA	NA	0.0880015	0	-0.00297381	0	-0.130704	0	-0.0326603	0
ENSG00000027075	PRKCH	0.692363	1	0.405388	0	0.0157071	0	0.115597	0	-0.13301	0	-0.00760824	0
ENSG00000027697	IFNGR1	0.340369	1	-0.0983285	0	0.0707742	0	0.206819	0	0.0783402	0	-0.068293	0
ENSG00000027847	B4GALT7	-0.125299	0	0.363528	0	-0.0144216	0	0.106753	0	0.0331363	0	0.195257	0
ENSG00000027869	SH2D2A	NA	NA	0.664519	0	NA	NA	0.111428	0	-0.289836	0	0.0914676	0
ENSG00000028116	VRK2	0.0948117	0	-0.165858	0	0.0358897	0	-0.0107993	0	0.0139739	0	-0.103261	0
ENSG00000028137	TNFRSF1B	0.0292088	0	-0.171684	1	-0.120761	0	-0.17573	0	0.0224466	0	-0.0298115	1
ENSG00000028203	VEZT	-0.0406052	0	0.216222	0	0.0346505	0	-0.0492362	0	-0.0805123	0	-0.0815339	0
ENSG00000028277	POU2F2	-0.0261548	0	0.0852698	0	0.007565	0	-0.0758962	0	0.0334276	0	-0.189195	1
ENSG00000028310	BRD9	-0.0473447	0	0.243278	0	-0.0476066	0	0.0363314	0	0.0497018	0	-0.0245489	0
ENSG00000028528	SNX1	-0.124587	0	-0.144587	1	-0.159834	0	-0.107223	1	-0.0874275	0	0.0685046	1
ENSG00000028839	TBPL1	-0.0448079	0	-0.00722213	0	-0.0420276	0	0.0486198	0	-0.129173	0	0.0802254	0
ENSG00000029153	ARNTL2	0.0493913	0	NA	NA	0.0715311	0	NA	NA	NA	NA	-0.397358	0
ENSG00000029363	BCLAF1	0.302211	1	0.0611077	0	0.456561	0	0.250836	0	0.233914	0	-0.198834	0
ENSG00000029364	SLC39A9	0.170381	1	-0.13683	0	0.0806164	0	0.0344184	0	0.0969522	1	-0.127082	1
ENSG00000029534	ANK1	-0.0822752	0	NA	NA	NA	NA	0.486809	0	-0.179392	0	0.234008	0
ENSG00000029639	TFB1M	-0.135781	0	-0.0823076	0	-0.188029	1	-0.0678108	1	-0.177446	0	-0.00417084	0
ENSG00000029725	RABEP1	0.167621	0	-0.0234288	0	0.00857218	0	-0.017278	0	0.0600117	0	-0.0948734	0
ENSG00000029993	HMGB3	-0.328409	0	NA	NA	0.250301	0	0.0930586	0	-0.0926778	0	-0.209125	0
ENSG00000030066	NUP160	0.129431	1	-0.1029	0	0.000539233	0	0.0514063	0	0.0339091	0	-0.110665	0
ENSG00000030110	BAK1	-0.0148871	0	0.156353	0	0.118053	1	0.224682	1	-0.0193776	0	0.0847139	0
ENSG00000030419	IKZF2	0.243533	0	-0.231455	1	NA	NA	-0.0459181	0	-0.065291	0	-0.456178	0
ENSG00000030582	GRN	-0.122451	0	-0.180977	0	-0.167745	0	-0.239707	1	0.0600222	0	0.16339	0
ENSG00000031003	FAM13B	0.235453	0	-0.212796	0	0.133446	0	0.076081	0	0.0615948	0	-0.183955	0
ENSG00000031081	ARHGAP31	0.0742318	0	NA	NA	-0.0349522	0	-0.0626792	0	0.0474708	0	-0.000217978	1
ENSG00000031691	CENPQ	-0.122656	0	0.153367	0	0.100713	0	0.0291835	0	-0.212702	0	0.0250756	0
ENSG00000031698	SARS	-0.199014	0	0.034556	0	-0.106062	0	-0.0633414	0	-0.145251	1	0.110781	0
ENSG00000031823	RANBP3	-0.152241	0	-0.0417519	0	-0.11212	0	-0.0322639	0	-0.103748	1	0.140759	0
ENSG00000032219	ARID4A	0.334496	1	-0.156763	0	0.244069	0	0.195493	1	0.19182	0	-0.214247	0
ENSG00000032389	TSSC1	-0.162875	0	0.11074	0	0.0131689	0	-0.0126461	0	-0.029327	0	0.0316519	0
ENSG00000032444	PNPLA6	-0.211182	1	-0.0701397	0	-0.130687	1	-0.0952156	0	-0.129816	0	0.0721284	0
ENSG00000032742	IFT88	0.0285712	0	0.30832	1	0.219496	0	0.0681661	0	-0.016289	0	0.0861835	0
ENSG00000033011	ALG1	-0.137557	0	NA	NA	-0.00120425	0	-0.0294314	0	-0.131663	0	-0.0378875	0
ENSG00000033030	ZCCHC8	0.0880763	0	0.118084	0	0.0483026	0	0.104885	0	0.0191571	0	0.0103959	0
ENSG00000033050	ABCF2	-0.175419	1	0.296281	0	-0.171737	0	-0.111354	1	-0.16802	0	0.0747507	1
ENSG00000033100	CHPF2	-0.106404	0	0.0937559	0	0.0262381	0	0.0234938	0	0.0916433	0	-0.00534701	0
ENSG00000033122	LRRC7	NA	NA	NA	NA	NA	NA	0.272548	0	0.466561	0	NA	NA
ENSG00000033170	FUT8	0.0913082	0	NA	NA	-0.0146055	0	0.000269536	0	-0.0351529	0	-0.107513	1
ENSG00000033178	UBA6	0.0856345	0	-0.183139	0	-0.0853414	0	-0.0297932	0	-0.056169	0	-0.25822	0
ENSG00000033327	GAB2	0.0952825	0	-0.290218	0	0.049814	0	-0.233128	0	0.541049	0	-0.0512248	0
ENSG00000033627	ATP6V0A1	0.0852232	0	0.0317757	0	0.0252661	0	-0.076023	0	0.253782	0	-0.0536212	1
ENSG00000033800	PIAS1	0.235361	0	-0.376439	0	0.00498486	0	0.0214535	0	0.100049	0	-0.101325	0
ENSG00000033867	SLC4A7	0.230544	0	0.262029	0	-0.118264	0	-0.000408874	0	0.0222748	0	-0.378201	0
ENSG00000034053	APBA2	NA	NA	0.606239	0	NA	NA	-0.0593142	1	-0.252998	1	-0.0721484	0
ENSG00000034063	UHRF1	-0.362886	0	-0.34038	1	-0.429506	1	-0.384284	1	-0.333636	0	-0.28618	0
ENSG00000034152	MAP2K3	-0.178415	0	-0.0471776	0	-0.0327634	0	-0.136844	0	-0.0630811	0	0.142391	0
ENSG00000034510	TMSB10	-0.509588	0	0.181817	0	-0.0135848	0	-0.0346865	0	-0.311486	0	0.478198	1
ENSG00000034533	ASTE1	0.197144	1	0.0825108	0	0.131985	1	0.216577	1	0.0589189	1	-0.00396563	0
ENSG00000034677	RNF19A	0.27229	1	-0.0111885	0	0.0935922	0	0.268659	0	0.188532	0	-0.0600229	0
ENSG00000034693	PEX3	0.0124153	0	NA	NA	0.0445257	0	0.0490151	0	0.00329998	0	0.0577067	0
ENSG00000034713	GABARAPL2	-0.054581	0	-0.0580014	0	0.039824	0	0.00495971	0	-0.00334382	0	0.229895	1
ENSG00000035115	SH3YL1	0.00113645	0	0.463514	0	0.0441009	0	-0.0129576	0	0.0491414	0	0.084709	0
ENSG00000035141	FAM136A	-0.0809237	0	0.290561	1	0.0831684	1	0.160683	1	0.0326799	0	0.0808281	0
ENSG00000035403	VCL	0.155746	0	-0.451249	1	0.0715135	0	-0.174241	1	-0.00407287	0	-0.0920159	0
ENSG00000035499	DEPDC1B	NA	NA	NA	NA	NA	NA	-0.176277	0	-0.391251	0	NA	NA
ENSG00000035664	DAPK2	0.0490503	0	0.0387994	0	0.0830754	0	0.0321657	0	0.104676	0	-0.048705	0
ENSG00000035681	NSMAF	-0.101159	1	-0.155215	0	-0.0340298	0	0.016896	0	-0.0275437	0	0.00919037	0
ENSG00000035687	ADSS	0.0307992	0	-0.0524977	0	-0.0435208	0	-0.0148377	0	-0.0477505	0	-0.103111	0
ENSG00000035720	STAP1	-0.207145	0	NA	NA	NA	NA	-0.0783767	0	-0.182806	1	-0.0389253	0
ENSG00000035862	TIMP2	0.298469	0	-0.313965	1	0.018496	0	-0.206718	0	0.379492	0	0.117471	0
ENSG00000035928	RFC1	0.0253978	0	0.0036296	0	-0.0350849	0	-0.00782843	0	-0.114703	0	-0.196029	0
ENSG00000036054	TBC1D23	-0.0182665	0	-0.199071	0	-0.0346687	0	-0.0551812	0	-0.213858	0	-0.0872376	0
ENSG00000036257	CUL3	-0.140843	0	-0.328249	1	-0.128622	1	-0.0438346	0	-0.265472	1	-0.0166545	0
ENSG00000036448	MYOM2	0.0242503	0	NA	NA	NA	NA	0.184438	0	0.36101	0	0.233166	1
ENSG00000036549	ZZZ3	0.201412	1	0.358971	0	0.14489	0	0.139544	0	0.142338	1	-0.140556	0
ENSG00000036565	SLC18A1	NA	NA	NA	NA	-0.289008	0	NA	NA	NA	NA	NA	NA
ENSG00000037042	TUBG2	-0.207651	0	NA	NA	0.0645022	0	0.0716243	0	0.0266564	0	0.20029	1
ENSG00000037241	RPL26L1	-0.193407	0	0.0282572	0	-0.0698762	0	-0.0433156	1	-0.0407847	0	-0.0152337	0
ENSG00000037280	FLT4	NA	NA	NA	NA	NA	NA	0.205023	1	-0.0495986	0	-0.249698	0
ENSG00000037474	NSUN2	-0.214963	1	-0.0438895	0	-0.0904589	1	-0.132496	0	-0.216074	1	-0.169928	1
ENSG00000037637	FBXO42	0.227228	1	-0.0819244	0	0.0985135	0	0.0913965	0	0.181436	1	0.0371059	0
ENSG00000037749	MFAP3	0.175224	1	-0.296585	0	0.053052	0	0.0892432	0	-0.0362279	0	-0.153492	0
ENSG00000037757	MRI1	-0.161152	1	0.365374	0	-0.0346064	0	0.0830978	0	0.0741918	0	0.0607502	0
ENSG00000037897	METTL1	-0.162769	0	NA	NA	0.00037452	0	0.157627	0	-0.13657	0	0.0124056	0
ENSG00000038002	AGA	-0.191017	0	-0.373914	1	-0.134236	1	-0.156241	0	-0.120218	0	-0.146107	0
ENSG00000038210	PI4K2B	-0.0603607	0	0.0701509	0	-0.03197	0	-0.0485778	0	-0.115372	0	-0.175201	0
ENSG00000038219	BOD1L1	0.166596	0	-0.42487	0	-0.0406186	0	0.0252362	0	0.130591	0	-0.295436	0
ENSG00000038274	MAT2B	-0.160005	0	-0.183303	0	-0.126047	0	-0.117015	0	-0.186258	0	-0.074285	0
ENSG00000038358	EDC4	0.0800214	0	0.170737	0	-0.0194024	0	0.0578546	0	0.138368	0	-0.121918	0
ENSG00000038382	TRIO	0.135263	0	-0.243597	0	-0.134606	1	0.0974885	0	0.413121	0	-0.155621	0
ENSG00000038427	VCAN	1.36453	1	-0.0627412	0	0.113897	0	-0.368988	1	0.473753	0	-0.193524	0
ENSG00000038532	CLEC16A	-0.197569	1	-0.160563	1	-0.224463	1	-0.175368	1	-0.15134	1	-0.0561818	0
ENSG00000038945	MSR1	NA	NA	NA	NA	0.30433	1	NA	NA	NA	NA	0.308056	0
ENSG00000039123	SKIV2L2	-0.0364992	0	-0.068445	0	0.0293586	0	-0.0136775	0	-0.198146	0	-0.133222	0
ENSG00000039319	ZFYVE16	0.178686	0	-0.18705	0	-0.0214175	0	0.0654786	0	0.138089	0	-0.217982	0
ENSG00000039523	FAM65A	-0.0368996	0	0.0818753	0	-0.0608209	1	0.00832267	0	0.0547383	0	0.147084	0
ENSG00000039560	RAI14	NA	NA	NA	NA	NA	NA	-0.628694	0	NA	NA	NA	NA
ENSG00000039600	SOX30	-0.084898	0	NA	NA	NA	NA	NA	NA	NA	NA	NA	NA
ENSG00000039650	PNKP	-0.0980259	0	0.283216	1	-0.0383857	0	0.0444625	0	0.087612	0	0.00253605	0
ENSG00000040199	PHLPP2	0.160265	0	NA	NA	-0.00522925	0	0.00168522	0	0.16146	0	-0.180708	0
ENSG00000040275	SPDL1	-0.116919	0	NA	NA	-0.0335938	0	0.0486639	1	-0.128494	0	-0.0150104	0
ENSG00000040341	STAU2	0.171028	0	-0.146885	0	0.0982032	0	0.0243957	0	0.0198018	0	-0.155245	0
ENSG00000040487	PQLC2	-0.115972	0	0.210017	0	-0.078346	0	0.110439	0	-0.0125375	0	0.135956	0
ENSG00000040531	CTNS	-0.105533	1	-0.0971024	0	-0.0872127	0	-0.0900621	0	-0.0824593	1	0.0613452	0
ENSG00000040608	RTN4R	NA	NA	NA	NA	NA	NA	-0.377308	1	-0.603074	1	0.115206	0
ENSG00000040633	PHF23	-0.351608	1	-0.18061	0	-0.161066	0	-0.255487	0	-0.489793	0	0.148641	0
ENSG00000040933	INPP4A	0.121973	0	-0.221837	0	-0.181042	1	-0.134302	1	0.0223688	0	-0.160825	1
ENSG00000041353	RAB27B	NA	NA	NA	NA	NA	NA	-0.125447	0	-0.188744	0	-0.202481	0
ENSG00000041357	PSMA4	-0.147158	0	0.125328	1	-0.0125266	0	-0.0728923	0	-0.208948	0	0.0212466	0
ENSG00000041802	LSG1	-0.116118	1	0.191894	0	-0.0771281	0	0.0528806	1	-0.0869757	1	-0.0304837	0
ENSG00000041880	PARP3	-0.243561	1	0.24844	0	-0.0155614	1	0.0343417	0	-0.0435135	0	0.0467959	1
ENSG00000041988	THAP3	-0.205783	0	0.154384	0	-0.111865	0	0.0457412	0	-0.197607	0	0.10737	0
ENSG00000042062	FAM65C	0.0509314	0	0.0697403	0	NA	NA	-0.396504	1	0.168537	0	0.0537642	0
ENSG00000042088	TDP1	0.00666968	0	0.241538	0	0.0125445	1	-0.0204159	0	-0.0199483	0	0.0200273	0
ENSG00000042286	AIFM2	-0.290817	0	NA	NA	0.0097034	0	-0.0233049	0	-0.0890444	0	-0.0111209	0
ENSG00000042317	SPATA7	0.0921196	0	NA	NA	0.0777323	0	0.00634287	1	-0.0755174	0	0.0662051	0
ENSG00000042429	MED17	0.208684	0	-0.0790123	0	0.0631894	0	0.206769	1	0.00149983	1	-0.0512923	0
ENSG00000042445	RETSAT	-0.140492	0	0.0197714	0	-0.0653533	0	-0.0356682	0	-0.101098	0	-0.0479702	1
ENSG00000042493	CAPG	-0.152298	0	-0.218338	1	-0.0856007	0	-0.00816984	0	0.0687219	0	0.206378	0
ENSG00000042753	AP2S1	-0.373327	0	0.0180937	0	-0.165443	0	-0.168436	1	-0.262207	0	0.353802	0
ENSG00000042832	TG	NA	NA	0.262596	0	NA	NA	0.00627543	0	0.353592	0	-0.0352872	0
ENSG00000042980	ADAM28	0.182849	0	-0.29601	0	0.239268	0	0.205351	1	0.187779	0	-0.0906147	0
ENSG00000043093	DCUN1D1	0.130086	0	-0.228051	0	0.0639336	0	0.0329655	0	-0.0297691	0	-0.15904	0
ENSG00000043143	PHF15	-0.183101	1	0.0215554	0	-0.237479	1	-0.10288	0	-0.15033	1	-0.0369371	0
ENSG00000043462	LCP2	0.236755	0	-0.0944205	0	-0.0306487	0	0.0299006	0	0.0893489	0	0.115052	0
ENSG00000043514	TRIT1	0.0538073	0	NA	NA	0.0130699	0	0.137438	1	0.0253989	0	-0.0194843	0
ENSG00000043591	ADRB1	NA	NA	NA	NA	-0.270396	1	NA	NA	NA	NA	NA	NA
ENSG00000044090	CUL7	-0.0659492	0	0.0816237	0	-0.14704	0	0.0143264	0	0.00526707	0	-0.070893	0
ENSG00000044115	CTNNA1	0.064346	0	-0.220878	0	-0.00194669	0	-0.169238	1	0.0888525	0	-0.0210737	0
ENSG00000044446	PHKA2	0.0841355	0	-0.0972923	0	-0.0193223	0	0.0656198	0	0.163243	0	-0.0485507	0
ENSG00000044459	CNTLN	NA	NA	NA	NA	0.160162	1	NA	NA	NA	NA	-0.0267231	1
ENSG00000044574	HSPA5	0.153694	0	0.161039	0	0.293443	0	0.271879	1	0.28323	0	-0.057361	0
ENSG00000046647	GEMIN8	-0.064633	0	NA	NA	0.0212429	0	0.016773	0	-0.0443991	0	0.0917498	1
ENSG00000046651	OFD1	0.254792	1	0.364126	1	0.152709	0	0.326226	1	0.141638	1	0.0248787	0
ENSG00000046653	GPM6B	-0.155906	0	NA	NA	NA	NA	-0.179382	0	-0.0196572	0	-0.140621	0
ENSG00000047056	WDR37	0.0762708	0	-0.0445705	0	0.0270546	0	0.0262034	0	-0.000751339	1	-0.0557509	0
ENSG00000047188	YTHDC2	0.305169	0	0.253827	0	0.109123	0	0.193084	0	0.213778	0	-0.143009	0
ENSG00000047230	CTPS2	-0.0550375	0	NA	NA	0.0393547	0	0.0735825	0	0.0516484	0	0.0703041	1
ENSG00000047249	ATP6V1H	0.0119775	0	-0.0481894	0	-0.0264263	0	0.0280046	0	0.0295839	1	0.0905907	0
ENSG00000047315	POLR2B	0.0291705	0	-0.170475	0	-0.0213975	0	-0.0495675	0	-0.0798148	0	-0.0985249	0
ENSG00000047346	FAM214A	0.137301	0	-0.0346324	0	0.0246471	0	0.0761808	0	0.160806	0	-0.177582	0
ENSG00000047365	ARAP2	0.288943	0	0.0590683	0	0.186226	0	0.105684	0	0.0677847	0	-0.269045	0
ENSG00000047410	TPR	0.150933	0	-0.152204	0	-0.0387692	1	0.0156681	0	0.130876	0	-0.183862	0
ENSG00000047578	KIAA0556	0.131762	1	0.00393243	0	0.0724832	0	0.0852743	0	0.179039	0	-0.00632867	0
ENSG00000047579	DTNBP1	-0.189249	0	-0.0231372	0	-0.0822485	0	-0.191672	0	-0.196526	1	0.0664583	1
ENSG00000047597	XK	0.173722	0	-0.684392	0	NA	NA	-0.50064	1	NA	NA	0.203605	0
ENSG00000047621	C12orf4	0.0504917	0	0.0209066	0	0.0352597	0	-0.0010949	0	-0.022603	0	0.0269187	0
ENSG00000047634	SCML1	0.420178	0	0.445358	1	0.344859	0	0.431546	1	0.432143	1	-0.101614	0
ENSG00000047644	WWC3	0.059574	0	-0.143819	0	-0.0645723	0	-0.0536578	0	0.0337933	0	-0.0761072	0
ENSG00000047648	ARHGAP6	0.0228941	1	NA	NA	0.0257326	0	-0.422784	0	NA	NA	-0.0624078	0
ENSG00000047662	FAM184B	-0.0634351	0	0.22114	0	0.04689	0	0.0666209	0	0.0261811	0	-0.0293935	0
ENSG00000047849	MAP4	0.00777739	0	0.179706	0	-0.0100377	0	0.0154527	0	-0.0300541	0	-0.0775959	1
ENSG00000047932	GOPC	0.0414575	0	0.234041	0	-0.0100727	0	-0.0140558	0	-0.0667606	0	-0.112993	0
ENSG00000048028	USP28	0.0506062	0	0.0241395	0	-0.0866083	0	-0.114142	0	-0.293709	0	-0.210343	0
ENSG00000048052	HDAC9	0.0776432	0	-0.229064	0	0.0268768	0	-0.171756	0	-0.0233486	0	-0.24038	0
ENSG00000048140	TSPAN17	-0.0902631	0	0.136589	0	-0.0500104	0	-0.0876397	0	-0.131446	0	0.00693071	0
ENSG00000048162	NOP16	-0.0131354	0	NA	NA	-0.0918177	0	0.154477	1	0.0434346	0	0.0600763	0
ENSG00000048342	CC2D2A	NA	NA	0.055877	0	-0.0417679	0	-0.194907	0	NA	NA	-0.0496398	0
ENSG00000048392	RRM2B	0.269936	0	-0.279416	0	0.117049	0	0.0188771	0	0.00116608	0	-0.19492	1
ENSG00000048405	ZNF800	0.417876	1	0.165674	0	0.264051	0	0.20357	1	0.155591	0	-0.185683	0
ENSG00000048462	TNFRSF17	-0.114416	0	NA	NA	NA	NA	NA	NA	NA	NA	-0.570337	0
ENSG00000048471	SNX29	0.126718	0	-0.156919	1	0.00889575	0	-0.0723591	0	0.0911741	0	-0.11617	0
ENSG00000048544	MRPS10	-0.175326	0	0.0542258	0	0.0105395	0	-0.0698375	0	-0.301595	1	-0.0735147	0
ENSG00000048649	RSF1	0.207866	0	-0.209212	0	0.090066	0	0.104902	0	0.142894	0	-0.191471	0
ENSG00000048707	VPS13D	0.053885	0	-0.217754	1	-0.137041	1	-0.090261	1	0.0849475	0	-0.164509	0
ENSG00000048740	CELF2	0.181891	0	-0.118828	0	0.0606526	0	0.077682	0	0.125576	0	-0.144645	1
ENSG00000048828	FAM120A	-0.0262672	0	-0.127249	0	-0.0784442	1	-0.108722	1	0.0430308	0	-0.217935	1
ENSG00000048991	R3HDM1	-0.0149714	1	0.14716	0	0.0338605	0	-0.0646379	0	0.0180152	0	-0.0442781	0
ENSG00000049089	COL9A2	0.207247	1	0.11716	0	0.336634	1	0.264425	0	0.2934	1	0.0212764	0
ENSG00000049167	ERCC8	0.0205306	0	NA	NA	0.0859797	0	-0.0117093	0	0.0447511	0	-0.057479	0
ENSG00000049192	ADAMTS6	0.199087	0	NA	NA	NA	NA	NA	NA	0.445825	0	-0.0959119	0
ENSG00000049239	H6PD	-0.156886	1	-0.163664	0	-0.0470046	0	-0.140205	0	-0.0965808	1	-0.0880028	1
ENSG00000049245	VAMP3	0.329842	1	-0.11689	1	0.115676	1	0.111418	0	0.131738	0	0.0544027	0
ENSG00000049246	PER3	0.0886631	0	NA	NA	0.10406	0	0.0792549	0	-0.0350694	0	-0.0238055	0
ENSG00000049247	UTS2	NA	NA	NA	NA	NA	NA	-0.27381	0	-0.534308	0	NA	NA
ENSG00000049249	TNFRSF9	NA	NA	-0.15111	0	-0.162734	0	0.324821	0	0.0501271	0	-0.205607	0
ENSG00000049323	LTBP1	NA	NA	NA	NA	NA	NA	-0.0903071	0	NA	NA	-0.0774126	0
ENSG00000049449	RCN1	0.164565	1	NA	NA	0.0356986	0	-0.0777289	0	-0.145837	0	-0.0234539	0
ENSG00000049541	RFC2	-0.335682	1	-0.0481409	0	-0.0980273	0	-0.187316	0	-0.236956	0	0.101829	0
ENSG00000049618	ARID1B	-0.00459615	0	-0.304347	1	-0.135746	1	-0.0840188	0	0.0314096	0	-0.154254	0
ENSG00000049656	CLPTM1L	-0.213378	0	-0.0483843	0	-0.00906803	0	-0.083558	1	-0.0888203	1	0.0139509	0
ENSG00000049759	NEDD4L	-0.101427	0	NA	NA	-0.155048	1	-0.0666015	0	0.0119171	0	0.0616654	0
ENSG00000049768	FOXP3	0.00767325	0	NA	NA	NA	NA	0.122956	0	-0.207222	0	-0.0741537	0
ENSG00000049769	PPP1R3F	-0.0898168	0	0.547314	1	0.0518388	0	0.0928109	0	0.151742	0	0.124488	0
ENSG00000049860	HEXB	0.184296	0	-0.108094	0	0.142264	1	-0.014233	0	0.232864	1	0.0761427	0
ENSG00000049883	PTCD2	0.254281	0	NA	NA	-0.0446002	0	0.10501	0	0.22693	0	-0.0975354	0
ENSG00000050030	KIAA2022	-0.228416	0	NA	NA	NA	NA	NA	NA	-0.0312058	0	NA	NA
ENSG00000050130	JKAMP	0.0355343	0	-0.0054429	0	0.0506913	0	-0.0306917	0	-0.00260335	0	-0.00503286	0
ENSG00000050165	DKK3	NA	NA	NA	NA	NA	NA	NA	NA	-0.386701	0	NA	NA
ENSG00000050327	ARHGEF5	-0.185044	1	NA	NA	NA	NA	NA	NA	-0.233041	0	-0.0827957	0
ENSG00000050344	NFE2L3	0.141956	0	0.171107	0	-0.239283	0	-0.12507	0	-0.0354882	0	-0.143342	1
ENSG00000050393	CCDC90A	0.0393522	1	NA	NA	0.045028	0	-0.175959	0	0.192335	1	0.217064	0
ENSG00000050405	LIMA1	0.032957	0	NA	NA	0.0878361	0	-0.15652	0	-0.223355	0	-0.101869	0
ENSG00000050426	LETMD1	0.0285699	0	0.449726	1	0.0554341	1	0.113333	0	0.0454553	0	0.0533537	1
ENSG00000050438	SLC4A8	0.302381	0	-0.459503	0	0.0705108	0	-0.042272	0	0.298446	1	-0.0931775	0
ENSG00000050555	LAMC3	NA	NA	NA	NA	NA	NA	NA	NA	-0.388476	0	NA	NA
ENSG00000050628	PTGER3	NA	NA	NA	NA	NA	NA	0.955883	1	NA	NA	NA	NA
ENSG00000050730	TNIP3	NA	NA	NA	NA	NA	NA	NA	NA	-0.330124	0	NA	NA
ENSG00000050748	MAPK9	0.0457985	0	0.0377074	0	0.0744182	1	0.0573715	0	0.080806	0	0.0270168	0
ENSG00000051009	FAM160A2	0.0709499	1	0.099687	0	0.0166015	0	0.0718741	1	0.0913547	0	0.0624373	0
ENSG00000051108	HERPUD1	0.606488	1	0.0303803	0	0.27026	1	0.374658	1	0.351798	0	0.057934	0
ENSG00000051128	HOMER3	-0.126134	0	0.00545247	0	-0.165905	0	NA	NA	0.191793	0	-0.0482525	0
ENSG00000051180	RAD51	-0.397059	0	NA	NA	NA	NA	-0.243539	0	-0.423136	1	NA	NA
ENSG00000051341	POLQ	-0.175642	0	NA	NA	NA	NA	-0.159512	0	0.0134769	0	NA	NA
ENSG00000051382	PIK3CB	0.365675	1	-0.273147	1	0.0730967	0	0.127764	0	0.203816	1	-0.108122	0
ENSG00000051523	CYBA	-0.435174	0	-0.0554755	0	-0.127538	0	-0.00249509	1	-0.178999	0	0.261539	0
ENSG00000051596	THOC3	-0.419179	0	NA	NA	-0.164652	0	-0.114407	0	-0.228449	0	-0.0850726	1
ENSG00000051620	HEBP2	0.146416	0	-0.107727	0	-0.00824808	0	-0.0555096	0	0.368492	1	0.115755	0
ENSG00000051825	MPHOSPH9	0.149058	0	0.452655	0	-0.000105001	0	0.0877673	0	0.141924	0	-0.164867	0
ENSG00000052126	PLEKHA5	NA	NA	NA	NA	0.288447	0	-0.250174	0	-0.0916456	0	-0.180499	0
ENSG00000052723	SIKE1	0.124693	0	0.041258	0	-0.0857717	0	-0.0345457	0	-0.00198596	0	-0.16414	0
ENSG00000052749	RRP12	0.0958291	0	0.177461	0	0.169994	0	0.0516557	0	0.214349	0	0.072218	0
ENSG00000052795	FNIP2	1.04651	0	-0.0694699	0	-0.0478719	0	-0.0424108	0	0.0360329	0	-0.233568	0
ENSG00000052802	MSMO1	0.0559113	0	0.339683	1	0.23361	1	0.14929	0	-0.140405	0	-0.0436841	0
ENSG00000052841	TTC17	0.0716523	0	-0.0218911	0	0.0633923	1	0.0396258	0	0.132494	0	0.00614504	0
ENSG00000053254	FOXN3	0.0974061	0	-0.391204	0	0.0513123	0	-0.0762487	0	0.157434	0	-0.161352	0
ENSG00000053371	AKR7A2	-0.227201	0	0.0870058	0	-0.0620603	0	-0.159549	0	-0.0948371	0	0.180227	0
ENSG00000053372	MRTO4	-0.222161	0	NA	NA	-0.0504272	0	-0.00839217	0	-0.206607	0	0.141886	0
ENSG00000053438	NNAT	0.00967366	0	NA	NA	-0.0593236	0	0.191172	0	0.384358	0	-0.208532	0
ENSG00000053501	USE1	-0.516335	1	0.346323	1	-0.184191	0	-0.120302	0	-0.320163	1	0.226995	0
ENSG00000053524	MCF2L2	NA	NA	NA	NA	NA	NA	0.14473	0	0.0668624	0	0.102432	0
ENSG00000053702	NRIP2	0.0636779	0	NA	NA	0.0624575	0	0.181537	0	0.274122	0	0.0590982	0
ENSG00000053770	AP5M1	0.150926	0	-0.10957	0	-0.0199946	0	-0.000762897	0	-0.0798463	0	-0.0742835	0
ENSG00000053900	ANAPC4	0.0962579	0	0.320409	0	0.0469748	0	0.119774	0	0.0462269	0	-0.104201	0
ENSG00000053918	KCNQ1	0.00791096	0	-0.0751344	0	0.0460552	0	0.0802469	0	0.217684	0	0.0971698	0
ENSG00000054116	TRAPPC3	-0.294178	1	0.0119732	1	-0.0859329	0	-0.09558	0	-0.167465	0	0.17203	1
ENSG00000054118	THRAP3	0.011403	0	-0.274563	0	-0.0794929	1	-0.130116	0	-0.111926	1	-0.188101	1
ENSG00000054148	PHPT1	-0.34369	0	0.445344	0	-0.0677663	0	0.0189265	0	-0.13511	0	0.256865	0
ENSG00000054179	ENTPD2	NA	NA	0.0469004	0	NA	NA	NA	NA	NA	NA	-0.150874	0
ENSG00000054219	LY75	-0.0562213	0	0.0952596	0	0.0907181	0	0.0526483	0	-0.0818435	0	-0.0399876	0
ENSG00000054267	ARID4B	0.278092	0	-0.18618	0	0.168323	0	0.0806864	0	0.152163	0	-0.2674	0
ENSG00000054277	OPN3	-0.0523203	0	NA	NA	-0.00613269	0	-0.140024	0	0.246911	0	-0.134144	0
ENSG00000054282	SDCCAG8	0.0839967	0	0.232091	0	0.0942816	1	0.0785004	0	0.122405	1	0.0406103	0
ENSG00000054392	HHAT	-0.1766	0	NA	NA	0.149402	0	-0.0179487	0	-0.0758713	0	-0.127517	1
ENSG00000054523	KIF1B	0.0892596	0	-0.255132	0	0.0222914	0	-0.02891	0	0.0146865	0	-0.0494586	0
ENSG00000054611	TBC1D22A	-0.288334	0	0.0120493	0	-0.139578	0	-0.155695	0	-0.131217	0	0.0794163	0
ENSG00000054654	SYNE2	0.317004	0	-0.24529	0	-0.399674	0	-0.0855885	0	0.00540228	0	-0.259435	0
ENSG00000054793	ATP9A	NA	NA	-0.620653	1	NA	NA	-0.263721	0	0.179761	0	-0.0277318	0
ENSG00000054965	FAM168A	0.137348	0	-0.102807	0	0.126263	0	0.00765249	0	0.107825	0	-0.129019	0
ENSG00000054967	RELT	0.0472812	0	0.0671056	0	0.101494	0	0.205848	0	0.43537	1	-0.0807231	0
ENSG00000054983	GALC	0.342518	1	-0.101372	0	0.200657	1	0.0853514	0	0.09704	0	-0.0780028	0
ENSG00000055044	NOP58	-0.108361	0	0.565915	0	0.0131619	0	0.0998565	0	-0.187182	1	-0.0175449	0
ENSG00000055070	SZRD1	-0.175568	1	-0.143761	0	-0.0154643	0	-0.0827376	0	-0.0896675	0	0.074592	0
ENSG00000055118	KCNH2	-0.378809	0	NA	NA	NA	NA	NA	NA	-0.0117737	0	0.0108731	0
ENSG00000055130	CUL1	0.0120124	0	0.0883196	0	-0.081629	0	0.0225455	0	-0.0427893	0	-0.0675239	1
ENSG00000055147	FAM114A2	0.0281517	0	-0.0813054	0	-0.0242234	0	-0.0478609	0	-0.0708766	0	-0.105842	0
ENSG00000055163	CYFIP2	-0.0785376	0	-0.296889	1	-0.10995	0	-0.107704	1	-0.0616699	0	0.00409647	0
ENSG00000055208	TAB2	0.0567883	0	-0.21589	0	-0.0704294	0	0.0292527	0	0.370485	0	-0.0244461	0
ENSG00000055211	GINM1	-0.1612	0	-0.0445758	0	0.0695583	1	0.00139871	0	-0.07792	0	0.0349954	0
ENSG00000055332	EIF2AK2	-0.0265174	0	-0.528483	1	0.0055346	0	-0.114971	0	-0.150906	0	-0.267466	1
ENSG00000055483	USP36	-0.027545	0	0.365631	0	0.00983516	0	0.0833464	0	-0.0271968	0	-0.049877	0
ENSG00000055609	MLL3	0.157488	0	-0.499142	0	-0.0893609	0	-0.125538	0	0.130289	0	-0.336228	0
ENSG00000055732	MCOLN3	NA	NA	NA	NA	NA	NA	NA	NA	0.276098	0	NA	NA
ENSG00000055917	PUM2	-0.107669	0	-0.248925	0	-0.242167	1	-0.166483	1	-0.118011	1	-0.191975	0
ENSG00000055950	MRPL43	-0.184996	0	0.214762	0	-0.0140162	0	0.0133375	0	-0.0496619	0	0.225977	1
ENSG00000055955	ITIH4	NA	NA	NA	NA	NA	NA	0.0425205	0	NA	NA	NA	NA
ENSG00000055957	ITIH1	NA	NA	NA	NA	-0.0793967	0	NA	NA	NA	NA	NA	NA
ENSG00000056050	C4orf27	-0.21612	0	0.216441	0	-0.0222998	0	-0.0921759	0	-0.220646	0	0.00344224	0
ENSG00000056097	ZFR	0.100408	0	-0.256058	0	0.036214	0	0.02348	0	-0.0130354	0	-0.139522	0
ENSG00000056277	ZNF280C	0.107249	0	NA	NA	-0.133792	0	-0.144498	0	0.109099	0	-0.241909	0
ENSG00000056558	TRAF1	0.23107	0	0.781699	1	0.079402	0	0.334288	0	0.162809	0	-0.00842695	0
ENSG00000056586	RC3H2	0.200802	0	-0.272085	0	0.0405701	0	-0.00364055	0	0.102811	0	-0.279439	0
ENSG00000056736	IL17RB	-0.129812	1	NA	NA	-0.223387	0	-0.0473513	1	-0.26427	0	0.0385221	0
ENSG00000056972	TRAF3IP2	-0.222772	1	-0.040925	0	0.122903	0	-0.0160837	0	-0.110665	0	0.00146352	1
ENSG00000057019	DCBLD2	0.280294	0	0.354606	1	0.192492	1	-0.181953	0	0.54955	1	0.0460685	0
ENSG00000057252	SOAT1	0.0203729	0	-0.166421	0	-0.116414	0	-0.0428726	0	-0.142582	0	-0.230901	0
ENSG00000057294	PKP2	NA	NA	NA	NA	0.28939	0	NA	NA	NA	NA	-0.0326309	0
ENSG00000057608	GDI2	-0.199187	0	-0.291032	1	-0.120118	1	-0.264261	0	-0.145256	0	-0.0023846	0
ENSG00000057657	PRDM1	0.374783	1	-0.545919	1	0.913414	1	0.0190543	0	-0.0761576	0	-0.0859181	0
ENSG00000057663	ATG5	0.131816	0	0.107227	0	0.124721	1	0.139265	0	0.0569184	0	0.0388203	0
ENSG00000057704	TMCC3	0.231417	1	-0.285951	0	-0.0284362	0	0.039784	0	0.00480684	0	0.00491853	0
ENSG00000057757	PITHD1	-0.158936	0	0.119897	0	-0.0222404	0	-0.0351866	0	-0.0867962	0	0.0822556	0
ENSG00000057935	MTA3	-0.11415	1	NA	NA	0.0307669	0	0.119142	1	0.136174	1	0.0379548	1
ENSG00000058056	USP13	0.10037	0	NA	NA	-0.100238	0	-0.00141516	0	0.0235109	0	-0.115625	0
ENSG00000058063	ATP11B	0.159428	0	-0.342417	0	0.0889147	0	-0.0347243	0	0.167648	0	-0.25573	0
ENSG00000058091	CDK14	0.0465889	0	-0.315837	0	0.240489	0	NA	NA	0.0186361	0	-0.121684	0
ENSG00000058262	SEC61A1	-0.101992	0	0.0378511	0	-0.0418398	0	-0.0129925	0	-0.131237	1	0.055692	1
ENSG00000058272	PPP1R12A	0.190202	1	-0.286888	0	-0.0226184	0	0.0113116	0	0.00398806	0	-0.261513	0
ENSG00000058335	RASGRF1	-0.679929	0	NA	NA	NA	NA	NA	NA	NA	NA	NA	NA
ENSG00000058453	CROCC	-0.120236	0	0.507711	0	-0.0109421	0	0.0892364	1	-0.0467182	1	-0.0327595	0
ENSG00000058600	POLR3E	-0.0298347	0	0.501824	0	-0.064471	1	0.117402	0	0.0956151	0	-0.0567622	0
ENSG00000058668	ATP2B4	0.00956175	0	-0.284791	0	-0.0932392	1	-0.136861	0	-0.0837137	0	-0.183087	0
ENSG00000058673	ZC3H11A	0.102956	0	-0.183042	0	-0.0477916	0	0.0132329	0	0.148991	0	-0.278226	0
ENSG00000058729	RIOK2	0.119219	0	-0.0285493	0	0.0825702	0	0.157665	1	-0.148624	0	-0.0417708	0
ENSG00000058799	YIPF1	-0.0979704	0	-0.0449101	0	-0.01773	0	-0.0738863	1	-0.0587423	0	0.215237	0
ENSG00000058804	TMEM48	-0.115185	0	0.19424	0	-0.0982049	0	-0.0935304	0	-0.111765	0	-0.162717	0
ENSG00000058866	DGKG	0.118572	0	-0.257103	1	0.0595159	1	NA	NA	0.614193	0	-0.099507	0
ENSG00000059122	FLYWCH1	0.139131	0	0.71851	1	0.386622	1	0.33193	0	0.252339	0	0.285904	0
ENSG00000059145	UNKL	-0.173019	0	-0.0861976	0	-0.166736	0	0.0308661	0	-0.0121744	0	-0.0947356	0
ENSG00000059377	TBXAS1	0.442487	0	-0.0888701	0	-0.0141205	0	-0.199635	0	0.363027	0	0.109386	0
ENSG00000059378	PARP12	0.118849	0	0.119913	0	-0.0617689	0	0.114511	0	0.115116	0	0.0145628	0
ENSG00000059573	ALDH18A1	-0.260589	0	0.527815	0	-0.146945	0	-0.0832912	1	-0.0957786	0	-0.0360516	0
ENSG00000059588	TARBP1	0.222024	0	0.592009	0	0.149007	0	0.177159	1	0.264739	1	0.0051741	0
ENSG00000059691	PET112	-0.146039	0	NA	NA	-0.0219347	0	-0.0259579	0	-0.0927447	0	0.104609	1
ENSG00000059728	MXD1	0.710969	1	-0.230289	0	0.620115	1	0.0971085	0	0.565673	1	-0.0969372	1
ENSG00000059758	CDK17	0.160725	0	-0.149075	0	0.0888543	0	0.159142	0	0.151455	0	-0.247257	0
ENSG00000059769	DNAJC25	0.0942989	0	0.33092	1	0.568177	1	0.254535	0	-0.0373786	1	0.104974	0
ENSG00000059804	SLC2A3	0.723234	1	-0.000852704	0	0.789697	1	0.138631	0	0.525631	0	-0.131779	1
ENSG00000059915	PSD	-0.0899718	0	0.332371	0	-0.0534599	0	0.150018	0	0.1615	0	0.0626494	0
ENSG00000060069	CTDP1	-0.404702	0	-0.0847648	0	-0.326358	1	-0.15343	0	-0.257513	1	0.073471	0
ENSG00000060138	CSDA	0.050463	0	0.18989	0	0.0626073	0	0.00554988	0	0.204	0	0.355689	0
ENSG00000060140	STYK1	NA	NA	NA	NA	NA	NA	0.0636459	0	-0.303951	1	NA	NA
ENSG00000060237	WNK1	-0.0458714	0	-0.514228	0	-0.219825	1	-0.144139	0	0.0123138	0	-0.156315	0
ENSG00000060339	CCAR1	0.0670554	0	0.127364	0	-0.0261663	0	0.108926	0	-0.00355514	0	-0.183553	0
ENSG00000060491	OGFR	-0.297351	0	0.00205022	0	-0.153743	0	-0.00425921	0	-0.177075	0	0.120128	0
ENSG00000060558	GNA15	0.857938	0	0.0296935	0	0.0133765	0	-0.199211	0	0.343932	0	0.232241	0
ENSG00000060642	PIGV	-0.0410292	0	-0.100072	0	-0.140623	0	-0.106638	1	-0.095576	0	0.141665	1
ENSG00000060688	SNRNP40	-0.170985	0	0.0452775	0	-0.109498	0	-0.0866276	0	-0.285073	1	0.0785314	0
ENSG00000060749	QSER1	0.224729	0	0.1637	0	-0.14244	1	0.0666258	0	0.120044	0	-0.243584	0
ENSG00000060762	MPC1	-0.13846	0	0.124167	0	0.125346	0	-0.0151313	0	-0.0762448	0	0.168223	1
ENSG00000060971	ACAA1	0.0419652	0	0.0816687	0	-0.0285873	0	0.0297143	0	0.211464	1	0.0246802	0
ENSG00000060982	BCAT1	0.173141	0	NA	NA	-0.093076	0	NA	NA	-0.00808605	1	-0.456205	1
ENSG00000061273	HDAC7	-0.181299	0	0.198783	0	-0.00634206	0	0.00646363	0	0.0324789	0	-0.000680374	0
ENSG00000061337	LZTS1	NA	NA	NA	NA	NA	NA	NA	NA	-0.291889	0	NA	NA
ENSG00000061656	SPAG4	0.515855	0	NA	NA	NA	NA	0.597238	0	NA	NA	NA	NA
ENSG00000061676	NCKAP1	NA	NA	NA	NA	NA	NA	0.0937231	0	-0.0699507	0	-0.15097	0
ENSG00000061794	MRPS35	-0.173262	0	0.277004	0	-0.0106856	0	-0.082825	0	-0.185022	0	-0.000888939	0
ENSG00000061918	GUCY1B3	NA	NA	NA	NA	0.186173	0	-0.344913	1	NA	NA	-0.0395557	0
ENSG00000061936	SFSWAP	-0.045198	0	0.0430369	0	-0.0232195	0	0.0437147	0	0.0554489	0	0.0454705	1
ENSG00000061938	TNK2	-0.0958302	0	0.192583	0	0.0474556	0	0.11538	0	0.0937092	0	0.00513388	0
ENSG00000061987	MON2	0.140749	0	-0.111753	0	-0.0116294	0	0.0157826	0	0.114414	0	-0.167909	0
ENSG00000062194	GPBP1	-0.0113641	0	-0.0626866	0	-0.0300785	0	0.0274988	0	-0.0436246	0	-0.124607	0
ENSG00000062282	DGAT2	-0.0236352	0	-0.228994	0	-0.347913	0	NA	NA	0.195702	0	0.143891	0
ENSG00000062485	CS	-0.0700719	0	-0.162395	0	-0.0451159	0	-0.0551616	1	-0.0542034	0	0.0716703	0
ENSG00000062524	LTK	-0.0757907	0	1.12654	0	NA	NA	0.099258	0	-0.189544	0	-0.108626	0
ENSG00000062582	MRPS24	-0.445132	0	0.141702	0	-0.228616	0	-0.121288	0	-0.264874	1	0.163009	0
ENSG00000062598	ELMO2	0.081351	0	-0.159792	0	-0.0405101	0	0.0374996	0	0.00457009	0	0.0927476	0
ENSG00000062650	WAPAL	0.118422	0	-0.218693	0	-0.0555918	1	-0.0230842	0	0.0678699	0	-0.180617	0
ENSG00000062716	VMP1	0.163489	0	-0.162903	0	0.0191779	0	-0.206361	0	0.0565439	0	0.0315386	0
ENSG00000062725	APPBP2	0.14613	0	-0.130661	0	-0.0337034	0	0.0131669	0	0.0131494	0	-0.17102	0
ENSG00000062822	POLD1	-0.38055	1	0.235576	0	-0.114163	0	-0.0894245	0	-0.156477	0	-0.040046	0
ENSG00000063046	EIF4B	-0.183798	1	-0.0446392	0	0.000648303	0	-0.119718	0	-0.118609	0	-0.129963	1
ENSG00000063127	SLC6A16	0.139446	0	-0.238395	0	-0.120417	0	0.0174121	0	-0.0220373	0	-0.0269655	0
ENSG00000063169	GLTSCR1	-0.0635319	0	0.144593	0	-0.0590277	0	0.0214387	0	0.101139	0	0.0614903	0
ENSG00000063176	SPHK2	-0.373891	1	0.137521	0	-0.187506	0	-0.151071	1	-0.226283	0	0.0349256	0
ENSG00000063177	RPL18	-0.542891	1	0.418084	0	-0.207956	0	-0.102748	0	-0.454981	0	0.347692	0
ENSG00000063180	CA11	-0.401542	1	NA	NA	NA	NA	-0.0792994	0	-0.164463	0	0.0520981	0
ENSG00000063241	ISOC2	-0.512085	0	NA	NA	-0.204724	0	-0.249473	0	-0.415883	0	-0.0420124	0
ENSG00000063244	U2AF2	-0.26388	1	0.0934233	0	-0.0471688	0	-0.000458136	0	-0.0922863	0	0.0507247	0
ENSG00000063245	EPN1	-0.431837	1	-0.0495168	0	-0.158215	0	-0.104971	0	-0.194741	0	0.191231	0
ENSG00000063322	MED29	-0.256768	1	0.0499786	0	-0.0113621	0	-0.0687831	0	-0.188957	1	0.0254136	0
ENSG00000063438	AHRR	NA	NA	-0.0808347	0	NA	NA	-0.268931	0	NA	NA	NA	NA
ENSG00000063587	ZNF275	0.0123948	0	0.122829	0	-0.107795	1	0.0327592	0	0.119703	0	-0.0866545	0
ENSG00000063601	MTMR1	-0.0631945	0	-0.172901	0	-0.0867164	0	-0.0114526	0	-0.00195679	0	-0.0976771	0
ENSG00000063660	GPC1	-0.327122	0	NA	NA	NA	NA	-0.630418	1	-0.239853	1	NA	NA
ENSG00000063761	ADCK1	-0.0179192	0	NA	NA	-0.0942388	1	0.0341448	0	0.0250122	0	0.0956373	0
ENSG00000063854	HAGH	-0.154087	0	0.0554501	0	-0.0913751	0	-0.0777968	0	-0.0436621	0	0.326321	0
ENSG00000063978	RNF4	-0.0500398	0	-0.116882	0	-0.024754	0	-0.0741865	0	-0.0949264	0	-0.0608045	0
ENSG00000064012	CASP8	0.0224416	0	-0.000691346	0	0.0125985	0	0.225479	0	0.0448131	0	-0.129371	0
ENSG00000064102	ASUN	-0.172166	0	0.201327	0	-0.0733949	1	0.046374	0	-0.174367	0	-0.0370058	0
ENSG00000064115	TM7SF3	-0.0859882	0	-0.108057	0	0.0117458	0	-0.151751	1	0.0254328	0	-0.0232979	0
ENSG00000064201	TSPAN32	0.412848	1	0.411773	0	0.116117	0	0.289806	1	0.143276	0	0.232067	1
ENSG00000064225	ST3GAL6	NA	NA	0.00772374	0	0.19493	1	NA	NA	0.66698	0	0.0977167	1
ENSG00000064270	ATP2C2	NA	NA	-0.843146	0	NA	NA	NA	NA	NA	NA	NA	NA
ENSG00000064300	NGFR	NA	NA	NA	NA	NA	NA	-0.188883	1	NA	NA	NA	NA
ENSG00000064309	CDON	NA	NA	NA	NA	NA	NA	NA	NA	-0.0582814	0	NA	NA
ENSG00000064313	TAF2	0.17677	0	0.0216105	0	0.050319	0	0.0876202	0	0.0158263	0	-0.122502	0
ENSG00000064393	HIPK2	-0.138355	0	-0.452368	1	-0.184466	1	-0.244944	1	-0.0536679	0	-0.326675	0
ENSG00000064419	TNPO3	0.00282582	0	-0.438733	0	-0.00912318	0	0.00290433	0	-0.0694789	0	-0.169567	0
ENSG00000064490	RFXANK	-0.376236	1	0.205713	0	-0.0286758	0	-0.0924118	0	-0.15636	0	0.191177	0
ENSG00000064545	TMEM161A	-0.209532	1	NA	NA	-0.0923376	0	-0.0272892	0	-0.0712363	0	0.1292	0
ENSG00000064547	LPAR2	0.0388359	0	0.356184	0	-0.0114673	0	0.0690587	0	0.047505	0	0.0604538	0
ENSG00000064601	CTSA	-0.0689873	0	-0.216107	0	-0.0269616	0	-0.170886	1	-0.119329	0	0.258704	0
ENSG00000064607	SUGP2	0.166822	0	0.114406	0	0.166472	0	0.170258	0	0.229266	0	-0.121542	0
ENSG00000064651	SLC12A2	-0.139459	0	0.0767674	0	-0.188617	1	-0.1839	1	-0.209677	0	-0.245315	0
ENSG00000064652	SNX24	-0.127028	0	NA	NA	-0.0491746	0	0.0358169	0	0.045228	1	0.0194102	0
ENSG00000064666	CNN2	-0.367435	1	-0.0603706	0	0.00173802	0	-0.0688003	0	-0.16094	0	0.149967	1
ENSG00000064687	ABCA7	-0.150193	0	0.621285	0	0.084859	0	0.0397594	0	0.104199	0	0.186851	0
ENSG00000064703	DDX20	0.230835	0	-0.0771004	0	0.163388	0	0.281129	1	-0.0357186	0	-0.0283981	0
ENSG00000064726	BTBD1	-0.000480678	0	-0.0691131	0	0.0339752	0	-0.0492186	1	-0.00431385	0	-0.133005	0
ENSG00000064763	FAR2	0.297815	0	-0.118652	0	0.0474206	0	-0.0680244	0	-0.0698709	0	0.0655006	1
ENSG00000064787	BCAS1	-0.0306309	0	-0.00756276	0	NA	NA	0.0620394	0	NA	NA	-0.0109245	0
ENSG00000064886	CHI3L2	-0.119128	0	NA	NA	-0.137618	0	0.0225959	0	0.216496	0	0.304402	0
ENSG00000064932	SBNO2	-0.0534552	0	-0.059612	0	-0.0131164	0	0.0816558	0	0.131423	0	0.0443703	0
ENSG00000064933	PMS1	0.187638	1	0.66325	0	0.155013	0	0.157498	1	0.0888385	0	-0.0375695	0
ENSG00000064961	HMG20B	-0.223204	0	0.213535	0	0.0492781	0	-0.0480189	0	-0.0793079	0	0.267764	0
ENSG00000064989	CALCRL	NA	NA	NA	NA	0.129776	0	NA	NA	NA	NA	-0.0280247	1
ENSG00000064995	TAF11	0.0764181	1	0.28888	1	0.0523145	0	0.253329	1	0.0569239	0	0.0861959	0
ENSG00000064999	ANKS1A	0.0191431	0	-0.266376	1	-0.0392672	0	-0.0280376	0	0.0321982	0	-0.108637	0
ENSG00000065000	AP3D1	-0.208637	0	-0.0363112	1	-0.208171	1	-0.0587063	0	-0.102337	1	0.00895288	1
ENSG00000065029	ZNF76	-0.066647	0	0.347132	1	0.0575932	0	0.072227	0	0.0690536	0	0.016616	0
ENSG00000065054	SLC9A3R2	NA	NA	NA	NA	-0.107475	0	-0.171259	0	-0.301332	0	0.167843	1
ENSG00000065057	NTHL1	-0.452632	0	NA	NA	-0.10537	0	-0.0420923	0	-0.324189	0	0.0630045	0
ENSG00000065060	UHRF1BP1	0.178672	0	-0.0297431	0	0.0947807	0	0.053257	0	0.325579	0	-0.200992	0
ENSG00000065135	GNAI3	0.0539445	0	-0.0828902	0	0.121318	0	-0.0583925	0	-0.0657942	1	-0.106608	0
ENSG00000065150	IPO5	-0.0340908	0	0.385986	0	0.0296881	0	-0.0134024	0	-0.0293948	0	-0.0891924	0
ENSG00000065154	OAT	0.0295659	0	-0.129379	1	0.196596	1	0.0316422	1	-0.0369925	0	-0.0737527	0
ENSG00000065183	WDR3	0.00948282	0	0.234166	0	-0.0243862	0	-0.0219463	0	-0.180571	0	-0.127642	0
ENSG00000065243	PKN2	0.266001	0	-0.123628	0	0.120929	0	0.14015	0	0.187489	0	-0.263911	0
ENSG00000065268	WDR18	-0.40775	0	0.516808	0	-0.209971	0	-0.0736918	0	-0.244377	0	0.0599939	0
ENSG00000065308	TRAM2	0.0470761	0	0.0169177	0	0.00173045	0	0.149291	0	0.155406	0	-0.126741	0
ENSG00000065328	MCM10	NA	NA	NA	NA	NA	NA	-0.493898	1	NA	NA	NA	NA
ENSG00000065357	DGKA	0.0592471	0	0.296037	1	-0.0389901	0	0.119891	1	0.133401	0	0.0986284	0
ENSG00000065361	ERBB3	NA	NA	NA	NA	NA	NA	NA	NA	-0.243351	0	NA	NA
ENSG00000065413	ANKRD44	0.312268	0	-0.556193	0	-0.0485822	0	0.0895191	0	0.21371	0	-0.401845	0
ENSG00000065427	KARS	-0.21585	0	-0.0364275	0	-0.0882493	0	-0.00646985	0	-0.173288	0	0.105961	1
ENSG00000065457	ADAT1	0.173631	0	0.0585744	0	0.00223655	0	0.0616804	0	0.0874012	0	-0.0700899	0
ENSG00000065485	PDIA5	-0.118756	0	NA	NA	0.0692028	0	0.0983108	0	0.112463	0	-0.163352	0
ENSG00000065491	TBC1D22B	-0.00292339	0	-0.0332594	0	-0.0653269	0	-0.0221692	0	-0.0215988	0	0.0654812	0
ENSG00000065518	NDUFB4	-0.189428	0	-0.0216179	0	-0.00587649	0	0.0690152	1	-0.0699605	0	0.225015	0
ENSG00000065526	SPEN	0.135551	0	-0.294758	0	0.0182564	1	-0.0338421	0	0.217932	0	-0.100185	1
ENSG00000065534	MYLK	0.284602	0	NA	NA	0.159572	0	-0.457561	1	0.225699	0	0.0305673	0
ENSG00000065548	ZC3H15	0.0717292	0	0.106672	1	0.0538396	0	0.145079	1	-0.118326	0	0.00678457	0
ENSG00000065559	MAP2K4	0.0627948	0	-0.200923	0	-0.113088	0	-0.0170416	0	-0.00118817	0	0.066216	0
ENSG00000065600	TMEM206	0.0702024	0	0.0921225	0	0.117686	1	-0.0159971	0	0.039894	1	-0.0183726	0
ENSG00000065613	SLK	0.0959202	0	-0.34712	0	0.0307275	0	-0.0137144	0	0.0189001	0	-0.238063	0
ENSG00000065615	CYB5R4	0.0854774	0	-0.231182	0	0.0762091	0	-0.0100332	0	0.113163	0	-0.0354273	0
ENSG00000065621	GSTO2	NA	NA	0.440184	1	NA	NA	NA	NA	NA	NA	NA	NA
ENSG00000065665	SEC61A2	0.128537	0	0.258656	0	0.158112	0	0.234764	0	0.201821	0	0.00646534	0
ENSG00000065675	PRKCQ	NA	NA	0.611006	0	NA	NA	0.0518923	0	0.0636438	0	0.0103893	0
ENSG00000065717	TLE2	-0.172272	0	NA	NA	NA	NA	-0.330315	1	-0.134898	0	0.0506264	0
ENSG00000065802	ASB1	-0.0138111	0	0.241849	0	0.0897572	0	-0.0337406	0	-0.0191389	0	-0.134414	1
ENSG00000065809	FAM107B	0.0190506	0	-0.0713737	1	0.122211	0	0.0699669	0	0.00725971	0	-0.110564	0
ENSG00000065833	ME1	NA	NA	NA	NA	0.0325231	0	NA	NA	-0.359017	0	-0.307972	0
ENSG00000065882	TBC1D1	0.00381608	0	-0.195539	1	0.00474701	0	-0.032703	0	0.0708268	0	0.0281439	0
ENSG00000065883	CDK13	0.0723398	0	-0.160626	0	0.0266252	0	0.0173962	0	0.0476142	0	-0.0828351	0
ENSG00000065911	MTHFD2	0.0370237	0	-0.106306	0	0.0353924	0	0.0076431	0	-0.0370118	0	-0.163124	1
ENSG00000065923	SLC9A7	0.125694	0	-0.0210431	0	-0.084767	0	-0.0732262	0	0.105096	0	-0.431738	0
ENSG00000065970	FOXJ2	0.0103188	0	-0.0203385	0	0.176905	0	-0.0306402	0	0.0240088	0	-0.0653264	1
ENSG00000065978	YBX1	-0.269721	1	0.0230564	0	-0.0352029	0	-0.0133059	0	-0.192232	0	0.211318	0
ENSG00000065989	PDE4A	0.0488123	0	-0.387566	0	-0.138087	0	-0.0834937	0	-0.2845	0	-0.0534573	0
ENSG00000066027	PPP2R5A	0.125902	0	-0.224784	1	0.0291581	0	-0.0419026	0	0.153807	1	-0.0801639	0
ENSG00000066044	ELAVL1	-0.287689	0	-0.115069	0	-0.170617	1	-0.185211	1	-0.282842	1	-0.045925	1
ENSG00000066056	TIE1	NA	NA	NA	NA	NA	NA	-0.272095	0	NA	NA	NA	NA
ENSG00000066084	DIP2B	0.219176	1	-0.458324	1	0.0123125	0	0.0372321	0	0.271778	0	-0.224736	0
ENSG00000066117	SMARCD1	-0.0369124	1	0.213099	1	0.0347581	0	0.035214	0	0.0282151	1	0.0524777	0
ENSG00000066135	KDM4A	-0.00278455	0	-0.309387	1	-0.132853	1	-0.102293	1	-0.0592087	0	-0.161177	0
ENSG00000066136	NFYC	-0.0643272	1	0.000526381	0	-0.0847617	0	-0.0195694	0	0.0423603	1	0.138631	0
ENSG00000066230	SLC9A3	0.0381193	0	NA	NA	0.127722	0	-0.077946	0	0.0483832	0	-0.087143	0
ENSG00000066279	ASPM	-0.0681763	0	NA	NA	NA	NA	-0.199851	0	-0.195313	0	-0.272419	0
ENSG00000066294	CD84	0.249988	0	0.068061	0	0.0427285	0	-0.0359632	0	0.0764705	0	-0.197259	0
ENSG00000066322	ELOVL1	-0.0850113	0	-0.0597722	0	-0.11981	0	-0.0259825	0	-0.10799	1	0.17203	0
ENSG00000066336	SPI1	-0.0780952	0	-0.0248069	0	-0.0515924	0	-0.671687	1	0.443521	0	0.31874	0
ENSG00000066379	ZNRD1	-0.0956811	0	0.147496	1	-0.0618617	0	0.032194	0	-0.0629504	0	0.173663	0
ENSG00000066422	ZBTB11	0.235185	1	-0.0804315	0	0.127913	0	0.0889177	0	-0.061112	0	-0.261334	0
ENSG00000066427	ATXN3	0.0574537	0	-0.0852371	0	-0.00926131	0	-0.0154769	0	-0.159224	0	-0.28959	0
ENSG00000066455	GOLGA5	-0.00387388	0	-0.0146264	0	-0.0773224	0	-0.00406486	0	0.0235756	0	0.0102659	0
ENSG00000066468	FGFR2	NA	NA	-0.446015	0	NA	NA	NA	NA	NA	NA	NA	NA
ENSG00000066557	LRRC40	0.107597	0	0.167336	0	0.0899712	0	0.0685921	0	-0.102337	0	-0.119877	0
ENSG00000066583	ISOC1	-0.0940039	0	-0.407222	0	-0.0974207	0	0.0585195	0	-0.21312	0	-0.0498046	0
ENSG00000066651	TRMT11	0.134304	0	NA	NA	0.135529	0	0.254006	1	0.0620039	0	-0.0642329	0
ENSG00000066654	THUMPD1	0.319826	1	0.249121	1	0.278631	1	0.273545	1	0.108531	0	-0.241159	0
ENSG00000066697	MSANTD3	-0.132083	0	NA	NA	0.112826	1	-0.00224413	0	-0.168951	0	0.0791665	0
ENSG00000066735	KIF26A	NA	NA	NA	NA	NA	NA	NA	NA	-0.107119	0	NA	NA
ENSG00000066739	ATG2B	0.188462	0	-0.0137225	0	-0.0567061	0	0.0366402	0	0.123117	0	-0.113362	1
ENSG00000066777	ARFGEF1	0.0990758	0	-0.337821	0	-0.0938848	0	-0.0898068	1	-0.000471357	0	-0.159598	0
ENSG00000066827	ZFAT	-0.199434	1	-0.355637	1	-0.299146	1	-0.199427	1	-0.180851	0	-0.107653	0
ENSG00000066855	MTFR1	-0.0531502	0	0.32431	0	-0.0758248	0	-0.0528946	0	-0.0126852	0	-0.171394	0
ENSG00000066923	STAG3	-0.280201	0	-0.10515	1	NA	NA	0.000549722	0	0.161816	0	-0.14112	1
ENSG00000066926	FECH	0.00798297	0	-0.274723	0	0.0309044	0	-0.0566653	0	0.00572797	0	0.301714	0
ENSG00000066933	MYO9A	0.191512	0	0.140173	0	0.0724313	0	-0.0136982	0	0.078307	0	-0.136894	0
ENSG00000067057	PFKP	-0.251656	0	0.24802	0	-0.17245	0	-0.247683	1	-0.283822	1	-0.0381993	0
ENSG00000067064	IDI1	0.379694	1	0.360126	1	0.417764	1	0.291968	1	0.0986621	0	-0.0692407	0
ENSG00000067066	SP100	0.178225	0	-0.139728	0	-0.0515566	0	0.0653984	0	0.0513862	0	-0.137347	0
ENSG00000067082	KLF6	0.469062	0	-0.0755048	0	0.231439	0	0.10671	0	0.449177	0	-0.0555866	0
ENSG00000067113	PPAP2A	0.0412252	0	NA	NA	NA	NA	0.091266	0	0.20141	0	0.031443	0
ENSG00000067141	NEO1	-0.275126	1	0.404542	0	NA	NA	-0.10167	0	-0.0698731	0	-0.113886	0
ENSG00000067167	TRAM1	0.0352197	0	-0.035655	0	0.133816	0	-0.0281903	0	0.0635611	0	-0.160285	0
ENSG00000067182	TNFRSF1A	0.697181	0	-0.311653	1	-0.275308	0	-0.0553262	0	-0.0348169	1	0.223172	0
ENSG00000067191	CACNB1	-0.00660462	0	NA	NA	-0.122698	1	0.0563439	0	-0.0368894	0	-0.0258436	0
ENSG00000067208	EVI5	0.10694	1	-0.244799	0	-0.134695	1	-0.195955	1	0.164778	0	-0.360453	1
ENSG00000067221	STOML1	-0.0558706	0	0.41832	0	0.0929084	1	0.0341631	0	0.00543161	0	0.149384	0
ENSG00000067225	PKM	-0.193022	0	-0.00216912	0	0.00773948	0	-0.0100669	0	0.0309589	0	0.24117	0
ENSG00000067248	DHX29	0.107617	0	0.128048	0	0.0523451	0	0.127343	0	0.0446056	1	-0.0645362	0
ENSG00000067334	DNTTIP2	0.256361	1	0.281805	1	0.428931	1	0.340758	1	-0.0596456	0	-0.0575187	0
ENSG00000067365	METTL22	0.0794207	1	0.0686054	0	-0.0028005	0	-0.0134372	0	0.240368	0	0.0276694	0
ENSG00000067369	TP53BP1	0.0451185	0	-0.0590353	1	-0.0407968	0	-0.00728772	0	0.0371928	0	-0.0969254	0
ENSG00000067445	TRO	0.0863495	0	NA	NA	NA	NA	0.0186984	0	0.0863288	0	NA	NA
ENSG00000067533	RRP15	-0.0226808	1	NA	NA	0.0502921	0	0.0662493	0	-0.108544	0	-0.0643171	0
ENSG00000067560	RHOA	-0.111436	1	-0.0947631	1	-0.0222462	0	-0.105186	0	0.0468392	0	0.106914	0
ENSG00000067596	DHX8	0.18692	0	-0.150553	0	0.0561005	0	0.0789181	1	0.126238	0	-0.0279767	0
ENSG00000067601	PMS2P4	-0.151467	1	NA	NA	NA	NA	-0.106389	0	-0.150295	0	0.0203212	0
ENSG00000067606	PRKCZ	-0.167879	0	-0.0813941	0	-0.135513	0	-0.144192	1	-0.074271	0	-0.0233076	0
ENSG00000067704	IARS2	-0.108845	0	0.00819996	1	-0.00504568	0	-0.12762	0	-0.0788914	0	-0.0489466	0
ENSG00000067715	SYT1	0.240656	0	NA	NA	NA	NA	NA	NA	NA	NA	NA	NA
ENSG00000067798	NAV3	NA	NA	0.0401852	0	NA	NA	NA	NA	NA	NA	NA	NA
ENSG00000067829	IDH3G	-0.146169	0	0.0985426	0	-0.0901667	0	0.00948443	0	-0.0763487	0	0.241049	0
ENSG00000067836	ROGDI	0.148591	0	-0.000715134	1	-0.351759	1	-0.0630268	0	0.0338264	0	0.068435	0
ENSG00000067840	PDZD4	NA	NA	0.792928	0	NA	NA	-0.0892237	1	-0.27084	1	-0.188625	1
ENSG00000067900	ROCK1	0.136308	0	-0.451638	0	0.069518	0	0.00370687	0	0.0717884	0	-0.294283	0
ENSG00000067955	CBFB	-0.0545075	0	-0.0626816	0	-0.045904	0	-0.0856985	0	0.00876702	0	-0.222449	1
ENSG00000067992	PDK3	0.142361	0	-0.155081	0	0.022644	0	-0.0526036	0	0.163333	0	0.0197771	0
ENSG00000068001	HYAL2	-0.317597	1	-0.075242	0	-0.122263	0	-0.205249	1	-0.279487	1	0.177915	0
ENSG00000068024	HDAC4	0.208249	0	-0.255003	1	0.0414084	0	0.0521756	0	0.0442627	0	-0.115802	0
ENSG00000068028	RASSF1	-0.0811027	0	0.248304	0	-0.0324582	0	0.0654852	0	-0.0496799	0	0.0670407	0
ENSG00000068079	IFI35	-0.235142	0	-0.154555	0	-0.124958	0	-0.0957448	0	-0.194304	0	0.1189	1
ENSG00000068097	HEATR6	0.24856	0	0.190418	0	0.00941471	0	0.0476581	0	0.211045	0	-0.0772516	1
ENSG00000068120	COASY	-0.242857	0	0.100636	0	-0.140036	0	-0.0225559	0	-0.0770236	0	0.0794893	0
ENSG00000068137	PLEKHH3	-0.441044	0	NA	NA	0.00925451	0	NA	NA	NA	NA	NA	NA
ENSG00000068305	MEF2A	0.107542	0	-0.281066	0	-0.00119122	0	-0.0273595	0	0.122764	0	-0.217608	0
ENSG00000068308	OTUD5	-0.192074	0	0.0753005	0	-0.102105	0	0.0358496	0	0.00665099	0	0.150942	0
ENSG00000068323	TFE3	0.0172582	0	-0.0254772	0	-0.0126793	0	-0.0289965	0	0.109844	0	0.158149	0
ENSG00000068354	TBC1D25	-0.0423013	0	0.00700341	0	-0.0101165	0	-0.0297857	0	-0.0478044	0	0.132408	0
ENSG00000068366	ACSL4	0.042676	0	-0.507864	1	-0.00663403	0	-0.170348	0	-0.0676386	0	-0.328232	1
ENSG00000068383	INPP5A	0.0920268	0	-0.0567246	0	0.0820745	0	0.130302	0	0.227007	0	0.145462	1
ENSG00000068394	GPKOW	-0.401842	0	-0.128749	0	-0.163634	0	-0.217454	1	-0.33051	0	0.0445101	0
ENSG00000068400	GRIPAP1	-0.079228	1	0.105323	0	-0.0209849	0	0.0406939	0	0.0126347	0	-0.0503093	0
ENSG00000068438	FTSJ1	-0.138481	0	0.311485	1	-0.0142471	0	0.00290025	0	-0.0229917	1	0.0676827	0
ENSG00000068489	PRR11	-0.355537	0	-0.505101	1	-0.141895	1	-0.37976	0	-0.322633	0	-0.313221	1
ENSG00000068650	ATP11A	0.273803	0	-0.534283	0	-0.106863	0	-0.169045	0	0.150948	0	-0.229529	0
ENSG00000068654	POLR1A	-0.155847	0	0.333871	0	-0.196099	1	-0.0472324	0	-0.109218	0	-0.0973473	1
ENSG00000068697	LAPTM4A	0.0782336	0	-0.0494719	0	0.133187	1	0.0288194	0	0.0756589	0	-0.123074	0
ENSG00000068724	TTC7A	-0.0518666	0	-0.0191349	0	-0.00440652	0	-0.00254934	0	0.0581258	0	-0.0191594	0
ENSG00000068745	IP6K2	0.000958404	0	0.0395656	0	0.0906258	1	0.128888	0	-0.0379497	0	0.108844	0
ENSG00000068784	SRBD1	0.102762	0	-0.23987	0	-0.0491063	0	0.0760472	0	0.105405	0	-0.115391	0
ENSG00000068793	CYFIP1	0.210446	0	-0.0294202	0	-0.134905	1	0.00321749	0	0.210448	0	-0.108692	0
ENSG00000068796	KIF2A	0.135625	0	0.0962581	0	-0.0892476	0	-0.0784119	1	0.091851	0	-0.157786	0
ENSG00000068831	RASGRP2	-0.158959	0	0.225468	0	0.0282767	0	0.13078	0	-0.00812231	0	0.12247	0
ENSG00000068878	PSME4	0.0884505	0	-0.0111665	0	0.0888961	0	0.112505	0	0.0575563	0	-0.078589	0
ENSG00000068885	IFT80	0.136266	0	0.305518	0	0.127926	0	0.11075	1	0.110355	0	-0.0283908	0
ENSG00000068903	SIRT2	-0.143613	0	0.164913	0	0.0327014	1	0.0373298	0	-0.0563613	0	0.242573	0
ENSG00000068912	ERLEC1	-0.0644163	0	-0.0337331	0	0.0679371	1	1.95797e-05	0	-0.0772266	0	-0.0611325	0
ENSG00000068971	PPP2R5B	-0.117742	0	-0.105052	0	-0.0500224	0	-0.0411096	0	0.0332301	1	0.0844356	0
ENSG00000068976	PYGM	-0.0637586	0	0.286147	0	-0.0476532	0	0.0519212	0	0.11345	0	0.0957448	1
ENSG00000069020	MAST4	0.0185897	0	0.233246	0	NA	NA	0.252678	1	0.222357	0	0.027075	0
ENSG00000069188	SDK2	-0.174715	0	NA	NA	NA	NA	NA	NA	0.0669806	1	-0.105198	0
ENSG00000069248	NUP133	0.157031	0	0.0468043	0	0.0704324	0	0.118066	1	0.0174944	0	-0.0507325	0
ENSG00000069275	NUCKS1	-0.0392502	0	0.0506777	0	-0.0114935	0	-0.132616	0	-0.15094	0	-0.234604	0
ENSG00000069329	VPS35	-0.0308472	0	-0.217504	0	-0.144617	0	-0.0895157	0	-0.130558	1	-0.0720254	0
ENSG00000069345	DNAJA2	0.00731478	0	-0.0684939	0	-0.0142576	0	0.0203782	1	-0.092482	1	-0.0166342	0
ENSG00000069399	BCL3	0.247859	0	0.0839672	0	0.309398	0	0.25882	0	0.330603	0	0.278974	0
ENSG00000069424	KCNAB2	0.00369042	0	0.0870062	0	-0.0433896	0	0.0229531	0	-0.0490505	0	0.0472306	0
ENSG00000069493	CLEC2D	0.30769	1	0.367353	1	-0.0451486	1	0.107298	0	-0.0815914	0	-0.178042	1
ENSG00000069509	FUNDC1	-0.10796	1	-0.0811122	0	0.0148119	0	-0.133855	0	-0.191064	0	0.141016	0
ENSG00000069667	RORA	0.330933	0	0.670252	0	-0.272129	1	0.0986443	0	0.059303	0	-0.384025	0
ENSG00000069702	TGFBR3	NA	NA	0.375155	0	NA	NA	0.00330862	0	-0.141916	0	-0.297081	0
ENSG00000069712	KIAA1107	0.400278	0	0.0680972	0	0.198214	0	0.171242	0	0.361041	1	0.0729453	0
ENSG00000069849	ATP1B3	0.0726585	0	0.0247137	0	0.034776	0	-0.0541056	0	0.0171748	1	-0.0128464	0
ENSG00000069869	NEDD4	NA	NA	0.00626852	0	0.104607	0	-0.37813	0	-0.223857	0	-0.139544	0
ENSG00000069943	PIGB	0.158605	0	0.162336	1	0.0823994	0	0.201638	1	0.0375413	0	0.0762348	0
ENSG00000069956	MAPK6	0.207817	0	0.231947	0	0.379391	0	0.106391	0	0.15574	0	-0.072352	0
ENSG00000069966	GNB5	-0.182494	1	NA	NA	-0.178395	0	-0.118593	0	-0.184646	1	0.0212502	0
ENSG00000069974	RAB27A	0.1057	0	-0.238723	1	0.0522109	0	-0.100338	0	-0.204373	1	-0.143046	0
ENSG00000069998	CECR5	-0.0848868	0	0.446412	0	-0.0364447	0	-0.0706613	0	0.053214	0	0.0813072	0
ENSG00000070010	UFD1L	-0.0303637	0	0.174799	0	0.0603804	0	0.107525	0	0.110551	0	0.131027	0
ENSG00000070018	LRP6	0.645556	0	0.20099	0	NA	NA	NA	NA	0.316474	1	-0.130073	0
ENSG00000070019	GUCY2C	NA	NA	-0.324901	0	-0.092476	1	NA	NA	NA	NA	-0.420063	1
ENSG00000070047	PHRF1	-0.35675	1	-0.113985	1	-0.159609	1	-0.145729	0	-0.296604	1	-0.114663	0
ENSG00000070061	IKBKAP	0.0483741	0	0.118933	0	-0.0385418	0	-0.0283302	0	-0.000629985	0	-0.0561314	0
ENSG00000070081	NUCB2	0.143461	0	0.160781	0	0.206414	1	0.128748	0	0.0612753	0	0.184673	1
ENSG00000070087	PFN2	-0.0141522	1	NA	NA	NA	NA	0.215711	1	0.0744139	0	0.0615646	0
ENSG00000070182	SPTB	NA	NA	0.368167	0	0.0931933	0	0.0358155	0	0.0232674	0	0.175136	0
ENSG00000070190	DAPP1	0.103889	0	-0.164378	0	-0.0392176	0	-0.238698	0	0.0938615	0	-0.0660392	1
ENSG00000070214	SLC44A1	0.0624179	0	-0.164059	0	0.00341599	0	-0.0261459	0	0.0256978	0	-0.18375	1
ENSG00000070269	C14orf101	0.140511	0	0.0277843	0	-0.007402	0	0.00566087	0	0.123681	0	-0.0479846	0
ENSG00000070366	SMG6	-0.144601	1	0.0511507	0	-0.045066	0	-0.0563422	0	-0.0504914	0	-0.0396602	0
ENSG00000070367	EXOC5	0.00820324	0	-0.228996	0	-0.0377205	0	-0.119366	0	-0.134482	0	-0.266591	0
ENSG00000070371	CLTCL1	0.464159	0	-0.262721	0	-0.0672318	0	NA	NA	0.486801	1	-0.0338326	0
ENSG00000070404	FSTL3	-0.176233	0	NA	NA	-0.00352602	0	-0.165607	0	-0.18976	0	0.10129	0
ENSG00000070413	DGCR2	-0.0868091	0	-0.247164	0	-0.085167	0	-0.0772097	0	0.00612698	0	-0.00859406	0
ENSG00000070423	RNF126	-0.0637	0	0.463819	1	0.0666474	0	0.193914	0	0.138342	1	0.249075	0
ENSG00000070444	MNT	-0.0221083	0	0.0258519	0	0.140522	0	0.0364342	0	-0.00122369	0	-0.0339476	0
ENSG00000070476	ZXDC	0.135545	0	0.136255	0	-0.00196229	0	0.129101	0	0.221221	0	-0.0313936	0
ENSG00000070495	JMJD6	0.0641165	0	0.381116	0	0.379118	1	0.368215	1	0.00602172	0	0.0363972	0
ENSG00000070501	POLB	0.018816	0	0.0747198	0	-0.0524606	0	0.0789419	0	-0.0678222	0	0.206467	0
ENSG00000070526	ST6GALNAC1	NA	NA	NA	NA	NA	NA	NA	NA	0.467458	0	0.536741	1
ENSG00000070540	WIPI1	-0.110456	0	-0.249168	1	-0.0559206	0	-0.091134	1	-0.0706224	0	-0.0143533	0
ENSG00000070610	GBA2	-0.13884	0	0.00817355	0	-0.10674	0	0.00374212	0	-0.0459532	0	0.0658666	0
ENSG00000070614	NDST1	0.0256734	0	-0.662895	1	-0.162145	0	-0.502277	1	0.382956	0	-0.140422	0
ENSG00000070669	ASNS	-0.0878085	0	0.343535	1	0.181893	0	0.257143	1	0.101718	0	0.0926098	0
ENSG00000070718	AP3M2	0.150671	1	0.630018	1	-0.0600458	0	0.0806024	0	0.286709	1	0.0967751	1
ENSG00000070731	ST6GALNAC2	NA	NA	-0.128013	0	0.171236	0	NA	NA	0.270391	0	0.212469	0
ENSG00000070756	PABPC1	-0.190092	1	-0.0765286	0	-0.000901585	0	-0.0926913	0	-0.0848645	0	0.0517359	0
ENSG00000070759	TESK2	-0.0103867	0	-0.00898882	0	0.111038	1	0.0779113	0	0.148033	0	0.0445437	0
ENSG00000070761	C16orf80	0.0750752	0	0.0405759	0	0.086699	0	0.0251234	0	0.0701707	0	0.131712	0
ENSG00000070770	CSNK2A2	-0.036458	0	0.14813	0	0.0526826	0	-0.00847204	0	-0.0294932	1	-0.0176855	0
ENSG00000070785	EIF2B3	-0.181934	0	NA	NA	-0.0385308	0	-0.0265241	0	-0.112562	0	0.027668	0
ENSG00000070814	TCOF1	-0.15	1	0.119901	0	0.143185	0	0.0163049	0	-0.160691	0	-0.104422	1
ENSG00000070831	CDC42	-0.0777161	0	-0.176602	1	0.0190696	0	-0.101176	0	-0.0252033	0	-0.0744222	0
ENSG00000070882	OSBPL3	0.165656	0	0.564891	0	-0.0543544	0	0.0617176	0	0.00574137	0	-0.189817	0
ENSG00000070915	SLC12A3	-0.223072	0	NA	NA	NA	NA	NA	NA	NA	NA	NA	NA
ENSG00000070950	RAD18	0.0884141	0	-0.0200752	0	0.0667079	0	0.00192001	0	0.053216	0	-0.0358425	0
ENSG00000070961	ATP2B1	0.224135	1	-0.112055	0	0.116868	0	0.099741	0	0.127325	0	-0.205311	0
ENSG00000071051	NCK2	-0.141046	0	-0.247715	1	-0.0549266	0	-0.117118	0	-0.0169768	0	0.113304	0
ENSG00000071054	MAP4K4	0.0614193	0	-0.348375	1	-0.0243572	1	-0.00895916	0	0.15625	0	-0.122577	0
ENSG00000071073	MGAT4A	0.242093	0	-0.0629421	0	0.194994	1	0.210536	0	0.21231	0	-0.22414	0
ENSG00000071082	RPL31	-0.355869	1	0.21452	0	-0.15496	0	-0.12017	0	-0.295197	0	0.277578	0
ENSG00000071127	WDR1	-0.067582	0	-0.229064	1	-0.0101804	0	-0.0677616	0	-0.0488756	0	0.0919681	0
ENSG00000071189	SNX13	0.316975	0	-0.172041	0	0.164928	0	0.183343	1	0.237689	1	-0.163862	1
ENSG00000071205	ARHGAP10	NA	NA	-0.138713	0	-0.0231379	0	-0.150466	0	-0.033472	0	-0.00535065	0
ENSG00000071242	RPS6KA2	0.0561214	0	-0.262609	1	0.105121	0	0.0384598	0	0.0534899	0	0.040714	1
ENSG00000071243	ING3	0.362943	1	-0.0367266	0	0.318072	1	0.285506	1	0.0906401	0	0.0163774	0
ENSG00000071246	VASH1	0.87801	1	NA	NA	0.317193	1	-0.0863227	0	0.420764	0	0.0360309	0
ENSG00000071462	WBSCR22	-0.211823	0	0.325776	0	0.00917892	0	0.0935575	1	-0.0954335	0	-0.0219664	0
ENSG00000071537	SEL1L	0.208586	1	-0.407374	0	0.0607416	0	-0.0964059	0	0.143193	0	-0.263503	0
ENSG00000071539	TRIP13	-0.349164	0	NA	NA	NA	NA	-0.187573	0	NA	NA	NA	NA
ENSG00000071553	ATP6AP1	-0.0185864	0	0.0077485	0	-0.0114181	0	0.00294195	0	0.113021	0	0.149063	0
ENSG00000071564	TCF3	-0.309303	0	0.239676	0	-0.0940652	0	-0.0672403	0	-0.197722	0	0.0432519	0
ENSG00000071575	TRIB2	-0.109476	0	0.441219	0	-0.483855	1	-0.0223005	0	-0.0751679	0	-0.0557568	0
ENSG00000071626	DAZAP1	-0.237512	0	0.280148	0	-0.0524961	0	-0.0113515	0	-0.0983271	0	0.0219756	0
ENSG00000071655	MBD3	-0.29302	0	0.431351	0	-0.0190422	0	0.000734227	0	-0.112676	0	0.138404	0
ENSG00000071794	HLTF	-0.0361658	0	0.0913379	0	-0.0367169	0	-0.12548	0	-0.293825	0	-0.198363	0
ENSG00000071859	FAM50A	-0.121429	0	0.240726	0	-0.0851007	0	0.0116369	0	-0.0699095	0	0.179292	0
ENSG00000071889	FAM3A	-0.169864	0	0.307125	0	-0.0303797	0	-0.0194364	0	-0.0137498	0	0.143122	0
ENSG00000071894	CPSF1	-0.0571517	0	0.410655	1	0.0555388	0	0.166921	0	0.0112016	0	0.173027	0
ENSG00000071967	CYBRD1	0.965789	0	-0.215201	0	0.00583116	0	0.0497475	0	0.224585	0	-0.0140922	0
ENSG00000071994	PDCD2	-0.115662	0	0.195725	1	-0.0338551	0	0.0371103	1	0.0363204	0	0.0464589	0
ENSG00000072042	RDH11	-0.101602	0	-0.0459622	0	-0.0302859	0	-0.158	0	-0.217139	1	-0.0654914	0
ENSG00000072062	PRKACA	0.0588079	0	-0.0251833	0	0.0193068	0	-0.0628601	1	0.124882	0	0.240289	0
ENSG00000072071	LPHN1	0.182363	0	0.17103	0	-0.0587323	0	-0.159251	0	-0.0903099	1	-0.153983	0
ENSG00000072110	ACTN1	0.812098	0	-0.357514	1	-0.165481	1	-0.41725	1	0.0595723	1	0.165746	0
ENSG00000072121	ZFYVE26	0.0687041	0	-0.100765	0	0.000218275	0	-0.0298747	0	0.0245871	0	-0.0626406	0
ENSG00000072134	EPN2	-0.0040413	0	-0.116418	0	0.143999	0	0.019452	0	0.11777	0	-0.102609	0
ENSG00000072135	PTPN18	-0.247422	0	0.113129	0	-0.103904	1	-0.154584	0	-0.130764	0	0.18405	1
ENSG00000072163	LIMS2	-0.365693	0	NA	NA	NA	NA	NA	NA	-0.145112	0	0.224229	1
ENSG00000072195	SPEG	NA	NA	NA	NA	NA	NA	NA	NA	0.390444	0	-0.0426732	0
ENSG00000072201	LNX1	0.129013	0	NA	NA	NA	NA	0.0604935	0	0.0330144	0	-0.117286	0
ENSG00000072210	ALDH3A2	-0.0857518	0	0.00987768	0	-0.00244918	0	-0.00908091	0	0.000708004	1	-0.0353465	0
ENSG00000072274	TFRC	0.206218	0	0.243353	0	0.449205	1	0.0698701	0	0.254489	0	-0.160076	0
ENSG00000072310	SREBF1	0.0162642	0	-0.25711	0	-0.148024	0	-0.0128072	0	0.0847188	0	-0.114305	0
ENSG00000072364	AFF4	0.35657	0	-0.215721	0	0.116992	0	0.109563	0	0.249253	0	-0.23886	0
ENSG00000072401	UBE2D1	0.23764	0	-0.0787822	0	0.0232799	0	-0.167944	1	0.0221754	0	-0.102387	0
ENSG00000072415	MPP5	0.212534	0	0.261222	0	0.302328	0	0.104827	0	0.115043	0	-0.121175	0
ENSG00000072422	RHOBTB1	0.548349	0	NA	NA	0.077355	1	-0.506659	0	NA	NA	0.0962594	0
ENSG00000072501	SMC1A	-0.119993	0	-0.276344	0	-0.143494	0	-0.209567	1	-0.117639	0	-0.182177	0
ENSG00000072506	HSD17B10	-0.324961	0	0.206463	0	-0.0321996	0	-0.0774842	0	-0.164075	0	0.206593	0
ENSG00000072518	MARK2	-0.111066	0	-0.073381	0	-0.171778	1	-0.130784	0	0.0426078	0	-0.00495232	0
ENSG00000072571	HMMR	-0.226596	0	NA	NA	NA	NA	-0.534694	0	-0.329283	0	NA	NA
ENSG00000072609	CHFR	-0.0210734	0	0.0722153	0	0.0290627	0	0.0196408	0	0.0455187	0	0.00352118	0
ENSG00000072682	P4HA2	NA	NA	0.246439	0	NA	NA	NA	NA	NA	NA	NA	NA
ENSG00000072694	FCGR2B	0.00513912	0	0.309394	0	0.290274	0	0.2207	0	0.162934	0	0.201214	0
ENSG00000072736	NFATC3	0.248917	0	-0.238252	0	0.0190531	1	-0.0307729	0	0.131823	0	-0.226411	0
ENSG00000072756	TRNT1	-0.124741	0	0.100578	0	-0.0220209	0	-0.115673	1	-0.156281	0	-0.081875	0
ENSG00000072778	ACADVL	0.0289283	0	0.359687	1	0.141828	1	0.177121	1	0.184061	0	0.186599	0
ENSG00000072786	STK10	-0.0531801	0	-0.123093	0	-0.0526039	0	0.00965198	0	-0.0287574	1	-0.0501825	0
ENSG00000072803	FBXW11	0.0668751	0	-0.230859	1	-0.124348	0	0.00111375	0	0.0371463	0	-0.143789	0
ENSG00000072818	ACAP1	-0.203395	1	0.209386	0	-0.00526309	1	0.0861371	1	-0.0727573	0	0.118007	0
ENSG00000072840	EVC	NA	NA	NA	NA	-0.359744	0	NA	NA	-0.0252032	0	-0.200211	0
ENSG00000072849	DERL2	0.0591352	1	0.182343	1	0.0546694	0	0.131458	1	-0.00932789	0	0.0333573	0
ENSG00000072858	SIDT1	0.183687	1	0.474908	0	0.293494	1	0.013841	0	0.0274696	0	-0.032404	0
ENSG00000072864	NDE1	0.0639448	0	-0.0876901	0	-0.00314236	0	0.0181094	0	0.099012	0	0.0325895	0
ENSG00000072952	MRVI1	0.316084	0	-0.217765	0	-0.0748487	0	NA	NA	0.10877	0	0.0866983	0
ENSG00000072954	TMEM38A	-0.179724	0	-0.377187	0	-0.295929	0	-0.0498366	0	-0.0352277	0	-0.28812	1
ENSG00000072958	AP1M1	-0.134916	0	-0.0699008	0	-0.0464598	0	-0.126541	0	0.0120998	0	0.144603	0
ENSG00000073008	PVR	NA	NA	-0.07504	0	0.0538288	0	-0.0925669	0	0.432593	1	-0.0472861	0
ENSG00000073009	IKBKG	-0.0906533	0	-0.111539	0	-0.096474	0	-0.0770751	0	-0.0021484	0	-0.0684926	0
ENSG00000073050	XRCC1	-0.387103	1	-0.0777247	0	-0.193784	1	-0.131676	1	-0.238681	1	0.168768	1
ENSG00000073060	SCARB1	-0.147549	0	-0.0369213	0	-0.136905	0	0.276574	0	0.215094	0	-0.107697	0
ENSG00000073111	MCM2	-0.287477	0	0.273009	0	0.0246044	0	-0.180689	1	-0.232732	0	-0.0687355	0
ENSG00000073150	PANX2	NA	NA	-0.0874718	0	0.152063	0	NA	NA	NA	NA	0.190765	0
ENSG00000073169	RP3-402G11.5	-0.101857	0	0.259019	0	-0.0552626	0	0.117455	0	-0.0401709	0	0.113845	0
ENSG00000073282	TP63	0.160897	0	NA	NA	NA	NA	NA	NA	NA	NA	NA	NA
ENSG00000073331	ALPK1	0.10945	0	-0.0332823	0	-0.0899044	0	0.264408	0	0.0774152	0	-0.0294113	0
ENSG00000073350	LLGL2	-0.154276	0	0.502909	1	-0.0347005	0	0.0595268	0	-0.0863843	0	0.0228115	1
ENSG00000073417	PDE8A	0.146496	0	-0.0175842	0	0.0794454	0	0.147551	0	0.0940302	0	0.011728	1
ENSG00000073464	CLCN4	0.0261822	0	-0.300155	0	-0.189794	0	NA	NA	NA	NA	-0.121223	0
ENSG00000073536	NLE1	-0.0696301	0	NA	NA	-0.00786095	0	0.120584	1	0.145339	1	0.169805	1
ENSG00000073578	SDHA	-0.311422	1	-0.128808	1	-0.138489	0	-0.119453	1	-0.226673	1	0.0136032	0
ENSG00000073584	SMARCE1	-0.0388495	0	0.0876578	0	0.0304553	0	-0.0711153	0	-0.162729	0	-0.0141989	0
ENSG00000073605	GSDMB	-0.425397	0	0.14433	0	-0.0392475	0	-0.314947	0	-0.148869	0	-0.258618	0
ENSG00000073614	KDM5A	0.189202	0	-0.238476	1	0.0243301	0	0.0461467	1	0.250069	0	-0.240267	0
ENSG00000073670	ADAM11	0.00784007	0	NA	NA	NA	NA	NA	NA	0.00395814	0	NA	NA
ENSG00000073711	PPP2R3A	NA	NA	0.191321	0	0.0858765	0	-0.045674	0	-0.0100809	0	0.162963	0
ENSG00000073737	DHRS9	NA	NA	-0.12403	0	-0.235134	0	NA	NA	NA	NA	0.222307	0
ENSG00000073756	PTGS2	1.81776	1	0.600057	1	1.10217	1	-0.334021	1	2.25944	1	-0.107391	0
ENSG00000073792	IGF2BP2	NA	NA	NA	NA	-0.0107266	0	0.104013	0	0.335543	0	0.319663	0
ENSG00000073803	MAP3K13	-0.0276967	0	-0.0315105	0	0.231214	1	0.226538	1	0.0426559	1	0.121532	1
ENSG00000073849	ST6GAL1	0.0893216	0	-0.120499	0	-0.137017	1	-0.104876	0	-0.2342	0	-0.107808	0
ENSG00000073861	TBX21	-0.0556371	0	0.328086	0	NA	NA	-0.0465261	0	-0.226234	0	-0.136919	1
ENSG00000073910	FRY	0.460217	0	-0.437273	1	-0.00265074	0	-0.249508	0	0.284433	0	-0.165304	0
ENSG00000073921	PICALM	0.284142	1	-0.176117	0	0.0632561	0	0.0674471	0	0.142551	0	-0.0341443	0
ENSG00000073969	NSF	0.0863504	0	-0.103466	0	-0.128035	0	0.0303146	0	-0.0680616	0	-0.0137542	0
ENSG00000074054	CLASP1	0.160374	0	-0.132201	0	0.126943	0	0.113056	0	0.133615	0	-0.130478	0
ENSG00000074071	MRPS34	-0.387703	0	0.152698	0	-0.20906	0	-0.147291	0	-0.155044	0	0.158229	0
ENSG00000074181	NOTCH3	NA	NA	NA	NA	-0.101851	0	NA	NA	NA	NA	NA	NA
ENSG00000074201	CLNS1A	-0.203435	0	0.303502	0	-0.0378907	0	-0.0658112	0	-0.099884	0	0.0184899	0
ENSG00000074219	TEAD2	-0.138336	0	NA	NA	NA	NA	NA	NA	NA	NA	-0.0552174	0
ENSG00000074266	EED	0.0227508	0	0.0625405	0	0.0359108	0	0.147626	1	-0.0645486	0	-0.0218153	0
ENSG00000074276	CDHR2	NA	NA	NA	NA	NA	NA	-0.17317	0	0.0689441	0	-0.120271	0
ENSG00000074319	TSG101	-0.00557846	0	-0.0303383	0	0.0153731	0	0.0388511	0	-0.0811897	0	0.133326	0
ENSG00000074356	C17orf85	-0.0287454	0	-0.0402962	0	-0.0839132	0	-0.067455	0	-0.0487677	0	-0.153369	0
ENSG00000074370	ATP2A3	-0.291022	1	-0.187876	0	-0.0845951	0	-0.143979	1	-0.176604	0	0.0580553	0
ENSG00000074416	MGLL	0.0570173	0	-0.517257	1	-0.0388475	0	-0.547073	1	0.283844	0	0.0302357	0
ENSG00000074527	NTN4	NA	NA	NA	NA	NA	NA	NA	NA	0.0550347	0	-0.0674782	0
ENSG00000074582	BCS1L	-0.0911291	0	0.454893	0	-0.0559585	0	0.0392886	0	0.10451	0	0.114163	1
ENSG00000074590	NUAK1	NA	NA	NA	NA	NA	NA	-0.17299	0	NA	NA	NA	NA
ENSG00000074603	DPP8	0.127757	0	-0.179133	0	-0.0906444	1	-0.0116165	0	0.108176	0	-0.213004	0
ENSG00000074621	SLC24A1	0.0677823	0	0.124116	0	-0.04743	0	-0.0623775	1	-0.00891556	0	0.0159838	0
ENSG00000074657	ZNF532	0.199213	0	NA	NA	0.0621882	0	0.320838	0	0.184309	0	-0.0913471	0
ENSG00000074660	SCARF1	0.698602	0	0.00731057	0	-0.143997	1	0.164253	0	0.359078	0	-0.0982095	0
ENSG00000074695	LMAN1	-0.01752	0	0.399509	0	-0.0133874	0	-0.00299919	0	-0.13799	0	-0.317052	0
ENSG00000074696	PTPLAD1	-0.0665396	0	NA	NA	0.115365	0	-0.0914143	0	-0.238924	1	0.00848475	0
ENSG00000074706	IPCEF1	0.930355	1	-0.129133	0	0.0508241	0	-0.0659829	0	0.166897	0	-0.169477	0
ENSG00000074755	ZZEF1	0.0142657	0	-0.246237	1	-0.0829013	0	-0.0912216	0	0.0633768	0	-0.0805517	1
ENSG00000074800	ENO1	-0.233979	0	0.00713315	0	-0.0130903	0	-0.0693806	0	-0.0757111	0	0.216563	0
ENSG00000074803	SLC12A1	NA	NA	0.496369	1	NA	NA	NA	NA	NA	NA	0.00635065	0
ENSG00000074842	C19orf10	-0.214345	0	0.141589	0	-0.0747426	0	-0.117378	0	-0.147115	0	0.0103457	0
ENSG00000074855	ANO8	0.097872	0	0.613494	0	-0.0656175	0	0.013688	0	0.161578	0	-0.0781002	0
ENSG00000074935	TUBE1	-0.0243829	0	NA	NA	0.0635121	0	0.142508	1	0.0205023	0	-0.0313035	0
ENSG00000074964	ARHGEF10L	0.529765	0	NA	NA	-0.0804867	0	NA	NA	0.432125	0	0.0312435	0
ENSG00000074966	TXK	0.439919	0	0.421675	0	-0.16575	0	0.0560099	0	0.161976	0	-0.118886	0
ENSG00000075035	WSCD2	-0.510997	1	NA	NA	NA	NA	NA	NA	NA	NA	NA	NA
ENSG00000075089	ACTR6	-0.0461491	0	0.195645	0	0.0850925	0	-0.00863767	0	-0.0842004	0	-0.0254518	0
ENSG00000075131	TIPIN	-0.00891307	0	NA	NA	0.0747143	1	0.0660095	0	-0.163975	1	-0.14027	0
ENSG00000075142	SRI	-0.0741436	0	-0.104584	0	0.0213589	1	-0.0139779	0	-0.0527869	0	0.130353	0
ENSG00000075151	EIF4G3	0.0428859	0	-0.25072	1	0.0492586	0	-0.237527	1	-0.0152946	0	-0.17129	0
ENSG00000075188	NUP37	0.0325705	0	0.00211858	0	0.0205974	0	0.0499517	0	-0.000299496	0	-0.00807663	0
ENSG00000075218	GTSE1	-0.514968	0	NA	NA	NA	NA	-0.367976	1	-0.438337	0	-0.502657	0
ENSG00000075223	SEMA3C	NA	NA	-0.225618	0	0.0799443	1	-0.36553	0	0.532575	0	-0.0991659	0
ENSG00000075234	TTC38	-0.104393	0	-0.139202	0	-0.111101	1	-0.0857521	0	-0.36375	0	-0.0786242	0
ENSG00000075239	ACAT1	-0.20403	0	0.371006	0	0.0455843	0	-0.169614	0	-0.257258	0	-0.0432773	0
ENSG00000075240	GRAMD4	-0.115434	1	-0.233137	1	-0.049949	0	0.0529193	0	0.0450131	0	-0.14098	1
ENSG00000075275	CELSR1	-0.123111	0	NA	NA	NA	NA	-0.0766106	0	0.388912	1	-0.0447026	0
ENSG00000075292	ZNF638	0.0297467	0	-0.113356	0	-0.0795419	0	0.0264615	0	-0.00965302	0	-0.224733	0
ENSG00000075303	SLC25A40	0.0642453	0	-0.132571	1	0.0164905	0	-0.0448292	0	-0.0574763	0	-0.215785	1
ENSG00000075336	TIMM21	-0.0531529	0	NA	NA	-0.16573	1	0.107679	1	-0.0709538	0	-0.0356706	0
ENSG00000075340	ADD2	-0.210929	0	NA	NA	0.319608	0	NA	NA	0.0185308	0	-0.285255	0
ENSG00000075391	RASAL2	-0.0927658	0	NA	NA	0.0482509	0	NA	NA	NA	NA	NA	NA
ENSG00000075399	VPS9D1	-0.178759	0	0.377897	0	-0.008796	0	0.185223	0	-0.0133347	0	0.0665216	0
ENSG00000075407	ZNF37A	0.0734034	0	0.270857	0	-0.0141189	0	0.0429843	0	-0.0320295	0	-0.192157	0
ENSG00000075413	MARK3	-0.00345542	0	-0.0357944	0	0.0217243	0	0.0449568	0	0.0615917	0	0.163648	0
ENSG00000075415	SLC25A3	0.0405003	0	0.18333	0	0.0191058	0	0.118588	1	0.0715214	0	0.0804908	0
ENSG00000075420	FNDC3B	0.33893	1	-0.347502	0	0.0263107	0	-0.0284107	0	0.240303	0	-0.123558	1
ENSG00000075426	FOSL2	1.40107	1	-0.302936	0	0.485462	1	0.435632	0	0.552004	0	-0.162273	0
ENSG00000075539	FRYL	0.153496	0	-0.276833	0	0.0788227	0	-0.0358377	0	0.0564347	0	-0.215078	0
ENSG00000075568	TMEM131	0.0744709	0	-0.276049	1	-0.122733	1	-0.148707	1	-0.0319534	0	-0.115582	0
ENSG00000075618	FSCN1	0.271264	1	-0.361565	1	0.067897	0	0.318478	0	0.159871	0	0.0632378	0
ENSG00000075624	ACTB	-0.0920525	0	-0.26101	1	-0.0676683	0	-0.177709	0	-0.131308	1	0.0646233	0
ENSG00000075651	PLD1	NA	NA	-0.160751	1	0.0943681	1	-0.1013	0	-0.17023	0	0.0233332	0
ENSG00000075702	WDR62	-0.298496	0	NA	NA	NA	NA	-0.110691	1	-0.064749	0	-0.0101163	0
ENSG00000075711	DLG1	0.0959299	0	0.101013	0	0.0978495	0	0.0621789	0	0.109511	0	-0.114798	0
ENSG00000075785	RAB7A	-0.0626879	0	-0.231954	1	-0.0580757	1	-0.138846	0	0.0467975	0	0.0491938	0
ENSG00000075790	BCAP29	0.0890427	0	0.00912905	0	0.127036	0	-0.0195067	0	-0.0030671	0	-0.0618814	0
ENSG00000075826	SEC31B	0.246019	0	0.636066	1	0.21879	0	0.236228	0	0.255477	0	0.00773335	0
ENSG00000075856	SART3	-0.0791958	0	-0.132788	0	-0.105121	0	-0.063507	1	-0.0924701	1	-0.0472958	1
ENSG00000075884	ARHGAP15	0.0202142	0	0.0748479	0	0.0982967	0	0.114676	1	0.132632	0	0.194857	1
ENSG00000075914	EXOSC7	-0.228315	1	NA	NA	-0.163495	0	-0.133578	0	-0.0744533	0	0.000468887	0
ENSG00000075945	KIFAP3	-0.0853462	0	0.0890924	0	0.128082	1	-0.0207089	0	-0.193071	0	-0.0546792	0
ENSG00000075975	MKRN2	-0.187711	0	-0.0130161	0	-0.0812419	0	-0.144605	1	-0.16779	0	-0.0156604	0
ENSG00000076003	MCM6	-0.116542	0	0.387364	0	0.0167184	0	-0.0524519	0	-0.175419	0	-0.00995136	0
ENSG00000076043	REXO2	-0.132587	0	0.490503	0	0.00171417	0	0.0165288	0	0.0183179	1	0.0944783	0
ENSG00000076053	RBM7	0.339374	1	0.106374	0	0.310993	0	0.295503	1	0.289009	1	-0.135827	0
ENSG00000076067	RBMS2	0.50084	0	-0.167674	0	-0.000881522	0	-0.172783	0	0.429603	1	-0.143882	0
ENSG00000076108	BAZ2A	-0.00321487	0	-0.318571	1	-0.0968936	1	-0.0676611	0	0.0857197	0	-0.235677	0
ENSG00000076201	PTPN23	-0.141457	1	0.0212522	0	-0.130425	1	-0.00903552	0	-0.106846	0	0.0121877	0
ENSG00000076242	MLH1	0.00902021	0	0.160902	1	0.030991	0	0.0155515	0	0.00525123	0	-0.0258548	0
ENSG00000076248	UNG	-0.217031	0	NA	NA	-0.108622	0	-0.124242	0	-0.212989	0	-0.0437117	0
ENSG00000076258	FMO4	0.110158	1	NA	NA	0.0475997	0	0.031914	0	0.0112952	0	0.104241	0
ENSG00000076321	KLHL20	0.136427	0	0.0654808	0	0.0486818	0	0.155931	1	0.150589	0	-0.141397	0
ENSG00000076351	SLC46A1	-0.00194148	0	NA	NA	-0.0127409	1	0.14902	0	0.207002	0	-0.0651954	0
ENSG00000076356	PLXNA2	0.519066	1	-0.411317	1	-0.0758488	0	-0.185588	0	0.173038	0	-0.254402	0
ENSG00000076382	SPAG5	-0.262007	0	NA	NA	NA	NA	0.00081066	0	0.107788	0	-0.39448	0
ENSG00000076513	ANKRD13A	-0.0130659	1	-0.17265	0	-0.0510195	0	0.00936007	0	0.18298	0	-0.00659488	0
ENSG00000076554	TPD52	-0.0996212	0	0.335408	0	-0.298038	1	0.143787	1	-0.183022	0	-0.216342	0
ENSG00000076555	ACACB	-0.18424	0	-0.311351	0	-0.12392	0	-0.112253	0	-0.0206482	0	-0.108411	0
ENSG00000076604	TRAF4	0.187595	0	0.537206	0	0.178337	1	0.342443	1	0.388301	0	0.0773678	0
ENSG00000076641	PAG1	0.335946	0	-0.132877	0	0.117333	0	-0.0983001	0	0.299202	0	-0.270467	0
ENSG00000076650	GPATCH1	-0.0737066	1	-0.125908	0	-0.151744	0	0.0319722	0	-0.0556448	0	-0.011221	0
ENSG00000076662	ICAM3	-0.405917	1	-0.145615	0	-0.158927	0	-0.158465	0	-0.169624	0	0.134768	0
ENSG00000076685	NT5C2	0.0445524	0	-0.208116	1	0.029386	0	0.0548908	0	0.0990519	0	-0.100787	0
ENSG00000076706	MCAM	NA	NA	0.0539543	0	NA	NA	NA	NA	-0.0321286	0	NA	NA
ENSG00000076716	GPC4	0.49587	0	NA	NA	0.968812	0	NA	NA	NA	NA	NA	NA
ENSG00000076770	MBNL3	0.117065	0	0.377712	0	0.00467908	0	-0.0888343	0	-0.0639807	0	0.021078	0
ENSG00000076864	RAP1GAP	NA	NA	0.0101544	0	NA	NA	NA	NA	NA	NA	0.576464	0
ENSG00000076924	XAB2	-0.204767	0	0.15047	0	-0.0618436	0	0.0809179	0	-0.142159	1	0.151786	0
ENSG00000076928	ARHGEF1	-0.10419	1	0.26791	0	0.0451532	0	0.040814	0	-0.0475471	0	0.116506	0
ENSG00000076944	STXBP2	-0.180033	0	0.241227	0	-0.0604798	0	0.028463	0	-0.116782	0	0.259235	0
ENSG00000076984	MAP2K7	-0.132085	0	0.0419901	0	0.0461968	0	0.153666	0	-0.0646702	0	0.0621037	0
ENSG00000077044	DGKD	0.122364	0	-0.0745207	0	0.0771322	0	0.0765252	0	0.121139	0	-0.0828652	0
ENSG00000077097	TOP2B	0.00689265	0	-0.0829591	0	-0.0398299	0	-0.0814072	1	-0.118488	0	-0.204432	0
ENSG00000077147	TM9SF3	0.00613092	0	-0.217138	0	-0.0196702	0	-0.137953	0	-0.0571086	0	-0.238278	0
ENSG00000077150	NFKB2	0.0553777	1	0.250091	0	0.184422	0	0.190997	0	0.183791	0	0.117108	0
ENSG00000077152	UBE2T	-0.52909	0	NA	NA	NA	NA	-0.214106	0	-0.564297	1	-0.0406497	0
ENSG00000077157	PPP1R12B	0.122713	0	0.0229013	0	-0.0947531	1	0.00322935	0	0.212502	0	-0.0867694	0
ENSG00000077232	DNAJC10	0.0574509	0	0.146076	0	0.0692127	0	0.0064697	0	0.0321309	0	-0.162899	0
ENSG00000077235	GTF3C1	-0.117735	0	-0.0189746	0	-0.131164	1	0.0842333	1	-0.0187672	0	-0.0495779	1
ENSG00000077238	IL4R	0.00970448	0	-0.0417451	0	-0.112856	0	0.0216039	0	0.0975589	0	0.0232587	0
ENSG00000077254	USP33	0.215257	0	-0.00504228	0	0.0760538	0	0.0987093	0	0.110054	0	-0.162263	1
ENSG00000077312	SNRPA	-0.410569	0	0.480713	0	-0.0414313	0	0.00350928	0	-0.202291	0	0.317924	0
ENSG00000077348	EXOSC5	-0.342597	1	0.190204	0	-0.147676	0	-0.0101957	0	-0.143768	0	0.138988	0
ENSG00000077380	DYNC1I2	0.0240266	0	0.0332902	0	-0.0200483	0	-0.10036	0	-0.0818186	0	-0.0301491	0
ENSG00000077420	APBB1IP	-0.128079	0	-0.262409	0	-0.165531	0	-0.115807	0	-0.14433	0	0.0629	1
ENSG00000077454	LRCH4	-0.180945	1	0.322992	0	0.00682507	0	0.0599631	0	0.0137363	0	0.00845796	0
ENSG00000077458	FAM76B	0.214654	0	0.154408	0	0.0126094	0	0.0528788	0	0.0969299	0	-0.264007	1
ENSG00000077463	SIRT6	-0.284918	0	0.246264	0	-0.112208	0	-0.045613	0	-0.16985	0	0.130408	0
ENSG00000077514	POLD3	0.0124515	0	-0.203244	0	-0.082287	0	-0.0664982	1	-0.0258112	0	-0.00619789	1
ENSG00000077549	CAPZB	-0.35653	1	-0.202809	1	-0.0896829	0	-0.189964	0	-0.207352	1	0.176503	0
ENSG00000077585	GPR137B	0.24333	0	-0.560505	0	-0.07377	0	-0.151792	0	-0.0316722	0	-0.118229	0
ENSG00000077616	NAALAD2	0.102501	0	NA	NA	NA	NA	-0.137488	0	0.274776	0	NA	NA
ENSG00000077684	PHF17	0.0713702	0	0.00232504	0	0.0511244	0	0.0613182	0	0.0773094	0	-0.0517997	1
ENSG00000077713	SLC25A43	0.0790986	0	NA	NA	0.060852	0	-0.118376	1	0.0718469	0	0.063637	1
ENSG00000077721	UBE2A	0.0436906	0	0.0502591	0	0.125933	1	0.00682135	0	0.0045939	0	0.0412203	0
ENSG00000077782	FGFR1	0.0479122	0	0.477322	0	-0.0598753	0	-0.261146	0	-0.166688	0	-0.122806	0
ENSG00000077809	GTF2I	0.033866	0	-0.0358865	0	-0.0834889	1	-0.102385	0	0.113149	0	-0.161175	0
ENSG00000077984	CST7	0.442981	1	0.024546	0	NA	NA	-0.0646626	0	-0.313344	0	0.245912	0
ENSG00000078018	MAP2	0.00451043	1	NA	NA	NA	NA	NA	NA	NA	NA	NA	NA
ENSG00000078043	PIAS2	0.168933	0	-0.500753	0	-0.0844922	0	0.0134111	0	0.119727	0	-0.162008	1
ENSG00000078053	AMPH	NA	NA	NA	NA	NA	NA	-0.11675	0	NA	NA	NA	NA
ENSG00000078061	ARAF	-0.114232	0	0.0570919	0	-0.0521256	0	0.0131854	0	-0.0639175	0	0.222826	0
ENSG00000078070	MCCC1	-0.192409	1	-0.150694	0	-0.067815	0	0.0372403	0	-0.0943402	0	-0.00759421	0
ENSG00000078081	LAMP3	NA	NA	-0.712802	0	NA	NA	NA	NA	-0.0184006	0	-0.158297	0
ENSG00000078124	ACER3	0.310153	0	-0.122659	0	0.034485	0	-0.028973	1	0.078354	0	-0.109771	0
ENSG00000078140	UBE2K	-0.101858	1	-0.0908794	0	0.0478738	0	-0.0313965	0	-0.0752652	1	-0.149203	0
ENSG00000078142	PIK3C3	0.169315	0	-0.173649	0	-0.0533126	0	-0.0340569	0	0.0905918	0	-0.0864579	0
ENSG00000078177	N4BP2	0.31229	0	0.305418	0	0.111571	0	0.0608917	0	0.249964	0	-0.184899	0
ENSG00000078237	C12orf5	0.0609979	0	0.0197522	0	0.137361	0	0.0021487	0	-0.0770884	0	-0.0496068	0
ENSG00000078246	TULP3	-0.0339956	0	NA	NA	-0.0101876	0	-0.0835966	0	-0.0797768	0	0.00420588	0
ENSG00000078269	SYNJ2	-0.102718	0	0.147665	0	0.0390172	0	-0.17146	0	-0.0919098	1	-0.111137	0
ENSG00000078304	PPP2R5C	0.0300258	0	-0.0999253	0	0.0537208	0	0.0789143	0	-0.0306963	1	-0.0430432	0
ENSG00000078319	PMS2P1	-0.199358	0	NA	NA	0.114477	0	-0.0294695	0	-0.0870631	0	0.094174	1
ENSG00000078369	GNB1	-0.0812636	0	-0.193672	1	-0.0361076	0	-0.0500044	0	0.0801018	0	0.060311	0
ENSG00000078399	HOXA9	NA	NA	NA	NA	NA	NA	0.22749	0	NA	NA	NA	NA
ENSG00000078403	MLLT10	0.32784	1	0.0952873	0	0.119473	0	0.15666	1	0.233561	0	-0.087613	0
ENSG00000078487	ZCWPW1	-0.0507389	1	0.0149182	0	-0.0156627	0	0.110983	0	0.00646481	0	-0.124618	1
ENSG00000078589	P2RY10	0.00912748	0	-0.574786	1	NA	NA	-0.0488391	0	0.0266725	0	-0.192724	0
ENSG00000078596	ITM2A	-0.207796	0	0.201791	0	NA	NA	-0.0602013	0	-0.0482605	0	-0.0922328	0
ENSG00000078618	NRD1	-0.018086	1	0.0266542	0	0.0351042	0	0.0420679	0	0.10706	0	0.0299822	0
ENSG00000078668	VDAC3	-0.0520044	0	0.0779413	1	-0.0217406	0	-0.0446318	0	-0.0426672	0	0.124245	0
ENSG00000078674	PCM1	-0.0913819	0	-0.24364	0	-0.127933	1	-0.0996823	0	-0.14886	0	-0.218112	0
ENSG00000078687	TNRC6C	-0.0819229	0	-0.292178	1	-0.184999	0	-0.119294	0	-0.118963	0	-0.28584	0
ENSG00000078699	CBFA2T2	0.0297565	0	0.135974	1	-0.0689775	0	0.0362164	0	0.0229223	0	-0.0740115	0
ENSG00000078747	ITCH	0.124998	0	-0.212022	0	0.039262	0	0.0543377	0	0.0479121	0	-0.230334	0
ENSG00000078804	TP53INP2	0.871526	1	0.0815992	0	0.702911	0	0.579164	1	1.01381	0	0.072828	0
ENSG00000078808	SDF4	-0.22677	0	0.0310784	0	-0.037684	0	-0.0140493	0	0.0632346	0	0.100835	0
ENSG00000078814	MYH7B	0.0777419	0	0.233889	0	-0.183875	0	-0.0316931	0	0.0491139	0	-0.0343937	1
ENSG00000078900	TP73	-0.607363	0	NA	NA	NA	NA	NA	NA	NA	NA	NA	NA
ENSG00000078902	TOLLIP	-0.21473	1	-0.169809	0	-0.103114	0	-0.215301	1	-0.128219	0	0.1481	0
ENSG00000078967	UBE2D4	-0.0928528	1	NA	NA	-0.00937574	0	-0.103605	0	0.0485955	0	0.152993	1
ENSG00000079134	THOC1	0.13062	0	0.549697	0	0.0851849	0	0.206087	0	0.0790496	0	0.00318594	0
ENSG00000079150	FKBP7	-0.119554	0	NA	NA	NA	NA	NA	NA	NA	NA	NA	NA
ENSG00000079215	SLC1A3	NA	NA	NA	NA	-0.0424255	0	NA	NA	NA	NA	NA	NA
ENSG00000079246	XRCC5	-0.0846673	0	-0.124621	0	0.00219282	0	-0.0344834	0	0.00853309	0	0.00829688	0
ENSG00000079257	LXN	-0.0015276	0	0.160792	1	0.283691	1	0.0565406	0	-0.154441	0	0.40889	1
ENSG00000079263	SP140	-0.306033	1	-0.22457	0	-0.137872	1	0.0117605	0	-0.275767	1	-0.0573084	0
ENSG00000079277	MKNK1	0.118411	0	0.0685811	0	0.0324338	0	0.109514	0	0.145212	0	0.0547089	0
ENSG00000079308	TNS1	NA	NA	NA	NA	-0.104034	0	NA	NA	NA	NA	0.364993	0
ENSG00000079313	REXO1	-0.0853888	0	0.178527	0	0.0843836	0	0.0551998	0	0.0912464	0	-0.0212571	0
ENSG00000079332	SAR1A	0.163833	0	0.0542076	0	0.142706	0	0.126062	1	-0.0153365	0	-0.0651941	0
ENSG00000079335	CDC14A	0.0607111	0	0.0511579	0	-0.00942661	0	-0.0178611	1	0.0964409	0	-0.170375	1
ENSG00000079337	RAPGEF3	-0.0718893	0	0.075833	0	-0.336754	0	0.0841143	1	NA	NA	0.0666809	0
ENSG00000079385	CEACAM1	0.100298	0	-0.0218238	0	NA	NA	NA	NA	0.00541232	0	0.13538	0
ENSG00000079387	SENP1	0.161441	0	-0.0319361	0	0.0939385	0	0.0338285	0	0.0948221	0	-0.0855925	0
ENSG00000079393	DUSP13	NA	NA	-0.215778	0	NA	NA	NA	NA	NA	NA	NA	NA
ENSG00000079432	CIC	-0.279583	1	-0.0722696	0	-0.0476964	0	-0.119689	0	-0.0921632	1	0.0423234	0
ENSG00000079435	LIPE	-0.404586	1	-0.254217	1	NA	NA	-0.0855914	0	-0.202311	1	0.0277975	0
ENSG00000079459	FDFT1	-0.189353	0	-0.0838887	0	-0.0721164	0	-0.0624061	0	-0.11327	0	0.154254	0
ENSG00000079462	PAFAH1B3	-0.40433	0	NA	NA	-0.0958671	0	0.00427076	0	-0.262313	0	0.283154	0
ENSG00000079482	OPHN1	NA	NA	NA	NA	0.0795252	0	-0.117996	0	NA	NA	0.00765172	0
ENSG00000079616	KIF22	-0.130146	0	0.300192	0	0.0219692	0	0.0740813	0	-0.0598033	0	0.0498128	0
ENSG00000079691	LRRC16A	-0.0823615	0	NA	NA	0.0104392	0	NA	NA	-0.185528	1	-0.324531	0
ENSG00000079739	PGM1	-0.142783	0	-0.256757	1	0.0102765	0	-0.0887766	0	-0.108517	0	0.15559	0
ENSG00000079785	DDX1	-0.189745	0	0.0264446	0	-0.0818159	0	-0.0753062	0	-0.189352	0	-0.0849725	0
ENSG00000079805	DNM2	-0.0885498	0	-0.079345	0	0.00579419	0	-0.00137323	0	0.115015	0	0.0652518	0
ENSG00000079819	EPB41L2	-0.116814	0	NA	NA	-0.132213	1	-0.0123796	0	0.00209202	0	-0.19366	1
ENSG00000079931	MOXD1	-0.129143	0	NA	NA	NA	NA	NA	NA	NA	NA	NA	NA
ENSG00000079950	STX7	0.0643099	0	-0.116147	0	-0.113521	0	-0.0827447	0	-0.0391489	0	-0.125859	0
ENSG00000079974	RABL2B	0.105058	1	0.420613	1	0.113937	1	0.129778	1	0.116398	0	0.0715286	1
ENSG00000079999	KEAP1	-0.411759	0	-0.165301	0	-0.235255	0	-0.31773	1	-0.489397	1	-0.0459703	0
ENSG00000080007	DDX43	-0.162869	0	NA	NA	NA	NA	0.22855	0	-0.32554	0	NA	NA
ENSG00000080189	SLC35C2	-0.084752	0	0.108389	0	-0.0189787	0	0.0701968	0	0.0281035	0	0.218029	0
ENSG00000080200	CRYBG3	0.0473095	0	NA	NA	0.00165267	0	0.207467	0	0.232582	0	-0.0584221	0
ENSG00000080298	RFX3	0.311865	0	0.0563097	0	0.0892298	0	0.186139	1	0.222335	0	-0.167646	0
ENSG00000080345	RIF1	0.251015	0	-0.3435	1	0.122602	0	0.0545812	0	0.0944373	0	-0.286867	0
ENSG00000080371	RAB21	-0.0274978	0	-0.157181	0	-0.0398995	0	-0.124519	0	-0.170556	0	-0.131064	0
ENSG00000080493	SLC4A4	NA	NA	NA	NA	NA	NA	-0.0620519	0	-0.278838	0	-0.456427	1
ENSG00000080503	SMARCA2	-0.0198194	0	-0.299762	0	-0.127131	1	-0.0249384	0	-0.0142249	0	-0.10239	0
ENSG00000080546	SESN1	0.262694	0	0.267025	0	0.237185	0	0.137762	0	-0.105581	0	-0.160969	0
ENSG00000080561	MID2	-0.168863	0	NA	NA	NA	NA	0.113287	0	0.110862	0	-0.145508	0
ENSG00000080573	COL5A3	NA	NA	NA	NA	NA	NA	-0.0607516	1	-0.38612	1	-0.757091	0
ENSG00000080603	SRCAP	-0.101405	0	-0.197163	1	-0.151474	1	-0.194351	1	-0.0258602	0	-0.158743	0
ENSG00000080608	KIAA0020	0.0509802	0	NA	NA	-0.00584929	0	0.128508	0	0.0255676	0	0.000703893	0
ENSG00000080802	CNOT4	0.147342	0	-0.214911	0	-0.0216679	0	0.0767749	0	0.0399818	0	-0.096411	0
ENSG00000080815	PSEN1	0.1857	0	-0.234392	0	0.0292479	0	-0.00239646	0	0.0856612	0	-0.00625366	0
ENSG00000080819	CPOX	-0.094773	0	0.170963	0	-0.216384	1	-0.09763	0	-0.0716792	0	-0.179581	1
ENSG00000080822	CLDND1	0.277912	1	0.245721	1	0.10691	0	0.383111	1	0.239484	0	0.0327648	0
ENSG00000080823	MOK	NA	NA	0.331436	1	NA	NA	0.221171	1	0.146483	0	0.187966	0
ENSG00000080824	HSP90AA1	-0.0919878	0	0.154096	1	0.0299468	0	-0.00826464	0	-0.194971	0	-0.0479297	0
ENSG00000080839	RBL1	0.00906277	0	0.315261	0	0.0759851	0	-0.0663129	0	-0.137945	0	-0.125488	0
ENSG00000080845	DLGAP4	-0.15679	1	0.0638352	0	-0.0854215	0	-0.104376	1	-0.116385	1	0.123397	0
ENSG00000080854	IGSF9B	NA	NA	NA	NA	NA	NA	0.0109858	0	0.0116951	0	0.135731	0
ENSG00000080947	CROCCP3	-0.0653861	0	0.0972555	0	-0.221179	1	-0.00730946	0	0.0494087	0	0.0562186	0
ENSG00000080986	NDC80	-0.146261	0	0.0155932	0	NA	NA	0.0490187	0	-0.146866	0	-0.103919	0
ENSG00000081014	AP4E1	0.0766804	0	-0.0482364	0	-0.0377008	0	-0.0330439	0	0.0159555	0	-0.202815	0
ENSG00000081019	RSBN1	-0.0314768	0	0.065404	0	-0.0751643	0	-0.0193188	0	-0.0724381	0	-0.291866	0
ENSG00000081026	MAGI3	NA	NA	NA	NA	NA	NA	0.243868	0	0.0638946	0	-0.00231351	0
ENSG00000081041	CXCL2	NA	NA	NA	NA	0.956248	1	NA	NA	NA	NA	NA	NA
ENSG00000081052	COL4A4	0.0100219	0	NA	NA	NA	NA	0.167129	0	NA	NA	-0.305818	0
ENSG00000081059	TCF7	-0.0159501	0	0.560197	0	-0.775742	1	0.112417	0	-0.255647	0	0.19401	0
ENSG00000081087	OSTM1	-0.0611458	1	-0.234046	0	-0.0204143	0	-0.130307	0	-0.0978717	0	-0.191017	0
ENSG00000081148	IMPG2	NA	NA	NA	NA	NA	NA	0.0110134	0	NA	NA	NA	NA
ENSG00000081154	PCNP	-0.056497	0	-0.00586061	0	0.107129	0	-0.00991174	0	-0.00385989	0	-0.139679	0
ENSG00000081177	EXD2	0.0101086	0	NA	NA	-0.104919	0	0.0580878	0	0.0146798	0	-0.0441504	0
ENSG00000081181	ARG2	0.00656228	0	NA	NA	NA	NA	-0.141354	0	NA	NA	NA	NA
ENSG00000081189	MEF2C	0.022762	0	-0.122943	0	-0.0023135	0	-0.366791	1	0.172975	0	-0.198969	1
ENSG00000081237	PTPRC	0.0909245	0	-0.301884	0	0.0168382	0	0.000615823	0	0.0768421	0	-0.214522	0
ENSG00000081307	UBA5	-0.0133584	0	0.532279	0	0.0972522	0	0.098012	0	-0.00106086	0	-0.0751178	0
ENSG00000081320	STK17B	0.233472	0	-0.0159167	0	0.504033	1	0.155106	0	0.268782	0	-0.197225	0
ENSG00000081377	CDC14B	-0.0897045	0	-0.272252	0	NA	NA	-0.128712	0	-0.0664513	0	-0.0280718	0
ENSG00000081386	ZNF510	0.0722685	0	0.244062	0	0.0445155	0	-0.0319187	0	0.0119362	0	-0.123204	0
ENSG00000081665	ZNF506	-0.0466818	0	0.0612669	0	0.0240261	0	-0.0194835	0	-0.16238	0	-0.116911	0
ENSG00000081692	JMJD4	-0.0608425	0	NA	NA	-0.0675114	0	0.00870531	0	-0.00799859	0	0.0973345	0
ENSG00000081721	DUSP12	-0.151934	0	0.11821	0	-0.0133379	0	0.0446446	0	-0.0830246	0	-0.0082317	0
ENSG00000081760	AACS	0.0530175	0	0.000227132	0	0.0572759	0	0.145407	0	0.209567	1	0.16641	1
ENSG00000081791	KIAA0141	0.0818357	1	0.170616	1	0.0584213	0	0.068852	0	0.150479	0	0.0411531	0
ENSG00000081870	HSPB11	-0.120756	0	0.132283	0	0.00542609	0	0.0876363	0	-0.0815113	0	0.109543	0
ENSG00000081913	PHLPP1	-0.0761043	0	-0.290805	0	0.00946032	0	-0.022323	0	-0.0176574	0	0.0488342	0
ENSG00000081923	ATP8B1	-0.114427	0	NA	NA	NA	NA	-0.340582	1	-0.256433	1	-0.155507	1
ENSG00000081985	IL12RB2	NA	NA	NA	NA	NA	NA	0.00812162	0	-0.325118	1	0.0944365	0
ENSG00000082014	SMARCD3	0.453063	0	0.0962171	0	-0.00193711	0	0.0589885	0	0.176207	0	0.181138	0
ENSG00000082068	WDR70	0.00549229	1	0.168277	0	0.0137744	0	0.0504702	0	-0.0540278	0	0.0274844	0
ENSG00000082074	FYB	0.879207	1	-0.647181	0	-0.136491	1	-0.0297016	0	0.128927	0	-0.400843	0
ENSG00000082146	STRADB	0.0533657	0	0.396394	0	0.126469	0	0.00901176	0	0.151724	0	0.491076	0
ENSG00000082153	BZW1	0.205847	0	-0.0648878	0	0.233289	0	0.136147	0	0.011752	0	-0.136808	0
ENSG00000082196	C1QTNF3	0.106398	1	NA	NA	NA	NA	-0.0147395	0	-0.0297494	0	0.0854546	0
ENSG00000082212	ME2	-0.0919292	0	-0.231051	1	-0.0917144	0	-0.117096	0	0.0172483	0	-0.0658781	0
ENSG00000082213	C5orf22	-0.000293432	0	0.0241304	0	-0.026975	0	-0.0481229	0	-0.0637434	0	-0.100041	0
ENSG00000082258	CCNT2	0.217378	0	0.0287654	0	0.0400947	0	0.162583	0	0.202182	0	-0.166121	0
ENSG00000082269	FAM135A	0.113756	0	-0.0157251	0	-0.0344942	0	-0.0289613	0	0.0752125	0	-0.202679	0
ENSG00000082293	COL19A1	0.447948	0	NA	NA	NA	NA	NA	NA	NA	NA	-0.280439	0
ENSG00000082397	EPB41L3	0.835892	1	NA	NA	-0.20989	0	NA	NA	0.277545	0	-0.211002	1
ENSG00000082438	COBLL1	-0.0485001	0	NA	NA	NA	NA	NA	NA	NA	NA	-0.478125	1
ENSG00000082458	DLG3	-0.0926587	0	NA	NA	NA	NA	0.02058	0	-0.125136	0	-0.151479	1
ENSG00000082512	TRAF5	0.0846914	0	0.807539	0	-0.040797	0	0.104152	0	0.0270876	0	-0.0247405	0
ENSG00000082515	MRPL22	-0.367192	0	0.120057	0	0.0788764	0	0.0266022	0	-0.334282	1	0.0875534	0
ENSG00000082516	GEMIN5	0.0652874	0	-0.0120799	0	-0.166681	0	-0.062361	0	-0.156624	0	-0.13089	0
ENSG00000082641	NFE2L1	-0.164637	0	-0.199932	0	-0.0170632	0	-0.10772	1	-0.0207553	0	-0.0751515	0
ENSG00000082701	GSK3B	0.0427727	0	-0.358188	1	-0.131261	0	-0.158989	1	0.0701172	0	-0.19564	0
ENSG00000082781	ITGB5	0.288263	0	NA	NA	-0.0731594	0	-0.556855	1	0.0140762	0	0.0530916	0
ENSG00000082805	ERC1	0.0796015	0	0.0335923	0	0.0475013	0	0.0353394	1	0.247967	0	-0.163712	0
ENSG00000082898	XPO1	0.0317489	0	0.0657296	0	-0.0300836	0	-0.0448499	0	-0.0261691	0	-0.152989	0
ENSG00000082996	RNF13	0.301021	1	-0.0820687	0	0.0955894	0	0.022573	0	0.159567	0	-0.0140668	0
ENSG00000083093	PALB2	-0.00367066	0	NA	NA	-0.16007	0	-0.0613451	1	-0.0573417	0	-0.0306236	0
ENSG00000083097	DOPEY1	0.246361	0	0.0665553	0	0.117457	0	0.0771568	0	0.183926	0	-0.139797	0
ENSG00000083099	LYRM2	-0.0197106	0	0.205996	1	0.119679	1	0.0102863	0	-0.137242	0	-0.0618438	0
ENSG00000083123	BCKDHB	-0.118914	0	NA	NA	0.140943	0	-0.0156759	1	-0.0516433	0	-0.0768019	0
ENSG00000083168	KAT6A	0.21982	0	-0.273978	0	0.0944422	0	0.107289	0	0.221149	0	-0.197177	0
ENSG00000083223	ZCCHC6	0.202989	1	-0.287782	0	0.0859269	0	0.0868439	0	0.132077	0	-0.203798	0
ENSG00000083290	ULK2	0.503436	1	0.0961789	0	-0.000767198	0	-0.0984984	0	0.208887	1	-0.10065	0
ENSG00000083312	TNPO1	0.202734	0	-0.348535	0	0.0661858	0	0.0252557	0	0.0969901	0	-0.289185	0
ENSG00000083444	PLOD1	0.0155493	0	-0.34841	0	-0.122432	0	-0.173869	0	-0.0410946	1	0.00228858	0
ENSG00000083454	P2RX5	-0.0870133	0	NA	NA	-0.329236	0	0.30649	0	-0.217916	0	0.0954797	0
ENSG00000083457	ITGAE	-0.0481456	0	0.18651	0	0.131807	1	0.0463298	0	0.0155374	0	0.100674	0
ENSG00000083520	DIS3	0.249247	1	-0.0286571	0	0.196439	1	0.126056	0	0.101444	0	-0.146362	0
ENSG00000083535	PIBF1	0.25679	0	0.299718	0	0.265627	1	0.232951	0	0.305085	1	-0.0109074	0
ENSG00000083544	TDRD3	0.0058373	0	NA	NA	0.0624527	0	0.0340514	0	-0.101718	0	-0.00951902	0
ENSG00000083635	NUFIP1	0.0211615	0	NA	NA	0.155364	0	0.103727	1	-0.187246	0	-0.0588919	0
ENSG00000083642	PDS5B	0.210895	0	-0.0900558	0	0.146416	0	0.0909968	0	0.0807573	0	-0.21322	0
ENSG00000083720	OXCT1	-0.0461738	0	0.469304	0	0.164735	1	0.10286	0	0.00806953	0	-0.0429048	0
ENSG00000083750	RRAGB	0.0773561	0	0.310401	0	0.119829	1	0.099483	0	0.181972	1	0.0141272	1
ENSG00000083799	CYLD	0.164926	0	-0.0512936	0	0.1014	0	0.0820317	0	0.249799	0	-0.113045	0
ENSG00000083807	SLC27A5	-0.33824	1	NA	NA	-0.22316	0	-0.151117	0	-0.226172	0	0.121143	0
ENSG00000083812	ZNF324	0.106456	0	0.151143	0	0.193324	1	0.184605	1	0.229911	1	-0.102158	0
ENSG00000083814	ZNF671	-0.110989	1	-0.0427302	0	-0.137722	0	0.0145351	0	-0.126064	0	0.0671424	1
ENSG00000083817	ZNF416	0.175293	0	NA	NA	0.0747758	0	0.274318	1	-0.00390514	1	0.0435164	0
ENSG00000083828	ZNF586	-0.0322865	0	-0.0769756	1	0.131915	0	0.0476608	1	-0.0528595	0	0.0450682	1
ENSG00000083838	ZNF446	0.0198366	0	0.308782	1	0.0825307	0	0.173795	0	0.163606	1	0.0682033	0
ENSG00000083842	ZNF8	NA	NA	NA	NA	NA	NA	-0.0679627	0	-0.115943	0	NA	NA
ENSG00000083844	ZNF264	0.0928079	0	-0.156382	0	-0.0506503	0	-0.0238392	0	0.0872873	0	-0.152969	0
ENSG00000083845	RPS5	-0.366052	1	0.298797	0	-0.0984267	0	-0.0931791	0	-0.235075	0	0.406472	0
ENSG00000083896	YTHDC1	-0.032543	0	-0.186343	0	0.0313416	0	-0.0162139	1	-0.00659774	0	-0.11008	0
ENSG00000083937	CHMP2B	0.0613439	0	-0.0261997	1	0.187756	0	0.0640917	0	-0.108706	0	-0.0711592	0
ENSG00000084070	SMAP2	0.0321136	1	-0.138855	0	-0.0644295	0	-0.0715162	1	0.0856334	0	0.135236	1
ENSG00000084072	PPIE	0.0885105	0	0.457149	0	0.0652861	0	0.14148	0	0.0500306	0	0.120739	0
ENSG00000084073	ZMPSTE24	-0.0810679	0	-0.280451	1	-0.0644827	0	-0.204834	0	-0.267629	0	-0.120974	0
ENSG00000084090	STARD7	0.0399341	0	0.076432	0	-0.00483348	0	-0.0229219	0	-0.0941927	0	-0.0990897	0
ENSG00000084092	NOA1	-0.242026	0	0.0740872	0	-0.0787218	0	-0.108347	0	-0.190879	0	0.0971709	1
ENSG00000084093	REST	0.146706	0	-0.220894	0	-0.0493142	0	-0.140334	1	-0.0568936	0	-0.319865	0
ENSG00000084110	HAL	0.481699	0	-0.17594	0	-0.194467	0	-0.154831	1	0.274198	0	-0.149632	1
ENSG00000084112	SSH1	-0.0561612	0	-0.442394	1	-0.0246047	0	-0.121904	0	0.0586546	0	-0.167081	0
ENSG00000084207	GSTP1	-0.171937	0	0.0611916	0	-0.14453	0	-0.131147	0	-0.137077	0	0.251317	1
ENSG00000084234	APLP2	0.266148	0	-0.290865	1	0.0284811	0	-0.115701	0	0.35299	0	-0.119386	0
ENSG00000084444	KIAA1467	-0.0206316	0	NA	NA	0.121539	1	0.056365	0	-0.0118793	0	-0.0492817	0
ENSG00000084463	WBP11	0.0537852	0	0.0494543	0	0.123483	1	0.0745447	0	0.0301384	0	0.0180041	1
ENSG00000084623	EIF3I	-0.267281	0	0.524123	0	-0.018659	0	-0.0785757	0	-0.171961	0	0.214139	0
ENSG00000084652	TXLNA	-0.222231	1	0.174615	1	-0.0772152	0	-0.135128	1	-0.281293	1	-0.0739351	1
ENSG00000084676	NCOA1	0.174404	0	-0.227269	0	0.0373568	0	-0.00221049	0	0.184148	0	-0.0445602	1
ENSG00000084693	AGBL5	-0.151366	1	0.164858	1	0.0196496	0	-0.0620672	1	0.0116136	0	0.0453927	0
ENSG00000084731	KIF3C	0.101897	0	-0.542583	1	-0.117809	0	-0.186528	0	-0.147752	0	-0.019774	0
ENSG00000084733	RAB10	-0.08171	1	-0.23612	1	-0.153745	0	-0.28002	1	-0.111905	0	-0.101565	0
ENSG00000084754	HADHA	-0.190809	1	-0.0618213	1	-0.0405001	0	-0.0882239	0	-0.0813576	0	0.127261	0
ENSG00000084764	MAPRE3	-0.044875	0	0.245917	0	-0.0116697	0	0.0529982	0	0.149562	0	0.13251	1
ENSG00000084774	CAD	-0.201218	0	0.38248	1	-0.177632	1	-0.055593	0	-0.0797512	1	-0.044056	0
ENSG00000085063	CD59	-0.246791	0	-0.365146	1	-0.212504	0	-0.0104087	0	-0.129118	0	0.0109618	0
ENSG00000085117	CD82	-0.296814	1	-0.206864	0	0.00114682	0	-0.26443	0	-0.153774	0	0.0605092	0
ENSG00000085185	BCORL1	-0.146951	0	-0.380316	1	-0.246994	1	-0.136152	0	-0.12425	0	-0.123988	0
ENSG00000085224	ATRX	0.135237	0	-0.259737	0	-0.0673126	0	-0.0896754	0	0.0642673	0	-0.34561	0
ENSG00000085231	TAF9	0.0608663	0	0.120697	0	0.0733786	0	0.0744038	0	0.00416545	1	0.103232	0
ENSG00000085265	FCN1	0.855808	0	-0.0984018	0	0.0456955	0	-0.783644	1	0.219958	0	0.222638	0
ENSG00000085274	MYNN	0.142278	0	-0.040004	0	0.172076	0	0.0793146	0	-0.0525628	0	-0.0395665	0
ENSG00000085365	SCAMP1	0.0800588	0	-0.0973294	0	-0.110534	1	-0.0852444	0	-0.0844507	0	-0.167404	0
ENSG00000085377	PREP	0.0814788	1	0.0991537	0	-0.0634259	0	-0.0934365	0	-0.0535443	0	0.0300415	1
ENSG00000085382	HACE1	0.174476	0	0.168195	0	0.0812912	0	0.0320043	0	0.151078	0	-0.0782897	0
ENSG00000085415	SEH1L	-0.0662872	0	0.275207	0	-0.189774	1	-0.0972884	1	-0.198954	1	-0.209587	0
ENSG00000085433	WDR47	0.246713	0	-0.122178	0	0.0956884	0	0.0955524	0	0.200149	0	-0.0394202	0
ENSG00000085449	WDFY1	0.0706367	1	-0.221145	0	0.0303556	0	0.0113683	0	-0.027875	0	-0.269874	1
ENSG00000085465	OVGP1	0.228661	0	NA	NA	NA	NA	0.393766	1	0.385556	0	0.355263	1
ENSG00000085491	SLC25A24	0.136918	0	-0.0639139	0	-0.0115939	0	0.0472946	0	0.0142753	0	-0.245098	0
ENSG00000085511	MAP3K4	0.0490269	0	0.421634	0	-0.0481889	1	-0.0276966	0	-0.0304743	0	-0.0933159	0
ENSG00000085514	PILRA	0.758009	1	-0.222088	0	-0.110667	0	0.0572641	0	0.407675	0	0.251367	0
ENSG00000085552	IGSF9	0.0647183	0	NA	NA	NA	NA	NA	NA	NA	NA	NA	NA
ENSG00000085563	ABCB1	0.0363746	0	0.503468	0	NA	NA	-0.104444	1	-0.224257	0	-0.211134	1
ENSG00000085644	ZNF213	-0.305846	0	-0.148002	1	-0.336892	1	-0.378844	1	-0.280027	1	0.171675	0
ENSG00000085662	AKR1B1	-0.150983	0	0.580479	0	-0.12154	0	-0.0220295	0	0.00848669	0	0.132614	1
ENSG00000085719	CPNE3	-0.0393113	0	-0.212122	0	0.0534723	0	-0.13323	0	-0.0544601	0	-0.20617	0
ENSG00000085721	RRN3	0.00078689	0	0.102475	0	0.134892	0	0.0367152	0	-0.177906	0	-0.145923	0
ENSG00000085733	CTTN	0.494323	0	NA	NA	NA	NA	-0.495583	1	0.0577698	0	0.177181	0
ENSG00000085760	MTIF2	-0.038424	0	0.165234	0	-0.0163595	0	0.0491122	0	-0.055111	0	-0.0129766	0
ENSG00000085788	DDHD2	0.0830171	0	0.204148	0	0.137941	0	0.0756414	0	0.058482	0	-0.140427	0
ENSG00000085832	EPS15	0.00594142	0	-0.288476	0	-0.151605	1	-0.0966909	0	-0.0799791	0	-0.214029	0
ENSG00000085840	ORC1	-0.347856	0	NA	NA	NA	NA	-0.145334	0	-0.244344	0	-0.0945762	0
ENSG00000085871	MGST2	0.693768	0	0.121278	0	0.0443439	0	-0.00983538	0	0.0617863	0	0.24189	1
ENSG00000085872	CHERP	-0.300089	1	-0.109797	1	-0.248616	1	-0.141819	0	-0.233266	1	-0.0413574	0
ENSG00000085978	ATG16L1	0.140691	0	0.198082	1	0.0342955	0	0.141466	0	0.196357	1	-0.0406622	0
ENSG00000085982	USP40	0.118567	0	NA	NA	0.0631906	0	0.103766	1	0.184601	1	0.0263518	1
ENSG00000085998	POMGNT1	-0.107475	0	0.392298	0	-0.0390052	0	0.0189744	0	0.00336279	0	0.0279838	0
ENSG00000085999	RAD54L	-0.13503	0	NA	NA	NA	NA	-0.277558	0	NA	NA	NA	NA
ENSG00000086015	MAST2	-0.0471735	0	-0.12287	0	-0.135684	0	-0.114506	1	-0.0972994	0	-0.0528013	1
ENSG00000086061	DNAJA1	-0.0459076	0	-0.136384	1	-0.0275741	0	-0.0753918	0	-0.308097	1	-0.0159326	0
ENSG00000086062	B4GALT1	-0.0363973	1	-0.169287	0	0.13701	0	0.0760146	0	0.109962	0	-0.00959527	0
ENSG00000086065	CHMP5	0.074376	1	-0.146024	0	-0.00301582	0	0.0310318	0	0.0761732	1	0.066264	0
ENSG00000086102	NFX1	-0.00233722	0	-0.0102097	0	0.0321467	0	0.076013	0	-0.0350031	0	0.0252327	0
ENSG00000086189	DIMT1	-0.0181374	0	0.338936	0	0.0119278	0	-0.0614302	0	-0.115277	0	-0.117176	0
ENSG00000086200	IPO11	0.333628	0	0.187638	1	0.171191	0	0.0487414	0	0.233575	1	-0.103976	0
ENSG00000086232	EIF2AK1	-0.0835225	0	0.00246899	0	-0.0625649	0	-0.10279	1	-0.0484263	0	0.230707	0
ENSG00000086288	NME8	NA	NA	0.074039	0	0.309605	1	0.182058	0	NA	NA	0.224932	0
ENSG00000086289	EPDR1	NA	NA	NA	NA	NA	NA	-0.172768	0	NA	NA	NA	NA
ENSG00000086300	SNX10	0.0494681	0	-0.278727	0	-0.0806262	0	-0.150927	0	-0.00903306	0	-0.202291	0
ENSG00000086475	SEPHS1	-0.170648	0	0.134121	0	-0.0222343	1	-0.0841301	0	-0.113123	0	-0.0455537	0
ENSG00000086504	MRPL28	-0.362453	1	0.0799296	0	-0.0863269	0	-0.124937	0	-0.213668	0	0.135593	0
ENSG00000086506	HBQ1	NA	NA	NA	NA	NA	NA	NA	NA	NA	NA	1.12765	0
ENSG00000086544	ITPKC	-0.199389	0	0.0106568	0	-0.160568	0	-0.137037	0	-0.206286	0	0.0376786	0
ENSG00000086548	CEACAM6	NA	NA	0.448143	0	NA	NA	NA	NA	NA	NA	0.756831	0
ENSG00000086570	FAT2	NA	NA	NA	NA	NA	NA	-0.145899	0	NA	NA	NA	NA
ENSG00000086589	RBM22	0.00577017	0	0.0982835	1	0.164131	1	0.133005	1	-0.0200677	1	0.0814864	1
ENSG00000086598	TMED2	-0.0247699	0	0.0150145	0	0.129663	1	-0.0143058	0	-0.0177017	0	-0.0721945	0
ENSG00000086619	ERO1LB	0.176234	0	0.1793	0	0.157564	0	0.261411	0	0.153432	0	-0.1346	0
ENSG00000086666	ZFAND6	-0.298346	0	-0.184268	1	-0.0298443	0	-0.20409	1	-0.237121	1	-0.0210149	0
ENSG00000086712	TXLNG	-0.0683798	0	0.251896	0	-0.158193	0	-0.106105	0	-0.0983867	0	-0.13826	0
ENSG00000086730	LAT2	-0.211178	0	-0.0986605	0	-0.0341029	0	-0.0915507	0	0.327828	0	0.180453	0
ENSG00000086758	HUWE1	-0.136937	0	-0.230215	0	-0.187353	1	-0.148101	1	-0.12133	0	-0.0676399	0
ENSG00000086827	ZW10	-0.0874242	0	0.00677672	0	-0.111864	0	-0.122229	0	-0.140067	0	-0.008939	0
ENSG00000086848	ALG9	0.0760034	0	NA	NA	0.00639318	0	0.170612	0	0.106956	0	-0.0313846	0
ENSG00000086967	MYBPC2	-0.270181	0	NA	NA	NA	NA	NA	NA	NA	NA	NA	NA
ENSG00000087008	ACOX3	-0.0181919	0	0.141123	1	0.0205077	0	-0.091854	1	0.0027034	0	0.0526262	1
ENSG00000087053	MTMR2	0.0777507	0	NA	NA	0.112329	0	-0.0529933	0	-0.0186047	0	-0.0572474	0
ENSG00000087074	PPP1R15A	0.419495	1	0.39125	0	0.348071	1	0.417375	1	0.839994	0	0.164527	0
ENSG00000087077	TRIP6	-0.299902	0	0.410037	0	-0.138753	0	0.151195	0	-0.0781096	0	0.022043	0
ENSG00000087086	FTL	-0.0627547	0	0.00169278	0	-0.092261	0	-0.101792	0	0.157093	0	0.395084	0
ENSG00000087087	SRRT	-0.205649	1	0.417864	0	-0.0331143	0	0.123249	0	-0.0122989	0	0.00462438	0
ENSG00000087088	BAX	-0.361839	1	0.0410146	0	-0.120722	0	-0.152177	0	-0.24354	1	0.0712788	0
ENSG00000087095	NLK	0.0592068	0	-0.00676978	0	0.00804868	0	-0.0739626	0	0.0724688	0	-0.0992383	1
ENSG00000087111	PIGS	-0.119666	0	-0.0953653	0	-0.0203671	0	-0.0979369	0	-0.072692	0	0.118578	0
ENSG00000087152	ATXN7L3	0.0136803	0	0.0559263	0	0.0968555	0	0.0252763	0	0.16312	1	-0.014406	0
ENSG00000087157	PGS1	-0.163341	0	-0.0465105	0	0.0070987	0	0.0120501	0	0.00936115	0	-0.0730122	0
ENSG00000087191	PSMC5	-0.350092	1	0.095204	0	-0.149097	1	-0.0489676	0	-0.227197	1	0.135424	0
ENSG00000087206	UIMC1	-0.00338284	0	0.0946383	0	0.0809194	1	0.0774604	0	0.102873	0	0.0830966	0
ENSG00000087237	CETP	NA	NA	NA	NA	NA	NA	NA	NA	NA	NA	0.0255537	0
ENSG00000087253	LPCAT2	0.876752	1	-0.421089	1	-0.00166447	0	-0.481577	1	0.438169	0	-0.214822	0
ENSG00000087258	GNAO1	NA	NA	NA	NA	NA	NA	-0.071006	0	-0.121975	0	-0.093518	0
ENSG00000087263	OGFOD1	-0.252134	1	0.117021	0	-0.160516	1	-0.193092	0	-0.236021	0	-0.00965663	1
ENSG00000087266	SH3BP2	0.252781	0	0.298759	0	0.161294	0	0.0475572	0	0.179223	0	-0.0078733	0
ENSG00000087269	NOP14	-0.17948	0	0.459809	0	-0.132545	1	-0.0324068	0	-0.110661	0	-0.0238315	1
ENSG00000087274	ADD1	-0.105469	0	-0.117944	0	0.0236509	0	-0.0101788	0	0.00118348	0	0.103896	1
ENSG00000087299	L2HGDH	-0.167059	0	NA	NA	NA	NA	-0.115104	0	-0.231709	0	-0.255231	0
ENSG00000087301	TXNDC16	0.244243	0	-0.0180427	0	0.0561985	0	0.0200064	0	0.143474	0	-0.0423103	0
ENSG00000087302	C14orf166	-0.105145	0	0.147659	0	-0.001518	0	-0.0615523	0	-0.0311055	0	0.111702	0
ENSG00000087303	NID2	0.222942	0	NA	NA	0.164401	0	-0.00263123	0	0.287991	0	-0.00265355	0
ENSG00000087338	GMCL1	-0.0745154	0	-0.215482	0	-0.0852315	0	-0.0984883	0	-0.15883	0	-0.192866	0
ENSG00000087365	SF3B2	-0.238048	1	0.0493382	0	-0.0174047	0	0.0424128	0	-0.0976111	1	0.0393687	0
ENSG00000087448	KLHDC5	0.124307	0	0.255885	0	0.0313311	0	-0.00747422	0	0.0699493	0	-0.154675	0
ENSG00000087460	GNAS	-0.148147	0	-0.177888	0	-0.0421337	0	-0.0201363	0	0.0458568	0	0.294514	0
ENSG00000087470	DNM1L	0.0502873	0	0.243369	0	-0.00305847	0	0.0407065	0	-0.0113727	0	-0.052411	0
ENSG00000087502	ERGIC2	-0.113925	0	-0.237974	0	-0.0357866	0	-0.107338	1	-0.337062	1	-0.118786	1
ENSG00000087586	AURKA	-0.521412	0	NA	NA	-0.205966	1	-0.289608	1	-0.546703	1	-0.230812	0
ENSG00000087589	CASS4	NA	NA	-0.395542	0	-0.0798399	0	-0.155319	0	-0.0649607	0	-0.0821587	0
ENSG00000087884	AAMDC	-0.236772	0	NA	NA	0.00303154	0	-0.151915	0	-0.225088	1	0.0749069	0
ENSG00000087903	RFX2	0.193114	0	-0.0413641	0	0.14169	0	0.138352	0	0.158983	0	0.225346	1
ENSG00000087995	METTL2A	-0.223269	0	NA	NA	0.00335705	0	-0.0488096	0	-0.33481	1	-0.161208	1
ENSG00000088035	ALG6	0.043585	0	0.12364	0	0.0407758	0	0.0313978	0	-0.00357085	0	-0.0232895	0
ENSG00000088038	CNOT3	-0.224717	1	0.00699985	0	-0.201213	0	-0.0948231	0	-0.0633011	1	0.143518	0
ENSG00000088053	GP6	-0.0341626	0	NA	NA	NA	NA	0.00240856	0	NA	NA	0.110461	1
ENSG00000088179	PTPN4	0.0938174	0	0.272467	0	0.0152027	0	-0.0280668	0	-0.0950617	0	-0.227402	0
ENSG00000088205	DDX18	0.0239793	0	0.219138	0	0.0949461	0	-0.00749329	0	-0.0471221	0	-0.0871081	0
ENSG00000088247	KHSRP	-0.364536	1	-0.0683936	0	-0.0836184	0	-0.0833381	1	-0.226022	1	-0.0324761	1
ENSG00000088256	GNA11	-0.273029	0	NA	NA	-0.122591	0	NA	NA	-0.122908	0	-0.165512	0
ENSG00000088280	ASAP3	-0.159532	1	NA	NA	NA	NA	NA	NA	0.0453938	0	NA	NA
ENSG00000088298	EDEM2	-0.123616	0	0.0226677	0	0.0215892	0	-0.023588	0	-0.0412216	0	0.178204	0
ENSG00000088305	DNMT3B	NA	NA	NA	NA	NA	NA	-0.0891428	0	NA	NA	NA	NA
ENSG00000088325	TPX2	-0.375627	0	NA	NA	NA	NA	-0.341788	0	-0.454434	0	-0.262695	0
ENSG00000088356	PDRG1	-0.101991	0	0.17375	0	0.0171379	0	0.0423019	0	-0.27184	1	0.105713	0
ENSG00000088387	DOCK9	-0.0160872	0	0.333565	0	NA	NA	-0.0743235	0	-0.0416023	0	-0.152424	0
ENSG00000088448	ANKRD10	0.117507	0	0.331667	1	0.124414	1	0.0767721	1	0.0894052	1	-0.0494063	0
ENSG00000088451	TGDS	0.0945263	1	0.0930896	0	0.066502	0	0.176239	1	-0.030612	0	-0.0917938	0
ENSG00000088538	DOCK3	NA	NA	NA	NA	NA	NA	0.17841	0	0.534459	1	0.375807	1
ENSG00000088543	C3orf18	-0.0369825	0	NA	NA	0.145946	1	0.0272051	1	0.12741	1	0.124137	1
ENSG00000088682	COQ9	-0.116432	0	0.0311919	0	-0.151896	1	-0.0774043	0	-0.095194	0	0.0548842	0
ENSG00000088726	TMEM40	NA	NA	NA	NA	NA	NA	-0.429607	1	NA	NA	0.370903	0
ENSG00000088727	KIF9	0.180594	0	-0.0127132	0	-0.0138353	0	0.117666	0	0.147394	1	0.0030805	1
ENSG00000088766	CRLS1	-0.00997022	0	0.239774	0	-0.098772	0	-0.175781	0	0.0988057	1	0.0319756	0
ENSG00000088808	PPP1R13B	-0.326856	1	0.0987454	0	-0.333599	1	-0.12427	0	-0.160958	1	-0.0501117	1
ENSG00000088812	ATRN	0.0816655	1	0.0179235	0	-0.0046503	0	-0.0614145	0	0.112926	1	-0.0671287	0
ENSG00000088826	SMOX	-0.236987	0	NA	NA	0.14531	0	-0.645839	1	NA	NA	0.368009	0
ENSG00000088827	SIGLEC1	1.01053	0	NA	NA	0.0111313	0	NA	NA	0.284555	0	0.0271402	0
ENSG00000088832	FKBP1A	0.0423351	0	-0.087866	0	0.0299279	0	-0.0494581	0	0.156924	0	0.178435	0
ENSG00000088833	NSFL1C	-0.251647	1	-0.00661847	0	-0.115193	0	0.0386035	0	-0.0680768	0	0.136389	0
ENSG00000088854	C20orf194	0.3424	0	NA	NA	0.108774	0	0.0813742	0	0.196209	0	-0.0793331	0
ENSG00000088876	ZNF343	0.0455852	0	NA	NA	-0.0427231	0	0.0503007	1	0.117384	0	-0.0567507	1
ENSG00000088881	EBF4	NA	NA	NA	NA	NA	NA	0.141158	0	0.187218	0	0.329917	1
ENSG00000088882	CPXM1	NA	NA	NA	NA	NA	NA	-0.4027	1	NA	NA	NA	NA
ENSG00000088888	MAVS	-0.103432	0	-0.159673	1	-0.0565418	0	-0.0820786	0	-0.0554713	0	-0.287295	0
ENSG00000088899	PROSAPIP1	0.301069	0	NA	NA	NA	NA	0.390488	0	0.212944	0	-0.165907	0
ENSG00000088930	XRN2	0.0980895	0	-0.0975691	0	0.00883069	0	-0.00998796	0	0.116123	0	-0.075556	0
ENSG00000088970	PLK1S1	0.0197168	0	0.123789	1	-0.00123528	0	0.154196	1	0.0774178	0	0.115632	1
ENSG00000088986	DYNLL1	-0.530082	0	-0.194942	1	-0.350945	1	-0.314864	1	-0.516884	1	0.225801	1
ENSG00000088992	TESC	-0.0331422	0	-0.0721355	1	-0.091837	0	-0.355544	0	-0.12194	0	0.557293	0
ENSG00000089006	SNX5	-0.0192185	0	0.0662098	0	0.0313644	0	0.015026	0	-0.111202	1	-0.0659575	0
ENSG00000089009	RPL6	-0.154787	0	0.49304	0	0.148359	1	0.0470141	0	-0.133635	0	0.262644	1
ENSG00000089012	SIRPG	NA	NA	0.876237	0	NA	NA	0.225466	0	-0.103166	0	0.158763	0
ENSG00000089022	MAPKAPK5	0.108526	0	0.276138	1	0.0143004	0	0.0801367	1	0.188748	1	0.00217735	0
ENSG00000089041	P2RX7	0.490647	1	NA	NA	-0.0937676	0	-0.122879	0	0.193478	0	-0.177894	0
ENSG00000089048	ESF1	0.0519716	0	NA	NA	0.00178411	0	0.038822	0	-0.0573156	0	-0.189836	0
ENSG00000089050	RBBP9	-0.143229	0	NA	NA	-0.0118593	0	-0.167773	0	-0.20377	0	-0.0571722	0
ENSG00000089053	ANAPC5	-0.0419557	0	0.25562	1	0.039345	1	0.0385145	0	0.0363808	0	0.065552	0
ENSG00000089057	SLC23A2	0.0501367	0	0.0830164	0	0.102743	0	0.0465368	0	0.12055	0	-0.0506641	0
ENSG00000089060	SLC24A6	0.100745	1	0.0919864	0	-0.0246863	0	0.0281924	0	0.07692	0	0.0623829	1
ENSG00000089063	TMEM230	-0.0861914	0	0.117879	0	0.155668	1	-0.0134451	0	0.0318496	1	0.142833	1
ENSG00000089091	DZANK1	0.104266	0	NA	NA	0.0433501	0	0.0760928	0	0.0720512	0	-0.0766878	0
ENSG00000089094	KDM2B	-0.133085	1	0.202797	0	-0.139077	0	-0.00182572	0	-0.04862	0	-0.0803312	1
ENSG00000089123	TASP1	-0.00160889	1	NA	NA	0.0561235	0	0.0363423	0	-0.0960295	0	-0.0784543	0
ENSG00000089127	OAS1	-0.173663	0	-0.395179	0	-0.190466	0	-0.362545	0	-0.187819	0	0.0826002	1
ENSG00000089154	GCN1L1	-0.166175	0	0.154985	0	-0.199963	1	-0.0930069	0	-0.113603	0	-0.125842	1
ENSG00000089157	RPLP0	-0.194915	0	0.585446	0	0.0806548	0	-0.00261833	0	-0.139249	0	0.341889	0
ENSG00000089159	PXN	0.151006	1	-0.223278	0	-0.158393	0	-0.148652	1	-0.158252	1	-0.0373675	0
ENSG00000089163	SIRT4	NA	NA	NA	NA	NA	NA	-0.0163767	0	-0.34957	0	NA	NA
ENSG00000089169	RPH3A	NA	NA	-0.853835	1	-0.253608	0	NA	NA	-0.140189	1	-0.181078	0
ENSG00000089177	KIF16B	0.0408331	0	-0.0285282	0	-0.00597972	0	0.069185	0	0.110979	0	-0.0497115	0
ENSG00000089195	TRMT6	-0.00229019	0	0.322259	0	0.302491	1	-0.0558141	0	-0.0627469	0	0.0662904	1
ENSG00000089220	PEBP1	-0.126513	0	0.663899	0	0.0743403	0	0.140858	1	-0.0272594	0	0.0916216	0
ENSG00000089234	BRAP	-0.00911688	0	-0.160544	0	-0.0436401	0	0.00505841	0	-0.0205709	0	-0.0723991	0
ENSG00000089248	ERP29	-0.306122	1	-0.0841034	0	-0.119796	0	-0.0851382	0	-0.19846	1	0.0188917	0
ENSG00000089280	FUS	-0.2483	1	0.00979306	0	-0.138472	0	0.057702	0	-0.102072	0	-0.0504503	0
ENSG00000089289	IGBP1	-0.15629	0	-0.0365198	0	-0.0366847	1	-0.111392	0	-0.0583425	0	0.207123	0
ENSG00000089327	FXYD5	-0.299511	1	0.141664	0	-0.175036	0	-0.0363094	0	-0.307884	1	0.448905	1
ENSG00000089335	ZNF302	0.0246398	0	0.250128	0	0.039258	0	0.0572271	0	-0.0493593	0	-0.0578744	0
ENSG00000089351	GRAMD1A	-0.156281	0	0.0796298	0	-0.0379905	0	-0.114828	0	-0.0608611	0	0.103513	0
ENSG00000089486	CDIP1	-0.331638	0	-0.051438	0	-0.110974	0	-0.148931	0	-0.102279	1	0.121696	1
ENSG00000089505	CMTM1	NA	NA	-0.57839	1	-0.432959	0	-0.566847	1	-0.672082	1	-0.0869817	0
ENSG00000089558	KCNH4	-0.00864795	0	NA	NA	NA	NA	NA	NA	NA	NA	NA	NA
ENSG00000089597	GANAB	-0.0785105	0	0.0165655	0	0.087186	0	0.018235	1	0.102311	1	0.109773	1
ENSG00000089639	GMIP	-0.0935571	0	0.0270381	0	0.00657766	0	-0.0515182	0	0.0859578	0	-0.0377315	0
ENSG00000089682	RBM41	0.151163	0	-0.0298953	0	0.00855447	0	0.00869714	0	0.180175	0	-0.22131	0
ENSG00000089692	LAG3	NA	NA	NA	NA	NA	NA	0.710873	0	-0.290543	0	-0.124972	0
ENSG00000089693	MLF2	-0.225283	0	0.0948239	0	0.0367868	0	-0.0020782	0	0.0119704	0	0.255766	0
ENSG00000089723	OTUB2	0.346036	1	NA	NA	0.149291	0	NA	NA	0.353551	0	NA	NA
ENSG00000089737	DDX24	0.239117	0	0.124522	0	0.210077	0	0.286121	1	0.0638168	0	0.0635671	0
ENSG00000089775	ZBTB25	0.203745	0	0.621526	0	-0.0782309	0	0.195838	1	0.253305	0	-0.129445	0
ENSG00000089818	NECAP1	0.389887	0	0.136875	1	0.366794	0	0.410984	1	0.303113	1	0.00537741	0
ENSG00000089820	ARHGAP4	-0.158067	0	0.24589	0	0.0460956	0	0.139919	0	-0.00998473	0	0.124594	0
ENSG00000089847	ANKRD24	-0.0582584	0	NA	NA	NA	NA	0.532287	0	0.319951	0	0.323065	1
ENSG00000089876	DHX32	0.156474	0	NA	NA	-0.0185189	0	0.0642201	0	0.171087	0	0.0333945	0
ENSG00000089902	RCOR1	0.171541	0	-0.344355	0	0.0350088	0	0.0757897	0	0.146222	0	-0.177895	1
ENSG00000089916	GPATCH2L	0.283033	0	0.00838108	0	0.14599	0	0.0831121	0	0.206135	0	-0.187676	0
ENSG00000090006	LTBP4	-0.282033	1	0.794872	0	-0.0827773	0	-0.0289999	0	-0.186066	1	0.128227	1
ENSG00000090013	BLVRB	0.180898	0	0.0632825	0	-0.115115	0	-0.0334294	0	0.0891242	0	0.606601	0
ENSG00000090020	SLC9A1	-0.14887	1	-0.150153	1	-0.172437	1	-0.154881	1	-0.122376	1	0.0724996	0
ENSG00000090054	SPTLC1	0.0500019	0	-0.204064	0	0.032771	0	0.066447	0	0.0454358	0	-0.0722579	1
ENSG00000090060	PAPOLA	0.0488939	0	-0.136547	0	0.0188719	0	-0.0333144	0	0.10344	0	-0.104844	0
ENSG00000090061	CCNK	-0.187843	1	-0.157053	0	0.0297534	0	-0.0429721	0	-0.165744	1	0.0287185	1
ENSG00000090097	PCBP4	-0.0894438	0	NA	NA	NA	NA	0.143446	0	-0.0258329	0	0.181443	1
ENSG00000090104	RGS1	1.34723	1	-0.0438311	0	0.0943455	0	1.32699	1	1.46922	0	-0.170213	0
ENSG00000090238	YPEL3	-0.0567867	0	-0.0841046	0	-0.180754	0	-0.0262633	0	0.323913	0	0.285125	0
ENSG00000090263	MRPS33	-0.185565	0	NA	NA	0.0554176	0	-0.110728	0	-0.0609798	0	0.0561861	0
ENSG00000090266	NDUFB2	-0.169461	1	-0.146014	0	-0.113611	0	-0.0631259	0	-0.123315	0	0.0290041	0
ENSG00000090273	NUDC	-0.493388	1	-0.00755824	0	-0.184425	0	-0.147883	0	-0.339975	1	0.206725	1
ENSG00000090316	MAEA	-0.198752	0	-0.0193879	0	-0.118124	1	-0.0423916	0	-0.0571882	1	0.0360603	0
ENSG00000090339	ICAM1	0.87808	0	0.114338	0	0.468549	1	0.0878609	0	0.397024	0	-0.00102448	0
ENSG00000090372	STRN4	-0.0670434	0	0.066671	0	0.00802389	0	-0.029812	0	0.0821725	0	0.0993798	0
ENSG00000090376	IRAK3	0.610397	0	-0.292397	0	0.0472934	0	-0.446054	1	0.401197	0	-0.208023	0
ENSG00000090382	LYZ	1.01213	0	-0.357955	0	0.119402	0	-0.266334	0	0.333884	0	-0.0343459	0
ENSG00000090432	MUL1	0.234694	1	-0.0228584	0	0.169541	1	0.1747	0	0.031618	1	0.06508	1
ENSG00000090447	TFAP4	-0.240904	0	NA	NA	-0.0773047	0	0.072782	0	-0.111497	0	-0.0682328	0
ENSG00000090470	PDCD7	-0.19058	0	-0.0281659	0	-0.156636	0	-0.205102	0	-0.147487	0	-0.0681469	1
ENSG00000090487	SPG21	0.0207298	0	-0.085282	0	0.0238924	0	-0.0398374	0	0.157978	0	0.108102	0
ENSG00000090520	DNAJB11	-0.0588128	0	0.0835271	1	0.119614	0	0.0401647	0	-0.0696841	0	-0.114743	0
ENSG00000090554	FLT3LG	-0.310514	1	0.471092	0	-0.280441	0	0.0436665	0	-0.173374	0	0.368999	0
ENSG00000090565	RAB11FIP3	-0.12598	0	0.3796	0	-0.0807257	0	0.0043564	0	-0.036225	0	-0.014405	0
ENSG00000090581	GNPTG	-0.159755	1	0.050831	0	-0.0169596	0	0.0128543	0	-0.0584201	0	0.139237	0
ENSG00000090612	ZNF268	0.167434	0	0.178706	0	0.191068	1	0.0917838	0	0.0934135	0	-0.0869076	0
ENSG00000090615	GOLGA3	-0.221968	1	-0.0308217	0	-0.174569	1	-0.0793485	1	-0.169191	1	-0.169887	1
ENSG00000090621	PABPC4	-0.0380505	0	0.216592	0	0.00958346	0	0.171799	1	-0.0327422	0	0.0420086	0
ENSG00000090659	CD209	NA	NA	NA	NA	-0.230107	1	NA	NA	NA	NA	-0.431919	1
ENSG00000090661	CERS4	-0.125663	0	0.0215917	0	-0.339216	0	-0.0632293	1	0.00273916	1	0.121317	0
ENSG00000090674	MCOLN1	0.157015	1	0.0639901	0	-0.0526971	0	-0.0753618	0	0.135027	1	0.224879	0
ENSG00000090686	USP48	0.00941316	0	-0.0258105	0	0.0404576	0	0.0607701	0	0.0812511	0	-0.0844977	0
ENSG00000090776	EFNB1	-0.185679	1	NA	NA	-0.221128	0	-0.309797	1	-0.277813	0	-0.0977575	1
ENSG00000090857	PDPR	0.175704	0	-0.0254525	0	-0.00306394	0	-0.000332555	0	0.219621	0	-0.149323	0
ENSG00000090861	AARS	-0.236145	0	0.132631	0	-0.221938	0	-0.158418	1	-0.172907	0	-0.00733127	1
ENSG00000090863	GLG1	-0.0973677	0	-0.143391	0	-0.0243587	1	-0.060931	1	-0.0328536	0	-0.140749	0
ENSG00000090905	TNRC6A	0.0466354	0	-0.027696	0	0.00224063	0	0.0671946	0	0.050144	0	-0.16544	0
ENSG00000090920	FCGBP	0.0895277	0	NA	NA	-0.193643	0	0.256467	0	0.0803736	0	0.323601	1
ENSG00000090924	PLEKHG2	0.0868541	0	1.06302	0	0.407551	0	-0.0657255	0	0.0872039	0	-0.0497561	0
ENSG00000090971	NAT14	-0.201616	0	0.605759	1	0.237142	0	0.167216	0	-0.0234987	0	0.0717697	0
ENSG00000090975	PITPNM2	-0.10067	0	0.60818	0	-0.0881706	0	0.0204382	0	0.135159	0	0.127597	0
ENSG00000090989	EXOC1	0.185022	1	0.0862954	1	0.138002	0	0.0973794	0	0.0615258	0	0.0104739	0
ENSG00000091009	RBM27	0.150225	0	-0.214648	0	0.0253828	0	-0.00113379	0	0.0119364	0	-0.244111	0
ENSG00000091039	OSBPL8	0.184542	0	-0.415478	0	0.032468	0	-0.0974653	0	0.0895554	0	-0.353277	0
ENSG00000091073	DTX2	-0.105659	0	0.0479733	0	-0.142484	0	-0.0214046	0	-0.146083	0	0.148892	0
ENSG00000091106	NLRC4	0.273774	0	-0.319168	1	-0.239484	0	NA	NA	0.0755878	0	-0.0359556	0
ENSG00000091127	PUS7	0.18735	0	0.291831	1	-0.0232768	0	0.125722	0	0.186687	0	0.103152	0
ENSG00000091129	NRCAM	0.0639425	0	NA	NA	NA	NA	NA	NA	0.391105	0	0.0300066	0
ENSG00000091136	LAMB1	NA	NA	0.2716	1	NA	NA	-0.0481803	0	NA	NA	NA	NA
ENSG00000091140	DLD	0.0533088	0	-0.0083604	0	0.0598006	1	0.0120206	0	-0.0827817	0	-0.052052	0
ENSG00000091157	WDR7	0.211089	1	-0.13606	0	-0.0685497	0	-0.0832681	0	0.0252752	0	-0.181912	0
ENSG00000091164	TXNL1	-0.0864138	0	0.0312039	0	0.00436947	1	-0.0403842	0	-0.129463	0	0.187038	0
ENSG00000091181	IL5RA	NA	NA	-0.679079	0	NA	NA	-0.604273	0	NA	NA	-0.00801372	1
ENSG00000091262	ABCC6	NA	NA	0.00380491	0	-0.153516	0	NA	NA	0.175074	0	-0.142589	0
ENSG00000091317	CMTM6	0.0947212	0	-0.379179	1	0.175047	1	-0.0893012	0	0.169303	0	-0.223713	1
ENSG00000091409	ITGA6	0.182844	1	-0.0266445	1	-0.376254	1	0.139777	0	0.117901	0	-0.0621621	0
ENSG00000091436	MLTK	0.450015	0	0.0551462	0	0.13631	0	0.124305	0	0.329939	0	-0.0469191	0
ENSG00000091483	FH	-0.215103	0	0.157652	0	-0.0333699	0	-0.0462938	0	-0.163434	0	0.0354641	0
ENSG00000091490	SEL1L3	-0.0229027	0	0.384336	0	-0.0246531	1	-0.0199627	0	-0.0207031	0	-0.189547	0
ENSG00000091513	TF	NA	NA	NA	NA	NA	NA	-0.00641725	1	NA	NA	NA	NA
ENSG00000091527	CDV3	-0.0193902	0	-0.190512	1	0.0482304	0	0.100227	0	0.0141826	0	-0.123838	0
ENSG00000091536	MYO15A	0.187506	0	NA	NA	0.0833219	0	0.210498	0	NA	NA	NA	NA
ENSG00000091542	ALKBH5	-0.145541	0	-0.0264189	0	-0.0579048	1	-0.0207589	0	-0.15485	0	0.051574	1
ENSG00000091592	NLRP1	0.166892	0	0.300008	1	0.239264	0	0.213344	0	0.272632	0	-0.0155244	0
ENSG00000091640	SPAG7	-0.200953	1	0.110375	0	-0.0151065	0	-0.0133506	0	-0.0952944	0	0.176301	1
ENSG00000091651	ORC6	-0.0215646	0	NA	NA	0.115958	1	0.042635	0	0.0892797	1	-0.215734	1
ENSG00000091732	ZC3HC1	-0.039033	0	NA	NA	0.0469928	0	0.0312028	0	-0.0531616	0	0.0312157	0
ENSG00000091831	ESR1	0.149652	0	NA	NA	NA	NA	0.115142	0	0.352262	0	-0.176512	0
ENSG00000091844	RGS17	NA	NA	NA	NA	NA	NA	-0.194375	0	NA	NA	NA	NA
ENSG00000091947	TMEM101	-0.367911	0	-0.129014	0	-0.224795	1	-0.203908	0	-0.279471	0	-0.0105234	0
ENSG00000091972	CD200	0.0412747	0	NA	NA	NA	NA	NA	NA	0.0200205	0	-0.0913807	0
ENSG00000092010	PSME1	-0.252735	0	0.00423175	0	-0.0193756	0	0.0133023	0	-0.0495896	0	0.251721	1
ENSG00000092020	PPP2R3C	0.00626588	0	0.169806	1	0.119107	0	0.046033	0	-0.0930125	1	0.130771	0
ENSG00000092036	HAUS4	0.00765314	0	-0.178354	0	0.0912853	1	0.0789822	0	0.102969	0	-0.0622791	0
ENSG00000092051	JPH4	NA	NA	NA	NA	0.115965	1	NA	NA	NA	NA	NA	NA
ENSG00000092067	CEBPE	NA	NA	-0.765225	0	-0.370035	1	NA	NA	-0.388511	0	0.241818	0
ENSG00000092068	SLC7A8	NA	NA	-0.771334	0	NA	NA	-0.127832	0	-0.636482	0	-0.264016	0
ENSG00000092094	OSGEP	-0.0507809	1	0.285967	1	0.0577705	1	0.169943	0	0.0548283	0	0.121191	1
ENSG00000092096	SLC22A17	NA	NA	NA	NA	NA	NA	NA	NA	0.209358	0	0.103491	1
ENSG00000092098	RNF31	-0.169473	1	-0.0933763	0	-0.119829	0	-0.094078	0	-0.0996116	0	-0.0913993	0
ENSG00000092108	SCFD1	-0.0477349	0	0.125411	1	0.0708208	0	0.0328999	0	-0.144897	0	-0.0211734	0
ENSG00000092140	G2E3	0.184444	0	-0.0178235	0	-0.0799546	0	0.137231	0	0.113125	0	-0.245556	0
ENSG00000092148	HECTD1	0.197273	0	-0.216801	0	0.0491529	0	0.0611195	0	0.130288	0	-0.135696	0
ENSG00000092199	HNRNPC	-0.0581305	0	-0.0429312	0	0.110892	1	0.0511097	0	0.10854	0	0.0578214	0
ENSG00000092200	RPGRIP1	0.438094	0	0.0499876	0	0.0670809	0	NA	NA	NA	NA	-0.00015473	0
ENSG00000092201	SUPT16H	-0.114856	0	-0.122306	0	-0.0508419	0	-0.094438	0	-0.195637	0	-0.176827	0
ENSG00000092203	TOX4	-0.0588246	0	-0.127625	0	-0.00996189	0	-0.0776599	0	-0.00622283	0	0.0265627	0
ENSG00000092208	GEMIN2	-0.0878162	0	NA	NA	0.0411788	0	0.0343103	0	-0.164052	1	0.0335779	0
ENSG00000092295	TGM1	-0.0249651	0	NA	NA	0.0331815	0	0.0476964	1	-0.0219056	0	0.0375026	1
ENSG00000092330	TINF2	0.0251722	0	-0.0394204	0	0.0208903	0	0.021007	0	-0.0229078	0	0.166582	1
ENSG00000092345	DAZL	-0.00219946	0	NA	NA	NA	NA	NA	NA	NA	NA	NA	NA
ENSG00000092421	SEMA6A	0.0281355	0	NA	NA	-0.0953036	0	0.128407	0	0.188211	0	-0.00280523	1
ENSG00000092439	TRPM7	0.19661	0	0.116116	0	0.0805832	0	-0.00251785	0	0.0936906	0	-0.261438	0
ENSG00000092470	WDR76	-0.327731	0	NA	NA	NA	NA	-0.195441	1	-0.299058	1	-0.144563	0
ENSG00000092529	CAPN3	0.059708	0	NA	NA	0.0691929	0	0.0863756	0	0.303488	0	-0.068075	1
ENSG00000092531	SNAP23	0.0472231	0	-0.362398	1	0.013098	0	-0.0909007	0	0.150671	0	-0.127169	0
ENSG00000092621	PHGDH	-0.261819	0	NA	NA	NA	NA	0.190442	0	0.0915438	0	0.24501	1
ENSG00000092758	COL9A3	-0.277523	0	0.074574	0	-0.115103	0	NA	NA	NA	NA	0.26558	1
ENSG00000092820	EZR	-0.079608	0	-0.0502372	1	0.0208317	0	-0.0226331	0	-0.179553	1	-0.0749224	1
ENSG00000092841	MYL6	-0.0351031	0	0.155775	0	0.107748	0	0.0340186	0	0.0651557	0	0.303805	0
ENSG00000092847	EIF2C1	-0.0133199	0	-0.344562	1	-0.0910171	0	-0.125372	1	0.0332469	0	-0.11748	0
ENSG00000092853	CLSPN	-0.301567	0	NA	NA	NA	NA	-0.394938	0	-0.269283	0	-0.557129	0
ENSG00000092871	RFFL	0.112545	1	-0.385828	1	-0.028978	0	-0.0747173	0	0.0915649	0	-0.0314897	1
ENSG00000092929	UNC13D	-0.20807	0	0.0206392	0	-0.0809679	1	-0.0358669	0	-0.166613	1	0.0177274	0
ENSG00000092931	MFSD11	0.00714338	0	0.181212	1	0.0893859	1	0.0432587	0	0.0681453	1	-0.0287754	0
ENSG00000092964	DPYSL2	0.271452	0	0.0878231	0	-0.100838	0	-0.0637187	1	0.043525	0	0.00297505	1
ENSG00000092969	TGFB2	0.390608	0	NA	NA	NA	NA	NA	NA	NA	NA	NA	NA
ENSG00000092978	GPATCH2	0.206113	0	NA	NA	0.0696929	0	0.136671	0	0.036308	0	-0.227928	0
ENSG00000093000	NUP50	-0.193973	0	-0.553931	1	-0.23809	1	-0.169833	1	-0.169124	1	-0.187525	1
ENSG00000093009	CDC45	NA	NA	NA	NA	NA	NA	-0.39158	0	-0.229036	1	NA	NA
ENSG00000093010	COMT	-0.109473	0	0.167867	0	-0.034858	0	-0.122549	0	-0.0810118	0	0.199508	0
ENSG00000093072	CECR1	0.195949	1	0.0172527	0	-0.0612082	1	0.00877782	0	0.084057	0	-0.0265452	1
ENSG00000093134	VNN3	NA	NA	0.179324	0	0.416226	1	0.13788	0	NA	NA	0.0778723	0
ENSG00000093144	ECHDC1	-0.081136	0	-0.0594623	0	-0.00571489	0	-0.0643939	0	-0.138559	0	-0.0754816	0
ENSG00000093167	LRRFIP2	0.0834582	0	0.101788	0	0.159098	0	0.0305368	0	0.00341101	0	0.103153	0
ENSG00000093183	SEC22C	0.13415	0	0.129035	0	0.161333	0	0.0556362	0	0.0260531	0	-0.0156026	0
ENSG00000093217	XYLB	NA	NA	NA	NA	-0.353615	0	-0.191106	0	-0.141584	0	-0.0976215	1
ENSG00000094631	HDAC6	-0.0321877	0	-0.00237317	0	-0.0314642	0	0.0556097	0	0.0663633	0	-0.00833708	0
ENSG00000094804	CDC6	-0.285369	0	NA	NA	NA	NA	-0.279806	0	-0.258929	0	-0.291688	1
ENSG00000094841	UPRT	-0.0488563	0	-0.0962663	0	-0.0206973	1	-0.0566016	0	-0.12604	0	-0.129457	1
ENSG00000094880	CDC23	0.122569	0	0.115553	0	-0.0457812	0	0.00464108	0	-0.0318105	0	-0.0975955	0
ENSG00000094914	AAAS	-0.186282	0	0.338038	0	-0.0278306	0	0.00734609	0	-0.0421138	0	0.099524	0
ENSG00000094916	CBX5	0.0556562	0	0.367696	0	0.0794508	0	-0.0378275	0	-0.042415	0	-0.163527	0
ENSG00000094975	SUCO	0.14642	0	-0.00870847	0	0.114006	0	0.0872303	0	0.148639	0	-0.162454	0
ENSG00000095002	MSH2	-0.133407	0	-0.00798187	0	-0.242424	0	-0.164916	1	-0.149577	0	-0.127263	0
ENSG00000095015	MAP3K1	0.432514	1	-0.339696	0	0.308806	0	0.0594901	0	0.436268	0	-0.430107	0
ENSG00000095059	DHPS	-0.22454	1	0.167767	1	-0.0883846	0	0.0774004	0	-0.0726875	0	0.192509	0
ENSG00000095066	HOOK2	-0.200505	1	0.349659	0	-0.0435179	0	0.0830422	0	-0.0386431	0	-0.00701685	0
ENSG00000095139	ARCN1	-0.149253	0	-0.247634	0	-0.136753	0	-0.183676	0	-0.152629	0	-0.08068	0
ENSG00000095209	TMEM38B	0.0203221	0	-0.181619	0	-0.0295563	1	-0.116143	0	-0.0107198	0	-0.18782	1
ENSG00000095261	PSMD5	0.0342624	0	-0.0898111	0	-0.0608673	0	-0.0545362	0	-0.168071	0	-0.0801947	0
ENSG00000095303	PTGS1	0.19199	0	-0.227717	0	0.0625678	1	-0.738088	1	0.573179	0	0.164041	1
ENSG00000095319	NUP188	-0.065825	0	0.317147	0	-0.149497	1	-0.0808536	0	-0.0945937	1	-0.0357866	0
ENSG00000095321	CRAT	-0.0810811	0	0.0240376	0	-0.0721623	0	-0.151545	0	-0.084368	0	0.286257	1
ENSG00000095370	SH2D3C	-0.194942	0	-0.12314	0	-0.200671	0	-0.16771	0	-0.191428	1	0.0790436	0
ENSG00000095380	NANS	-0.114337	0	-0.0642453	0	-0.188265	0	0.0679312	0	-0.0918912	0	0.0333033	0
ENSG00000095383	TBC1D2	0.158693	0	-0.231964	0	-0.197624	0	-0.00988309	1	-0.0355988	0	0.0943394	0
ENSG00000095397	DFNB31	0.156122	0	0.222283	0	NA	NA	0.538401	0	0.245275	0	0.163513	0
ENSG00000095485	CWF19L1	0.0778645	0	0.265109	1	0.129179	1	0.129277	1	0.020687	0	0.0817499	0
ENSG00000095539	SEMA4G	-0.185348	0	NA	NA	NA	NA	0.0268919	0	0.019566	0	-0.0371994	0
ENSG00000095564	BTAF1	0.336897	0	-0.0192419	0	0.180173	0	0.211585	1	0.294986	0	-0.201749	0
ENSG00000095574	IKZF5	0.344927	1	0.19648	1	0.207817	0	0.234883	0	0.208781	1	-0.193749	0
ENSG00000095585	BLNK	-0.0655174	0	NA	NA	-0.0579319	0	NA	NA	-0.257136	0	-0.14142	0
ENSG00000095637	SORBS1	NA	NA	NA	NA	NA	NA	-0.0554754	0	0.219677	0	NA	NA
ENSG00000095787	WAC	0.109807	0	-0.163164	1	0.00622682	0	0.0256468	0	0.174752	0	-0.04581	0
ENSG00000095794	CREM	0.236292	1	0.176954	0	0.14101	0	0.108552	0	0.140376	0	0.0978797	0
ENSG00000095906	NUBP2	-0.441016	1	0.153028	0	-0.160659	0	-0.0890195	0	-0.218083	0	0.0841093	0
ENSG00000095932	C19orf77	NA	NA	NA	NA	NA	NA	NA	NA	NA	NA	1.04785	1
ENSG00000095951	HIVEP1	0.252632	0	-0.296934	0	-0.0640362	0	0.0960272	1	0.28022	0	-0.0995206	0
ENSG00000096006	CRISP3	NA	NA	0.182544	0	NA	NA	NA	NA	NA	NA	0.333713	0
ENSG00000096060	FKBP5	0.0498095	0	-0.592019	1	-0.131093	0	-0.233308	0	-0.0820454	0	-0.164355	0
ENSG00000096063	SRPK1	-0.0292331	0	-0.335904	0	-0.0405947	0	-0.0707438	0	-0.0391996	0	-0.163947	1
ENSG00000096070	BRPF3	-0.0756424	0	-0.433951	1	-0.109813	1	-0.115126	0	-0.00646956	0	-0.077185	0
ENSG00000096080	MRPS18A	-0.304535	0	-0.187791	1	-0.0945569	0	-0.0589755	0	-0.176723	1	0.0410094	0
ENSG00000096092	TMEM14A	-0.211143	1	NA	NA	NA	NA	0.0234474	0	-0.152274	0	0.0234024	0
ENSG00000096093	EFHC1	0.277235	0	0.61315	1	0.474354	0	0.41346	1	0.559611	0	0.303357	0
ENSG00000096384	HSP90AB1	-0.0922401	0	0.272903	0	-0.00836138	0	0.115182	1	-0.163246	0	0.0389428	0
ENSG00000096401	CDC5L	0.0441033	0	-0.174822	0	0.0335859	0	-0.0751228	0	-0.0950705	0	-0.12952	1
ENSG00000096433	ITPR3	-0.0344533	0	0.658231	0	-0.256806	0	-0.0629417	1	-0.0728714	0	-0.115794	0
ENSG00000096654	ZNF184	0.068553	0	0.0738042	0	0.110764	0	0.194349	0	-0.0911846	0	-0.0764224	0
ENSG00000096696	DSP	0.108962	0	NA	NA	NA	NA	NA	NA	NA	NA	-0.125693	0
ENSG00000096717	SIRT1	0.060929	0	-0.266439	0	0.0317722	0	0.0215357	0	-0.0534261	0	-0.198929	1
ENSG00000096746	HNRNPH3	-0.197983	1	-0.0114055	0	-0.0261133	1	-0.0137897	1	-0.0853943	1	-0.111687	0
ENSG00000096872	IFT74	0.115294	0	NA	NA	0.221907	0	0.222623	0	0.0973188	0	-0.00771605	0
ENSG00000096968	JAK2	0.196746	0	-0.321113	0	0.0302125	0	-0.214663	1	0.136324	0	-0.241917	0
ENSG00000096996	IL12RB1	-0.236491	0	-0.0135124	0	-0.127317	0	-0.101722	0	-0.210461	1	-0.0444016	1
ENSG00000097007	ABL1	-0.0796606	0	0.0865694	0	-0.0249284	0	-0.0448798	0	-0.0406292	0	-0.0727795	0
ENSG00000097021	ACOT7	-0.344096	0	NA	NA	-0.14512	0	-0.154608	0	-0.244428	0	0.186548	0
ENSG00000097033	SH3GLB1	0.0840987	0	-0.0971156	0	0.0420444	0	-0.054803	0	0.0350147	0	-0.0351456	0
ENSG00000097046	CDC7	0.0720889	0	NA	NA	0.344423	1	0.265151	1	0.0998615	0	0.0962645	0
ENSG00000097096	SYDE2	0.221184	0	NA	NA	NA	NA	NA	NA	0.447729	0	-0.341872	0
ENSG00000099139	PCSK5	NA	NA	-0.321622	0	-0.0182664	0	-0.252533	1	0.498022	0	-0.0499239	0
ENSG00000099194	SCD	-0.25344	0	NA	NA	-0.134648	0	-0.2399	1	-0.363871	1	-0.0271328	0
ENSG00000099203	TMED1	-0.111412	0	-0.0850131	0	-0.114547	1	-0.168257	0	-0.130425	0	-0.113459	0
ENSG00000099204	ABLIM1	0.0368431	0	0.475475	0	-0.467942	0	0.113436	0	-0.0815007	0	0.0131864	0
ENSG00000099219	ERMP1	0.103438	0	-0.185161	1	0.118821	0	-0.0678342	0	0.0196553	0	-0.0834023	0
ENSG00000099246	RAB18	0.10943	0	-0.13342	1	0.0615986	0	0.0298359	0	0.059377	0	-0.0461161	0
ENSG00000099250	NRP1	NA	NA	NA	NA	-0.0211894	0	NA	NA	NA	NA	-0.0551362	0
ENSG00000099251	HSD17B7P2	-0.0410683	0	-0.0347959	0	-0.136678	1	0.0426996	0	-0.0191438	0	0.0424631	0
ENSG00000099282	TSPAN15	NA	NA	NA	NA	NA	NA	NA	NA	-0.139757	0	-0.195938	0
ENSG00000099284	H2AFY2	NA	NA	NA	NA	-0.132661	0	-0.0133949	0	-0.181537	0	-0.0408084	0
ENSG00000099290	FAM21A	0.0721549	0	0.0424811	1	0.012385	0	-0.0126662	0	0.0691327	0	0.0153233	0
ENSG00000099308	MAST3	-0.357012	1	-0.358105	1	-0.398182	1	-0.23578	1	-0.245734	1	-0.0188739	0
ENSG00000099326	MZF1	0.0958575	0	0.257459	0	0.0577433	0	0.225649	1	0.198588	0	0.158107	1
ENSG00000099330	OCEL1	-0.214282	0	-0.100833	0	-0.134621	0	0.0616091	0	-0.162549	0	0.177935	0
ENSG00000099331	MYO9B	-0.117059	0	-0.100877	0	-0.116942	0	-0.0749778	0	0.0284002	1	-0.0172671	0
ENSG00000099337	KCNK6	-0.166252	0	-0.16587	0	-0.144866	0	-0.334685	0	-0.0575734	0	-0.197331	0
ENSG00000099338	CATSPERG	-0.0991051	0	0.189411	1	-0.0573869	0	-0.0979187	0	-0.0554371	0	0.0212347	1
ENSG00000099341	PSMD8	-0.255225	0	0.067446	0	-0.0174568	0	-0.107557	0	-0.139669	1	0.20505	0
ENSG00000099364	FBXL19	-0.369323	0	-0.10644	1	-0.202946	0	-0.127681	0	-0.12019	0	-0.0827077	1
ENSG00000099365	STX1B	-0.119139	1	NA	NA	NA	NA	NA	NA	0.164308	1	NA	NA
ENSG00000099377	HSD3B7	NA	NA	-0.303463	0	-0.0548383	0	-0.199349	1	NA	NA	0.104004	0
ENSG00000099381	SETD1A	-0.17341	1	0.213573	0	-0.0045552	0	-0.000921369	0	-0.0950718	1	-0.0270557	0
ENSG00000099385	BCL7C	-0.406467	1	0.127139	0	-0.0440226	0	-0.0909634	0	-0.287676	0	0.0965305	0
ENSG00000099622	CIRBP	-0.145188	0	0.199582	0	-0.0479285	0	0.0295138	0	0.00435318	0	0.0401999	1
ENSG00000099624	ATP5D	-0.390831	0	0.129339	0	-0.277845	0	-0.223326	0	-0.0604115	0	0.295093	0
ENSG00000099783	HNRNPM	-0.388179	1	0.0757917	0	-0.101023	0	-0.12342	1	-0.276786	1	-0.0922882	0
ENSG00000099785	2020-03-02	0.0165209	0	-0.0450199	0	0.0309618	0	-0.173063	0	0.0569393	0	0.443897	1
ENSG00000099795	NDUFB7	-0.466717	0	0.205281	0	-0.199772	0	-0.146319	0	-0.331572	0	0.230779	0
ENSG00000099797	TECR	-0.271994	0	0.343687	0	-0.021862	0	-0.11573	0	-0.061161	1	0.330179	0
ENSG00000099800	TIMM13	-0.535065	0	0.20117	0	-0.224065	0	-0.174988	0	-0.339833	0	0.195304	0
ENSG00000099804	CDC34	-0.240345	0	0.117282	0	-0.055224	0	-0.0237527	0	-0.201116	0	0.431741	0
ENSG00000099810	MTAP	0.135061	0	NA	NA	-0.0542854	0	0.185028	1	0.0324148	0	-0.185757	1
ENSG00000099814	KIAA0284	NA	NA	NA	NA	NA	NA	NA	NA	-0.398482	1	-0.281803	1
ENSG00000099817	POLR2E	-0.45657	1	0.0560378	0	-0.108667	0	-0.156431	0	-0.280097	1	0.205613	0
ENSG00000099821	POLRMT	-0.274447	0	0.422957	0	-0.113308	0	0.0396588	0	-0.138922	0	0.134088	0
ENSG00000099822	HCN2	NA	NA	NA	NA	NA	NA	-0.150124	0	-0.465527	0	0.0640444	0
ENSG00000099834	CDHR5	-0.411908	1	NA	NA	-0.372025	0	-0.435054	1	NA	NA	NA	NA
ENSG00000099840	IZUMO4	0.0478894	0	0.235542	0	0.143202	0	0.177565	0	0.011349	0	0.212387	0
ENSG00000099849	RASSF7	-0.318873	0	0.355709	0	-0.0925679	0	-0.0299394	0	-0.173934	0	0.169669	0
ENSG00000099860	GADD45B	0.416975	1	0.0958055	0	0.198389	1	0.18542	1	0.271633	0	0.0781656	0
ENSG00000099866	MADCAM1	NA	NA	0.0420891	0	NA	NA	NA	NA	NA	NA	0.26151	0
ENSG00000099875	MKNK2	-0.179418	1	-0.126882	0	0.0513745	0	-0.0975281	0	-0.116118	1	-0.0307912	0
ENSG00000099889	ARVCF	-0.0760976	0	NA	NA	0.00786631	0	-0.0567997	0	-0.0227262	0	-0.0987947	0
ENSG00000099899	TRMT2A	-0.151755	0	0.43678	1	0.020657	0	0.135135	1	-0.0686443	0	0.194304	0
ENSG00000099901	RANBP1	-0.10373	0	0.362014	0	-0.0308065	0	-0.0953136	0	0.18482	1	0.038585	0
ENSG00000099904	ZDHHC8	-0.133034	0	0.451273	0	-0.0165746	0	-0.0170268	0	0.025246	0	0.025002	0
ENSG00000099910	KLHL22	-0.168188	0	-0.186107	1	-0.206558	1	-0.06835	0	-0.218958	0	0.0394747	0
ENSG00000099917	MED15	-0.195568	1	0.0951779	0	-0.177391	0	-0.0688496	0	-0.157706	1	0.0481857	0
ENSG00000099940	SNAP29	-0.144691	0	-0.0798558	0	-0.152721	0	-0.308328	1	-0.198446	0	-0.0639211	0
ENSG00000099942	CRKL	-0.15407	0	-0.423067	1	-0.123285	1	-0.14356	0	-0.100087	0	-0.121635	1
ENSG00000099949	LZTR1	0.044917	0	0.183887	0	0.0402533	0	0.118035	0	0.0961284	0	0.0127467	0
ENSG00000099953	MMP11	-0.0985771	0	NA	NA	NA	NA	NA	NA	0.0906287	0	NA	NA
ENSG00000099954	CECR2	0.42573	0	NA	NA	0.047592	0	NA	NA	NA	NA	NA	NA
ENSG00000099956	SMARCB1	-0.342333	0	-0.0207513	0	-0.0872247	0	-0.113056	0	-0.107848	0	0.155243	1
ENSG00000099958	DERL3	-0.0684831	0	NA	NA	-0.379486	0	-0.0978849	0	0.011127	0	-0.130613	0
ENSG00000099968	BCL2L13	-0.0913069	0	0.0278259	1	-0.116313	0	-0.0600126	0	-0.0188109	0	-0.00899551	1
ENSG00000099974	DDTL	-0.0664048	0	NA	NA	NA	NA	0.247895	1	0.048058	0	0.0625463	0
ENSG00000099985	OSM	1.47347	1	0.638695	0	1.03466	1	-0.0492872	0	1.5095	1	0.20772	0
ENSG00000099991	CABIN1	-0.170272	0	0.235282	1	-0.0426261	0	-0.00411471	0	-0.145455	1	0.194694	0
ENSG00000099992	TBC1D10A	-0.21489	1	0.0291066	0	-0.0569951	0	0.0539488	0	-0.106724	0	0.110322	0
ENSG00000099994	SUSD2	NA	NA	0.413885	1	NA	NA	0.0239281	0	0.1564	0	NA	NA
ENSG00000099995	SF3A1	-0.251292	1	-0.234139	0	-0.0570889	0	-0.0678991	0	-0.0771396	0	0.120047	1
ENSG00000099998	GGT5	NA	NA	0.090684	0	NA	NA	NA	NA	NA	NA	-0.0553716	0
ENSG00000099999	RNF215	-0.0117249	0	0.0243691	1	0.110264	0	0.0752044	1	0.160974	0	0.120961	0
ENSG00000100003	SEC14L2	NA	NA	NA	NA	NA	NA	NA	NA	0.425689	0	NA	NA
ENSG00000100014	SPECC1L	-0.181846	1	0.0732149	0	0.0518825	0	0.0375839	0	-0.145417	1	0.162146	1
ENSG00000100023	PPIL2	0.0261052	0	0.101742	0	-0.0414833	0	0.0738361	1	0.00897515	0	-0.0739005	0
ENSG00000100024	UPB1	0.0714451	0	0.0584976	0	NA	NA	NA	NA	0.0682961	0	0.13386	0
ENSG00000100027	YPEL1	0.0515809	0	0.140976	0	0.0344871	0	-0.0469526	1	-0.0765409	0	-0.0736744	1
ENSG00000100028	SNRPD3	-0.304282	1	-0.0300077	0	-0.0724515	1	-0.10175	0	-0.210274	1	0.0889232	0
ENSG00000100029	PES1	-0.279462	0	0.408185	0	-0.170931	0	-0.0498741	0	-0.222604	0	0.046285	0
ENSG00000100030	MAPK1	0.0974667	0	-0.316652	0	0.00316055	0	-0.0330459	1	0.0900352	0	-0.146209	0
ENSG00000100031	GGT1	-0.0782879	0	0.0128884	0	-0.00799655	0	0.27135	0	-0.0644458	1	0.220983	0
ENSG00000100034	PPM1F	0.157801	0	0.00198593	0	0.130506	1	-0.0435666	0	0.223152	0	0.008608	0
ENSG00000100036	SLC35E4	NA	NA	NA	NA	-0.00297387	1	0.18446	1	0.0151965	0	0.135428	1
ENSG00000100038	TOP3B	-0.0812667	0	0.107633	0	-0.038323	0	0.0470853	0	0.0576506	0	-0.0389433	0
ENSG00000100055	CYTH4	0.0121357	0	0.118647	0	0.0555025	0	0.0515647	0	0.114645	0	0.134918	1
ENSG00000100056	DGCR14	-0.115211	0	-0.036872	0	-0.0367286	0	0.136886	0	-0.163669	0	0.136417	0
ENSG00000100058	CRYBB2P1	-0.192378	1	-0.0754955	0	-0.0691917	0	0.00310719	0	-0.110443	0	-0.0573021	0
ENSG00000100060	MFNG	-0.284816	1	-0.0187226	0	-0.11489	0	-0.134781	0	-0.123442	0	0.139965	0
ENSG00000100068	LRP5L	0.0898557	0	0.0735929	0	-0.101738	1	0.0498663	0	0.287203	0	-0.0135566	1
ENSG00000100075	SLC25A1	-0.386055	1	-0.332571	0	-0.225337	0	-0.168752	0	-0.236399	0	0.196164	0
ENSG00000100077	ADRBK2	0.158628	0	-0.595943	1	-0.0156212	1	-0.809534	1	0.383007	0	-0.285823	0
ENSG00000100079	LGALS2	0.158019	0	NA	NA	-0.537213	1	NA	NA	-0.197804	0	-0.0782539	0
ENSG00000100083	GGA1	-0.12889	0	0.235388	0	0.0303265	0	-0.0148281	0	-0.0167804	0	0.00427952	0
ENSG00000100084	HIRA	-0.22902	1	-0.0795934	0	0.0139115	0	-0.0431423	0	-0.218292	0	0.0738084	0
ENSG00000100092	SH3BP1	-0.249916	0	-0.0134528	0	-0.0780495	0	-0.0458589	0	-0.158783	0	0.228877	0
ENSG00000100095	SEZ6L	NA	NA	NA	NA	-0.305441	0	NA	NA	NA	NA	-0.54243	0
ENSG00000100097	LGALS1	-0.322629	0	-0.234168	1	-0.267429	1	-0.398889	0	-0.225018	1	0.180794	0
ENSG00000100099	HPS4	0.0963908	0	0.23216	1	0.09364	0	0.121219	0	0.0871034	0	-0.021626	0
ENSG00000100100	PIK3IP1	0.294548	1	0.298177	1	0.106675	0	0.217424	1	0.0542694	0	0.0240819	0
ENSG00000100104	SRRD	0.379887	1	0.525965	1	0.102255	0	0.0577963	0	0.281257	1	0.13577	0
ENSG00000100105	PATZ1	-0.129951	1	-0.154728	0	-0.0518143	0	0.0319486	0	-0.0662025	1	-0.0432885	0
ENSG00000100106	TRIOBP	0.0173483	0	0.0451528	0	0.0451777	0	0.0365192	0	0.0219224	0	0.151341	0
ENSG00000100109	TFIP11	0.0775069	0	-0.0234004	0	0.146872	1	0.130377	1	-0.0824369	0	0.0673856	0
ENSG00000100116	GCAT	NA	NA	NA	NA	NA	NA	NA	NA	-0.407369	0	0.661583	0
ENSG00000100124	ANKRD54	0.0688254	0	0.430278	1	0.0732621	0	0.192599	0	0.127247	1	0.137168	0
ENSG00000100129	EIF3L	-0.0526441	0	0.140161	0	0.0758104	1	-0.0194323	0	0.0309941	0	0.264598	0
ENSG00000100138	NHP2L1	-0.257558	1	0.120706	0	-0.0848135	0	-0.0877968	0	-0.257387	1	0.140555	0
ENSG00000100139	MICALL1	-0.176418	1	-0.0384782	0	-0.0827227	0	-0.00234942	0	-0.0737549	0	0.0218673	0
ENSG00000100142	POLR2F	-0.465188	1	-0.108504	1	-0.217931	0	-0.0942134	0	-0.320901	0	0.276049	0
ENSG00000100147	CCDC134	0.0396517	0	NA	NA	0.0650027	0	-0.0983301	0	0.104065	0	-0.233099	0
ENSG00000100150	DEPDC5	0.0767236	0	-0.264397	1	-0.00907944	0	0.0329753	0	0.102902	0	-0.129026	1
ENSG00000100151	PICK1	-0.0765354	0	0.301369	0	-0.000294278	0	0.179361	1	0.0853088	0	0.137281	0
ENSG00000100154	TTC28	0.00823279	0	NA	NA	NA	NA	-0.306028	0	-0.0289453	0	-0.0950242	1
ENSG00000100156	SLC16A8	NA	NA	NA	NA	NA	NA	-0.0622403	0	NA	NA	NA	NA
ENSG00000100162	CENPM	-0.467403	0	NA	NA	NA	NA	-0.652222	0	-0.273152	0	NA	NA
ENSG00000100181	TPTEP1	NA	NA	-0.83361	0	-0.356826	0	-0.408175	1	0.29067	0	0.0172604	0
ENSG00000100197	CYP2D6	0.10671	0	1.00924	1	0.135771	0	0.186354	0	0.309986	0	0.263235	1
ENSG00000100201	DDX17	0.257601	0	0.0351578	0	0.0811553	0	0.0795525	0	0.261029	0	-0.116872	0
ENSG00000100207	TCF20	0.0716117	0	-0.315978	0	-0.0892213	1	0.0019651	0	0.10025	0	-0.195767	0
ENSG00000100209	HSCB	-0.217862	0	NA	NA	0.0210312	0	-0.0129975	0	-0.179108	0	0.12624	0
ENSG00000100211	CBY1	-0.20703	0	NA	NA	NA	NA	0.233369	0	-0.105999	0	0.222698	0
ENSG00000100216	TOMM22	-0.253441	0	0.123567	0	-0.0728427	0	-0.0258599	0	-0.158456	0	0.11964	0
ENSG00000100218	RTDR1	NA	NA	-0.12239	0	NA	NA	NA	NA	NA	NA	NA	NA
ENSG00000100219	XBP1	0.211068	0	0.22065	0	0.261264	1	-0.150556	0	0.0255251	0	0.046361	0
ENSG00000100220	C22orf28	-0.194994	0	-0.0520861	0	-0.0883641	0	-0.0975703	0	-0.137631	0	0.0593467	1
ENSG00000100221	JOSD1	0.421319	1	0.314791	0	0.320856	1	0.24765	1	0.243116	0	0.010824	0
ENSG00000100225	FBXO7	0.0726563	0	0.0556615	0	0.0553811	0	0.109601	1	0.080361	0	0.385302	0
ENSG00000100226	GTPBP1	-0.130702	1	-0.18258	0	-0.0312136	0	-0.0330628	0	-0.027135	1	-0.164925	0
ENSG00000100227	POLDIP3	-0.145667	0	-0.0937276	0	-0.0604855	0	-0.0927608	0	-0.0741052	1	0.0289671	0
ENSG00000100228	RAB36	-0.157699	0	-0.275451	0	-0.222785	0	-0.0630655	0	0.11467	0	0.0288992	0
ENSG00000100239	PPP6R2	-0.0892008	0	0.204185	0	-0.0546788	0	0.0891751	0	0.0473312	0	0.0497602	0
ENSG00000100241	SBF1	-0.215897	1	-0.000779444	0	-0.0949697	0	-0.0204006	0	-0.134895	1	-0.0572066	0
ENSG00000100242	SUN2	-0.216936	1	-0.0776123	0	-0.0679208	0	-0.0888107	0	-0.117004	0	-0.276108	0
ENSG00000100243	CYB5R3	-0.19737	0	-0.219167	0	-0.0413817	0	-0.119282	0	-0.0987178	0	0.191289	0
ENSG00000100246	DNAL4	-0.119303	0	0.0581987	0	0.0171585	0	-0.0933119	0	-0.127947	0	0.210519	1
ENSG00000100258	LMF2	-0.140588	1	0.289994	0	0.0163094	0	0.135746	0	-0.0451481	0	0.203174	0
ENSG00000100263	RHBDD3	-0.284348	0	0.417634	0	0.0187446	0	0.00454148	0	-0.119015	0	-0.0213225	0
ENSG00000100266	PACSIN2	-0.17364	0	-0.176812	0	-0.124452	1	-0.153462	0	-0.107228	1	0.0615626	0
ENSG00000100271	TTLL1	-0.243862	0	NA	NA	-0.130963	0	-0.0865235	1	-0.19883	1	-0.0188167	0
ENSG00000100280	AP1B1	-0.18256	1	0.0234875	0	-0.13286	0	-0.0443404	0	-0.0828584	0	0.0937485	0
ENSG00000100281	HMGXB4	0.129158	0	-0.0457098	0	0.0941795	0	0.0835834	0	0.0411695	0	-0.0734203	0
ENSG00000100284	TOM1	0.0309768	0	0.0869801	0	0.0355756	0	-0.0413611	0	-0.00517421	0	0.161087	0
ENSG00000100285	NEFH	NA	NA	NA	NA	-0.147341	1	-0.118992	1	-0.117597	0	-0.136842	1
ENSG00000100288	CHKB	-0.217987	0	0.196916	0	-0.0305416	0	0.00488974	0	-0.0701169	0	-0.00654636	0
ENSG00000100290	BIK	-0.214951	0	-0.243173	1	NA	NA	NA	NA	-0.343548	1	-0.109945	0
ENSG00000100292	HMOX1	0.163542	0	-0.211407	1	0.0671457	0	-0.258926	0	0.325326	0	-0.0498721	0
ENSG00000100294	MCAT	-0.177764	0	0.0503955	0	-0.100984	0	-0.128055	0	-0.0463531	0	-0.0069042	0
ENSG00000100296	THOC5	-0.101477	0	-0.0918749	1	-0.0872185	0	-0.0397224	0	-0.0300594	0	-0.0547463	1
ENSG00000100297	MCM5	-0.231149	0	-0.0834438	0	-0.074058	1	-0.0403258	0	-0.129828	0	0.0536356	0
ENSG00000100298	APOBEC3H	NA	NA	NA	NA	NA	NA	-0.136755	0	-0.317239	0	-0.036238	0
ENSG00000100299	ARSA	-0.099332	1	0.25858	0	0.0753606	0	0.160399	0	0.0769206	0	0.23359	0
ENSG00000100300	TSPO	-0.0489385	0	0.0412627	0	0.0204844	1	-0.116306	0	-0.102965	0	0.354484	0
ENSG00000100304	TTLL12	-0.345311	0	-0.291334	1	-0.28391	1	-0.279977	0	-0.221576	0	-0.0423099	0
ENSG00000100307	CBX7	-0.151646	0	-0.014291	0	-0.0414114	0	0.11438	0	0.00252555	1	-0.0337702	0
ENSG00000100311	PDGFB	NA	NA	NA	NA	NA	NA	-0.00989511	0	-0.298667	0	-0.0541031	0
ENSG00000100316	RPL3	-0.292054	0	0.504956	0	0.0186813	0	0.00791166	0	-0.261872	0	0.181961	0
ENSG00000100319	ZMAT5	-0.272856	0	-0.0849284	0	-0.0880726	0	-0.141805	0	-0.175304	0	0.133742	0
ENSG00000100320	RBFOX2	NA	NA	NA	NA	NA	NA	0.079356	0	-0.102525	0	NA	NA
ENSG00000100321	SYNGR1	-0.0544109	0	NA	NA	0.160721	1	0.0991492	1	-0.0242323	0	0.285853	1
ENSG00000100324	TAB1	-0.197849	1	0.123982	0	-0.0913328	1	-0.0841925	0	-0.0924844	1	0.0768954	0
ENSG00000100325	ASCC2	-0.151236	0	-0.0155419	0	-0.178447	1	-0.0414004	0	-0.103992	1	0.297468	0
ENSG00000100330	MTMR3	0.150605	0	-0.285505	1	-0.0615128	1	-0.0263081	0	0.169781	0	-0.0949872	0
ENSG00000100335	SMCR7L	-0.092616	0	0.0876167	0	-0.00447334	1	0.0474873	0	-0.0683148	0	-0.0779723	1
ENSG00000100336	APOL4	NA	NA	NA	NA	-0.509252	0	NA	NA	NA	NA	NA	NA
ENSG00000100342	APOL1	-0.444221	0	-0.200991	0	-0.194425	0	-0.245089	0	-0.550241	1	-0.0108673	0
ENSG00000100345	MYH9	-0.330816	1	-0.404843	1	-0.190224	1	-0.161114	0	-0.18685	1	-0.124898	0
ENSG00000100346	CACNA1I	NA	NA	NA	NA	NA	NA	NA	NA	0.0670518	0	-0.167773	0
ENSG00000100347	SAMM50	-0.237136	0	0.0631958	0	-0.0899713	1	-0.087328	0	-0.152265	0	0.142243	1
ENSG00000100348	TXN2	-0.191806	0	0.166808	0	0.0148137	0	-0.0442091	0	-0.0537442	0	0.257075	0
ENSG00000100350	FOXRED2	-0.2666	0	NA	NA	-0.358771	0	-0.432184	0	-0.143637	0	-0.244285	0
ENSG00000100351	GRAP2	-0.0354922	1	0.208683	0	0.101975	1	-0.237586	0	-0.20516	0	0.0102713	0
ENSG00000100353	EIF3D	-0.149492	0	0.110784	0	-0.0588842	1	0.0101085	0	-0.0670337	0	0.179028	0
ENSG00000100354	TNRC6B	0.0816071	0	-0.247267	0	-0.0688887	0	0.00468515	0	0.228114	0	-0.187393	1
ENSG00000100359	SGSM3	-0.116839	0	0.292346	0	0.0473186	0	0.146872	0	-0.00568497	0	0.0980936	0
ENSG00000100360	IFT27	0.0762731	0	0.343365	1	0.0870106	1	0.191024	1	0.219262	0	0.0882194	1
ENSG00000100364	KIAA0930	-0.177345	0	-0.347503	1	-0.135202	0	-0.12486	0	-0.0137277	0	0.0666172	0
ENSG00000100365	NCF4	-0.141243	0	0.143587	0	0.0571645	1	-0.10491	1	0.282575	0	0.29086	0
ENSG00000100368	CSF2RB	0.0445256	0	-0.390947	0	-0.0335895	0	-0.875734	1	0.500222	0	-0.124454	0
ENSG00000100372	SLC25A17	-0.0161691	0	0.231396	1	0.0487177	0	0.0614322	1	-0.0552739	0	0.0214089	0
ENSG00000100373	UPK3A	NA	NA	NA	NA	-0.103288	0	NA	NA	NA	NA	-0.01999	1
ENSG00000100376	FAM118A	-0.147381	0	-0.103597	0	-0.163874	0	-0.0562484	0	0.0609196	0	0.0796319	0
ENSG00000100379	KCTD17	-0.172331	0	NA	NA	-0.044319	0	-0.0290831	0	-0.0557229	0	0.0102026	0
ENSG00000100380	ST13	-0.246803	1	0.0917064	0	-0.0405826	0	-0.0753739	0	-0.134197	0	0.127514	0
ENSG00000100385	IL2RB	0.250248	1	0.469993	0	0.263762	0	-0.00272646	0	-0.293499	0	0.00842549	0
ENSG00000100387	RBX1	-0.146723	1	NA	NA	0.0267026	0	0.182752	0	-0.0293106	0	-0.111148	0
ENSG00000100393	EP300	0.201146	0	-0.429064	0	-0.01661	0	0.0435211	0	0.313749	0	-0.164958	0
ENSG00000100395	L3MBTL2	-0.228371	0	0.240681	1	-0.0834989	0	-0.0289651	0	-0.129709	0	0.0487451	0
ENSG00000100401	RANGAP1	-0.14435	0	0.250595	1	-0.0782532	0	-0.0051763	0	-0.0855158	0	0.0501591	0
ENSG00000100403	ZC3H7B	-0.0951587	1	0.224304	0	-0.0403781	0	0.0172459	0	-0.0543392	1	-0.133406	0
ENSG00000100410	PHF5A	0.0173171	0	0.0954713	0	0.184925	1	0.179623	1	-0.105341	0	0.137419	0
ENSG00000100412	ACO2	-0.179113	0	-0.0952045	1	-0.0644691	0	-0.0607942	0	-0.000140353	0	-0.0114856	1
ENSG00000100413	POLR3H	-0.176335	0	0.317353	0	-0.0336336	0	0.00215949	0	-0.0190111	0	-0.00649991	0
ENSG00000100416	TRMU	-0.060118	0	0.436852	0	0.0666004	0	0.183817	0	0.0624401	0	0.0473574	0
ENSG00000100417	PMM1	-0.139484	0	0.207511	0	-0.00446443	0	-0.0355497	0	-0.0758953	0	0.113498	0
ENSG00000100418	DESI1	-0.0619206	0	0.26757	1	0.117751	1	0.0216624	0	0.0230452	0	0.181506	1
ENSG00000100422	CERK	0.254366	1	0.00827002	0	0.0672515	0	0.0305521	0	0.0364812	0	-0.0904442	0
ENSG00000100425	BRD1	-0.170782	1	-0.119395	0	-0.0527101	0	0.0455247	0	-0.138247	1	-0.105723	0
ENSG00000100426	ZBED4	-0.0456425	0	-0.132665	0	-0.0477789	0	0.0125927	0	-0.045606	0	-0.148852	1
ENSG00000100427	MLC1	NA	NA	NA	NA	-0.119572	0	-0.0864252	0	-0.18773	0	0.0247039	0
ENSG00000100429	HDAC10	-0.0771411	0	0.634608	1	0.0508411	0	0.268758	0	-0.0548737	0	0.0649666	0
ENSG00000100439	ABHD4	-0.0032686	0	-0.105456	1	-0.0325708	1	-0.0983462	0	-0.141314	0	0.0941246	0
ENSG00000100441	KHNYN	0.0342128	0	-0.215495	0	0.0516765	0	0.00957201	0	0.188473	0	-0.196308	0
ENSG00000100442	FKBP3	-0.359389	1	0.241524	0	0.0564291	0	-0.0776182	0	-0.216942	1	-0.090191	0
ENSG00000100445	SDR39U1	-0.281873	1	0.38336	1	-0.0385018	0	-0.0383307	0	-0.0814667	0	-0.0286551	0
ENSG00000100448	CTSG	NA	NA	NA	NA	NA	NA	NA	NA	NA	NA	1.6839	0
ENSG00000100450	GZMH	NA	NA	0.00738531	0	NA	NA	-0.130248	0	-0.402858	0	-0.0858426	0
ENSG00000100453	GZMB	NA	NA	0.409776	0	NA	NA	0.0287718	0	-0.308725	0	0.196599	1
ENSG00000100461	RBM23	0.0189421	0	-0.108244	0	-0.0486546	0	-0.0768783	0	0.0205073	0	0.0106624	0
ENSG00000100462	PRMT5	-0.245577	0	-0.143307	0	-0.181608	1	-0.115218	0	-0.0744006	0	-0.0199866	0
ENSG00000100473	COCH	-0.641728	0	NA	NA	NA	NA	NA	NA	NA	NA	-0.862686	1
ENSG00000100478	AP4S1	-0.170755	1	0.140273	0	0.0596183	0	-0.026701	0	-0.210383	1	-0.13375	0
ENSG00000100479	POLE2	-0.279207	0	NA	NA	NA	NA	0.019672	0	-0.0272614	0	NA	NA
ENSG00000100483	METTL21D	0.174012	0	0.345445	1	0.325331	0	0.235065	1	0.127126	1	-0.018785	0
ENSG00000100485	SOS2	0.209629	0	-0.240692	0	0.0772811	0	0.0187108	0	0.170137	0	-0.231324	0
ENSG00000100490	CDKL1	0.125893	0	NA	NA	0.0392368	0	0.0841717	0	-0.00951477	0	-0.0114394	0
ENSG00000100503	NIN	0.108627	0	-0.409188	1	-0.116686	1	-0.085003	1	0.1568	0	-0.249458	1
ENSG00000100504	PYGL	0.908372	0	-0.182277	1	0.0305697	0	-0.422431	1	0.517283	0	0.124082	0
ENSG00000100505	TRIM9	NA	NA	-0.167254	0	NA	NA	NA	NA	NA	NA	0.100537	0
ENSG00000100519	PSMC6	0.0439717	0	0.20133	0	0.00773852	0	0.189002	1	-0.0375819	1	0.00542125	0
ENSG00000100522	GNPNAT1	-0.212734	0	NA	NA	-0.0148934	0	-0.117977	0	-0.22551	0	-0.160949	0
ENSG00000100523	DDHD1	0.240128	0	0.0379056	0	0.0176039	0	0.0817685	0	0.127292	0	-0.162118	0
ENSG00000100526	CDKN3	NA	NA	NA	NA	NA	NA	NA	NA	-0.350552	0	NA	NA
ENSG00000100528	CNIH	0.0364052	0	0.0283681	0	0.0653546	0	-0.0551011	1	-0.0744832	1	-0.0446881	0
ENSG00000100532	CGRRF1	0.301971	1	0.429758	1	0.266772	1	0.197317	1	0.175007	1	0.0888105	0
ENSG00000100554	ATP6V1D	-0.178748	0	-0.0868852	0	-0.0527967	0	-0.142426	0	-0.272451	0	0.0736652	0
ENSG00000100558	PLEK2	NA	NA	NA	NA	NA	NA	NA	NA	NA	NA	0.520891	0
ENSG00000100564	PIGH	0.027473	0	0.129242	1	0.163182	1	0.226507	1	0.0719567	0	0.0837077	0
ENSG00000100567	PSMA3	-0.153798	0	0.000898754	0	0.0317999	0	-0.0412912	0	-0.192857	0	-0.0419571	0
ENSG00000100568	VTI1B	0.00553134	0	-0.0212388	0	0.0444636	0	-0.0596118	0	-0.0662283	1	0.0667208	0
ENSG00000100575	TIMM9	-0.0925152	0	NA	NA	0.167725	0	0.134736	0	-0.0624363	0	0.174782	0
ENSG00000100577	GSTZ1	-0.0937025	0	NA	NA	0.0103308	0	0.0735764	0	0.132232	0	0.0610726	0
ENSG00000100578	KIAA0586	0.103202	0	0.0758758	0	0.0383022	0	0.0374663	0	0.084425	0	-0.0809137	0
ENSG00000100580	TMED8	0.0752957	0	-0.36528	0	0.0357392	0	-0.102598	0	0.0160856	0	-0.287252	0
ENSG00000100591	AHSA1	-0.448278	1	-0.088851	0	-0.188856	1	-0.193302	0	-0.31014	0	0.137566	0
ENSG00000100592	DAAM1	-0.137435	1	0.188646	0	0.133694	0	-0.0126081	0	0.0317061	0	-0.100598	0
ENSG00000100596	SPTLC2	-0.0199209	0	-0.262435	0	-0.0339934	0	-0.247878	0	-0.0216404	0	-0.174243	0
ENSG00000100599	RIN3	-0.00742811	0	-0.0443061	0	-0.08541	0	-0.0148816	0	0.0647487	0	0.157649	0
ENSG00000100600	LGMN	-0.192142	0	NA	NA	0.0764769	0	0.261616	1	0.147672	0	0.0703739	0
ENSG00000100601	ALKBH1	0.0240823	0	-0.104467	1	0.0683234	0	0.0408741	0	-0.041592	1	0.039839	0
ENSG00000100603	SNW1	-0.0861387	0	-0.154925	1	-0.0773133	1	-0.0387825	0	-0.155795	0	0.0176911	0
ENSG00000100605	ITPK1	-0.0283026	0	-0.112019	0	-0.0598831	0	-0.0286806	0	0.0765424	0	0.123741	0
ENSG00000100612	DHRS7	-0.264892	1	-0.194621	0	0.0297037	0	-0.185276	0	-0.194358	1	0.166351	0
ENSG00000100614	PPM1A	0.034662	0	-0.172124	0	0.018491	0	-0.044439	1	-0.0159443	0	0.0705782	0
ENSG00000100628	ASB2	-0.186684	0	-0.52883	0	-0.0223208	0	0.0819134	1	-0.60463	0	-0.11436	0
ENSG00000100629	CEP128	-0.219592	0	NA	NA	-0.190886	0	-0.0265323	0	-0.156152	0	-0.266259	0
ENSG00000100632	ERH	-0.303368	0	-0.099323	0	-0.0811061	0	-0.123101	0	-0.253864	0	0.0993686	0
ENSG00000100644	HIF1A	0.506433	1	-0.259914	0	0.314362	0	0.242119	0	0.30501	0	-0.227495	1
ENSG00000100647	KIAA0247	0.169661	0	-0.165571	0	0.146877	1	0.0443057	0	0.256761	0	-0.0399723	0
ENSG00000100650	SRSF5	-0.127348	1	0.31038	1	0.134281	0	0.0767444	1	-0.125853	0	-0.0218308	0
ENSG00000100664	EIF5	0.506708	1	0.278273	1	0.413736	1	0.347885	1	0.341313	1	-0.0929502	0
ENSG00000100697	DICER1	0.329882	0	-0.369233	0	-0.14912	1	0.0717399	0	0.271994	0	-0.329262	0
ENSG00000100711	ZFYVE21	-0.112746	0	-0.102102	0	-0.0379181	0	-0.0987309	1	-0.257665	1	0.105976	0
ENSG00000100714	MTHFD1	-0.156242	0	NA	NA	-0.0890598	0	-0.0517191	0	-0.0820804	0	-0.0356244	0
ENSG00000100721	TCL1A	-0.135732	0	NA	NA	-0.485687	0	NA	NA	-0.515876	0	0.187823	0
ENSG00000100722	ZC3H14	-0.118888	0	0.0110561	0	-0.174774	1	-0.136872	1	-0.147333	0	-0.0497206	0
ENSG00000100726	TELO2	-0.146941	0	0.312088	0	0.00961143	0	0.0652567	1	-0.00753085	0	-0.0054726	0
ENSG00000100731	PCNX	0.220345	0	-0.342536	0	0.0451916	0	0.0219692	0	0.215951	0	-0.203242	0
ENSG00000100744	GSKIP	-0.0450755	0	-0.142354	0	-0.0635707	0	0.0118739	0	-0.327302	1	-0.0927303	0
ENSG00000100749	VRK1	-0.135437	0	0.0879868	0	0.146103	1	0.057652	0	-0.0660438	0	0.0153216	0
ENSG00000100764	PSMC1	-0.0896718	0	-0.0845145	1	0.0583715	0	0.0863769	0	-0.0429915	0	0.0428101	0
ENSG00000100767	PAPLN	0.211361	0	0.496217	1	0.0228756	0	0.0679259	0	0.422546	0	0.0239467	0
ENSG00000100784	RPS6KA5	0.231538	0	-0.301004	0	0.0588543	0	0.120648	0	0.0155403	0	-0.0984996	1
ENSG00000100796	SMEK1	0.0759746	1	-0.080997	0	-0.00426901	0	0.000372067	0	0.0703033	0	-0.189042	0
ENSG00000100802	C14orf93	-0.0926485	0	0.0644781	0	0.00722296	0	0.0372055	0	-0.0607646	0	0.155345	0
ENSG00000100804	PSMB5	-0.279769	0	-0.10055	0	-0.145977	0	-0.0672056	0	-0.256431	0	0.0877614	0
ENSG00000100811	YY1	0.0882194	0	-0.132763	0	-0.0362387	0	-0.00545996	0	0.123798	0	-0.0408719	0
ENSG00000100813	ACIN1	-0.0598476	0	0.00613466	0	-0.0536693	0	0.0450947	0	0.0800566	0	-0.0415577	0
ENSG00000100814	CCNB1IP1	0.0186522	0	NA	NA	0.248064	1	0.0806267	0	0.0548282	1	0.182567	0
ENSG00000100815	TRIP11	0.0242123	0	-0.0351759	0	-0.138826	0	-0.0641929	0	0.0641773	0	-0.19514	0
ENSG00000100823	APEX1	-0.227554	0	0.580232	0	-0.00990781	0	-0.0872586	1	-0.0772493	0	0.121247	1
ENSG00000100836	PABPN1	-0.0011341	0	0.395541	1	0.133893	0	0.19969	1	0.0606114	0	-0.0177971	0
ENSG00000100852	ARHGAP5	0.127918	0	0.342976	0	0.0748525	0	0.0660689	0	-0.0492222	0	-0.31368	0
ENSG00000100865	CINP	-0.181916	0	0.0263201	0	-0.0124048	0	-0.0707235	0	-0.177023	0	0.101449	0
ENSG00000100883	SRP54	-0.0926382	0	-0.0302991	0	-0.0561903	0	-0.0501152	0	-0.242756	0	0.0133426	0
ENSG00000100888	CHD8	-0.028164	0	-0.205064	0	-0.0715331	1	-0.0592344	0	-0.03823	0	-0.122273	0
ENSG00000100889	PCK2	-0.233947	0	0.0870211	0	-0.052073	0	0.058316	0	-0.0696818	0	0.0985028	0
ENSG00000100890	KIAA0391	NA	NA	NA	NA	NA	NA	NA	NA	-0.291697	1	NA	NA
ENSG00000100897	DCAF11	-0.129187	1	0.125805	0	0.00950872	1	-0.0223715	0	0.0087692	0	0.0328385	0
ENSG00000100902	PSMA6	-0.200901	1	0.273409	1	0.148225	0	0.0486614	0	-0.0785996	0	-0.149406	1
ENSG00000100906	NFKBIA	0.581035	1	0.228827	0	0.460645	1	0.460454	1	0.916306	0	-8.32876e-05	1
ENSG00000100908	EMC9	-0.457858	0	0.176508	1	-0.160664	0	-0.0674227	0	-0.283797	0	0.0368574	0
ENSG00000100911	PSME2	-0.245868	0	0.21593	0	-0.0966514	0	-0.0521475	0	-0.162897	0	0.0551266	0
ENSG00000100916	BRMS1L	-0.0277358	0	NA	NA	0.173264	0	0.165983	0	-0.125814	0	-0.218839	0
ENSG00000100918	REC8	-0.0699727	0	0.371801	1	0.0747647	0	0.0867756	0	-0.00655007	0	0.0817659	0
ENSG00000100926	TM9SF1	0.0809574	1	-0.090714	0	0.00296308	0	0.0385208	0	-0.0820044	1	-0.123211	0
ENSG00000100934	SEC23A	0.155155	0	-0.258301	0	-0.0597892	0	-0.118454	0	-0.0137504	0	-0.144819	0
ENSG00000100938	GMPR2	-0.0626767	0	-0.0151502	0	0.0586153	1	-0.0205865	0	0.000460709	0	0.156425	0
ENSG00000100941	PNN	0.127799	0	0.337657	1	0.159702	0	0.234683	0	0.0945821	0	-0.102822	0
ENSG00000100949	RABGGTA	-0.0582815	0	0.232643	0	-0.0185674	0	0.190567	1	0.0656862	0	0.147896	0
ENSG00000100968	NFATC4	0.0738163	0	NA	NA	NA	NA	NA	NA	NA	NA	NA	NA
ENSG00000100979	PLTP	-0.682869	1	NA	NA	-0.0471819	0	-0.459405	1	NA	NA	0.0453347	0
ENSG00000100982	PCIF1	-0.200365	0	-0.0671016	0	-0.0506301	0	-0.0494063	0	-0.0782702	0	0.198299	0
ENSG00000100983	GSS	-0.0755869	0	0.459761	1	0.0357828	1	0.0320887	1	0.00269964	0	0.119344	0
ENSG00000100985	MMP9	NA	NA	-0.240313	0	0.162102	0	NA	NA	NA	NA	0.0681091	0
ENSG00000100991	TRPC4AP	0.153678	1	0.109339	0	0.0673958	0	0.159404	1	0.242815	0	0.0775459	1
ENSG00000100994	PYGB	-0.21559	0	-0.000126116	0	-0.0864572	0	-0.0845344	0	-0.10979	0	0.00739809	0
ENSG00000100997	ABHD12	-0.0626797	0	0.060992	0	-0.0540867	0	-0.0993725	0	0.0437994	0	0.144656	0
ENSG00000101000	PROCR	NA	NA	NA	NA	NA	NA	-0.0291429	0	-0.123069	0	0.148566	0
ENSG00000101003	GINS1	-0.36899	0	NA	NA	NA	NA	-0.404332	1	-0.454562	1	-0.271644	0
ENSG00000101004	NINL	0.0527999	0	NA	NA	NA	NA	0.093434	0	0.0390655	0	0.262609	0
ENSG00000101017	CD40	-0.092306	0	NA	NA	-0.225291	0	-0.0343131	0	-0.0954686	0	-0.018866	0
ENSG00000101019	UQCC	-0.0346058	0	0.12705	0	0.0547861	1	0.0806391	0	0.0218988	0	0.0302925	0
ENSG00000101040	ZMYND8	0.0294799	0	-0.224397	1	-0.036243	0	0.0562066	0	0.0162476	0	-0.0885836	0
ENSG00000101052	IFT52	-0.0540215	0	0.125557	1	0.11578	0	-0.0104767	0	0.0127729	0	0.184253	0
ENSG00000101057	MYBL2	-0.711179	0	NA	NA	NA	NA	-0.356683	0	-0.676741	0	-0.416515	0
ENSG00000101079	NDRG3	-0.0886996	0	-0.102919	1	-0.0152202	0	-0.0589459	0	-0.0451608	0	0.0464236	1
ENSG00000101082	SLA2	0.406707	1	0.382425	0	NA	NA	0.044133	0	-0.0707665	0	0.179796	0
ENSG00000101084	C20orf24	0.234948	0	-0.0333153	0	-0.0582838	0	0.213828	0	0.594813	1	0.099528	1
ENSG00000101096	NFATC2	0.0128367	0	0.0537628	0	-0.254707	0	-0.0326922	0	-0.134517	0	-0.142016	0
ENSG00000101104	PABPC1L	0.00154908	0	0.201712	0	-0.0322159	0	0.0999036	0	0.0765302	0	0.0371303	0
ENSG00000101109	STK4	0.070685	0	-0.268834	0	0.0866073	0	0.0389996	0	0.0809912	0	-0.245864	0
ENSG00000101115	SALL4	NA	NA	NA	NA	NA	NA	0.252953	0	NA	NA	NA	NA
ENSG00000101126	ADNP	-0.064389	0	-0.15389	0	-0.120493	1	-0.101901	1	-0.0911115	0	-0.105731	0
ENSG00000101132	PFDN4	0.145954	0	NA	NA	0.143817	1	0.246679	1	0.196572	0	0.136961	0
ENSG00000101138	CSTF1	-0.00220953	0	-0.0138599	0	-0.00690479	0	0.00369474	0	-0.110819	0	0.0834135	0
ENSG00000101146	RAE1	0.0238636	1	-0.0256253	0	0.228354	1	0.100263	1	-0.0880565	0	0.0568367	0
ENSG00000101150	TPD52L2	0.0133005	0	0.0484117	0	0.1285	1	-0.0183049	0	0.115884	0	0.121925	0
ENSG00000101152	DNAJC5	-0.136262	1	-0.281424	1	-0.12626	0	-0.137676	0	-0.0940762	1	-0.072842	0
ENSG00000101158	TH1L	-0.0559759	0	0.0788605	0	-0.0421237	0	0.103801	0	0.0239791	0	0.0847671	0
ENSG00000101160	CTSZ	-0.303794	0	-0.290879	1	-0.181073	1	-0.246126	1	0.115823	0	0.0440883	0
ENSG00000101161	PRPF6	-0.335374	1	-0.0156837	0	-0.144541	0	-0.0738101	0	-0.252279	0	0.0324161	0
ENSG00000101162	TUBB1	0.47139	0	-0.262367	0	0.321847	0	-0.795279	1	0.414472	0	-0.0177153	0
ENSG00000101166	SLMO2	-0.0416909	0	-0.106355	0	-0.0595231	0	0.0113374	0	-0.0921222	1	-0.167953	0
ENSG00000101181	GTPBP5	-0.346832	1	-0.140809	0	-0.195232	0	-0.101255	0	-0.235319	0	0.00945783	0
ENSG00000101182	PSMA7	-0.313886	0	-0.00728908	0	-0.0359079	0	-0.0525334	0	-0.176504	0	0.191645	0
ENSG00000101187	SLCO4A1	-0.324155	0	NA	NA	NA	NA	NA	NA	NA	NA	NA	NA
ENSG00000101188	NTSR1	NA	NA	NA	NA	0.348242	0	NA	NA	0.431017	1	0.60799	1
ENSG00000101189	MRGBP	-0.0726915	0	0.0773756	0	0.0138071	0	0.00954491	0	-0.0829645	0	0.0935326	0
ENSG00000101190	TCFL5	0.0133229	0	-0.0107546	0	0.0534605	0	-0.0585073	0	0.0813963	0	0.0381466	1
ENSG00000101191	DIDO1	-0.114676	0	-0.0597316	1	-0.159552	1	0.0199786	0	-0.0382923	0	-0.0606443	0
ENSG00000101193	GID8	-0.126636	0	-0.0400316	0	-0.0251002	1	-0.0663342	0	-0.10933	1	0.0303339	0
ENSG00000101194	SLC17A9	-0.0334414	0	NA	NA	0.135195	0	0.278597	0	0.368983	0	0.024187	0
ENSG00000101199	ARFGAP1	-0.0620008	1	0.332728	0	0.0578561	0	0.134715	0	0.0453585	0	0.0345928	0
ENSG00000101210	EEF1A2	-0.0201944	0	NA	NA	NA	NA	NA	NA	NA	NA	NA	NA
ENSG00000101213	PTK6	-0.0288366	0	NA	NA	-0.047435	0	0.0548442	0	0.17532	0	0.00809415	0
ENSG00000101216	GMEB2	-0.0463736	0	0.0199486	0	0.104649	0	-0.0144114	0	-0.0159751	0	0.0103957	0
ENSG00000101220	C20orf27	-0.16161	0	0.479302	0	-0.125899	0	-0.14136	0	-0.13881	0	0.246968	1
ENSG00000101224	CDC25B	-0.168711	0	0.691031	0	-0.054334	0	0.0329294	0	-0.304393	0	0.078288	1
ENSG00000101230	ISM1	NA	NA	NA	NA	NA	NA	NA	NA	0.130598	0	0.0986526	0
ENSG00000101236	RNF24	0.530243	0	-0.34872	0	0.191534	0	0.0198152	0	0.356146	0	-0.26705	0
ENSG00000101246	ARFRP1	-0.413568	1	0.163997	0	-0.179075	0	-0.088715	0	-0.296073	1	-0.0160002	0
ENSG00000101247	NDUFAF5	0.191893	1	0.425258	1	0.31195	0	0.305087	1	0.321759	1	0.0654339	0
ENSG00000101255	TRIB3	-0.230278	0	-0.0961969	0	0.113939	0	-0.231654	0	-0.294152	0	-0.0108392	0
ENSG00000101265	RASSF2	0.168641	0	-0.426018	1	-0.0204159	0	-0.185304	0	0.206094	0	-0.0663105	0
ENSG00000101266	CSNK2A1	-0.0348771	0	-0.159086	1	-0.0890716	0	-0.0452456	0	-0.0625625	0	-0.111703	0
ENSG00000101278	RPS10L	NA	NA	NA	NA	0.0397163	0	NA	NA	NA	NA	NA	NA
ENSG00000101290	CDS2	0.162592	1	0.0385103	1	0.172144	1	0.0140361	0	0.14224	0	-0.00654144	0
ENSG00000101294	HM13	-0.014196	0	0.0393066	0	-0.00721094	0	-0.0104029	0	-0.0239069	0	0.235711	0
ENSG00000101298	SNPH	-0.116866	1	NA	NA	NA	NA	-0.0796093	0	-0.0438479	0	-0.0413719	0
ENSG00000101307	SIRPB1	0.891295	1	-0.0686758	0	0.133215	1	-0.464993	0	0.59168	0	0.288127	1
ENSG00000101310	SEC23B	-0.114923	0	-0.112506	0	-0.0152219	0	-0.118199	0	-0.171278	0	-0.00873524	0
ENSG00000101335	MYL9	NA	NA	NA	NA	NA	NA	-0.167868	0	NA	NA	0.39941	0
ENSG00000101336	HCK	0.236251	0	-0.123302	0	-0.0880164	0	-1.42464	1	0.32198	0	0.0892604	0
ENSG00000101337	TM9SF4	0.0386706	0	-0.138247	1	0.0172654	0	-0.0829092	1	0.0750145	0	0.0178978	0
ENSG00000101342	C20orf118	NA	NA	0.14632	0	-0.127082	0	0.366383	1	0.327102	0	-0.0808237	0
ENSG00000101343	CRNKL1	0.14329	1	-0.094327	0	0.168893	1	0.268814	1	0.00337431	1	-0.108531	0
ENSG00000101346	POFUT1	-0.109234	1	-0.0151014	0	-0.00471355	0	-0.100597	0	-0.0319352	0	-0.0994665	1
ENSG00000101347	SAMHD1	0.30391	0	-0.312763	0	-0.190195	1	-0.0601703	0	-0.146032	0	-0.137462	1
ENSG00000101350	KIF3B	-0.0696853	0	-0.19799	1	0.0149676	0	-0.0444178	0	-0.0441502	0	-0.112069	0
ENSG00000101353	C20orf132	-0.164816	0	NA	NA	NA	NA	-0.00797105	0	-0.125149	0	NA	NA
ENSG00000101361	NOP56	-0.100879	0	0.36285	0	-0.138613	0	0.070362	0	-0.101673	0	0.104219	1
ENSG00000101363	MANBAL	-0.150619	0	-0.12984	0	-0.104069	0	-0.00646556	0	-0.168083	0	0.187552	0
ENSG00000101365	IDH3B	-0.117179	0	0.217708	0	-0.0229318	0	0.044663	0	0.0228652	0	0.211097	0
ENSG00000101367	MAPRE1	0.0322586	0	-0.179893	1	0.135235	0	-0.0203159	0	-0.0116993	0	-0.060203	0
ENSG00000101384	JAG1	NA	NA	-0.114856	0	0.176728	1	0.44265	0	0.527288	0	0.0180661	0
ENSG00000101391	CDK5RAP1	0.00889351	1	0.429677	0	0.0757637	0	0.166921	1	0.0978586	0	0.022641	0
ENSG00000101400	SNTA1	-0.275182	0	NA	NA	-0.136936	0	0.0784721	0	-0.0133825	0	0.117842	1
ENSG00000101407	TTI1	0.0164813	0	-0.225625	1	-0.0642987	1	0.0132976	0	0.00109764	0	0.0454564	0
ENSG00000101412	E2F1	-0.384062	0	NA	NA	0.236379	0	-0.236783	0	-0.268599	0	0.12438	0
ENSG00000101413	RPRD1B	0.115888	0	-0.131306	0	0.0516	0	0.0717028	0	-0.101513	0	-0.194365	0
ENSG00000101417	PXMP4	-0.218144	0	NA	NA	-0.263537	1	-0.115263	0	-0.237733	0	-0.117017	1
ENSG00000101421	CHMP4B	-0.180548	0	-0.0449697	0	-0.053417	0	-0.0856841	0	0.0384718	0	0.0863864	0
ENSG00000101425	BPI	NA	NA	0.289432	0	0.472751	1	NA	NA	NA	NA	0.538066	0
ENSG00000101439	CST3	0.964302	0	0.112017	0	-0.0649392	0	-0.506596	1	0.544682	1	0.429372	1
ENSG00000101442	ACTR5	0.0447942	0	0.468984	0	0.0479831	0	0.168431	1	0.117341	0	0.0614832	0
ENSG00000101444	AHCY	-0.227663	0	0.230004	0	-0.00629127	0	-0.174301	0	0.0274764	0	0.058565	1
ENSG00000101445	PPP1R16B	0.098956	0	0.032258	0	0.000501431	0	0.136648	1	0.102818	0	-0.0462914	0
ENSG00000101447	FAM83D	0.0249205	0	NA	NA	NA	NA	0.161573	0	0.057793	0	NA	NA
ENSG00000101452	DHX35	0.134453	0	0.308621	0	0.165407	1	0.135899	1	0.181695	1	-0.000155169	0
ENSG00000101457	DNTTIP1	-0.248848	0	-0.0246581	0	-0.297899	1	-0.159147	1	-0.18301	0	0.134056	0
ENSG00000101460	MAP1LC3A	-0.0173808	0	0.170365	0	0.115163	1	0.193885	0	0.0632081	0	0.244653	0
ENSG00000101464	PIGU	-0.363753	0	0.538133	0	-0.108895	0	-0.213557	1	-0.348809	1	0.00955489	0
ENSG00000101473	ACOT8	-0.135505	0	-0.0525356	0	-0.069257	0	0.0278568	0	-0.0414658	0	0.0976654	0
ENSG00000101474	APMAP	-0.15418	0	-0.337937	1	0.038281	0	-0.0420472	0	-0.0905151	0	0.0102973	0
ENSG00000101493	ZNF516	0.465452	0	-0.064204	0	0.00377002	0	0.150627	0	0.590288	1	-0.0885677	0
ENSG00000101544	ADNP2	0.243922	1	-0.0689408	0	0.165306	0	0.0127737	0	0.0504519	0	-0.150194	0
ENSG00000101546	RBFA	-0.0102139	0	NA	NA	-0.0635137	0	0.132793	0	0.0655137	0	0.0930055	0
ENSG00000101557	USP14	0.0299666	0	0.230168	0	0.0254021	0	0.0383517	0	-0.129175	0	-0.123639	0
ENSG00000101558	VAPA	0.18735	1	0.0150034	0	0.151993	1	0.0746231	0	0.209818	1	-0.0288674	0
ENSG00000101574	METTL4	0.0968278	0	0.0480683	0	0.0287441	0	0.0355414	0	0.0169381	0	-0.0272726	0
ENSG00000101577	LPIN2	0.337143	0	-0.199335	0	0.0822091	1	0.06457	0	0.260727	1	0.00688381	0
ENSG00000101596	SMCHD1	0.220282	0	-0.215752	0	0.115972	0	0.0737573	0	0.294314	0	-0.308432	1
ENSG00000101605	MYOM1	-0.0892531	0	-0.163291	0	-0.160765	0	-0.0266901	0	-0.0281606	0	-0.00321892	0
ENSG00000101608	MYL12A	-0.147136	0	-0.0706284	0	0.0485873	1	-0.0357084	0	0.00657097	0	0.250669	0
ENSG00000101624	CEP76	-0.0373119	0	NA	NA	-0.106789	1	0.0589907	0	-0.134533	0	-0.116919	0
ENSG00000101639	CEP192	0.231398	0	-0.0527601	0	0.0844029	0	0.0343009	0	0.172736	0	-0.117181	1
ENSG00000101654	RNMT	0.194605	1	0.198115	0	0.15558	0	0.0871356	0	0.0447408	0	-0.0774076	0
ENSG00000101665	SMAD7	0.272134	0	-0.124621	0	-0.215043	1	-0.00976503	0	-0.046528	1	-0.0901353	1
ENSG00000101695	RNF125	0.256201	1	0.37376	0	0.162136	0	0.107128	0	0.00850288	0	-0.180285	0
ENSG00000101745	ANKRD12	0.326199	0	-0.183507	0	0.0921972	0	0.141302	0	0.242425	0	-0.328689	0
ENSG00000101751	POLI	0.277116	0	0.30637	1	0.206886	0	0.251591	0	0.238972	1	-0.0331022	0
ENSG00000101752	MIB1	0.211643	0	-0.219765	0	0.00235383	0	-0.0635168	0	0.102161	0	-0.262171	1
ENSG00000101773	RBBP8	0.0470513	0	-0.0178043	0	0.104621	0	-0.114538	0	0.00025862	0	-0.175863	0
ENSG00000101782	RIOK3	0.14767	0	0.140097	1	0.16474	0	0.222864	0	0.191226	1	-0.082278	0
ENSG00000101811	CSTF2	-0.0895378	0	NA	NA	-0.129727	0	-0.0148719	0	-0.0657699	0	-0.0374309	1
ENSG00000101842	VSIG1	-0.331591	0	NA	NA	NA	NA	NA	NA	-0.148449	1	0.0360549	1
ENSG00000101843	PSMD10	-0.101405	0	-0.0166351	0	0.067382	1	-0.0982053	0	-0.0447003	0	-0.0871134	0
ENSG00000101844	ATG4A	-0.0276003	0	0.0585474	0	0.0580505	1	-0.0202957	0	-0.0302971	0	-0.0294411	0
ENSG00000101846	STS	0.0689498	0	-0.502905	1	-0.108745	0	-0.143631	0	-0.0334729	0	-0.179532	1
ENSG00000101849	TBL1X	0.010737	0	-0.481633	1	-0.0873592	0	-0.120769	1	-0.0194001	0	-0.0420798	0
ENSG00000101856	PGRMC1	0.22912	0	-0.0013008	0	0.11078	0	-0.286575	1	0.0562249	0	0.17674	0
ENSG00000101868	POLA1	-0.059559	0	NA	NA	-0.0220878	0	-0.0813813	0	-0.00549017	0	-0.0896764	0
ENSG00000101882	NKAP	-0.207982	0	-0.0850964	0	-0.0638753	0	-0.0129152	0	-0.272143	1	-0.0974834	0
ENSG00000101888	NXT2	-0.00308459	0	0.0159317	0	0.194101	0	-0.0948792	0	-0.0327343	0	-0.0733448	0
ENSG00000101901	ALG13	0.219544	0	0.222482	0	0.107225	0	0.123257	0	0.139753	0	-0.0265764	0
ENSG00000101911	PRPS2	-0.217979	0	-0.0523363	0	-0.000430026	0	-0.154949	0	-0.125756	0	-0.00591363	0
ENSG00000101916	TLR8	0.862954	1	-0.46514	0	-0.156773	0	-0.898293	1	0.323341	0	-0.227954	1
ENSG00000101928	MOSPD1	-0.066944	0	0.0505558	0	0.230836	1	0.0566082	0	-0.144986	0	0.0118392	0
ENSG00000101935	AMMECR1	0.203482	0	0.383337	0	0.0921876	0	0.159207	0	0.243537	0	-0.194702	0
ENSG00000101940	WDR13	-0.178395	0	0.12939	0	0.00939939	0	0.00432654	0	0.0150638	0	0.169539	0
ENSG00000101945	SUV39H1	-0.238947	0	0.0548465	0	-0.105948	0	-0.0500011	0	-0.28169	1	-0.0213653	0
ENSG00000101966	XIAP	-0.129931	0	-0.279913	0	-0.0928518	0	-0.0798329	0	-0.274066	1	-0.395724	1
ENSG00000101972	STAG2	0.00401522	0	-0.350383	0	0.0109585	0	-0.0879277	0	0.00110821	0	-0.255721	0
ENSG00000101974	ATP11C	0.146087	0	0.0495903	0	0.102335	0	0.0901589	0	0.182752	1	-0.225636	0
ENSG00000101977	MCF2	0.175915	0	NA	NA	NA	NA	0.186148	0	0.314037	0	NA	NA
ENSG00000101986	ABCD1	-0.282144	0	-0.0270178	0	-0.148454	0	-0.0612276	0	-0.125331	0	0.0669943	1
ENSG00000101997	CCDC22	-0.179841	0	0.0814874	0	-0.131528	0	0.00343541	0	-0.082083	0	0.166973	0
ENSG00000102001	CACNA1F	0.145658	0	NA	NA	0.213634	0	0.153329	0	0.326445	0	0.205668	1
ENSG00000102003	SYP	-0.370895	1	-0.565417	1	-0.156483	1	NA	NA	-0.192644	1	-0.13055	0
ENSG00000102007	PLP2	-0.464472	1	-0.395069	0	-0.266569	0	-0.0696415	0	-0.219069	1	0.139226	0
ENSG00000102010	BMX	NA	NA	-0.34454	1	NA	NA	NA	NA	NA	NA	-0.00986031	0
ENSG00000102030	NAA10	-0.458746	1	0.12171	0	-0.181093	0	-0.0060776	0	-0.316401	1	0.173979	0
ENSG00000102032	RENBP	-0.0698504	0	0.104509	0	-0.0549818	0	-0.0337364	0	0.0716644	0	0.0964366	0
ENSG00000102034	ELF4	0.035079	0	-0.255958	1	-0.0480481	0	-0.0531054	0	0.0429707	0	0.00805352	0
ENSG00000102038	SMARCA1	NA	NA	NA	NA	NA	NA	NA	NA	-0.0512397	0	NA	NA
ENSG00000102043	MTMR8	-0.0758439	0	NA	NA	NA	NA	-0.130426	0	-0.0296657	0	-0.107465	0
ENSG00000102053	ZC3H12B	-0.0272033	0	NA	NA	NA	NA	0.0416056	0	0.105376	0	-0.00445459	0
ENSG00000102054	RBBP7	-0.131666	0	0.116568	0	0.0302765	0	0.00249412	0	-0.101539	0	0.0648973	0
ENSG00000102057	KCND1	0.149982	0	0.332815	0	0.14232	0	0.108661	0	0.293665	0	0.132572	0
ENSG00000102078	SLC25A14	0.044596	0	0.326244	1	0.170742	1	0.140657	1	0.0851422	0	0.101735	1
ENSG00000102081	FMR1	0.0597167	0	-0.136475	0	-0.0682632	0	-0.0190852	0	-0.0202972	0	-0.205087	0
ENSG00000102096	PIM2	0.134926	1	-0.0558935	0	0.160286	0	0.0177735	0	0.0386382	0	0.206025	0
ENSG00000102098	SCML2	0.121643	0	NA	NA	NA	NA	NA	NA	0.0895398	0	-0.160551	0
ENSG00000102100	SLC35A2	-0.124043	0	0.0448736	0	-0.116181	0	-0.117389	1	-0.092835	1	0.00296861	0
ENSG00000102103	PQBP1	-0.381504	1	0.104215	0	-0.089781	0	-0.0609911	0	-0.203058	1	0.18305	0
ENSG00000102109	PCSK1N	NA	NA	NA	NA	NA	NA	NA	NA	0.244635	0	0.876388	0
ENSG00000102119	EMD	0.0231935	0	0.600546	0	0.243624	1	0.254828	1	0.110668	0	0.2468	1
ENSG00000102125	TAZ	-0.00915418	0	0.479854	1	0.0815713	0	0.113865	0	0.0668305	0	0.178331	0
ENSG00000102144	PGK1	0.0545397	0	-0.00351109	0	0.163999	1	0.0110937	0	0.258741	1	-0.0141483	0
ENSG00000102145	GATA1	NA	NA	-0.478559	0	NA	NA	-0.272002	1	NA	NA	0.563776	0
ENSG00000102158	MAGT1	0.0506861	0	0.139857	0	0.269301	1	0.10755	0	0.0196873	0	-0.201093	1
ENSG00000102172	SMS	-0.156065	0	-0.163606	0	-0.0381855	0	-0.00301287	0	-0.0485647	0	0.0379558	0
ENSG00000102174	PHEX	NA	NA	NA	NA	NA	NA	NA	NA	NA	NA	0.0262898	0
ENSG00000102178	UBL4A	-0.202928	0	0.254702	0	-0.0168008	0	-0.0714175	0	-0.121679	0	0.15919	1
ENSG00000102181	CD99L2	-0.23275	0	-0.20384	0	0.0542981	1	-0.122485	0	-0.143446	0	0.0164335	1
ENSG00000102189	EEA1	0.197027	0	-0.10854	0	-0.128108	0	0.00235102	0	0.0813394	0	-0.301968	0
ENSG00000102218	RP2	0.317042	0	-0.434307	0	-0.038223	0	-0.0594434	0	0.053591	0	-0.282693	1
ENSG00000102221	PHF16	0.202893	0	NA	NA	0.0752888	0	NA	NA	NA	NA	-0.314621	0
ENSG00000102225	CDK16	0.16413	0	0.424066	1	0.219986	0	0.214298	0	0.158676	0	0.128499	0
ENSG00000102226	USP11	-0.132804	0	-0.0305265	0	-0.0566194	1	0.0324374	0	-0.117529	0	0.0660156	0
ENSG00000102230	PCYT1B	NA	NA	NA	NA	NA	NA	NA	NA	NA	NA	0.141448	0
ENSG00000102241	HTATSF1	-0.1146	0	0.267906	0	0.030669	0	-0.000894474	0	-0.0827546	0	-0.112699	0
ENSG00000102245	CD40LG	NA	NA	0.767908	0	NA	NA	NA	NA	-0.137707	0	0.0842574	1
ENSG00000102265	TIMP1	0.503039	0	0.0680637	0	0.0509858	0	-0.140138	0	-0.0592844	0	0.342258	0
ENSG00000102302	FGD1	-0.0222233	1	NA	NA	0.01763	0	-0.0462556	0	-0.140013	1	-0.108244	0
ENSG00000102309	PIN4	-0.272696	0	-0.0616998	0	-0.15145	0	-0.172235	0	-0.254958	0	-0.00858123	0
ENSG00000102312	PORCN	-0.165949	0	0.0482045	0	-0.0431327	0	-0.100534	0	-0.0240226	0	0.0125752	1
ENSG00000102316	MAGED2	0.00672371	0	0.12745	0	0.239308	1	0.100507	0	0.0678323	0	0.15623	0
ENSG00000102317	RBM3	-0.0587751	0	0.262638	0	0.139822	1	0.118945	1	0.0319895	0	0.0926272	0
ENSG00000102349	KLF8	0.132533	0	NA	NA	0.0181221	0	0.0458831	0	0.156014	0	-0.0501133	0
ENSG00000102362	SYTL4	NA	NA	NA	NA	NA	NA	NA	NA	NA	NA	0.0265542	0
ENSG00000102384	CENPI	NA	NA	NA	NA	NA	NA	-0.136712	0	NA	NA	NA	NA
ENSG00000102390	CXorf26	-0.157102	0	0.0130299	0	0.0425914	0	-0.053372	0	-0.257141	0	0.039626	0
ENSG00000102393	GLA	0.241037	1	0.257156	0	0.146202	0	0.0776414	0	0.130939	1	0.153485	0
ENSG00000102401	ARMCX3	-0.0976601	0	-0.0616893	1	-0.0403284	1	0.0108406	0	-0.250089	0	-0.138259	0
ENSG00000102409	BEX4	-0.188303	0	0.0924681	0	0.0303826	0	-0.0178198	0	-0.022543	0	0.100351	0
ENSG00000102445	KIAA0226L	0.182898	0	-0.201955	0	0.061908	0	NA	NA	NA	NA	-0.201253	0
ENSG00000102471	NDFIP2	NA	NA	-0.309551	0	NA	NA	-0.0678759	0	-0.119841	0	-0.0860174	0
ENSG00000102524	TNFSF13B	0.672731	1	-0.353255	0	0.0841497	0	0.209096	0	0.3524	0	-0.0514023	1
ENSG00000102531	FNDC3A	0.303008	0	-0.325771	0	0.0194705	0	0.241053	0	0.226434	1	-0.309059	0
ENSG00000102543	CDADC1	-0.0537002	1	0.319231	1	0.0296528	0	-0.0268248	0	-0.0277489	0	-0.0187411	0
ENSG00000102547	CAB39L	0.106722	0	0.0376731	0	0.161224	1	-0.0219658	0	-0.04214	0	0.0452045	0
ENSG00000102554	KLF5	0.976278	0	-0.23177	0	0.502897	1	0.238093	0	0.604178	1	0.179808	0
ENSG00000102572	STK24	-0.058324	0	-0.242889	1	0.0256841	0	-0.00887695	0	0.00595798	0	0.0900052	1
ENSG00000102575	ACP5	-0.347897	1	0.399714	0	0.348296	1	-0.00411275	0	-0.0346183	0	0.338346	1
ENSG00000102580	DNAJC3	0.12444	1	-0.46124	0	0.0886851	0	-0.081113	0	0.0722098	0	-0.253946	0
ENSG00000102595	UGGT2	-0.150608	0	NA	NA	0.102259	0	NA	NA	NA	NA	-0.316683	0
ENSG00000102606	ARHGEF7	0.106889	0	-0.0717992	0	0.0339955	0	0.0888029	0	0.0539791	0	-0.0872575	0
ENSG00000102678	FGF9	NA	NA	NA	NA	NA	NA	NA	NA	-0.160235	0	NA	NA
ENSG00000102699	PARP4	0.000112097	0	-0.407929	0	-0.076789	0	-0.0817152	0	-0.0627872	0	-0.144871	0
ENSG00000102710	FAM48A	0.0607092	0	-0.105704	0	-0.0784392	0	-0.0179984	0	0.138466	0	-0.0198658	0
ENSG00000102738	MRPS31	-0.171933	1	0.11626	0	-0.115464	0	-0.103494	1	-0.205692	0	0.006079	0
ENSG00000102743	SLC25A15	-0.18778	0	NA	NA	0.0135129	0	-0.203558	1	-0.123777	1	-0.0873165	0
ENSG00000102753	KPNA3	0.0240685	0	0.021212	0	0.102505	0	-0.0245732	0	-0.12345	0	-0.13641	0
ENSG00000102755	FLT1	0.0388588	0	-0.580747	0	NA	NA	NA	NA	NA	NA	-0.161618	0
ENSG00000102760	RGCC	0.674239	0	0.802462	0	0.532942	0	0.672576	1	0.197747	1	0.149722	0
ENSG00000102763	VWA8	0.0591263	0	0.172429	0	0.00549816	0	0.0233202	0	0.106186	0	-0.117697	0
ENSG00000102780	DGKH	NA	NA	NA	NA	-0.222344	0	0.145514	0	0.381516	0	-0.180994	0
ENSG00000102781	KATNAL1	0.299061	0	NA	NA	0.234576	0	-0.0324036	0	0.153719	0	-0.164323	0
ENSG00000102786	INTS6	0.199965	0	-0.233496	0	-0.0515523	0	0.0581357	0	0.159522	0	-0.12824	0
ENSG00000102796	DHRS12	-0.0538172	0	0.336188	1	0.016653	0	0.199225	0	-0.00468626	0	0.457069	1
ENSG00000102804	TSC22D1	0.134304	0	0.0824652	0	0.0876138	1	-0.0648333	0	0.0648131	0	0.199819	0
ENSG00000102805	CLN5	0.0315206	0	0.0939002	1	0.00762859	0	0.0935573	0	-0.0151685	0	0.05525	0
ENSG00000102837	OLFM4	NA	NA	0.163955	0	NA	NA	NA	NA	NA	NA	-0.0200823	0
ENSG00000102858	MGRN1	-0.203838	0	-0.109356	0	-0.176492	0	-0.146443	0	-0.0819346	1	0.0237403	0
ENSG00000102870	ZNF629	0.00581479	0	NA	NA	-0.0309162	0	0.000799434	0	0.139426	0	-0.120089	0
ENSG00000102871	TRADD	-0.288884	0	0.177249	0	-0.172455	0	-0.0939781	0	0.0105216	0	0.202537	0
ENSG00000102878	HSF4	0.0381474	0	0.839443	1	0.31308	1	0.341991	1	0.270609	0	0.17001	0
ENSG00000102879	CORO1A	-0.29927	0	-0.0081796	1	-0.0633312	0	-0.0430598	0	-0.0918172	0	0.146005	0
ENSG00000102882	MAPK3	-0.214065	0	-0.0597904	0	-0.088772	1	0.00502853	0	-0.00746046	0	0.243438	0
ENSG00000102886	GDPD3	-0.16552	0	0.162427	0	-0.175682	1	0.0143472	0	-0.176434	0	0.0594787	0
ENSG00000102890	ELMO3	-0.179154	0	0.292333	0	-0.106239	0	0.10904	0	-0.090899	0	0.115854	0
ENSG00000102893	PHKB	0.030281	0	-0.109129	0	0.00252545	0	0.00393697	0	0.0491569	0	-0.0585344	0
ENSG00000102897	LYRM1	-0.0859772	0	-0.0866138	0	0.138114	0	-0.031052	0	0.0192357	0	0.208372	0
ENSG00000102898	NUTF2	-0.480732	1	0.0165758	0	-0.111758	0	-0.17778	1	-0.25767	1	0.103384	0
ENSG00000102900	NUP93	-0.0185656	0	-0.127562	0	-0.0461554	0	0.0408754	0	0.0684818	0	-0.0473467	0
ENSG00000102901	CENPT	-0.132372	0	0.506946	1	-0.00173779	0	0.175457	0	0.00796258	0	0.190849	1
ENSG00000102908	NFAT5	0.192042	0	-0.427469	0	-0.0588451	0	-0.116708	0	0.187165	0	-0.364934	0
ENSG00000102910	LONP2	0.16623	0	0.0398037	0	-0.00168056	0	0.0515143	0	0.0892949	0	-0.100091	0
ENSG00000102921	N4BP1	0.0909363	0	-0.0653595	0	-0.100847	0	0.00613498	0	0.220605	0	-0.0219264	0
ENSG00000102931	ARL2BP	-0.0170734	0	0.203007	1	0.128757	0	0.016362	0	0.0302438	1	0.119627	0
ENSG00000102934	PLLP	NA	NA	NA	NA	NA	NA	NA	NA	-0.243546	0	NA	NA
ENSG00000102967	DHODH	-0.0964206	0	0.252498	0	0.0578118	1	0.11983	0	0.0406343	0	0.0424924	0
ENSG00000102974	CTCF	-0.111356	0	-0.282866	1	-0.133754	1	-0.121744	0	-0.0114422	0	-0.0530503	0
ENSG00000102977	ACD	-0.456907	1	0.14732	0	-0.196274	0	-0.12786	1	-0.252281	1	0.201378	0
ENSG00000102978	POLR2C	-0.0909409	0	-0.143196	1	0.0862364	1	0.0333594	0	0.0613642	0	0.185183	0
ENSG00000102981	PARD6A	-0.372344	1	-0.0239254	0	-0.11693	0	-0.181986	0	-0.177208	0	0.163392	0
ENSG00000102984	ZNF821	-0.0988241	0	0.21618	0	0.0926096	1	0.106789	1	-0.0439321	0	0.106467	0
ENSG00000102996	MMP15	NA	NA	NA	NA	NA	NA	NA	NA	-0.0852263	0	NA	NA
ENSG00000103005	USB1	-0.13175	1	-0.0969506	0	-0.0514371	0	-0.133507	1	-0.137606	1	0.0211241	0
ENSG00000103018	CYB5B	-0.151419	0	0.0577694	0	0.0110717	0	-0.169448	0	-0.175794	0	-0.0316471	0
ENSG00000103024	NME3	-0.243954	0	0.337675	0	-0.0888407	0	0.0299212	0	-0.130641	0	0.238125	0
ENSG00000103034	NDRG4	-0.183774	0	NA	NA	NA	NA	NA	NA	0.00351591	0	NA	NA
ENSG00000103035	PSMD7	-0.104695	0	0.0882912	0	0.00480646	0	0.0475297	0	-0.141752	0	-0.00101793	0
ENSG00000103037	SETD6	0.0902864	1	NA	NA	-0.0442237	0	0.12757	0	0.209273	0	-0.0179317	0
ENSG00000103042	SLC38A7	0.0489573	0	NA	NA	-0.162277	0	0.0259398	0	0.172623	0	-0.0260627	0
ENSG00000103043	VAC14	0.0228006	0	0.108303	0	-0.0540713	0	0.0378281	1	0.0793295	0	0.0931696	1
ENSG00000103044	HAS3	0.190095	0	NA	NA	0.0471726	0	0.151572	0	0.223891	0	0.0170958	0
ENSG00000103047	TMCO7	0.192634	1	0.190406	0	-0.0193029	0	0.13701	1	0.125672	1	-0.0825188	1
ENSG00000103051	COG4	-0.173886	0	0.0974963	0	-0.114716	0	-0.0889813	0	-0.0627453	0	0.0659786	0
ENSG00000103056	SMPD3	-0.264609	0	-0.702724	1	-0.200793	1	0.0322164	0	-0.0384459	0	-0.103472	1
ENSG00000103061	SLC7A6OS	-0.228451	1	-0.130647	0	-0.0883802	0	-0.0917634	1	-0.0974404	0	-0.115117	1
ENSG00000103064	SLC7A6	0.142121	0	0.29772	0	0.0403133	0	0.0206816	0	0.237713	0	-0.181035	0
ENSG00000103066	PLA2G15	0.162667	1	0.217106	0	-0.0118072	0	0.103566	0	-0.0179184	0	-0.00830969	0
ENSG00000103067	ESRP2	NA	NA	NA	NA	NA	NA	-0.7624	1	NA	NA	NA	NA
ENSG00000103089	FA2H	-0.41825	0	NA	NA	NA	NA	NA	NA	NA	NA	NA	NA
ENSG00000103091	WDR59	0.0152102	0	0.140073	0	-0.0809157	0	0.0735745	0	0.0626851	0	0.0102738	0
ENSG00000103111	MON1B	-0.0587026	0	-0.0815932	0	-0.114826	0	-0.0732056	0	-0.0728069	1	-0.0958206	0
ENSG00000103121	CMC2	-0.130591	0	0.268227	1	0.142499	1	0.0416295	0	-0.109633	0	0.17946	0
ENSG00000103126	AXIN1	-0.226355	1	-0.058442	0	-0.0351447	0	-0.0240582	0	-0.159881	1	0.0336489	0
ENSG00000103145	HCFC1R1	-0.39471	0	0.340511	0	0.0334648	0	-0.0685848	0	-0.305832	1	0.340831	0
ENSG00000103148	NPRL3	-0.183704	0	0.502427	0	-0.04869	0	0.0508365	0	-0.0393322	0	0.517356	0
ENSG00000103150	MLYCD	-0.0557031	0	-0.127145	0	-0.295411	1	-0.0782794	0	-0.174057	0	0.0712776	0
ENSG00000103152	MPG	-0.339605	0	0.116441	0	0.00068546	0	-0.106743	0	-0.0999849	0	0.10939	0
ENSG00000103154	NECAB2	NA	NA	0.0202084	0	NA	NA	NA	NA	NA	NA	0.157645	1
ENSG00000103160	HSDL1	0.0608293	0	0.0698759	0	-0.0275222	0	-0.0360456	0	-0.0115176	0	-0.00136535	1
ENSG00000103168	TAF1C	-0.0608829	0	0.357622	0	0.0862589	0	0.125956	0	0.0204934	0	-0.0186685	0
ENSG00000103174	NAGPA	-0.0818183	0	0.327064	0	-0.108302	0	0.00920677	0	0.0158346	0	0.0373333	0
ENSG00000103184	SEC14L5	NA	NA	NA	NA	NA	NA	NA	NA	NA	NA	0.0559722	0
ENSG00000103187	COTL1	-0.189387	0	-0.028793	0	-0.08376	0	-0.279386	0	0.0530193	0	0.228515	0
ENSG00000103194	USP10	-0.0567024	0	-0.0172779	0	-0.104329	1	-0.0579859	0	-0.0113799	0	0.0510705	0
ENSG00000103196	CRISPLD2	1.08509	0	-0.52979	1	-0.118964	1	-0.0262923	1	0.218975	0	-0.11623	0
ENSG00000103197	TSC2	-0.170698	0	0.0992206	0	-0.096034	0	-0.0494741	0	-0.0435962	1	0.0875067	0
ENSG00000103199	ZNF500	-0.244686	0	0.452644	0	-0.00278086	0	0.0347315	0	-0.182624	0	-0.00646713	0
ENSG00000103202	NME4	-0.377119	0	-0.084526	0	-0.253668	0	-0.0403847	0	-0.162532	0	0.409938	0
ENSG00000103222	ABCC1	-0.110051	0	-0.272246	1	-0.153074	1	-0.0734259	0	0.0410454	0	-0.110146	0
ENSG00000103226	NOMO3	-0.0396959	0	-0.321256	0	0.108926	0	-0.037161	0	0.265788	0	-0.103945	0
ENSG00000103227	LMF1	-0.0820492	0	0.513253	0	0.0366984	0	0.053083	1	0.00981341	0	0.213489	1
ENSG00000103245	NARFL	-0.147025	0	0.282738	0	0.0357695	0	0.154645	0	-0.062193	0	0.0905973	1
ENSG00000103248	MTHFSD	-0.245266	1	-0.0405758	0	-0.273558	1	-0.137002	0	-0.248247	0	-0.0048587	0
ENSG00000103249	CLCN7	0.0247305	0	0.262607	1	-0.0587861	0	0.0341752	0	0.183728	0	-0.163472	1
ENSG00000103253	HAGHL	-0.200423	0	NA	NA	0.0278608	0	0.265803	0	0.049825	0	0.0857364	0
ENSG00000103254	FAM173A	-0.180464	0	0.3305	0	-0.217247	0	0.0019612	0	0.0887979	0	0.150271	0
ENSG00000103257	SLC7A5	-0.18013	0	-0.0414384	0	0.668807	1	0.168763	0	0.0166601	0	0.0583551	0
ENSG00000103260	METRN	-0.178853	0	NA	NA	-0.0370137	0	-0.0106845	0	0.0559871	0	0.137436	0
ENSG00000103264	FBXO31	-0.15931	0	0.689766	0	-0.0210016	0	0.033273	0	-0.0539235	0	-0.0165833	0
ENSG00000103266	STUB1	-0.28414	0	0.0854415	0	-0.0683496	0	-0.0615849	0	-0.0377584	0	0.0957157	0
ENSG00000103269	RHBDL1	-0.0710509	0	0.84311	1	NA	NA	0.602134	0	0.234733	0	0.322005	1
ENSG00000103274	NUBP1	-0.168549	0	-0.14455	1	-0.069815	0	-0.0305479	1	-0.203878	1	-0.00403839	0
ENSG00000103275	UBE2I	-0.189983	0	-0.189784	0	-0.0927856	0	0.0431181	0	-0.130245	0	0.0742834	0
ENSG00000103313	MEFV	0.641888	0	-0.150667	0	-0.328314	1	-0.935267	1	0.146557	0	-0.0671009	0
ENSG00000103319	EEF2K	0.0664299	0	-0.410722	0	-0.0972642	0	-0.242096	1	-0.0287332	0	-0.223178	1
ENSG00000103326	SOLH	-0.226379	1	0.356477	0	-0.067023	0	5.59563e-05	0	-0.138598	0	0.0295506	1
ENSG00000103335	PIEZO1	-0.15726	0	0.178666	0	-0.0581726	0	-0.154196	0	-0.197429	0	-0.0876082	0
ENSG00000103342	GSPT1	-0.104669	0	0.165798	0	-0.166212	1	-0.105352	0	-0.0781736	0	0.221348	0
ENSG00000103343	ZNF174	0.036264	1	-0.136823	0	-0.117598	0	-0.0643468	0	-0.0327976	0	0.0497625	1
ENSG00000103351	CLUAP1	-0.0344593	0	NA	NA	-0.118449	0	0.038255	0	-0.0870142	0	-0.00268081	1
ENSG00000103353	UBFD1	-0.0216777	0	0.122418	0	-0.147318	1	-0.0506063	0	0.00189785	0	-0.128	0
ENSG00000103355	PRSS33	NA	NA	-0.637379	0	NA	NA	-0.0636592	0	NA	NA	0.109045	1
ENSG00000103356	EARS2	-0.096673	0	NA	NA	-0.19629	0	-0.0391922	0	-0.0797171	0	-0.0426745	0
ENSG00000103363	TCEB2	-0.416789	1	-0.168344	0	-0.266436	0	-0.15736	0	-0.268241	0	0.441481	1
ENSG00000103365	GGA2	-0.0148803	0	-0.0524501	0	-0.031721	0	0.111897	0	0.00667314	0	-0.0953912	1
ENSG00000103381	CPPED1	0.425208	0	-0.282481	0	-0.0410944	0	-0.326458	0	0.24773	0	0.113821	0
ENSG00000103404	USP31	-0.0181342	0	-0.29347	1	-0.124326	0	-0.134294	0	0.018084	0	-0.167945	1
ENSG00000103415	HMOX2	-0.358838	0	-0.089587	0	-0.154041	0	-0.173983	0	-0.295817	1	0.208358	0
ENSG00000103423	DNAJA3	-0.104296	0	0.442071	0	-0.0751125	0	0.0690107	1	-0.0362822	0	0.0356734	0
ENSG00000103429	BFAR	-0.0130504	0	0.0525918	0	0.0619253	1	0.0407681	0	-0.0587431	0	0.00286072	1
ENSG00000103472	RRN3P2	0.157467	0	NA	NA	-0.0896969	1	0.083288	0	0.276515	0	0.02115	0
ENSG00000103479	RBL2	0.136389	0	-0.312726	0	0.0383095	0	0.0157725	0	0.148578	0	-0.247473	0
ENSG00000103485	QPRT	NA	NA	NA	NA	0.0639251	0	-0.0420218	0	-0.0894474	0	0.002473	0
ENSG00000103489	XYLT1	0.235366	0	-0.399704	1	-0.0500297	0	-0.0755459	0	0.170289	0	-0.226017	0
ENSG00000103490	PYCARD	-0.358107	1	-0.180026	0	-0.196447	0	-0.304782	0	-0.31246	0	0.348244	0
ENSG00000103494	RPGRIP1L	0.0733681	0	NA	NA	NA	NA	0.0741731	0	-0.0170252	0	-0.11227	0
ENSG00000103495	MAZ	-0.23601	0	-0.0530596	1	-0.19755	1	-0.0221744	0	0.0100937	0	0.0523759	0
ENSG00000103496	STX4	-0.182056	1	0.2073	0	-0.0175088	0	0.0166025	0	-0.132034	0	0.0544592	0
ENSG00000103502	CDIPT	-0.23882	0	-0.0480153	0	-0.0931731	0	-0.101708	0	-0.0697361	0	0.199455	0
ENSG00000103507	BCKDK	-0.155748	0	0.0715642	0	-0.126053	0	-0.118476	0	-0.0853013	1	0.21738	0
ENSG00000103510	KAT8	-0.0340808	0	0.1261	0	0.0333102	0	0.0377191	0	0.0971634	0	0.1624	0
ENSG00000103512	NOMO1	-0.296794	0	-0.16578	1	-0.0548147	0	-0.0735537	0	-0.0936135	0	-0.0063391	0
ENSG00000103522	IL21R	-0.035389	0	NA	NA	0.0206551	0	-0.0368752	0	0.0266939	0	-0.16304	1
ENSG00000103528	SYT17	-0.00963707	0	NA	NA	0.0246575	0	NA	NA	NA	NA	-0.256616	0
ENSG00000103540	CCP110	-0.014875	0	-0.118192	0	-0.0302242	0	-0.0479802	0	-0.00967073	0	-0.171167	0
ENSG00000103544	C16orf62	-0.0195887	0	-0.0193141	0	-0.0175827	0	-0.0227954	0	-0.0199176	0	0.0596254	1
ENSG00000103549	RNF40	-0.216213	1	-0.0646	0	-0.0863239	0	-0.06009	0	-0.0994909	1	0.0583064	0
ENSG00000103550	C16orf88	-0.381343	1	NA	NA	-0.555958	1	-0.262799	1	-0.357985	1	-0.194806	1
ENSG00000103569	AQP9	0.91471	0	-0.169074	0	-0.00116185	0	-0.566726	1	0.286028	0	0.0703666	0
ENSG00000103591	AAGAB	-0.088955	0	0.0773708	0	0.0780323	0	-0.017589	0	-0.0930847	0	-0.0346412	0
ENSG00000103642	LACTB	0.107444	0	-0.023383	0	-0.0508302	0	-0.0596783	0	-0.0222804	0	-0.0623324	0
ENSG00000103647	CORO2B	-0.140858	0	NA	NA	NA	NA	NA	NA	NA	NA	0.0691318	0
ENSG00000103653	CSK	-0.248674	0	-0.0613946	0	-0.145375	1	-0.151264	0	-0.136136	0	0.0936323	0
ENSG00000103657	HERC1	0.0260126	0	-0.359402	1	-0.0572671	0	-0.192339	1	0.0572293	0	-0.200767	0
ENSG00000103671	TRIP4	0.00782272	0	-0.0732322	0	-0.0292102	0	-0.0369613	0	-0.083029	0	0.0101706	0
ENSG00000103707	MTFMT	-0.25022	1	-0.0961572	0	-0.143765	0	-0.0254094	0	-0.194358	0	0.142565	0
ENSG00000103769	RAB11A	0.092414	0	-0.0697485	0	0.0863071	0	-0.05937	0	0.0362832	0	0.0599973	0
ENSG00000103811	CTSH	-0.264344	1	-0.00642903	0	-0.13699	0	-0.384333	0	-0.00409973	0	0.105739	0
ENSG00000103876	FAH	0.0863597	0	0.145381	0	0.120283	1	-0.0264797	0	0.00633729	0	0.414414	0
ENSG00000103888	KIAA1199	0.0365132	0	NA	NA	NA	NA	-0.250729	1	0.113144	0	0.00819912	0
ENSG00000103932	RPAP1	-0.143754	0	0.424234	0	-0.112201	0	0.0423061	1	-0.0351366	0	0.044722	0
ENSG00000103942	HOMER2	0.321641	0	NA	NA	0.580818	1	0.0131998	0	0.201787	0	0.142496	0
ENSG00000103966	EHD4	0.0715083	1	-0.197871	0	-0.0354919	0	-0.107674	0	0.0964372	0	0.0223666	1
ENSG00000103978	TMEM87A	0.13564	0	0.00686926	0	0.0727593	0	0.0475987	0	0.0169306	0	-0.0316583	0
ENSG00000103994	ZFP106	0.0197354	0	-0.524278	0	-0.0714077	1	-0.161219	1	0.10176	1	-0.264141	0
ENSG00000103995	CEP152	0.0034235	0	-0.0583757	0	-0.108362	0	-0.0707139	0	-0.0721937	0	-0.019003	0
ENSG00000104043	ATP8B4	NA	NA	-0.0818286	0	0.00582246	0	0.0924109	0	0.480003	0	0.0629556	0
ENSG00000104047	DTWD1	0.0105943	0	NA	NA	0.0847316	0	0.0756242	0	-0.0103883	0	0.0261851	0
ENSG00000104064	GABPB1	0.0552355	0	0.0978485	0	0.0775661	0	-0.0414439	0	0.222151	0	-0.00604599	0
ENSG00000104081	BMF	0.0269725	0	-0.18752	0	-0.0382248	0	-0.23798	1	0.128768	1	-0.211531	1
ENSG00000104093	DMXL2	1.06432	1	-0.268491	0	0.0405546	0	-0.421203	0	0.603225	0	-0.304488	0
ENSG00000104129	DNAJC17	-0.0452005	0	0.172139	0	0.0128586	0	0.0744093	0	-0.116412	1	0.159676	1
ENSG00000104131	EIF3J	-0.179895	0	-0.0375253	0	-0.0814964	0	-0.0873165	0	-0.259797	0	-0.0838788	0
ENSG00000104133	SPG11	0.171595	0	-0.246235	0	-0.0403265	0	0.0621499	0	0.184809	0	-0.185154	0
ENSG00000104142	VPS18	0.104144	0	-0.0965601	0	0.10789	0	0.186094	0	-0.12264	0	0.0379201	0
ENSG00000104154	SLC30A4	0.0328219	0	NA	NA	NA	NA	-0.150917	0	-0.104176	0	-0.164327	0
ENSG00000104164	BLOC1S6	0.0150955	0	0.111991	0	0.172892	1	0.077454	0	-0.00712429	1	-0.209175	0
ENSG00000104177	MYEF2	0.154347	0	NA	NA	NA	NA	0.186675	0	0.353002	0	-0.0555098	0
ENSG00000104205	SGK3	0.224804	0	-0.0246758	0	-0.00582109	0	-0.00112754	0	-0.0651526	0	-0.118842	0
ENSG00000104218	CSPP1	0.0738695	0	0.213947	0	-0.0280371	0	0.0850439	0	0.0598182	0	-0.0328951	0
ENSG00000104219	ZDHHC2	0.151229	0	-0.170821	0	0.162207	0	-0.0339544	0	0.0696477	0	-0.0655209	0
ENSG00000104221	BRF2	0.0133325	0	-0.090441	0	-0.211682	0	0.115605	0	0.0758918	1	-0.0636287	0
ENSG00000104228	TRIM35	-0.214023	1	0.174142	0	-0.211713	1	-0.181243	1	-0.131929	0	-0.00453703	0
ENSG00000104231	ZFAND1	-0.0385067	0	0.321275	0	0.0816054	0	-0.0221705	0	0.00654455	1	0.109961	0
ENSG00000104267	CA2	0.107752	0	-0.664357	0	-0.00648751	0	-1.05229	1	0.106024	0	0.0640612	0
ENSG00000104290	FZD3	0.0426141	0	NA	NA	NA	NA	0.15805	0	0.0858574	0	-0.200944	1
ENSG00000104299	INTS9	0.0683352	0	0.0190265	0	-0.00589836	0	0.0319624	0	-0.018977	0	0.080496	1
ENSG00000104312	RIPK2	0.383916	1	-0.201087	0	0.80775	1	0.153623	0	0.175315	1	0.041489	0
ENSG00000104320	NBN	0.151358	0	-0.405014	0	0.0379456	0	0.0332873	0	-0.0359774	0	-0.197676	0
ENSG00000104324	CPQ	0.410734	1	-0.0972411	0	0.102098	0	-0.0190281	0	0.0964944	0	0.199241	0
ENSG00000104325	DECR1	-0.124844	0	0.0380058	0	-0.0142947	0	-0.0196709	0	-0.133201	0	0.0981629	0
ENSG00000104327	CALB1	NA	NA	NA	NA	NA	NA	-0.215695	0	NA	NA	NA	NA
ENSG00000104331	IMPAD1	0.148407	1	0.0843718	0	-0.0255073	0	-0.0879108	0	0.0588352	0	-0.269376	1
ENSG00000104341	LAPTM4B	-0.202246	0	NA	NA	0.0467962	0	0.0418272	1	0.000259065	0	0.307589	0
ENSG00000104343	UBE2W	0.223815	0	-0.00780566	0	0.176792	0	0.242635	1	0.113143	0	-0.103908	0
ENSG00000104356	POP1	-0.106991	0	NA	NA	-0.0521358	0	-0.0690715	0	-0.263889	0	-0.146214	0
ENSG00000104361	NIPAL2	0.112852	0	-0.234854	0	0.136653	0	0.111059	1	0.258895	0	-0.0412951	0
ENSG00000104365	IKBKB	-0.0761727	1	0.0853139	0	-0.187857	1	-0.0438976	0	0.0031594	0	-0.0135169	0
ENSG00000104375	STK3	0.264435	0	0.0275129	0	0.083328	0	0.108223	0	0.188378	1	0.0655729	0
ENSG00000104381	GDAP1	0.237677	0	NA	NA	0.17526	1	0.210012	0	0.128831	0	-0.0646004	1
ENSG00000104388	RAB2A	0.0467966	0	-0.0945082	0	-0.0238912	0	-0.0175944	0	0.150267	0	0.00481429	0
ENSG00000104408	EIF3E	0.000829562	0	0.500375	0	0.182401	1	0.0920897	0	-0.0320932	0	0.0843788	0
ENSG00000104412	EMC2	0.0499937	0	-0.0115098	0	-0.0246319	0	0.170793	0	-0.0462653	0	0.0276184	0
ENSG00000104419	NDRG1	0.0498372	0	-0.0884184	0	0.0414248	0	-0.0112682	0	-0.0549464	0	0.0252352	0
ENSG00000104427	ZC2HC1A	-0.0591637	0	NA	NA	-0.0213606	0	NA	NA	0.0668458	0	-0.159413	0
ENSG00000104432	IL7	-0.115507	0	NA	NA	-0.0492778	0	NA	NA	-0.249042	1	-0.397414	0
ENSG00000104442	ARMC1	-0.0295474	0	0.157221	0	0.0119122	0	-0.0802613	0	-0.137831	0	-0.145881	0
ENSG00000104447	TRPS1	0.437368	1	0.109636	0	-0.0300615	0	0.223464	1	0.42859	1	-0.188762	0
ENSG00000104450	SPAG1	0.0396135	0	0.0632152	1	0.273057	1	-0.00573705	0	-0.180296	1	0.0509816	0
ENSG00000104472	CHRAC1	0.0990985	0	0.0558176	0	0.126944	1	-0.112165	1	-0.0108449	0	-0.0587805	1
ENSG00000104490	NCALD	NA	NA	0.341748	0	NA	NA	-0.0449499	0	-0.269485	0	-0.0775296	0
ENSG00000104497	SNX16	0.223425	0	0.115467	0	0.0380859	0	0.179429	0	0.106705	0	-0.161189	0
ENSG00000104517	UBR5	0.0810621	0	-0.318869	1	0.00338166	0	-0.0357136	0	0.166405	0	-0.253159	0
ENSG00000104518	GSDMD	-0.320019	0	0.286042	0	-0.13186	0	-0.0252048	0	-0.135116	0	0.149045	0
ENSG00000104522	TSTA3	-0.355391	1	0.0927857	0	-0.127097	0	-0.0964463	0	-0.19003	0	0.479459	0
ENSG00000104524	PYCRL	-0.221722	0	NA	NA	0.189016	1	0.111585	0	-0.15831	0	0.129159	0
ENSG00000104529	EEF1D	-0.426667	1	0.19691	0	-0.0204056	0	0.0167365	0	-0.293389	1	0.244106	1
ENSG00000104549	SQLE	0.0132016	0	NA	NA	0.0617114	0	-0.0732541	0	-0.240409	0	-0.0249383	0
ENSG00000104613	INTS10	-0.0549429	1	0.208861	1	0.0455638	0	0.0390607	0	0.0570966	0	-0.0561795	0
ENSG00000104626	ERI1	-0.0731388	0	0.0216319	0	-0.107386	0	-0.114419	0	-0.209569	0	-0.145561	0
ENSG00000104635	SLC39A14	-0.00706971	0	NA	NA	0.0513466	0	-0.118623	1	-0.0728524	0	-0.107202	0
ENSG00000104643	MTMR9	0.153759	0	0.0659142	0	-0.0211432	0	0.0960947	0	0.140613	0	-0.140829	0
ENSG00000104660	LEPROTL1	0.0927561	0	-0.234653	1	-0.160405	0	0.132236	1	-0.0850353	0	-0.0871331	0
ENSG00000104671	DCTN6	0.263595	1	0.0980799	1	0.149813	0	0.255984	0	0.124498	0	0.0413852	0
ENSG00000104679	R3HCC1	-0.229044	0	0.215898	0	-0.0570429	0	0.00770843	0	-0.178293	0	0.0983414	0
ENSG00000104687	GSR	-0.0566209	0	-0.0718038	0	-0.102377	1	-0.254261	0	-0.108568	0	-0.147935	0
ENSG00000104689	TNFRSF10A	0.130378	0	0.29314	0	-0.0552599	1	-0.00897152	0	0.202535	1	-0.178774	0
ENSG00000104691	UBXN8	-0.091305	0	NA	NA	-0.00787154	0	0.025575	0	-0.162741	1	-0.0670636	0
ENSG00000104695	PPP2CB	-0.144872	0	0.0374959	0	-0.0423891	0	-0.0907434	0	-0.104478	0	0.0107742	0
ENSG00000104714	ERICH1	-0.0525611	1	-0.174602	0	-0.0267436	0	-0.0270276	0	-0.0134149	0	-0.116986	1
ENSG00000104722	NEFM	NA	NA	NA	NA	NA	NA	NA	NA	-0.297573	0	NA	NA
ENSG00000104725	NEFL	NA	NA	NA	NA	NA	NA	NA	NA	0.0381228	1	0.312772	1
ENSG00000104728	ARHGEF10	-0.142431	0	NA	NA	NA	NA	-0.123259	0	-0.651078	1	-0.407921	1
ENSG00000104731	KLHDC4	-0.207344	0	0.526488	0	-0.0916301	0	-0.0441247	0	-0.101147	0	-0.112759	0
ENSG00000104738	MCM4	-0.0695408	0	0.248167	0	-0.0433483	0	-0.105966	0	-0.116469	0	-0.150979	0
ENSG00000104756	KCTD9	0.226343	0	0.227465	1	0.233762	1	0.156732	0	0.0928582	0	-0.0950856	0
ENSG00000104763	ASAH1	0.524364	1	0.208199	1	0.417498	1	0.345397	0	0.534194	1	-0.0582026	0
ENSG00000104765	BNIP3L	0.253016	0	-0.219531	1	0.0120948	0	0.0170169	0	0.104737	0	0.0839203	0
ENSG00000104774	MAN2B1	-0.130667	0	0.0240283	0	-0.0715743	0	-0.111439	0	-0.026556	0	0.101509	0
ENSG00000104783	KCNN4	-0.214244	0	NA	NA	0.0292005	0	NA	NA	0.180352	0	0.0798686	0
ENSG00000104805	NUCB1	-0.254084	0	-0.0123786	0	0.00022758	0	-0.0497004	0	-0.0713031	0	0.266757	0
ENSG00000104812	GYS1	-0.144427	0	0.0733657	1	-0.0704324	0	-0.0901471	0	-0.0839489	0	0.0669317	0
ENSG00000104814	MAP4K1	-0.291834	1	0.610088	0	-0.0800493	1	-0.0217464	0	-0.198098	1	0.0332183	1
ENSG00000104823	ECH1	-0.304357	0	0.13862	0	-0.0220647	0	-0.0508462	0	-0.214984	0	0.277638	0
ENSG00000104824	HNRNPL	0.00236159	0	0.310531	1	0.143866	0	0.170874	0	0.125173	0	-0.0181749	1
ENSG00000104825	NFKBIB	-0.264759	0	0.0409228	0	0.087957	0	-0.0230069	0	-0.255653	0	0.119052	0
ENSG00000104833	TUBB4A	-0.482718	1	NA	NA	NA	NA	0.0551665	0	-0.527459	0	-0.0445701	1
ENSG00000104835	SARS2	-0.0103276	0	NA	NA	NA	NA	-0.00724518	0	0.043936	0	NA	NA
ENSG00000104852	SNRNP70	-0.115494	0	0.462155	1	0.0621485	0	0.193757	0	0.0291398	0	-0.0386658	0
ENSG00000104853	CLPTM1	-0.265278	1	-0.212578	1	-0.147647	1	-0.120125	0	-0.148527	1	0.221885	0
ENSG00000104856	RELB	-0.223054	0	-0.116147	0	-0.0832407	1	-0.0285238	0	-0.0220854	0	0.168001	0
ENSG00000104859	CLASRP	-0.199511	0	0.278988	0	0.0692468	0	0.098646	0	0.0560669	0	0.129676	0
ENSG00000104863	LIN7B	-0.36671	0	NA	NA	-0.106171	0	-0.0306177	0	-0.261053	0	0.0761077	0
ENSG00000104866	PPP1R37	-0.132815	0	0.414474	1	0.0616756	0	0.134012	0	0.0716124	0	0.0728242	0
ENSG00000104870	FCGRT	0.186224	0	0.134569	0	0.0676557	0	-0.282151	1	0.284688	0	0.242643	0
ENSG00000104872	PIH1D1	-0.227623	1	0.24428	0	-0.100264	0	0.056568	0	-0.103289	0	0.16826	0
ENSG00000104880	ARHGEF18	-0.0153342	0	0.0966592	0	0.0901352	1	0.189779	0	0.0143092	0	0.203677	0
ENSG00000104881	PPP1R13L	-0.230731	1	NA	NA	-0.0835054	0	0.0352207	0	-0.179854	0	0.0836103	0
ENSG00000104883	PEX11G	-0.0468219	1	0.287007	1	0.172873	0	-0.215622	1	0.18784	1	NA	NA
ENSG00000104884	ERCC2	-0.218971	1	NA	NA	-0.145983	0	-0.0502681	0	-0.129497	0	0.0214897	0
ENSG00000104885	DOT1L	-0.290344	0	0.0922541	0	-0.172567	1	-0.144863	0	-0.135421	1	-0.0511127	0
ENSG00000104886	PLEKHJ1	-0.327931	0	0.142793	0	-0.055219	0	-0.0419068	0	-0.137326	0	0.123453	0
ENSG00000104889	RNASEH2A	-0.36523	0	0.18232	0	-0.106662	0	-0.174391	0	-0.266222	0	0.00440527	1
ENSG00000104892	KLC3	NA	NA	NA	NA	NA	NA	NA	NA	NA	NA	0.342349	0
ENSG00000104894	CD37	-0.17075	1	-0.131391	0	-0.129631	0	0.00273334	0	-0.0731728	1	0.22475	0
ENSG00000104897	SF3A2	-0.445445	1	0.215321	0	-0.0609199	0	-0.00705308	0	-0.291693	1	0.381496	1
ENSG00000104903	LYL1	-0.533232	1	-0.106253	0	-0.288673	0	-0.395091	0	-0.0892634	0	0.425677	0
ENSG00000104904	OAZ1	-0.260713	0	0.0162693	0	-0.0112987	0	-0.118375	0	-0.0310938	0	0.381678	0
ENSG00000104907	TRMT1	-0.186341	1	0.493031	1	-0.0639344	0	0.129436	1	-0.00218742	0	0.202112	0
ENSG00000104915	STX10	-0.228543	0	-0.0164896	0	-0.101301	0	-0.0458179	0	-0.0174471	0	0.208269	0
ENSG00000104918	RETN	NA	NA	NA	NA	-0.447092	0	NA	NA	NA	NA	0.174754	0
ENSG00000104921	FCER2	-0.151101	0	NA	NA	0.0377977	0	NA	NA	-0.266834	0	0.195658	0
ENSG00000104936	DMPK	-0.275093	0	0.616181	0	0.367061	0	0.0672738	0	-0.162284	0	0.0393612	0
ENSG00000104946	TBC1D17	-0.156896	0	0.379351	0	-0.104264	0	0.01925	0	0.00306989	0	0.225959	1
ENSG00000104951	IL4I1	NA	NA	NA	NA	-0.20942	0	NA	NA	-0.135958	0	-0.0243026	0
ENSG00000104953	TLE6	0.225628	0	NA	NA	NA	NA	NA	NA	NA	NA	NA	NA
ENSG00000104957	CCDC130	-0.144162	0	0.397411	0	0.0853598	1	0.16131	0	0.0389994	0	0.261784	0
ENSG00000104960	PTOV1	-0.170178	0	0.300525	0	-0.0293533	0	0.126974	0	0.0142046	0	0.159914	0
ENSG00000104964	AES	-0.194447	0	0.295482	0	-0.141239	0	-0.159706	0	-0.211591	0	0.134379	0
ENSG00000104969	SGTA	-0.302613	0	0.126202	0	-0.0125548	0	-0.0667877	0	-0.175564	0	0.163929	0
ENSG00000104970	KIR3DX1	NA	NA	NA	NA	NA	NA	0.0269409	0	NA	NA	NA	NA
ENSG00000104972	LILRB1	-0.0248043	0	-0.341374	1	-0.116602	0	-0.33346	0	0.00291865	0	-0.297385	1
ENSG00000104973	MED25	-0.379751	1	0.130125	0	-0.0800504	0	0.0207322	0	-0.138936	1	0.396119	0
ENSG00000104974	LILRA1	0.789896	0	-0.262385	1	-0.140385	1	-1.72366	1	0.416415	0	-0.00662298	0
ENSG00000104976	SNAPC2	-0.307075	0	0.361386	0	-0.0286294	0	-0.0725006	0	-0.261939	1	0.245576	0
ENSG00000104979	C19orf53	-0.569779	1	-0.036387	0	-0.235753	0	-0.1807	0	-0.332129	1	0.334203	0
ENSG00000104980	TIMM44	-0.176836	0	0.48815	0	-0.0686815	0	0.0555881	0	-0.0909119	0	0.0520465	0
ENSG00000104983	CCDC61	-0.310743	0	-0.0908181	0	-0.192619	0	-0.101007	0	-0.12131	0	0.0819579	0
ENSG00000104998	IL27RA	-0.137236	1	0.451539	0	-0.0586519	0	-0.080878	0	-0.220782	0	0.0405215	1
ENSG00000105011	ASF1B	-0.3283	0	-0.156878	0	-0.164032	0	-0.305917	0	-0.315843	0	0.145621	0
ENSG00000105048	TNNT1	NA	NA	-0.617082	0	-0.394619	0	NA	NA	NA	NA	-0.367025	0
ENSG00000105053	VRK3	-0.136881	0	-0.0434044	0	-0.096162	1	-0.0393309	0	0.0114507	0	0.200275	0
ENSG00000105058	FAM32A	-0.133413	0	-0.00448501	0	-0.0406525	0	-0.0533497	0	-0.110729	0	0.191615	1
ENSG00000105063	PPP6R1	-0.271427	1	-0.180834	1	-0.0732336	0	-0.0360906	0	-0.107904	0	0.0133032	0
ENSG00000105072	C19orf44	-0.181465	0	NA	NA	NA	NA	0.180346	1	0.087183	0	0.0811945	0
ENSG00000105085	MED26	0.0491046	0	0.0959104	0	0.359312	1	0.196745	1	-0.0499862	0	0.0716246	0
ENSG00000105088	OLFM2	NA	NA	-0.626199	0	NA	NA	-0.359635	1	-0.680946	1	-0.0503403	1
ENSG00000105122	RASAL3	-0.284688	0	0.0894947	0	-0.240131	1	-0.106452	0	-0.128361	0	0.034139	0
ENSG00000105127	AKAP8	-0.0111745	0	0.187757	0	0.133093	1	0.1005	0	0.0635594	0	-0.0428303	1
ENSG00000105135	ILVBL	-0.076699	0	0.45091	0	0.148853	0	0.126381	1	-0.0195965	0	0.0582369	0
ENSG00000105136	ZNF419	-0.0529202	0	0.27316	0	0.185156	0	0.113488	1	-0.15307	0	0.0939901	0
ENSG00000105146	AURKC	NA	NA	NA	NA	NA	NA	0.0818009	0	NA	NA	NA	NA
ENSG00000105171	POP4	-0.0706046	0	0.0304517	0	0.0304454	0	-0.0101701	0	-0.169805	0	0.0970251	0
ENSG00000105173	CCNE1	-0.133306	0	NA	NA	NA	NA	0.0675303	0	0.0570577	0	-0.227593	1
ENSG00000105176	URI1	-0.0872459	0	0.36664	0	-0.0259475	0	-0.00962238	0	-0.110199	0	-0.060688	0
ENSG00000105185	PDCD5	-0.18376	0	0.421163	0	-0.0209319	0	0.122207	0	-0.0911124	0	0.185828	1
ENSG00000105186	ANKRD27	0.0478081	0	-0.210726	0	-0.0504888	0	-0.00692119	0	-0.0598549	0	-0.00207883	0
ENSG00000105193	RPS16	-0.570076	1	-0.0262625	0	-0.376779	0	-0.189451	0	-0.447434	0	0.367621	0
ENSG00000105197	TIMM50	-0.196304	0	0.370695	0	-0.0409405	0	0.04049	1	-0.141387	0	0.0997406	0
ENSG00000105202	FBL	-0.569253	1	0.33664	0	-0.224794	1	-0.165832	0	-0.41997	1	0.185981	0
ENSG00000105204	DYRK1B	-0.30827	0	0.0479849	0	-0.175136	0	-0.0338935	0	-0.336477	1	0.132117	0
ENSG00000105205	CLC	NA	NA	-0.587989	0	NA	NA	-0.648236	0	0.574622	1	0.318294	1
ENSG00000105220	GPI	-0.330629	0	-0.156097	0	-0.134791	1	-0.124446	0	-0.20688	1	0.239509	0
ENSG00000105221	AKT2	-0.0112948	0	0.0521478	0	0.0514432	0	0.0387689	0	0.136872	1	-0.0219635	0
ENSG00000105223	PLD3	-0.212513	1	-0.0357837	0	-0.0634215	0	-0.141258	0	-0.0886171	0	0.286423	0
ENSG00000105227	PRX	-0.282462	0	NA	NA	-0.147518	0	-0.180112	0	-0.184477	0	-0.119411	0
ENSG00000105229	PIAS4	-0.470631	1	-0.148723	0	-0.307474	1	-0.244854	1	-0.3664	1	0.0493134	0
ENSG00000105245	NUMBL	-0.0168192	0	0.241438	1	-0.0245265	0	-0.0875797	0	0.0136103	0	0.00362646	0
ENSG00000105246	EBI3	-0.30377	0	NA	NA	NA	NA	NA	NA	NA	NA	NA	NA
ENSG00000105248	CCDC94	-0.190708	0	0.0743643	1	0.139239	0	-0.0511244	0	-0.272989	1	0.267599	0
ENSG00000105254	TBCB	-0.296763	1	0.0355917	0	-0.0456833	0	-0.0716222	0	-0.198336	0	0.185419	0
ENSG00000105255	FSD1	NA	NA	NA	NA	NA	NA	0.0181257	0	-0.262144	0	0.113598	0
ENSG00000105258	POLR2I	-0.805223	1	NA	NA	-0.468809	1	-0.10901	0	-0.614572	1	0.377466	0
ENSG00000105270	CLIP3	-0.335167	1	NA	NA	NA	NA	-0.098063	0	-0.251468	0	0.0679307	0
ENSG00000105278	ZFR2	NA	NA	NA	NA	NA	NA	0.17974	0	-0.218562	0	NA	NA
ENSG00000105281	SLC1A5	-0.191877	0	0.0948806	0	-0.139604	0	-0.225899	0	-0.286855	1	0.141251	0
ENSG00000105287	PRKD2	-0.130231	0	0.149308	0	-0.00228526	0	0.0989578	0	0.0482254	0	0.207547	0
ENSG00000105289	TJP3	-0.459686	1	NA	NA	NA	NA	-0.11685	0	-0.335258	1	-0.185296	1
ENSG00000105298	CACTIN	-0.260749	1	0.178718	0	-0.105194	0	-0.0454897	0	-0.133463	1	-0.0519443	1
ENSG00000105321	CCDC9	-0.171478	0	0.0932085	0	0.144761	0	0.0221081	0	-0.111016	0	-0.0252147	0
ENSG00000105323	HNRNPUL1	-0.214737	1	-0.288747	1	-0.100601	1	-0.14059	1	-0.0756673	1	-0.0115473	0
ENSG00000105325	FZR1	0.00703181	0	0.119138	0	0.079858	0	0.136231	0	0.0907338	0	0.00303324	0
ENSG00000105327	BBC3	0.199057	0	-0.0664966	0	-0.177799	1	-0.121122	0	-0.215953	0	0.105528	0
ENSG00000105329	TGFB1	-0.295938	1	-0.134306	0	-0.160157	1	-0.136174	0	-0.206706	0	0.337465	0
ENSG00000105339	DENND3	0.0345492	0	0.0288887	0	0.00449749	0	0.0761503	0	0.27769	0	-0.0360434	0
ENSG00000105341	ATP5SL	-0.220366	0	-0.140104	0	-0.0810447	0	-0.11549	1	-0.110224	0	0.167742	0
ENSG00000105352	CEACAM4	NA	NA	0.0742718	0	-0.0281014	0	NA	NA	0.06943	0	0.063505	0
ENSG00000105355	PLIN3	-0.128101	0	-0.193066	0	-0.0232568	0	-0.0168756	0	0.0864394	0	0.105279	1
ENSG00000105364	MRPL4	-0.403	0	0.653718	0	-0.0546886	0	-0.0312113	0	-0.252752	0	0.144386	0
ENSG00000105366	SIGLEC8	NA	NA	-0.730437	0	NA	NA	NA	NA	NA	NA	-0.170841	1
ENSG00000105369	CD79A	-0.494415	1	-0.378052	1	-0.690707	1	-0.055248	0	-0.412821	1	0.000397767	1
ENSG00000105370	LIM2	NA	NA	NA	NA	NA	NA	-0.145537	0	NA	NA	NA	NA
ENSG00000105372	RPS19	-0.566264	1	0.164234	0	-0.264939	0	-0.167235	0	-0.554695	1	0.325002	0
ENSG00000105373	GLTSCR2	-0.443616	0	0.457417	0	-0.0581151	0	-0.116274	0	-0.387879	0	0.186745	0
ENSG00000105374	NKG7	0.418784	0	0.266764	0	-0.0333285	0	-0.0936506	0	-0.609453	0	0.180338	0
ENSG00000105376	ICAM5	NA	NA	NA	NA	0.00430272	0	NA	NA	NA	NA	NA	NA
ENSG00000105379	ETFB	-0.435157	1	0.213881	0	-0.116805	0	0.156468	0	-0.248944	0	0.201848	1
ENSG00000105383	CD33	0.945501	0	0.20978	1	0.0127119	1	0.0408562	0	0.587133	0	0.178849	0
ENSG00000105393	BABAM1	-0.171018	0	0.265441	0	-0.021826	0	0.0906543	0	-0.0540445	0	0.182727	0
ENSG00000105397	TYK2	-0.0312014	0	0.154144	0	0.0203244	0	0.0710623	0	0.110484	0	0.0257526	0
ENSG00000105401	CDC37	-0.24635	0	0.0931064	0	-0.0414509	0	0.0506577	0	-0.197953	0	0.239878	0
ENSG00000105402	NAPA	-0.219069	0	0.0623781	0	0.0117275	0	-0.0310068	0	-0.111559	1	0.290689	0
ENSG00000105404	RABAC1	-0.521909	0	-0.0233134	0	-0.159775	0	-0.140567	0	-0.301197	1	0.253143	0
ENSG00000105409	ATP1A3	-0.278949	1	NA	NA	NA	NA	-0.0360488	0	-0.319063	0	-0.0294964	0
ENSG00000105426	PTPRS	-0.0631614	0	-0.657953	1	NA	NA	-0.0875146	1	-0.22347	0	-0.0996685	0
ENSG00000105427	CNFN	-0.782136	1	NA	NA	NA	NA	NA	NA	NA	NA	NA	NA
ENSG00000105429	MEGF8	-0.27447	1	0.013306	0	-0.182598	0	-0.110139	0	-0.119476	0	-0.119699	1
ENSG00000105438	KDELR1	-0.161629	0	0.11889	0	-0.0206578	0	-0.141111	1	-0.0672414	1	0.0844497	1
ENSG00000105443	CYTH2	-0.109962	0	0.0618276	0	0.00309136	0	0.0369687	0	0.0262031	0	0.0895352	0
ENSG00000105447	GRWD1	-0.252461	0	0.29989	0	-0.0636111	0	-0.0458805	0	-0.329123	1	-0.0157087	0
ENSG00000105464	GRIN2D	NA	NA	NA	NA	-0.161863	0	NA	NA	NA	NA	0.109552	0
ENSG00000105472	CLEC11A	NA	NA	NA	NA	-0.490621	0	-0.0192013	0	-0.0605304	0	-0.0969413	0
ENSG00000105479	CCDC114	NA	NA	NA	NA	NA	NA	0.340511	1	0.243463	1	NA	NA
ENSG00000105483	CARD8	-0.015511	0	-0.171178	0	-0.125214	1	-0.0725418	0	0.0378162	0	-0.159317	0
ENSG00000105486	LIG1	-0.157071	1	0.395347	0	-0.0897848	0	0.0604806	0	0.0351671	0	-0.0133561	0
ENSG00000105492	SIGLEC6	-0.163974	0	NA	NA	NA	NA	NA	NA	NA	NA	-0.424117	1
ENSG00000105497	ZNF175	-0.149401	0	NA	NA	-0.274955	0	-0.0675809	1	-0.173777	0	-0.124983	0
ENSG00000105499	PLA2G4C	-0.696664	1	NA	NA	-0.849233	1	NA	NA	NA	NA	-0.859567	1
ENSG00000105501	SIGLEC5	-0.0344954	0	-0.29379	0	-0.137366	0	NA	NA	NA	NA	0.207489	0
ENSG00000105507	CABP5	NA	NA	NA	NA	NA	NA	NA	NA	NA	NA	0.167047	1
ENSG00000105509	HAS1	NA	NA	0.173469	0	NA	NA	NA	NA	NA	NA	NA	NA
ENSG00000105514	RAB3D	0.430486	1	-0.599017	1	-0.218645	1	-0.289995	1	0.155793	0	-0.273277	1
ENSG00000105516	DBP	-0.457165	0	0.113109	0	-0.127453	0	0.00912069	0	-0.10623	0	0.24552	0
ENSG00000105518	TMEM205	-0.180617	0	0.183656	0	-0.14634	0	0.00250746	0	-0.112465	0	0.16602	0
ENSG00000105519	CAPS	-0.10077	0	0.523548	1	0.0652579	0	0.150432	0	0.0265789	0	0.0889306	1
ENSG00000105520	LPPR2	0.467867	0	-0.11243	0	0.000648045	0	0.195391	0	0.24703	0	0.274388	0
ENSG00000105552	BCAT2	-0.297905	0	NA	NA	-0.0436974	0	-0.0199789	0	-0.182863	0	0.163367	0
ENSG00000105556	MIER2	-0.127035	1	-0.100764	1	-0.124591	0	-0.0320023	0	-0.0429361	0	-0.0709563	1
ENSG00000105559	PLEKHA4	-0.338575	1	NA	NA	NA	NA	-0.039976	0	-0.0994324	0	0.297891	0
ENSG00000105568	PPP2R1A	-0.283415	1	0.00761403	0	-0.0768736	0	-0.0843081	0	-0.136236	1	0.150256	0
ENSG00000105576	TNPO2	-0.00032209	0	0.180319	0	0.142308	0	0.100271	0	0.123366	0	-0.0667871	0
ENSG00000105583	WDR83OS	-0.163116	0	0.0447244	0	-0.0900031	0	-0.00963988	0	-0.0822155	0	0.20133	0
ENSG00000105607	GCDH	-0.342244	1	0.232516	0	-0.177642	0	-0.106501	0	-0.241629	1	-0.0172734	0
ENSG00000105610	KLF1	NA	NA	NA	NA	NA	NA	NA	NA	NA	NA	0.827007	0
ENSG00000105612	DNASE2	-0.177403	0	0.241527	0	-0.0946969	0	-0.0733476	0	-0.14474	0	0.16434	0
ENSG00000105617	LENG1	-0.146341	0	0.0281259	0	-0.0783842	1	0.309085	1	-0.223596	1	0.136279	0
ENSG00000105618	PRPF31	-0.300229	0	0.239352	0	-0.101661	0	-0.0323512	0	-0.160603	0	0.042572	0
ENSG00000105619	TFPT	-0.478098	1	0.0518662	0	-0.132444	0	-0.169503	0	-0.38754	1	0.0377964	0
ENSG00000105639	JAK3	-0.0766174	0	0.145915	0	-0.117005	0	-0.0755575	0	-0.0165159	0	-0.0873943	1
ENSG00000105640	RPL18A	-0.652706	1	0.291395	0	-0.245901	0	-0.163083	0	-0.590532	0	0.500254	0
ENSG00000105641	SLC5A5	NA	NA	NA	NA	NA	NA	NA	NA	-0.0621522	0	0.0952674	0
ENSG00000105643	ARRDC2	0.321116	0	0.176709	0	-0.00861188	0	0.219256	0	0.288107	0	-0.00427637	0
ENSG00000105649	RAB3A	0.209557	0	NA	NA	0.128373	0	0.2364	0	-0.00933038	0	0.0849658	1
ENSG00000105655	ISYNA1	-0.182119	0	0.593715	0	0.111298	0	0.120975	0	-0.0149916	0	0.333484	0
ENSG00000105656	ELL	-0.226815	0	-0.153596	0	-0.0459971	0	-0.00480785	0	-0.139796	0	-0.170323	0
ENSG00000105662	CRTC1	-0.199285	1	0.216918	0	-0.227	1	-0.0625663	0	-0.0813761	1	0.075525	0
ENSG00000105663	WBP7	-0.221342	1	-0.0316434	0	-0.0920195	0	-0.0939931	0	-0.091778	1	-0.0878487	0
ENSG00000105669	COPE	-0.40707	0	0.0120492	0	-0.0464191	0	-0.0476186	0	-0.212157	0	0.314564	0
ENSG00000105671	DDX49	-0.190807	0	0.169872	0	-0.0913851	0	-0.043041	0	-0.0887661	0	0.218184	0
ENSG00000105676	ARMC6	-0.240177	0	0.196118	0	-0.172515	0	-0.103161	0	-0.167503	0	0.0709548	0
ENSG00000105677	TMEM147	-0.38859	0	0.215819	0	-0.151533	0	-0.019378	0	-0.181854	0	0.216786	0
ENSG00000105698	USF2	-0.295485	0	0.0413622	0	-0.0275611	0	0.00676309	0	-0.0419767	0	0.171646	0
ENSG00000105699	LSR	-0.341501	0	0.814647	1	-0.18424	0	0.17582	1	0.00529914	0	0.136021	0
ENSG00000105700	KXD1	-0.0929475	0	0.115552	0	-0.0645207	0	0.0813647	0	-0.0141783	0	0.21558	0
ENSG00000105701	FKBP8	-0.408168	1	0.0248531	0	-0.0806269	0	-0.0881026	0	-0.173588	0	0.567052	0
ENSG00000105705	SUGP1	-0.295261	1	0.0514383	0	-0.162719	0	-0.0711627	0	-0.199748	1	0.166167	0
ENSG00000105708	ZNF14	0.39373	1	-0.00354566	0	0.369556	1	0.593924	1	0.138877	0	-0.0499943	0
ENSG00000105711	SCN1B	NA	NA	0.52522	1	NA	NA	-0.248979	1	-0.165189	1	0.141864	0
ENSG00000105717	PBX4	-0.0440774	0	NA	NA	NA	NA	0.0431177	0	0.0786053	0	0.0523651	1
ENSG00000105722	ERF	-0.290841	0	0.060493	0	0.0922453	0	0.0200141	0	-0.223623	1	0.0450691	0
ENSG00000105723	GSK3A	-0.152762	0	0.0489249	0	-0.062407	0	-0.0764488	0	-0.0851954	0	0.253138	0
ENSG00000105726	ATP13A1	-0.293183	0	0.194391	0	-0.152738	0	-0.0579882	0	-0.022738	0	0.0804621	0
ENSG00000105732	ZNF574	-0.329715	1	0.101851	0	-0.353177	1	0.121942	0	-0.118683	0	0.126936	0
ENSG00000105738	SIPA1L3	-0.231728	1	-0.332781	1	-0.272076	1	-0.272842	1	-0.211709	1	-0.188452	1
ENSG00000105750	ZNF85	-0.0421832	0	0.0506701	0	0.0849906	0	-0.0433499	0	-0.190757	0	0.00540455	0
ENSG00000105755	ETHE1	-0.182798	0	NA	NA	-0.0601453	0	-0.180963	1	-0.241188	0	0.152866	0
ENSG00000105767	CADM4	NA	NA	-0.0451524	0	0.204191	1	NA	NA	NA	NA	-0.00576267	1
ENSG00000105771	SMG9	-0.138225	0	0.059024	1	-0.0851577	0	0.0334227	1	-0.0870421	0	0.0933179	0
ENSG00000105778	AVL9	0.175679	1	-0.188454	0	0.0165654	0	0.0317521	0	0.175713	0	-0.170166	0
ENSG00000105793	GTPBP10	-0.17978	0	0.106496	0	0.0151736	0	-0.123608	1	-0.22635	0	-0.130159	0
ENSG00000105808	RASA4	0.343222	0	NA	NA	0.140164	1	NA	NA	0.257397	0	-0.0509305	0
ENSG00000105810	CDK6	0.229944	0	0.238656	0	0.0274236	0	0.110135	0	0.366575	0	-0.0562155	0
ENSG00000105819	PMPCB	0.0566422	0	0.0698841	1	0.105658	1	0.179383	1	0.0276674	1	0.00747816	0
ENSG00000105821	DNAJC2	0.0738592	0	0.388793	0	0.191832	0	0.240678	1	0.0122784	0	-0.0717894	0
ENSG00000105829	BET1	-0.149607	0	0.0281184	0	-0.100779	0	-0.096287	0	-0.241391	1	-0.0380877	0
ENSG00000105835	NAMPT	0.688573	1	-0.0562329	0	0.811152	0	-0.126807	0	0.529289	1	0.00982458	0
ENSG00000105849	TWISTNB	0.461579	1	NA	NA	0.663782	1	0.313784	0	-0.0466856	0	-0.115769	0
ENSG00000105851	PIK3CG	0.0621342	0	-0.59685	1	0.141513	0	-0.08575	0	0.0184379	0	-0.332502	0
ENSG00000105854	PON2	0.24503	0	NA	NA	0.43088	1	0.0942896	0	0.269766	0	0.242642	1
ENSG00000105855	ITGB8	NA	NA	NA	NA	NA	NA	-0.450145	1	NA	NA	NA	NA
ENSG00000105856	HBP1	0.395608	1	-0.42665	0	0.199769	1	0.266098	1	0.259483	0	-0.0727321	1
ENSG00000105865	DUS4L	0.130414	0	NA	NA	0.239437	1	0.184944	1	0.0809374	0	0.100109	0
ENSG00000105866	SP4	0.0171969	0	-0.199709	0	-0.288856	1	-0.243038	1	-0.18787	0	-0.405644	0
ENSG00000105875	WDR91	0.107423	0	0.250362	1	0.120681	0	0.160257	1	0.171477	0	0.0511185	0
ENSG00000105877	DNAH11	0.105911	0	NA	NA	NA	NA	NA	NA	NA	NA	NA	NA
ENSG00000105879	CBLL1	0.181986	0	-0.281376	0	-0.0281175	0	0.167465	0	-0.0684131	0	-0.101197	0
ENSG00000105887	MTPN	0.0983148	0	-0.703729	0	0.074306	0	-0.153611	0	0.10656	0	-0.384865	0
ENSG00000105889	STEAP1B	0.399227	1	NA	NA	NA	NA	NA	NA	NA	NA	NA	NA
ENSG00000105926	MPP6	0.211077	0	NA	NA	NA	NA	-0.0698553	0	0.0598739	0	-0.216932	0
ENSG00000105928	DFNA5	0.0403814	0	NA	NA	NA	NA	NA	NA	NA	NA	NA	NA
ENSG00000105939	ZC3HAV1	-0.015544	0	-0.121757	0	-0.148478	1	-0.172177	1	-0.0245813	1	-0.193516	0
ENSG00000105948	TTC26	0.181552	1	-0.12867	0	NA	NA	0.172867	0	-0.00304805	0	0.0553695	0
ENSG00000105953	OGDH	-0.204863	1	-0.22893	1	-0.142682	1	-0.0652569	0	-0.167801	1	-0.0599202	1
ENSG00000105963	ADAP1	-0.0368632	0	0.103165	0	0.0175571	0	0.0193775	0	-0.188652	1	0.120051	0
ENSG00000105967	TFEC	0.319268	0	-0.311661	0	-0.0110266	0	NA	NA	0.382928	0	-0.320482	0
ENSG00000105968	H2AFV	-0.0529412	0	-0.0684849	0	0.014587	0	0.0296931	0	-0.00511745	0	-0.0411731	0
ENSG00000105971	CAV2	NA	NA	NA	NA	NA	NA	-0.920778	1	NA	NA	NA	NA
ENSG00000105974	CAV1	-0.0671427	0	NA	NA	NA	NA	NA	NA	NA	NA	NA	NA
ENSG00000105982	RNF32	0.0597725	0	0.0530125	0	0.00509878	0	0.0544522	0	0.145798	1	-0.0756442	1
ENSG00000105983	LMBR1	0.111886	0	-0.14721	0	0.0615125	0	-0.0551777	0	0.09693	1	-0.19826	0
ENSG00000105991	HOXA1	NA	NA	1.07352	1	NA	NA	NA	NA	NA	NA	-0.0744438	0
ENSG00000105993	DNAJB6	0.01029	0	-0.119645	1	0.113054	0	0.0744816	0	0.109479	0	0.000621689	0
ENSG00000106003	LFNG	-0.0834801	1	-0.579939	1	-0.203085	0	-0.283616	0	-0.0833071	0	0.0135145	1
ENSG00000106004	HOXA5	NA	NA	NA	NA	0.370684	0	0.336458	0	NA	NA	NA	NA
ENSG00000106009	BRAT1	-0.0993551	0	0.399891	0	0.11184	0	0.16584	0	-0.00785952	0	0.115651	0
ENSG00000106012	IQCE	0.00692701	0	-0.235317	0	-0.0828312	0	-0.151257	0	0.015072	0	-0.0311214	0
ENSG00000106018	VIPR2	NA	NA	NA	NA	NA	NA	0.00841712	0	NA	NA	NA	NA
ENSG00000106028	SSBP1	-0.0714583	0	0.146765	0	0.000399141	0	0.186393	1	-0.0381794	0	0.183609	1
ENSG00000106034	CPED1	0.412833	0	NA	NA	0.173824	0	NA	NA	0.802429	0	-0.103998	0
ENSG00000106049	HIBADH	0.0713824	0	0.192649	0	0.116762	0	0.0294734	0	0.076343	1	0.0346211	0
ENSG00000106052	TAX1BP1	0.0166035	0	-0.182836	0	0.0317833	1	0.0240149	0	0.0454681	0	-0.108636	0
ENSG00000106066	CPVL	1.03658	0	-0.0701313	0	0.0658974	1	-0.322803	1	0.423558	0	0.0062022	0
ENSG00000106069	CHN2	0.909004	1	NA	NA	0.0833179	0	0.0568887	0	0.111864	0	-0.0835178	0
ENSG00000106070	GRB10	NA	NA	-0.476545	1	-0.0338594	0	-0.265207	0	0.119483	0	-0.0247519	0
ENSG00000106077	ABHD11	-0.0810823	0	0.000510407	0	-0.0869517	0	0.0861634	0	0.0801457	0	0.0378572	0
ENSG00000106080	FKBP14	0.0315128	0	NA	NA	0.085333	0	0.14634	0	0.0908327	0	-0.0988693	0
ENSG00000106086	PLEKHA8	0.158115	0	NA	NA	-0.0269359	0	-0.166043	0	0.0825463	0	-0.112048	0
ENSG00000106089	STX1A	-0.133908	0	NA	NA	NA	NA	-0.127736	0	-0.0409276	0	0.227089	0
ENSG00000106100	NOD1	0.0542232	0	0.0292631	1	-0.00995947	0	0.0634202	0	-0.00776462	0	-0.0406777	0
ENSG00000106105	GARS	-0.194478	0	-0.026908	0	-0.115627	0	-0.0792888	0	-0.155494	0	0.0151633	1
ENSG00000106123	EPHB6	-0.334022	1	0.0305178	0	-0.10587	0	0.00815488	0	-0.0616233	0	-0.00364637	0
ENSG00000106144	CASP2	0.0769501	0	0.110256	0	0.0513154	0	-0.0287688	0	0.0694029	0	-0.045429	0
ENSG00000106153	CHCHD2	-0.0863406	0	0.278244	0	0.180461	1	0.0938818	0	0.0423259	0	0.294304	0
ENSG00000106211	HSPB1	-0.547698	1	0.288294	0	-0.276262	1	-0.132579	0	-0.434049	1	0.391128	0
ENSG00000106244	PDAP1	-0.388384	1	-0.0589028	0	-0.105997	1	-0.0541497	0	-0.219063	1	0.0947026	0
ENSG00000106245	BUD31	-0.00958869	0	0.0480871	0	0.0942901	0	0.0865146	1	-0.115084	0	0.142207	0
ENSG00000106246	PTCD1	0.174541	0	0.846478	1	0.0738943	0	0.274476	1	0.455488	1	0.112419	0
ENSG00000106258	CYP3A5	NA	NA	NA	NA	NA	NA	-0.275806	0	NA	NA	NA	NA
ENSG00000106261	ZKSCAN1	-0.147462	0	-0.212469	0	-0.274042	1	-0.20416	1	-0.119844	0	-0.192603	0
ENSG00000106263	EIF3B	-0.235108	0	0.395458	0	-0.0727057	0	0.0884045	0	-0.158906	1	0.0789926	0
ENSG00000106266	SNX8	-0.284508	1	-0.0360522	0	-0.0895472	0	-0.137168	0	-0.212855	0	-0.0912721	1
ENSG00000106268	NUDT1	-0.482342	1	-0.136047	0	-0.226168	0	-0.237027	1	-0.416207	0	0.163894	0
ENSG00000106290	TAF6	-0.269221	1	0.0821584	0	-0.105407	0	-0.117678	1	-0.159015	1	-0.0768176	0
ENSG00000106299	WASL	0.393314	1	-0.109886	1	0.275413	1	0.292546	1	0.0995797	0	-0.143619	0
ENSG00000106305	AIMP2	-0.21509	0	NA	NA	-0.154942	1	-0.215712	1	-0.289737	1	0.00366933	0
ENSG00000106327	TFR2	-0.138708	0	NA	NA	NA	NA	0.0436516	0	-0.168748	1	0.174795	1
ENSG00000106330	MOSPD3	-0.31159	1	0.293435	0	0.041954	0	-0.0419559	0	-0.272523	0	0.274818	0
ENSG00000106333	PCOLCE	-0.169716	0	0.425108	0	-0.0678568	0	0.045321	0	-0.0889637	0	0.1082	0
ENSG00000106344	RBM28	0.0355093	0	0.11052	1	-0.0546704	0	0.018638	0	0.115482	0	-0.17281	0
ENSG00000106346	USP42	0.0425214	0	-0.0883752	0	-0.00089113	0	-0.0342371	1	-0.0093801	0	-0.0739435	0
ENSG00000106348	IMPDH1	-0.0238634	0	-0.00222643	0	-0.00689316	0	-0.0196375	0	0.0927901	0	0.25768	0
ENSG00000106351	AGFG2	-0.187297	0	0.184615	0	-0.182625	0	0.0228567	0	-0.0474258	0	0.0406057	1
ENSG00000106355	LSM5	-0.0123733	0	0.400989	0	0.140681	1	0.0250825	0	0.0478071	0	-0.00230733	0
ENSG00000106366	SERPINE1	NA	NA	NA	NA	NA	NA	0.378349	0	NA	NA	0.170982	0
ENSG00000106367	AP1S1	-0.289926	0	0.180653	0	0.0541353	1	-0.121443	0	-0.156157	0	0.0225187	0
ENSG00000106392	C1GALT1	0.149992	0	-0.0195288	0	0.0953179	0	0.0604392	0	0.109251	0	-0.253539	0
ENSG00000106397	PLOD3	-0.206965	0	0.26335	0	-0.111595	0	0.0304671	0	-0.0457529	0	0.0741179	0
ENSG00000106399	RPA3	-0.0747021	0	0.255478	1	0.0966226	0	-0.00680841	0	-0.0925478	0	0.111347	0
ENSG00000106400	ZNHIT1	-0.297147	0	0.218785	0	-0.040552	0	0.0513972	0	-0.196442	0	0.307444	0
ENSG00000106404	CLDN15	-0.0714625	0	0.416717	1	0.0821655	0	0.13866	1	0.0684865	1	0.127827	0
ENSG00000106415	GLCCI1	-0.0593758	0	-0.0506445	0	-0.141275	0	-0.0231717	0	-0.10619	0	-0.224141	0
ENSG00000106443	PHF14	-0.066727	0	0.144178	0	0.0230765	0	-0.0472191	0	-0.183346	1	-0.0535676	0
ENSG00000106459	NRF1	-0.178028	0	-0.147926	0	-0.0283349	0	-0.00446457	0	-0.175605	0	-0.00787605	0
ENSG00000106460	TMEM106B	-0.0447528	0	0.106412	0	-0.114061	0	-0.195194	1	-0.215324	1	-0.310748	0
ENSG00000106462	EZH2	-0.0608746	0	0.154753	0	-0.0106557	0	-0.0221883	0	-0.0456599	0	-0.0624569	0
ENSG00000106477	CEP41	0.0111585	0	NA	NA	0.0194415	0	-0.208085	0	-0.020896	0	-0.0792026	0
ENSG00000106479	ZNF862	0.158108	0	0.340123	1	0.122451	0	0.149678	1	0.207006	0	0.0201905	0
ENSG00000106484	MEST	-0.109257	0	NA	NA	0.184693	0	-0.198174	0	-0.0100117	0	-0.00410141	0
ENSG00000106524	ANKMY2	-0.0797157	0	-0.00968175	0	0.0808588	0	0.0113988	0	-0.141141	0	-0.00052828	0
ENSG00000106526	ACTR3C	-0.017447	0	NA	NA	NA	NA	-0.2426	1	-0.1042	0	NA	NA
ENSG00000106537	TSPAN13	-0.140944	0	-0.108781	0	NA	NA	-0.269184	0	NA	NA	-0.1646	0
ENSG00000106546	AHR	0.973479	1	0.0138184	0	0.535587	0	0.368419	1	0.377222	0	-0.143618	0
ENSG00000106554	CHCHD3	-0.10503	0	0.162574	0	0.025661	0	0.0471926	0	0.0278594	0	0.0715296	1
ENSG00000106560	GIMAP2	0.0556563	0	-0.21881	0	-0.0814559	0	-0.14877	0	-0.145541	0	0.0632656	0
ENSG00000106565	TMEM176B	1.05428	0	0.00219075	0	0.41542	0	NA	NA	0.154629	1	0.567864	1
ENSG00000106571	GLI3	NA	NA	NA	NA	NA	NA	-0.17486	0	NA	NA	NA	NA
ENSG00000106588	PSMA2	0.051469	1	-0.174667	0	-0.102759	0	0.24438	1	-0.0231165	0	0.0214791	0
ENSG00000106591	MRPL32	0.0991906	0	0.200831	0	-0.0301247	0	0.243868	1	0.0764406	0	-0.00273386	0
ENSG00000106603	COA1	0.115983	0	0.0493381	0	0.0743016	0	0.0820115	0	0.138182	0	0.0149966	0
ENSG00000106605	BLVRA	0.166106	0	0.00171101	0	-0.0508605	0	-0.213033	0	-0.102454	0	0.0219696	1
ENSG00000106608	URGCP	-0.256372	1	0.195743	0	-0.0354737	0	-0.0947476	1	-0.276186	1	-0.0161875	1
ENSG00000106609	TMEM248	0.00535773	0	-0.164359	1	-0.120489	1	-0.156933	1	-0.0245597	0	-0.152315	1
ENSG00000106610	STAG3L4	0.182876	1	0.234367	0	0.235887	0	0.192486	0	0.128943	0	-0.0177176	1
ENSG00000106615	RHEB	-0.108684	0	0.0196412	0	0.0404583	0	-0.120505	1	-0.194186	0	0.135696	1
ENSG00000106617	PRKAG2	0.0888728	0	-0.0563789	0	0.138304	1	0.0555387	0	0.084587	0	-0.0982316	0
ENSG00000106624	AEBP1	-0.411351	1	NA	NA	NA	NA	-0.138694	0	-0.0516737	0	-0.0437068	0
ENSG00000106628	POLD2	-0.402747	1	0.427926	0	-0.07429	0	-0.045005	0	-0.16199	0	0.18854	0
ENSG00000106635	BCL7B	0.154135	1	0.189001	0	0.285394	0	0.0540655	1	0.0916166	0	0.190425	0
ENSG00000106636	YKT6	-0.063782	0	0.0697047	0	0.0377094	0	0.0330032	0	0.0377975	0	0.00658768	0
ENSG00000106638	TBL2	-0.0413978	1	0.0489333	0	-0.132864	0	-0.00874219	0	-0.0603934	0	0.041288	1
ENSG00000106665	CLIP2	-0.234728	1	-0.252185	1	-0.224492	1	-0.428989	1	-0.104446	0	-0.0133175	0
ENSG00000106682	EIF4H	-0.0553032	0	-0.0908901	0	0.029654	0	-0.0320011	0	0.0208561	0	-0.0225222	1
ENSG00000106683	LIMK1	-0.388438	1	-0.243613	1	-0.219639	0	-0.146508	1	-0.286452	1	0.0673256	0
ENSG00000106686	SPATA6L	NA	NA	NA	NA	NA	NA	-0.0305614	0	0.374768	1	NA	NA
ENSG00000106692	FKTN	0.205424	0	NA	NA	0.031446	0	0.171891	0	0.258234	0	-0.0707442	0
ENSG00000106701	FSD1L	0.149596	0	NA	NA	-0.135581	0	-0.0190997	0	-0.092378	0	-0.216828	0
ENSG00000106714	CNTNAP3	NA	NA	-0.541291	1	NA	NA	NA	NA	NA	NA	-0.693184	0
ENSG00000106723	SPIN1	0.127939	0	-0.0487344	0	0.09226	0	-0.0708783	0	0.0525112	0	-0.160209	0
ENSG00000106733	NMRK1	-0.315462	1	0.101691	0	-0.194899	0	-0.0821635	0	-0.139564	1	-0.0580195	0
ENSG00000106771	TMEM245	0.200089	0	0.154168	0	0.037858	0	0.0231857	0	0.0688448	0	-0.215667	0
ENSG00000106772	PRUNE2	0.0597935	0	NA	NA	-0.130779	1	-0.0343819	0	NA	NA	-0.328294	0
ENSG00000106780	MEGF9	0.389536	0	-0.492755	1	-0.0550542	0	-0.0920482	0	0.277668	0	-0.283793	0
ENSG00000106785	TRIM14	0.082136	0	0.206902	0	-0.250221	0	-0.0284667	0	-0.0183774	0	-0.130167	0
ENSG00000106789	CORO2A	0.173797	0	-0.333176	1	-0.427362	0	0.0243244	0	0.097194	0	-0.144105	0
ENSG00000106799	TGFBR1	0.23583	1	-0.375599	0	0.0848807	0	0.0256671	0	0.0372949	0	-0.15747	0
ENSG00000106803	SEC61B	-0.136466	0	-0.0786822	0	-0.0274828	0	-0.0524308	0	-0.185095	0	0.107093	0
ENSG00000106804	C5	0.0499902	0	0.0639029	0	0.0508784	0	0.0127435	0	0.141005	0	-0.0667622	1
ENSG00000106829	TLE4	0.0385329	0	-0.312443	1	-0.0917458	1	-0.0992749	1	0.0861127	0	-0.0893991	1
ENSG00000106868	SUSD1	0.375821	0	-0.271703	0	0.00338317	0	-0.186894	0	0.0429172	0	-0.0449066	0
ENSG00000106948	AKNA	-0.154999	1	-0.223131	1	-0.156855	0	-0.0481903	0	-0.162657	1	-0.131298	0
ENSG00000106952	TNFSF8	0.57753	1	0.218409	0	0.119657	0	0.261727	0	0.187941	0	-0.0172301	0
ENSG00000106976	DNM1	NA	NA	NA	NA	-0.0384662	1	-0.21981	1	NA	NA	-0.0610554	0
ENSG00000106991	ENG	0.0263807	0	NA	NA	-0.204446	0	-0.0727178	0	-0.0676073	0	0.0822516	1
ENSG00000106992	AK1	-0.11453	0	NA	NA	NA	NA	0.188257	0	-0.126462	0	0.0470214	0
ENSG00000106993	CDC37L1	-0.208094	1	-0.0285501	0	-0.155828	0	-0.0375749	0	-0.24177	0	-0.0269131	0
ENSG00000107014	RLN2	NA	NA	NA	NA	NA	NA	NA	NA	-0.512109	1	NA	NA
ENSG00000107018	RLN1	NA	NA	NA	NA	NA	NA	NA	NA	-0.172061	0	NA	NA
ENSG00000107020	PLGRKT	-0.205089	0	0.0715602	0	0.113329	0	-0.0212381	0	-0.073793	0	0.134989	0
ENSG00000107021	TBC1D13	-0.0941729	1	-0.0594936	1	-0.0190413	0	-0.0226798	0	0.0170535	0	0.0251541	0
ENSG00000107036	KIAA1432	0.237678	0	-0.249898	1	-0.0528048	1	0.0238813	0	0.212211	0	-0.222311	0
ENSG00000107077	KDM4C	0.112437	0	0.0789921	0	0.0711536	0	0.0805865	0	0.0875167	0	-0.0902739	0
ENSG00000107099	DOCK8	-0.0114675	0	-0.41511	0	-0.105188	0	-0.117938	0	0.00256565	0	-0.187405	0
ENSG00000107104	KANK1	-0.125797	0	NA	NA	-0.272696	0	0.0964432	0	0.213594	0	0.0936263	0
ENSG00000107130	NCS1	NA	NA	NA	NA	NA	NA	-0.315828	0	NA	NA	NA	NA
ENSG00000107140	TESK1	-0.195854	0	0.317899	0	-0.122035	0	-0.132511	0	-0.134404	1	0.11698	0
ENSG00000107147	KCNT1	NA	NA	NA	NA	NA	NA	0.258513	0	-0.176413	0	NA	NA
ENSG00000107164	FUBP3	-0.222041	1	-0.0714561	0	-0.192976	1	-0.149611	1	-0.152614	1	-0.220271	1
ENSG00000107175	CREB3	-0.370192	0	0.234961	0	-0.0386053	0	-0.0799026	0	-0.249084	0	0.147057	1
ENSG00000107185	RGP1	-0.0611711	0	0.190775	0	0.0580672	0	-0.0844641	0	0.0208649	0	-0.070925	0
ENSG00000107201	DDX58	0.0448056	0	-0.212838	0	-0.106752	0	-0.0816536	1	-0.0729871	0	-0.20543	0
ENSG00000107223	EDF1	-0.550451	1	-0.0143079	0	-0.222883	1	-0.088885	0	-0.402029	1	0.257295	0
ENSG00000107242	PIP5K1B	0.0322507	0	-0.267563	0	0.0605358	0	NA	NA	0.0540241	0	-0.074464	0
ENSG00000107262	BAG1	0.0407654	0	0.142996	0	-0.0228316	0	0.00307692	0	0.120198	0	0.433604	0
ENSG00000107263	RAPGEF1	-0.0364572	0	-0.142675	0	0.0356638	0	0.00389187	0	0.027743	0	-0.161414	0
ENSG00000107281	NPDC1	NA	NA	1.30863	1	-0.0834701	0	0.709302	0	-0.110201	0	0.131809	0
ENSG00000107282	APBA1	NA	NA	NA	NA	-0.0774508	0	NA	NA	NA	NA	NA	NA
ENSG00000107290	SETX	0.089888	0	-0.210425	1	0.000761051	0	-0.0458196	0	0.0761509	0	-0.194341	0
ENSG00000107317	PTGDS	NA	NA	NA	NA	NA	NA	0.084209	1	-0.0219204	0	0.303401	0
ENSG00000107331	ABCA2	-0.0417538	0	0.37462	0	0.0614559	0	0.065679	0	-0.130473	0	-0.0610171	0
ENSG00000107338	SHB	NA	NA	NA	NA	NA	NA	-0.43383	0	NA	NA	NA	NA
ENSG00000107341	UBE2R2	0.0345156	0	-0.198496	1	-0.161037	1	-0.0596014	0	0.0572664	0	0.0719094	0
ENSG00000107362	FAM108B1	0.338632	1	-0.157832	0	0.111419	0	0.12889	0	-0.203787	0	-0.0917232	0
ENSG00000107371	EXOSC3	-0.104991	0	-0.0799207	0	-0.112266	1	0.0661574	0	-0.197657	0	-0.0926071	0
ENSG00000107372	ZFAND5	0.407757	1	-0.0584562	0	0.194233	1	0.126541	0	0.42301	1	-0.0444531	0
ENSG00000107404	DVL1	-0.195483	0	0.309547	0	0.0688731	0	0.135963	1	0.0122076	0	0.0589153	0
ENSG00000107438	PDLIM1	-0.397582	1	-0.648533	1	-0.00352308	0	-0.238722	0	-0.365572	1	0.21001	0
ENSG00000107443	CCNJ	0.159698	0	0.0617939	0	0.180388	0	0.244017	1	0.131302	0	-0.136342	0
ENSG00000107485	GATA3	NA	NA	0.503359	0	NA	NA	0.0379293	0	-0.227012	1	0.0161429	0
ENSG00000107521	HPS1	-0.0482885	0	0.0817581	0	0.000535488	0	0.015435	0	0.0860619	1	0.179807	0
ENSG00000107537	PHYH	0.0331225	0	NA	NA	0.103354	0	0.137328	1	0.0704855	0	0.0756793	1
ENSG00000107551	RASSF4	0.950339	0	0.109591	0	0.0019094	0	-0.0344024	0	0.371277	0	0.000753717	0
ENSG00000107554	DNMBP	0.441722	1	0.0333841	0	0.300708	0	0.265932	1	0.406389	0	-0.0116988	0
ENSG00000107560	RAB11FIP2	0.173353	0	-0.00749535	0	0.0298804	0	0.135552	0	0.191771	0	-0.226825	0
ENSG00000107566	ERLIN1	-0.148459	0	-0.353623	1	-0.0940104	0	-0.169985	0	-0.20721	0	-0.0837875	1
ENSG00000107581	EIF3A	-0.144038	1	-0.252772	0	-0.136852	1	-0.125771	0	-0.158884	1	-0.364868	1
ENSG00000107611	CUBN	0.0580743	0	0.283178	1	-0.144166	0	-0.012144	0	0.0960751	0	-0.0128721	0
ENSG00000107614	TRDMT1	-0.0320875	0	0.20972	0	0.107648	0	-0.012817	0	-0.0572425	0	-0.110979	0
ENSG00000107625	DDX50	-0.102405	0	0.211735	1	-0.0338048	0	-0.0356609	0	-0.0790007	0	-0.00935249	0
ENSG00000107643	MAPK8	0.224442	0	0.0363937	0	0.104024	0	0.105533	0	0.207389	1	-0.0602711	0
ENSG00000107651	SEC23IP	-0.0140848	0	-0.069309	0	-0.188202	0	-0.0582841	0	-0.174112	0	-0.0947267	0
ENSG00000107669	ATE1	0.112629	0	-0.0316801	0	0.0642665	0	0.00144817	0	0.0595418	0	-0.13592	0
ENSG00000107672	NSMCE4A	0.111729	1	0.583684	0	0.123309	1	0.209561	1	0.219517	1	0.0547091	0
ENSG00000107679	PLEKHA1	0.307313	0	0.555196	0	0.051418	0	-0.00226078	0	0.0238529	0	-0.176544	0
ENSG00000107719	PALD1	0.23403	0	NA	NA	NA	NA	NA	NA	NA	NA	-0.0905505	0
ENSG00000107731	UNC5B	NA	NA	NA	NA	0.821638	0	NA	NA	NA	NA	NA	NA
ENSG00000107736	CDH23	0.479079	0	0.277241	0	-0.0135011	0	-0.320515	1	0.423808	1	-0.0357881	0
ENSG00000107738	C10orf54	0.39105	0	-0.00729136	0	0.0348293	0	-0.0456031	0	0.219131	1	0.215883	0
ENSG00000107742	SPOCK2	-0.226937	0	0.164192	0	-0.656567	0	0.00356054	0	-0.267888	0	-0.0293281	0
ENSG00000107745	MICU1	-0.0276943	0	-0.240156	1	-0.0196581	0	-0.0519613	1	0.0150586	0	0.105254	1
ENSG00000107758	PPP3CB	-0.00432343	0	-0.0396559	0	0.0199332	0	0.0103234	0	-0.0510827	0	-0.0819101	0
ENSG00000107771	FAM190B	0.220496	0	0.00506456	0	0.0331087	0	0.0715954	0	0.123609	0	-0.152087	0
ENSG00000107779	BMPR1A	0.0179719	1	NA	NA	NA	NA	0.0100299	0	0.137187	0	-0.155262	1
ENSG00000107789	MINPP1	-0.0849391	0	NA	NA	0.0729908	0	-0.095421	0	-0.265789	0	-0.0700966	0
ENSG00000107796	ACTA2	0.185571	0	0.481613	1	0.746479	1	0.351478	1	0.0182022	0	0.493796	1
ENSG00000107798	LIPA	0.152683	0	0.0774559	0	0.325717	0	-0.0270953	0	0.107961	0	0.14178	0
ENSG00000107815	C10orf2	-0.176576	1	NA	NA	-0.119314	0	0.135951	0	-0.124053	0	-0.0507768	0
ENSG00000107816	LZTS2	-0.233765	1	0.458102	0	0.0413965	0	0.0537379	0	-0.134092	1	-0.00310503	0
ENSG00000107819	SFXN3	0.125113	0	0.171685	0	0.154105	0	0.0889821	0	0.0500514	0	0.0814391	0
ENSG00000107829	FBXW4	-0.205713	0	0.330562	0	-0.012858	0	0.0335538	0	-0.0384588	0	0.116648	1
ENSG00000107833	NPM3	-0.485458	0	NA	NA	-0.134503	0	-0.177141	0	-0.222562	0	0.0691887	0
ENSG00000107854	TNKS2	0.153541	0	-0.286348	0	-0.0205736	1	-0.0276047	0	0.122281	0	-0.249725	0
ENSG00000107862	GBF1	-0.0269693	0	-0.0291006	0	-0.0681701	0	0.00638682	0	0.000119508	1	-0.00485269	0
ENSG00000107863	ARHGAP21	0.279054	0	0.190193	0	0.0431109	0	0.0104049	0	0.300551	0	-0.0527692	0
ENSG00000107864	CPEB3	0.0161915	0	-0.182851	1	-0.144178	1	-0.108046	0	0.141491	0	-0.224852	1
ENSG00000107872	FBXL15	-0.166692	0	0.365255	0	-0.0477038	0	0.0948911	0	0.0198132	0	0.308019	0
ENSG00000107874	CUEDC2	-0.331116	1	0.0509543	0	-0.0894652	0	-0.0448791	0	-0.209891	1	0.176592	1
ENSG00000107882	SUFU	-0.108832	1	-0.174028	1	-0.0718466	0	-0.134258	1	-0.141281	1	-0.0409123	0
ENSG00000107890	ANKRD26	0.214888	0	0.234502	0	0.0557155	0	0.0844117	0	0.251095	0	-0.104947	0
ENSG00000107897	ACBD5	0.251897	0	-0.0896452	0	0.0702323	0	0.173292	0	0.0891373	0	-0.199354	0
ENSG00000107902	LHPP	-0.150674	0	0.0794143	0	0.0696846	0	-0.0593479	0	-0.0489796	0	0.289263	1
ENSG00000107929	LARP4B	-0.147139	1	-0.226523	0	-0.21746	1	-0.14925	1	-0.193788	1	-0.0978288	0
ENSG00000107937	GTPBP4	-0.0903546	0	0.232351	0	0.131432	0	0.0175461	0	-0.149298	1	-0.149875	1
ENSG00000107938	C10orf137	0.214189	0	0.196868	1	0.259083	1	0.231523	0	0.178879	0	-0.0580544	0
ENSG00000107949	BCCIP	-0.171836	1	0.320264	0	0.0159421	0	0.0970962	0	-0.16281	0	0.0416887	0
ENSG00000107951	MTPAP	0.152511	0	0.0561482	0	0.053395	0	0.166408	1	0.0968656	0	-0.148893	1
ENSG00000107954	NEURL	0.310328	0	NA	NA	-0.109209	0	-1.39515	1	0.150919	0	-0.355681	0
ENSG00000107957	SH3PXD2A	-0.00520169	0	0.24028	0	-0.0747223	0	-0.0609528	0	0.0468208	0	-0.122134	1
ENSG00000107959	PITRM1	0.0196733	0	0.277991	1	0.138842	1	0.0758939	0	0.0826437	0	0.0327472	1
ENSG00000107960	OBFC1	0.00624038	0	-0.0186713	0	0.0234079	0	0.0210395	1	0.0537623	0	0.0868562	0
ENSG00000107968	MAP3K8	0.433756	1	0.34393	1	0.570008	1	0.458996	1	0.497598	0	-0.0248564	1
ENSG00000108010	GLRX3	-0.116658	0	0.234985	0	0.083361	0	0.0227501	0	-0.0194455	0	0.12869	0
ENSG00000108021	FAM208B	0.281585	1	0.00417403	0	0.121863	0	0.12314	1	0.17457	0	-0.157475	0
ENSG00000108039	XPNPEP1	0.146601	0	0.197015	0	0.103283	1	0.0642622	0	0.066111	0	-0.00746762	0
ENSG00000108055	SMC3	0.0148676	0	-0.138885	0	-0.0795749	0	-0.0483068	0	-0.139792	0	-0.0748571	0
ENSG00000108061	SHOC2	0.0793107	0	-0.186404	0	0.0381682	0	0.00171267	0	0.0815948	0	-0.183903	0
ENSG00000108064	TFAM	0.0474219	0	0.0883446	0	0.0769555	0	0.07649	0	-0.112264	0	-0.167741	0
ENSG00000108091	CCDC6	0.251433	0	0.54746	0	0.0181406	0	0.120948	0	0.219794	0	-0.197843	0
ENSG00000108094	CUL2	0.148969	0	-0.00248542	1	0.156695	1	0.116641	0	-0.0159138	0	-0.0749984	1
ENSG00000108100	CCNY	0.162208	1	-0.190263	1	0.0807719	1	0.00849664	0	0.255211	0	-0.0600066	0
ENSG00000108106	UBE2S	-0.0292294	1	0.573525	0	0.0135356	0	-0.090495	0	0.133969	1	-0.0155416	0
ENSG00000108107	RPL28	-0.725569	1	0.00220847	0	-0.419082	1	-0.235708	0	-0.662088	1	0.414451	0
ENSG00000108175	ZMIZ1	0.0537553	0	-0.268697	0	-0.00475768	0	-0.0324458	0	0.206916	0	-0.0695637	0
ENSG00000108179	PPIF	0.637244	1	0.280858	1	0.719718	1	0.256488	1	0.610575	0	0.23227	0
ENSG00000108187	PBLD	-0.0524393	0	-0.144412	0	-0.0820516	0	-0.147432	1	0.219228	0	-0.19704	1
ENSG00000108219	TSPAN14	0.149216	0	-0.205258	1	-0.02327	0	-0.0571124	0	0.184631	1	0.00897114	0
ENSG00000108239	TBC1D12	0.155766	0	NA	NA	-0.0243803	0	0.175077	0	0.784343	0	-0.320069	1
ENSG00000108244	KRT23	NA	NA	0.170433	0	0.0931692	0	NA	NA	NA	NA	0.4531	1
ENSG00000108256	NUFIP2	0.126873	0	-0.132013	0	0.179126	0	0.0900358	0	0.172246	0	-0.292538	1
ENSG00000108262	GIT1	-0.259133	0	-0.0531651	0	-0.0791525	0	-0.102113	1	-0.16464	1	0.0591308	0
ENSG00000108264	TADA2A	-0.105074	1	0.341289	0	-0.0396046	0	-0.0227586	0	-0.105811	0	0.000381911	1
ENSG00000108270	AATF	-0.35102	1	-0.00408566	0	-0.0857027	0	-0.088864	0	-0.202486	1	0.116805	0
ENSG00000108272	DHRS11	-0.0121715	0	NA	NA	-0.036574	0	0.0605025	1	0.165191	1	0.161414	0
ENSG00000108278	ZNHIT3	0.0741264	0	-0.0168263	0	0.0787909	0	0.148734	1	0.101803	1	0.111697	0
ENSG00000108292	MLLT6	-0.0935519	1	0.146854	0	-0.00114075	0	-0.034681	0	-0.101763	0	-0.11176	0
ENSG00000108294	PSMB3	-0.28162	0	0.0766309	0	-0.0140496	0	-0.0803586	0	-0.142562	0	0.294339	0
ENSG00000108296	CWC25	0.0696557	0	0.0332938	0	0.358259	0	0.0955115	0	0.051939	0	-0.0723535	1
ENSG00000108298	RPL19	-0.263365	0	0.300016	0	-0.0862561	0	-0.0415956	0	-0.202467	0	0.400474	1
ENSG00000108306	FBXL20	0.303557	0	-0.166202	0	0.0327406	0	0.0576874	0	0.315503	0	-0.19781	0
ENSG00000108309	RUNDC3A	NA	NA	NA	NA	NA	NA	NA	NA	NA	NA	0.666924	0
ENSG00000108312	UBTF	-0.242248	1	0.00570369	0	-0.0558662	0	-0.0418537	0	-0.128992	1	-0.119709	0
ENSG00000108344	PSMD3	-0.18054	0	-0.0296246	0	-0.0855159	0	-0.0266758	0	-0.0120176	0	0.0387746	0
ENSG00000108349	CASC3	0.0194509	0	-0.210763	0	0.0195249	0	0.00363218	0	0.11911	0	0.0669756	0
ENSG00000108352	RAPGEFL1	0.0111767	0	0.262987	0	0.0200259	0	0.110569	0	0.19261	0	0.0276621	0
ENSG00000108370	RGS9	NA	NA	NA	NA	NA	NA	-0.272485	1	-0.438056	1	-0.0814139	0
ENSG00000108375	RNF43	0.121511	0	NA	NA	NA	NA	-0.0618709	0	0.130971	0	0.159834	0
ENSG00000108379	WNT3	-0.0673847	0	NA	NA	NA	NA	0.108892	0	NA	NA	NA	NA
ENSG00000108384	RAD51C	-0.314542	0	NA	NA	-0.159784	0	-0.0790006	0	-0.306421	0	-0.0718084	0
ENSG00000108387	2020-09-04	NA	NA	NA	NA	-0.0128969	0	-0.096068	0	0.00522941	0	0.11647	0
ENSG00000108389	MTMR4	0.124185	0	-0.19334	0	0.113989	0	0.0403322	0	0.115234	0	-0.110193	0
ENSG00000108395	TRIM37	0.0113731	0	-0.102419	0	-0.088665	0	-0.0119657	0	-0.0443854	0	-0.110992	0
ENSG00000108405	P2RX1	0.175125	0	-0.100233	0	0.0440373	0	-0.581414	1	0.679747	0	-0.0792564	0
ENSG00000108406	DHX40	0.0932499	0	0.00584799	1	-0.00356826	0	0.0183577	0	0.0445412	0	0.0239219	0
ENSG00000108423	TUBD1	-0.140701	0	0.170438	0	-0.0770817	0	0.0276075	0	-0.108414	0	0.00584214	0
ENSG00000108424	KPNB1	-0.0391754	0	-0.378347	1	0.0396419	0	0.0588189	0	0.074692	0	-0.10194	0
ENSG00000108433	GOSR2	-0.0655523	0	NA	NA	-0.0248529	1	-0.0552217	0	-0.0430441	0	-0.0918476	0
ENSG00000108439	PNPO	-0.243017	0	NA	NA	-0.154137	0	-0.136826	1	-0.316769	0	-0.0872451	1
ENSG00000108443	RPS6KB1	0.0548228	0	-0.0217905	0	-0.0188478	0	-0.0209461	0	0.0034052	0	-0.114258	0
ENSG00000108448	TRIM16L	-0.175388	0	NA	NA	-0.111789	0	-0.13325	0	-0.140663	0	0.0559572	0
ENSG00000108465	CDK5RAP3	-0.00553147	0	0.518488	1	0.131643	0	0.309245	1	0.148319	0	0.126253	0
ENSG00000108468	CBX1	-0.304566	1	-0.199778	1	-0.0715818	0	-0.163425	1	-0.197707	0	0.0700607	0
ENSG00000108469	RECQL5	-0.0465295	0	0.260034	0	0.0120889	0	0.0965264	0	0.10323	0	0.0734813	0
ENSG00000108474	PIGL	0.194683	0	NA	NA	0.162689	0	0.173886	0	0.353403	0	0.0560553	1
ENSG00000108479	GALK1	-0.203204	0	0.114344	0	-0.0699305	0	-0.0167202	0	-0.1716	0	0.356593	0
ENSG00000108506	INTS2	0.0943771	0	0.0392851	0	-0.0751106	0	-0.0383439	0	-0.0652099	0	-0.20443	0
ENSG00000108509	CAMTA2	-0.112113	1	-0.153528	0	-0.103014	0	-0.0777319	0	-0.0142298	0	0.0196417	0
ENSG00000108510	MED13	0.204959	0	-0.425104	0	0.0448126	0	-0.01482	0	0.158515	0	-0.274314	0
ENSG00000108515	ENO3	-0.125035	0	0.179476	0	-0.137675	1	0.0439223	0	0.0775519	0	0.0681583	0
ENSG00000108518	PFN1	-0.344148	0	-0.166029	0	-0.164385	0	-0.209376	0	-0.219115	0	0.211381	0
ENSG00000108523	RNF167	-0.24234	1	0.0719283	0	-0.0843652	0	-0.100853	0	-0.155538	1	0.252446	0
ENSG00000108528	SLC25A11	-0.148292	0	-0.0239803	0	-0.00567759	0	-0.0676951	0	-0.0428418	0	0.194013	0
ENSG00000108551	RASD1	NA	NA	NA	NA	-0.230985	1	0.528707	1	NA	NA	NA	NA
ENSG00000108556	CHRNE	NA	NA	0.0887626	0	0.66726	1	-0.123839	0	NA	NA	0.2366	0
ENSG00000108557	RAI1	-0.224915	1	-0.0810386	0	-0.188073	0	-0.263645	1	-0.104065	0	-0.179338	0
ENSG00000108559	NUP88	0.0291749	0	0.230015	0	-0.11251	1	-0.0315638	0	-0.0604038	0	0.0316282	0
ENSG00000108561	C1QBP	-0.0521098	0	0.48578	0	0.0379002	0	-0.00557687	0	0.212591	1	0.12147	0
ENSG00000108576	SLC6A4	NA	NA	NA	NA	NA	NA	NA	NA	NA	NA	-0.0573934	1
ENSG00000108578	BLMH	-0.184635	0	0.543172	0	0.0428503	0	-0.132301	0	-0.0909669	0	0.0813315	1
ENSG00000108582	CPD	0.487837	0	-0.576566	1	0.160265	1	0.109654	0	0.225191	0	-0.234884	0
ENSG00000108587	GOSR1	-0.0703372	1	0.00626178	1	-0.0924645	1	-0.0618704	1	-0.0350647	0	-0.136954	1
ENSG00000108588	CCDC47	-0.209532	0	-0.298499	1	-0.0687247	0	-0.249491	1	-0.316317	0	-0.12819	0
ENSG00000108590	MED31	-0.115161	0	-0.149141	1	0.017625	0	-0.0341175	0	-0.067856	0	0.0537872	1
ENSG00000108591	DRG2	-0.0605192	0	0.248122	1	0.0146886	0	0.0898984	1	0.0295197	0	0.152692	0
ENSG00000108592	FTSJ3	-0.298262	1	0.159066	0	-0.161732	0	-0.0762624	0	-0.230897	0	0.0269615	0
ENSG00000108599	AKAP10	0.207679	0	-0.0930878	0	0.0375885	0	0.131461	1	0.24257	1	-0.0903902	0
ENSG00000108604	SMARCD2	-0.137496	0	-0.0619246	0	-0.101975	0	0.00882365	0	-0.0827341	0	0.0867319	0
ENSG00000108622	ICAM2	-0.342012	0	0.254549	0	-0.185539	0	-0.102823	1	-0.259128	0	0.0902128	0
ENSG00000108639	SYNGR2	-0.221504	0	-0.23843	1	-0.0667743	0	-0.113767	0	-0.100589	0	0.243574	0
ENSG00000108641	B9D1	-0.245066	0	NA	NA	NA	NA	-0.0661841	0	NA	NA	NA	NA
ENSG00000108651	UTP6	-0.0390968	0	0.183231	1	-0.00774294	0	-0.00205782	0	-0.08673	0	-0.0391362	0
ENSG00000108654	DDX5	0.154143	0	0.417099	1	0.187193	1	0.143533	1	0.254489	1	-0.108425	0
ENSG00000108666	C17orf75	0.0113483	0	NA	NA	0.139072	1	0.144423	0	0.113656	1	0.0095592	0
ENSG00000108669	CYTH1	0.0424774	1	0.0849757	0	0.0977306	0	0.0893316	1	0.0539002	1	-0.116816	0
ENSG00000108671	PSMD11	-0.0369505	0	0.0597884	0	-0.0264606	0	0.0123817	0	-0.0670854	1	-0.0680738	0
ENSG00000108679	LGALS3BP	-0.17282	0	0.276282	0	-0.114074	1	0.348661	0	-0.117262	0	0.280701	0
ENSG00000108691	CCL2	NA	NA	NA	NA	0.247236	0	NA	NA	NA	NA	NA	NA
ENSG00000108733	PEX12	-0.302142	1	-0.0109391	0	NA	NA	0.266775	1	-0.0805549	1	-0.0768276	0
ENSG00000108771	DHX58	-0.0206145	0	0.0430538	0	-0.00248207	0	0.0546362	0	0.0868975	0	0.0947473	0
ENSG00000108773	KAT2A	-0.0676838	0	0.705082	1	0.108498	0	0.169385	0	0.128143	0	0.144183	0
ENSG00000108774	RAB5C	-0.153464	0	-0.0442535	0	-0.0637616	1	-0.0724946	0	-0.104078	0	0.0982526	0
ENSG00000108784	NAGLU	-0.0302626	0	0.461082	0	-0.00954705	0	0.0811564	0	0.0708594	0	0.12114	0
ENSG00000108785	HSD17B1P1	-0.00191174	0	0.373014	1	NA	NA	0.102731	0	-0.0286037	0	0.00107544	0
ENSG00000108786	HSD17B1	-0.0463512	0	0.389997	1	0.0482111	0	0.0354415	0	-0.00680994	0	-0.0802034	1
ENSG00000108788	MLX	-0.082221	0	-0.0345136	0	-0.0213173	0	0.0202341	0	0.00568463	0	0.0766387	0
ENSG00000108797	CNTNAP1	-0.110432	1	0.525796	1	-0.114785	0	-0.152317	0	0.0719404	0	-0.0159792	0
ENSG00000108798	ABI3	-0.17101	1	0.225017	0	-0.245408	0	-0.149562	0	-0.500476	1	0.0445643	0
ENSG00000108799	EZH1	0.0512688	0	-0.0210593	0	0.00887788	0	0.127278	0	0.157478	0	0.0517523	0
ENSG00000108813	DLX4	NA	NA	NA	NA	0.0117802	0	NA	NA	NA	NA	NA	NA
ENSG00000108819	PPP1R9B	-0.247982	0	-0.137083	1	-0.16328	1	-0.14067	1	-0.0821749	0	0.0221426	0
ENSG00000108823	SGCA	-0.0815755	0	NA	NA	NA	NA	NA	NA	NA	NA	NA	NA
ENSG00000108826	MRPL27	0.0996913	1	0.0556	0	-0.175799	0	0.156162	1	-0.0650699	0	0.0725411	0
ENSG00000108828	VAT1	-0.254461	0	0.020643	1	-0.0550915	0	-0.20435	0	-0.0489408	0	0.132457	0
ENSG00000108829	LRRC59	0.157174	0	-0.042449	0	0.193689	0	0.208375	1	0.00449729	1	0.0653149	1
ENSG00000108839	ALOX12	0.0677773	0	0.274666	0	-0.0146072	0	-0.0562657	0	0.160343	0	0.0989771	0
ENSG00000108840	HDAC5	-0.213957	0	-0.0263339	1	-0.0667868	0	-0.0367612	0	0.0211747	0	0.124463	0
ENSG00000108846	ABCC3	0.624574	0	NA	NA	-0.339848	1	-0.815776	1	0.437621	0	-0.0766014	0
ENSG00000108848	LUC7L3	-0.0201623	0	0.0798435	0	-0.0655912	0	0.119001	0	0.0490761	0	-0.0941181	0
ENSG00000108852	MPP2	NA	NA	NA	NA	NA	NA	NA	NA	-0.112148	0	NA	NA
ENSG00000108854	SMURF2	0.185068	0	-0.0512322	0	-0.00665691	0	0.121134	0	0.191061	0	-0.0858079	0
ENSG00000108861	DUSP3	0.244607	1	-0.34538	1	-0.0777747	0	-0.129133	0	0.128794	0	-0.101412	1
ENSG00000108883	EFTUD2	0.0449189	0	0.0545303	0	-0.0173067	0	0.000812034	0	0.0324844	0	0.0452183	1
ENSG00000108924	HLF	NA	NA	NA	NA	NA	NA	NA	NA	0.339715	1	0.0433963	1
ENSG00000108932	SLC16A6	0.737176	1	-0.0284899	0	0.313885	1	0.236226	0	0.166309	0	-0.04744	0
ENSG00000108946	PRKAR1A	0.0258339	0	-0.401088	1	-0.108169	0	-0.17905	1	0.0235024	0	-0.229798	0
ENSG00000108950	FAM20A	NA	NA	-0.0399094	0	-0.100348	0	-0.393956	1	NA	NA	-0.500775	1
ENSG00000108953	YWHAE	-0.0230248	0	-0.101714	0	-0.0440899	0	-0.0521293	0	0.00230146	0	0.0989056	1
ENSG00000108960	MMD	0.294546	0	0.186925	0	0.236643	1	-0.251194	1	0.237585	0	0.0931738	1
ENSG00000108961	RANGRF	-0.333734	1	NA	NA	NA	NA	-0.00859004	0	-0.233302	0	NA	NA
ENSG00000108963	DPH1	-0.058072	0	NA	NA	0.0960014	0	0.135464	0	0.15287	0	0.0743513	0
ENSG00000108984	MAP2K6	0.0957391	1	-0.209123	0	0.108669	1	0.0543448	0	0.230711	1	-0.014028	0
ENSG00000109016	DHRS7B	-0.172979	0	-0.0808966	0	-0.143353	0	-0.0200558	0	-0.149387	0	0.0585503	0
ENSG00000109046	WSB1	0.0516452	0	-0.116719	0	-0.138974	0	-0.0608074	0	0.0692379	0	-0.322896	1
ENSG00000109062	SLC9A3R1	-0.272268	0	-0.0201761	0	0.0388439	0	-0.229085	1	-0.344713	1	0.169669	0
ENSG00000109063	MYH3	-0.0122337	0	0.176621	1	-0.0395402	0	0.136648	0	0.103755	0	0.0533675	0
ENSG00000109065	NAT9	-0.100986	0	0.447787	1	0.142271	0	0.165044	0	0.0629797	0	0.0786412	0
ENSG00000109066	TMEM104	-0.188959	0	-0.0987269	0	-0.211547	0	-0.117715	0	-0.14114	0	0.00108654	0
ENSG00000109079	TNFAIP1	-0.112698	0	0.0213356	0	-0.0729759	0	-0.0153894	0	-0.0750042	1	0.00796687	0
ENSG00000109083	IFT20	-0.0189972	0	0.0433606	0	0.136043	1	0.204439	1	0.0732828	0	0.0752146	1
ENSG00000109084	TMEM97	-0.261564	0	NA	NA	-0.137574	1	-0.0689082	0	-0.276176	0	-0.0538165	0
ENSG00000109099	PMP22	NA	NA	-0.807667	0	0.210029	1	NA	NA	NA	NA	NA	NA
ENSG00000109103	UNC119	0.0515226	0	0.165597	0	0.112569	0	0.0781389	0	0.291056	0	0.101359	0
ENSG00000109107	ALDOC	-0.260087	0	-0.10939	0	-0.0609976	0	0.000442758	0	-0.127308	0	0.238744	1
ENSG00000109111	SUPT6H	-0.127786	0	-0.0396623	0	-0.117411	0	-0.0401639	1	-0.0571239	0	-0.0202984	1
ENSG00000109113	RAB34	0.217272	1	NA	NA	0.108661	1	0.606336	1	0.533567	1	0.195281	1
ENSG00000109118	PHF12	-0.0134433	0	-0.0923132	0	-0.0304257	0	0.0898722	0	0.111392	0	0.0308555	0
ENSG00000109133	TMEM33	0.104572	0	-0.223029	0	-0.0667202	0	0.0155556	0	-0.103899	0	-0.234329	1
ENSG00000109171	SLAIN2	0.0273228	0	-0.157381	0	-0.0298272	0	-0.0547054	0	0.0168416	0	-0.167225	0
ENSG00000109180	OCIAD1	0.00718677	0	0.124109	1	0.110109	0	0.0310813	0	0.047247	1	0.0241315	0
ENSG00000109184	DCUN1D4	0.0851817	0	0.222014	0	0.11275	0	0.0284935	0	-0.0353796	0	-0.0779668	0
ENSG00000109189	USP46	0.15709	0	NA	NA	0.102856	0	0.0876072	0	0.185725	0	0.0235098	0
ENSG00000109220	CHIC2	0.233231	1	-0.0727726	1	0.00248496	0	0.114927	1	0.405227	1	0.182161	0
ENSG00000109270	LAMTOR3	0.153522	1	-0.0694182	0	0.075839	1	0.0797963	0	-0.105814	0	0.019722	0
ENSG00000109272	PF4V1	NA	NA	NA	NA	NA	NA	NA	NA	NA	NA	0.316456	0
ENSG00000109320	NFKB1	0.0465324	0	-0.257629	0	-0.0968376	0	0.0862987	0	0.0274013	0	-0.0581377	0
ENSG00000109321	AREG	NA	NA	NA	NA	NA	NA	1.0794	1	NA	NA	NA	NA
ENSG00000109323	MANBA	0.145052	0	0.0163567	0	0.0769724	1	0.0495568	0	0.196749	0	-0.0160766	0
ENSG00000109332	UBE2D3	0.000713416	0	-0.0201121	0	0.184045	0	0.00675104	0	0.0907753	0	0.00279727	0
ENSG00000109381	ELF2	0.339987	0	-0.134127	0	0.188946	0	0.319416	1	0.236568	0	-0.11097	0
ENSG00000109390	NDUFC1	-0.405841	1	-0.177428	0	-0.139382	1	-0.0609821	0	-0.354176	1	0.215673	0
ENSG00000109436	TBC1D9	-0.041979	1	NA	NA	0.082791	0	NA	NA	0.323286	0	-0.260556	0
ENSG00000109445	ZNF330	-0.0429523	1	-0.00943625	0	0.0229891	0	-0.018794	1	-0.233434	1	-0.0605191	0
ENSG00000109452	INPP4B	NA	NA	0.776107	0	NA	NA	0.153317	1	0.167483	0	-0.193146	0
ENSG00000109458	GAB1	0.0816785	0	-0.309355	0	-0.12018	0	-0.034835	0	0.103284	0	-0.12314	1
ENSG00000109466	KLHL2	0.227063	0	-0.211854	0	0.0765237	1	0.11938	0	0.190884	0	-0.183989	0
ENSG00000109475	RPL34	-0.117817	0	0.369493	0	0.0217068	0	0.0152455	0	-0.0206992	0	0.316152	0
ENSG00000109501	WFS1	-0.275456	0	NA	NA	-0.23586	0	-0.213983	0	-0.31831	1	-0.177883	0
ENSG00000109519	GRPEL1	0.0656312	0	0.207769	1	0.260803	1	0.276448	1	0.0794814	0	0.0343092	0
ENSG00000109534	GAR1	-0.344063	1	0.0821372	0	-0.0466329	0	-0.197184	0	-0.365185	0	-0.155788	0
ENSG00000109536	FRG1	-0.154158	1	0.0643292	0	0.0012838	1	0.0757645	0	-0.167544	0	0.00250475	0
ENSG00000109572	CLCN3	0.0610598	0	-0.154052	0	-0.117925	0	-0.180935	1	-0.111797	0	-0.180004	0
ENSG00000109586	GALNT7	0.11618	0	-0.293319	1	-0.0191711	0	-0.0425154	0	-0.0695446	0	-0.14233	1
ENSG00000109606	DHX15	0.289505	0	-0.0151966	0	0.137841	0	0.141813	0	0.14494	0	-0.12255	0
ENSG00000109618	SEPSECS	0.22939	0	0.263606	0	0.10292	0	0.203097	0	0.180813	0	-0.0801992	0
ENSG00000109654	TRIM2	0.0764754	0	NA	NA	-0.0744109	0	NA	NA	-0.131008	0	-0.220539	0
ENSG00000109667	SLC2A9	0.929181	1	0.391431	0	0.05884	0	0.337954	0	0.525693	1	0.0338032	0
ENSG00000109670	FBXW7	0.179517	0	-0.0509289	0	0.241127	0	0.198036	1	0.129958	0	-0.102079	0
ENSG00000109680	TBC1D19	0.181062	0	NA	NA	NA	NA	0.0131271	0	0.0604816	1	-0.0735526	1
ENSG00000109684	CLNK	-0.581562	1	NA	NA	NA	NA	0.165606	0	NA	NA	NA	NA
ENSG00000109685	WHSC1	-0.0814599	0	0.0903244	0	-0.04306	0	-0.0585161	0	0.0106481	0	-0.131347	0
ENSG00000109686	SH3D19	NA	NA	NA	NA	NA	NA	0.268953	0	NA	NA	NA	NA
ENSG00000109689	STIM2	0.217968	0	0.0152882	0	0.111776	0	0.163564	1	0.166039	0	-0.0802326	0
ENSG00000109736	MFSD10	-0.165501	0	0.223574	0	0.0698832	0	0.120041	0	-0.131968	1	0.210684	0
ENSG00000109743	BST1	0.926406	0	-0.18764	1	0.0738898	0	-0.103998	1	0.480626	1	0.0919196	0
ENSG00000109756	RAPGEF2	0.41135	0	-0.317181	0	0.244663	0	0.134631	0	0.31568	0	-0.14912	0
ENSG00000109762	SNX25	0.0522818	0	NA	NA	0.0235304	0	0.105873	0	0.0872071	0	-0.090437	0
ENSG00000109771	LRP2BP	0.0634872	1	NA	NA	NA	NA	-0.0884772	0	0.222072	0	NA	NA
ENSG00000109775	UFSP2	-0.178725	1	0.263047	0	0.0196101	0	-0.0796907	1	-0.228034	0	0.039736	0
ENSG00000109787	KLF3	0.279172	0	-0.31481	0	0.144698	0	0.204472	1	0.355275	0	-0.0702107	0
ENSG00000109790	KLHL5	0.0647208	0	-0.217611	0	-0.116976	1	-0.0602995	0	0.057531	0	-0.165957	0
ENSG00000109805	NCAPG	-0.242737	0	NA	NA	NA	NA	-0.213608	0	-0.321489	0	-0.226147	0
ENSG00000109814	UGDH	-0.264685	0	-0.159289	0	-0.117803	0	-0.220319	0	-0.246946	0	-0.119441	0
ENSG00000109854	HTATIP2	-0.0923017	0	-0.13362	0	-0.0492609	0	-0.103704	0	-0.00644155	0	0.123759	0
ENSG00000109861	CTSC	0.241851	0	-0.379381	0	0.0769315	1	-0.13607	1	-0.0389506	0	-0.0818951	0
ENSG00000109881	CCDC34	-0.52611	1	NA	NA	NA	NA	-0.335444	1	-0.467118	1	-0.0466679	0
ENSG00000109906	ZBTB16	0.17787	0	0.0938436	0	0.12679	0	0.0754519	0	-0.00256629	0	-0.168838	0
ENSG00000109911	ELP4	0.0266268	0	0.0928539	0	0.126619	1	0.027517	0	0.0141856	0	0.0305227	0
ENSG00000109917	ZNF259	0.0622653	0	0.257475	0	0.123543	0	0.230217	1	0.0507975	0	0.0983711	1
ENSG00000109919	MTCH2	-0.124577	0	0.0130591	0	-0.0249551	0	-0.128764	1	-0.132688	0	0.0628458	0
ENSG00000109920	FNBP4	0.0677099	0	0.218932	1	0.00985135	0	0.0457771	0	0.128822	0	-0.00754674	0
ENSG00000109927	TECTA	NA	NA	NA	NA	NA	NA	-0.23162	0	NA	NA	NA	NA
ENSG00000109929	SC5DL	0.395086	0	0.23646	1	0.190973	1	0.336452	1	0.297458	0	-0.0722318	0
ENSG00000109943	CRTAM	NA	NA	NA	NA	0.131507	1	0.106886	0	-0.314634	0	0.00139431	0
ENSG00000109944	C11orf63	-0.134502	1	NA	NA	-0.152956	1	-0.00717563	0	-0.0360314	0	-0.251328	0
ENSG00000109956	B3GAT1	NA	NA	NA	NA	NA	NA	0.0815974	0	-0.314162	0	0.216616	0
ENSG00000109971	HSPA8	-0.248289	0	-0.0808923	0	-0.267162	1	-0.174939	0	-0.231495	0	-0.00131192	0
ENSG00000110002	VWA5A	-0.0603232	0	NA	NA	0.159468	0	-0.0695846	0	0.116473	1	0.151894	1
ENSG00000110011	DNAJC4	-0.0956825	0	0.333026	0	0.132894	1	0.221062	1	0.00343937	0	0.432295	0
ENSG00000110013	SIAE	-0.00969508	0	NA	NA	0.155061	0	-0.0444033	1	0.155845	0	-0.0447395	0
ENSG00000110025	SNX15	-0.228004	0	-0.0694569	1	-0.0560543	0	-0.0611751	0	-0.0729047	0	0.0846152	0
ENSG00000110031	LPXN	-0.111953	0	0.164592	1	-0.15273	0	-0.163973	0	-0.205263	0	0.0955233	1
ENSG00000110042	DTX4	0.10633	0	-0.0270338	0	0.123595	0	-0.154907	0	0.182461	0	0.00319274	0
ENSG00000110046	ATG2A	-0.225632	0	-0.0973001	0	-0.0553194	0	-0.0116905	0	-0.063758	1	-0.0797013	0
ENSG00000110047	EHD1	-0.336694	0	-0.233774	1	0.109123	0	-0.0716228	0	-0.201034	1	0.047239	0
ENSG00000110048	OSBP	-0.0310226	1	-0.0579925	0	-0.0711392	1	-0.0332578	0	-0.0391468	0	-0.0333104	0
ENSG00000110057	UNC93B1	-0.0913795	0	-0.00982927	0	-0.0654477	0	-0.0464749	0	0.215975	0	0.126875	0
ENSG00000110060	PUS3	-0.225087	1	-0.237298	0	-0.16843	1	-0.0455809	0	-0.402132	1	-0.053454	0
ENSG00000110063	DCPS	-0.263568	0	0.0654829	0	-0.116858	0	-0.15841	0	-0.204191	0	-0.00194669	0
ENSG00000110066	SUV420H1	-0.017221	0	-0.187779	0	-0.0571434	1	-0.0739481	0	-0.0869321	0	-0.0904335	0
ENSG00000110074	FOXRED1	-0.13663	0	0.214582	0	0.00253738	0	0.00817689	0	0.0271175	0	0.0766548	0
ENSG00000110075	PPP6R3	0.174337	1	0.0393329	0	0.0835914	0	0.0819686	0	0.171159	0	-0.103894	1
ENSG00000110076	NRXN2	NA	NA	NA	NA	NA	NA	-0.597422	0	NA	NA	NA	NA
ENSG00000110077	MS4A6A	1.11193	1	0.361563	0	0.108118	0	-0.188683	1	0.404916	0	0.179128	1
ENSG00000110079	MS4A4A	NA	NA	NA	NA	0.0321314	0	NA	NA	NA	NA	-0.411774	1
ENSG00000110080	ST3GAL4	NA	NA	-0.120171	0	-0.0462146	0	-0.0328776	0	-0.00804273	1	0.185957	0
ENSG00000110090	CPT1A	0.101027	0	-0.203171	0	-0.0217985	0	-0.0946115	0	-0.110542	0	-0.0256958	1
ENSG00000110092	CCND1	0.0801455	0	NA	NA	NA	NA	0.108188	0	NA	NA	0.018357	0
ENSG00000110104	CCDC86	-0.10085	0	NA	NA	-0.0670983	0	0.198759	1	-0.12989	0	0.0282612	0
ENSG00000110107	PRPF19	-0.294384	0	0.269039	0	-0.0358132	0	-0.060203	0	-0.205495	0	0.138119	0
ENSG00000110108	TMEM109	-0.430143	1	0.171933	0	-0.11134	0	-0.103129	0	-0.232459	0	0.0507998	0
ENSG00000110171	TRIM3	0.144758	0	0.243224	0	0.124782	0	0.157564	0	0.15615	0	0.145149	1
ENSG00000110172	CHORDC1	0.0219273	0	-0.0296479	0	0.0478843	0	0.188045	0	-0.138111	0	-0.26787	0
ENSG00000110200	ANAPC15	-0.0583754	0	-0.0656328	0	0.0119745	0	0.0690151	0	0.0238191	0	0.127983	0
ENSG00000110203	FOLR3	NA	NA	-0.312027	0	-0.157928	0	NA	NA	0.151502	0	0.0276718	0
ENSG00000110218	PANX1	0.221656	1	NA	NA	0.0613363	0	-0.0114056	0	0.138133	0	-0.072747	0
ENSG00000110237	ARHGEF17	NA	NA	-0.749278	0	-0.393873	0	NA	NA	NA	NA	NA	NA
ENSG00000110274	CEP164	0.0781041	0	0.267723	1	0.0245542	0	0.120654	0	0.168454	0	-0.105652	0
ENSG00000110315	RNF141	0.113136	0	-0.0486335	0	0.0983637	0	-0.0300801	0	0.154287	0	-0.0506589	0
ENSG00000110318	KIAA1377	0.162959	0	NA	NA	NA	NA	-0.09361	0	0.0831739	0	0.0658824	0
ENSG00000110321	EIF4G2	0.0554305	0	-0.133945	0	0.154353	1	0.0605223	0	0.170759	1	-0.0587945	0
ENSG00000110324	IL10RA	0.347741	0	0.235111	0	0.110413	0	0.0180126	1	0.0197241	0	-0.0239017	1
ENSG00000110330	BIRC2	0.0306972	0	-0.0895368	0	-0.012507	0	-0.0537012	1	-0.0440936	0	-0.0681262	1
ENSG00000110344	UBE4A	0.0141849	0	-0.329385	0	-0.142667	1	-0.128432	0	-0.022585	0	-0.227025	0
ENSG00000110367	DDX6	0.0346397	0	-0.58602	0	-0.0252767	0	-0.0545591	0	-0.0139767	0	-0.511843	0
ENSG00000110395	CBL	0.228811	0	-0.583876	0	-0.0884117	0	-0.130078	0	0.186764	0	-0.388018	0
ENSG00000110400	PVRL1	0.216969	0	-0.49434	1	-0.160148	0	-0.29683	0	-0.0368671	0	-0.128207	0
ENSG00000110422	HIPK3	0.266308	0	-0.312298	0	-0.0496952	0	-0.113752	0	0.212444	0	-0.344202	0
ENSG00000110429	FBXO3	0.240094	1	0.157457	0	0.0774301	0	0.206023	0	0.0985168	0	-0.1488	1
ENSG00000110435	PDHX	0.0698001	1	0.167374	0	0.0212635	0	0.153653	1	0.123521	1	-0.0687015	0
ENSG00000110442	COMMD9	-0.0538191	0	-0.135712	1	-0.103229	0	0.00169447	0	-0.0500656	0	0.269895	1
ENSG00000110446	SLC15A3	-0.0768313	0	0.0171449	0	-0.0253761	0	-0.305544	0	0.507135	0	0.248217	0
ENSG00000110448	CD5	0.111847	0	0.524485	0	-1.03702	0	-0.00561445	0	-0.266105	0	0.17672	1
ENSG00000110455	ACCS	-0.0301501	0	-0.409277	0	-0.137228	0	-0.0136413	0	0.0357069	0	-0.174238	0
ENSG00000110492	MDK	NA	NA	0.365865	1	-0.167927	0	-0.0495883	0	0.0878173	0	0.283261	0
ENSG00000110497	AMBRA1	-0.0294268	0	-0.174596	1	-0.00486861	0	0.0421934	0	-0.00469087	0	-0.0169802	0
ENSG00000110514	MADD	-0.0442588	0	-0.00168514	0	-0.112758	1	-0.0300219	0	-0.0182877	0	-0.0906011	0
ENSG00000110536	PTPMT1	0.0110313	0	NA	NA	0.0973374	0	0.0428813	0	0.129263	0	-0.0802578	1
ENSG00000110583	NAA40	0.0780306	0	0.173482	0	-0.0360598	0	0.129779	1	0.0692009	0	-0.0785613	0
ENSG00000110619	CARS	-0.0207735	0	0.139465	0	-0.0236486	0	0.0757223	1	0.0489264	0	0.0768032	0
ENSG00000110628	SLC22A18	-0.12824	0	0.360972	0	0.0273415	0	-0.0671694	0	-0.127621	0	0.34218	0
ENSG00000110651	CD81	-0.263101	1	0.030256	0	-0.141601	0	-0.0709857	0	-0.228397	0	0.182445	0
ENSG00000110660	SLC35F2	-0.205744	0	NA	NA	NA	NA	0.000809068	0	-0.0879015	0	-0.166148	0
ENSG00000110665	C11orf21	0.200229	0	0.177326	0	0.0552973	0	0.089293	0	0.128031	0	0.0123563	0
ENSG00000110696	C11orf58	-0.0575038	0	0.0112211	0	0.0338947	0	-0.0520846	0	-0.0673463	0	-0.000716033	0
ENSG00000110697	PITPNM1	-0.229564	0	-0.0455146	0	-0.0500979	0	-0.0595874	0	-0.132623	0	0.0446158	0
ENSG00000110700	RPS13	-0.197832	0	0.336423	0	-0.009634	0	0.0269383	0	-0.116725	0	0.302738	0
ENSG00000110711	AIP	-0.333206	0	0.0415919	0	-0.120602	0	-0.0544628	0	-0.148038	0	0.238683	0
ENSG00000110713	NUP98	0.0781344	0	-0.310959	0	-0.0107388	0	-0.00839747	0	0.0117723	0	-0.0840582	0
ENSG00000110717	NDUFS8	-0.366788	1	0.175749	0	-0.163748	0	-0.0495459	0	-0.147337	0	0.23827	0
ENSG00000110719	TCIRG1	-0.0491013	0	0.278342	0	0.0570312	0	0.0771278	0	0.138864	0	0.115008	0
ENSG00000110721	CHKA	0.0821418	1	0.234549	1	0.160037	1	0.1407	0	0.21818	1	0.00468789	1
ENSG00000110723	EXPH5	NA	NA	NA	NA	NA	NA	-0.0630651	0	0.266707	1	-0.0526543	0
ENSG00000110756	HPS5	0.0175873	0	-0.0577404	0	-0.0964883	0	0.0449083	0	-0.080599	0	-0.14062	0
ENSG00000110768	GTF2H1	0.0395574	0	0.099496	1	-0.0280352	0	-0.00697335	0	-0.0886292	0	0.019865	0
ENSG00000110777	POU2AF1	-0.337875	1	NA	NA	-0.914549	1	NA	NA	-0.48733	1	-0.231866	0
ENSG00000110799	VWF	NA	NA	0.254598	0	-0.0963069	0	-0.709867	1	NA	NA	0.0113649	0
ENSG00000110801	PSMD9	-0.0870592	0	0.0788805	0	0.185429	1	-0.0207668	0	-0.0129871	0	-0.0104261	0
ENSG00000110811	LEPREL2	NA	NA	NA	NA	NA	NA	NA	NA	0.100211	0	0.0377943	0
ENSG00000110841	PPFIBP1	0.1349	0	NA	NA	-0.0627662	0	-0.0191598	1	0.0344367	0	-0.176755	0
ENSG00000110844	PRPF40B	-0.306182	1	NA	NA	NA	NA	-0.0861303	0	-0.0452237	0	0.0337997	0
ENSG00000110848	CD69	0.881156	0	0.90393	0	0.864233	1	0.701132	1	0.822143	1	-0.112117	1
ENSG00000110851	PRDM4	0.206435	0	0.113628	0	-0.00286621	0	0.0266956	0	0.141258	0	0.0024774	0
ENSG00000110852	CLEC2B	0.287925	1	0.332503	1	0.193518	1	0.133209	0	0.118321	0	0.200405	1
ENSG00000110871	COQ5	-0.163731	0	0.148011	0	-0.0423635	0	-0.0639531	0	-0.134486	0	0.0645854	1
ENSG00000110876	SELPLG	0.0178109	0	-0.24127	0	-0.141974	0	-0.184338	0	-0.297979	0	0.234896	0
ENSG00000110880	CORO1C	0.0809112	0	-0.288253	1	0.00197669	0	-0.210574	0	0.20701	0	0.0025672	0
ENSG00000110881	ASIC1	NA	NA	NA	NA	NA	NA	NA	NA	-0.220721	1	NA	NA
ENSG00000110888	CAPRIN2	0.209509	0	0.302531	0	0.107259	0	0.226801	0	0.280146	0	0.0466562	0
ENSG00000110906	KCTD10	0.0131547	0	-0.0668673	0	-0.0572741	0	0.0667229	0	-0.12275	1	-0.00286522	0
ENSG00000110911	SLC11A2	0.182864	0	0.327687	0	0.136087	0	0.0698406	0	0.214506	1	-0.0134694	0
ENSG00000110917	MLEC	-0.125044	0	-0.307522	1	-0.0476166	0	-0.186621	1	-0.192179	1	-0.0670694	0
ENSG00000110921	MVK	-0.144675	0	NA	NA	-0.0538421	0	-0.0784229	0	-0.110801	0	0.11867	1
ENSG00000110925	CSRNP2	0.249081	0	0.0381349	0	0.0272589	0	0.10737	0	0.170508	0	0.00260896	0
ENSG00000110931	CAMKK2	0.147309	0	-0.212526	1	-0.0330684	0	-0.0586596	1	0.137677	0	0.0248998	0
ENSG00000110934	BIN2	0.0933125	0	-0.128875	0	0.0157366	0	-0.0219989	1	0.039741	0	0.14651	1
ENSG00000110944	IL23A	0.0137987	1	NA	NA	0.220806	0	NA	NA	0.191998	0	-0.0133712	1
ENSG00000110955	ATP5B	-0.0758852	0	0.0511922	0	0.0454844	1	0.0428151	1	0.051071	0	0.137525	0
ENSG00000110958	PTGES3	-0.248795	0	0.0233033	0	-0.0826578	0	-0.118509	0	-0.233455	0	-0.039536	0
ENSG00000110987	BCL7A	0.097343	0	NA	NA	0.0907454	0	0.361893	0	0.212852	0	-0.0919587	0
ENSG00000111011	RSRC2	0.202153	0	0.0245431	1	0.258209	0	0.247671	0	0.0799125	0	-0.0537798	0
ENSG00000111052	LIN7A	NA	NA	-0.119187	0	0.278439	1	-0.126992	0	0.568623	0	-0.00656366	0
ENSG00000111057	KRT18	NA	NA	NA	NA	NA	NA	NA	NA	-0.0277112	0	NA	NA
ENSG00000111077	TENC1	-0.266613	0	NA	NA	NA	NA	-0.162964	0	0.00886203	0	NA	NA
ENSG00000111087	GLI1	-0.132572	0	-0.113288	0	NA	NA	0.137495	0	0.0854908	0	-0.271243	0
ENSG00000111110	PPM1H	NA	NA	-0.307281	0	0.195134	0	NA	NA	NA	NA	-0.0975068	0
ENSG00000111142	METAP2	-0.189376	0	0.213743	0	-0.0877804	0	-0.0738372	0	-0.197023	0	-0.0157482	0
ENSG00000111144	LTA4H	0.0626147	0	0.187569	0	-0.0583946	0	0.0203874	0	0.173249	0	-0.107998	0
ENSG00000111145	ELK3	0.00573418	0	0.260541	0	0.0305501	0	-0.0120616	0	-0.0930325	0	-0.117574	0
ENSG00000111181	SLC6A12	NA	NA	-0.425823	1	-0.298409	1	NA	NA	NA	NA	-0.285881	1
ENSG00000111186	WNT5B	NA	NA	NA	NA	-0.20333	0	NA	NA	NA	NA	-0.177182	0
ENSG00000111196	MAGOHB	-0.055088	0	NA	NA	0.0708448	0	-0.0646803	0	-0.0950328	0	-0.0490962	0
ENSG00000111199	TRPV4	NA	NA	NA	NA	-0.0803194	0	NA	NA	NA	NA	NA	NA
ENSG00000111203	ITFG2	-0.0330883	0	0.293532	0	0.0308205	0	0.0792698	1	0.0759163	0	0.0485816	0
ENSG00000111206	FOXM1	-0.400171	0	NA	NA	NA	NA	-0.295823	1	-0.254981	0	-0.202369	0
ENSG00000111215	PRR4	-0.0044587	0	NA	NA	0.0517073	1	0.0830896	0	0.0132072	0	0.0518842	1
ENSG00000111224	PARP11	0.0876686	0	-0.0894871	0	-0.0441838	0	-0.0213793	0	-0.0348545	0	-0.160948	0
ENSG00000111229	ARPC3	-0.0463263	0	0.0371807	0	0.074642	0	0.00152105	0	0.0865709	0	0.152732	1
ENSG00000111231	GPN3	-0.301118	1	-0.306086	1	-0.226366	1	-0.226999	0	-0.31691	0	-0.0926472	0
ENSG00000111237	VPS29	0.0701707	0	0.201883	1	0.107962	1	0.138737	1	0.0720506	0	0.0522396	0
ENSG00000111247	RAD51AP1	-0.0308934	0	NA	NA	0.0301847	0	-0.102953	0	-0.0129068	0	-0.0903182	0
ENSG00000111249	CUX2	NA	NA	NA	NA	NA	NA	NA	NA	NA	NA	0.0149635	0
ENSG00000111252	SH2B3	0.249952	0	-0.213971	0	-0.0268119	0	0.000303795	0	0.297051	0	-0.0527486	0
ENSG00000111254	AKAP3	-0.0641088	0	NA	NA	NA	NA	NA	NA	-0.0843457	1	NA	NA
ENSG00000111261	MANSC1	NA	NA	-0.17513	0	0.0220699	0	NA	NA	-0.230712	1	0.230371	1
ENSG00000111266	DUSP16	0.136042	0	-0.0675832	0	-0.25035	0	0.228555	0	0.0471229	0	-0.0649069	0
ENSG00000111269	CREBL2	-0.159794	1	0.0651228	0	-0.172496	1	-0.166206	0	-0.182358	0	-0.10444	0
ENSG00000111271	ACAD10	0.120642	0	0.200867	1	0.061905	0	0.167414	1	0.181592	1	0.0622215	0
ENSG00000111275	ALDH2	0.415754	0	-0.386449	1	-0.149008	0	NA	NA	0.211637	0	-0.0419733	0
ENSG00000111276	CDKN1B	-0.0608095	0	-0.260551	1	0.129867	0	0.105867	0	0.106724	0	-0.176929	1
ENSG00000111291	GPRC5D	-0.0839853	0	NA	NA	NA	NA	NA	NA	NA	NA	NA	NA
ENSG00000111300	NAA25	0.127828	0	0.410356	0	-0.015672	0	0.110952	0	0.0655369	0	-0.162191	0
ENSG00000111319	SCNN1A	NA	NA	0.318582	1	NA	NA	-0.0921052	0	0.0609508	0	NA	NA
ENSG00000111321	LTBR	0.88127	0	0.0334867	0	-0.0205885	0	0.0229643	0	0.400527	0	0.247792	0
ENSG00000111325	OGFOD2	0.404684	0	NA	NA	0.128137	0	0.383451	1	0.611942	1	NA	NA
ENSG00000111328	CDK2AP1	0.0527936	0	-0.426598	1	-0.0414582	0	-0.278665	1	0.0745299	0	0.0356181	0
ENSG00000111331	OAS3	0.263014	1	-0.523256	0	-0.114263	0	-0.133398	0	0.126547	0	-0.05695	0
ENSG00000111335	OAS2	-0.0975691	0	-0.229208	0	-0.11616	0	-0.219856	0	-0.23122	0	-0.0865952	0
ENSG00000111348	ARHGDIB	-0.222092	1	-0.163493	1	-0.084143	0	-0.0880146	0	-0.01957	0	0.268357	0
ENSG00000111358	GTF2H3	-0.04143	0	0.268832	0	0.0677748	0	-0.0556238	0	-0.00564691	0	-0.176211	0
ENSG00000111361	EIF2B1	-0.0244807	0	0.104401	0	0.0642071	1	0.00718914	0	-0.000494215	0	0.050873	1
ENSG00000111364	DDX55	-0.0642248	1	0.226349	0	-0.0514459	0	0.137698	0	-0.0300852	0	-0.095225	0
ENSG00000111371	SLC38A1	0.17291	0	0.0991261	0	-0.268706	0	-0.0612056	0	0.0238311	0	-0.417838	0
ENSG00000111412	C12orf49	0.0778781	0	-0.0721876	0	-0.0187876	0	-0.0480518	0	0.0172377	0	-0.191592	0
ENSG00000111424	VDR	-0.0783132	0	-0.376532	1	-0.119445	1	NA	NA	0.0231998	0	-0.137215	0
ENSG00000111445	RFC5	-0.055324	0	0.088888	0	0.062577	0	0.0223212	0	-0.0233139	0	0.042006	0
ENSG00000111450	STX2	0.242737	1	0.460259	0	0.17576	0	0.170203	0	0.325349	1	0.0878293	0
ENSG00000111452	GPR133	0.0599635	0	NA	NA	-0.0881335	0	NA	NA	NA	NA	-0.210458	1
ENSG00000111481	COPZ1	-0.17574	0	-0.005772	0	-0.0375837	0	-0.136627	0	-0.0885985	0	0.155337	1
ENSG00000111490	TBC1D30	NA	NA	-0.329879	1	-0.0432019	0	0.0901331	1	NA	NA	-0.0656337	0
ENSG00000111530	CAND1	0.10545	0	0.172318	0	0.00311391	0	0.0336805	0	-0.0873031	0	-0.18826	0
ENSG00000111537	IFNG	NA	NA	NA	NA	NA	NA	0.238781	0	0.267277	0	NA	NA
ENSG00000111540	RAB5B	0.0780339	0	-0.389725	1	-0.0846052	0	-0.103241	0	0.058069	0	-0.0798185	0
ENSG00000111554	MDM1	0.0614342	0	0.252726	1	-0.233201	1	0.0535417	0	0.0496405	0	-0.176929	0
ENSG00000111581	NUP107	0.0674132	0	0.148922	0	0.0279026	0	0.0635099	0	-0.0876713	0	-0.0402755	0
ENSG00000111596	CNOT2	0.111196	0	0.0452565	0	0.108068	0	0.0907732	0	0.0648009	0	-0.0216174	0
ENSG00000111602	TIMELESS	-0.129741	0	0.203342	0	-0.118765	0	-0.0979083	0	-0.11195	1	-0.156837	1
ENSG00000111605	CPSF6	-0.0466307	0	0.00173138	0	-0.060811	0	-0.0748498	1	-0.0233307	0	-0.225883	0
ENSG00000111615	KRR1	0.398898	1	0.319347	0	0.335687	0	0.26915	0	0.178452	0	-0.187323	0
ENSG00000111639	MRPL51	-0.487734	0	-0.0814094	0	-0.137374	0	-0.344568	1	-0.456908	1	0.0580676	1
ENSG00000111640	GAPDH	-0.228785	0	-0.0556478	0	-0.0738358	0	-0.130873	0	-0.0798015	0	0.276755	0
ENSG00000111641	NOP2	-0.106223	0	0.591644	1	0.0507178	0	0.136108	0	-0.0238924	0	0.0268071	0
ENSG00000111642	CHD4	-0.224769	1	-0.12881	0	-0.113889	1	-0.102897	0	-0.190565	1	-0.204887	0
ENSG00000111644	ACRBP	0.131875	0	0.20643	0	-0.0160608	0	-0.350643	0	0.0233548	0	0.549883	0
ENSG00000111647	UHRF1BP1L	0.263466	0	-0.224895	0	0.121189	0	0.0784303	0	0.272477	1	-0.179053	0
ENSG00000111652	COPS7A	-0.062611	0	-0.111443	0	-0.0518851	0	-0.00653562	0	-0.0255143	0	0.122831	0
ENSG00000111653	ING4	-0.23659	0	0.118487	0	-0.13002	0	-0.0943958	0	-0.0624114	0	0.138308	0
ENSG00000111666	CHPT1	0.203214	0	-0.183821	0	-0.00239211	0	-0.101455	1	0.194937	1	0.158356	0
ENSG00000111667	USP5	-0.301642	1	0.327302	0	-0.11997	0	-0.09463	0	-0.1353	0	-0.0227186	0
ENSG00000111669	TPI1	-0.137596	0	0.0699627	0	0.0182748	0	-0.0144524	0	0.0324535	0	0.262566	1
ENSG00000111670	GNPTAB	0.0888168	0	0.00274713	0	-0.0510248	0	-0.122579	1	0.00406497	0	-0.144334	0
ENSG00000111671	SPSB2	-0.480219	1	0.211986	0	-0.25598	0	-0.23869	1	-0.387934	1	-0.0299397	0
ENSG00000111674	ENO2	-0.0773978	0	0.96954	1	NA	NA	0.148385	1	0.139201	0	0.145133	1
ENSG00000111676	ATN1	-0.199932	0	0.0116751	0	0.0106264	0	-0.0048004	0	-0.0829921	1	0.0645115	0
ENSG00000111678	C12orf57	-0.215352	0	0.574099	0	0.0847898	0	-0.0138219	0	-0.00364127	0	0.44895	1
ENSG00000111679	PTPN6	-0.26842	0	-0.0331872	0	-0.0365961	1	-0.0455357	0	-0.113459	1	0.134895	0
ENSG00000111684	LPCAT3	0.022948	0	-0.128476	0	-0.0109403	0	-0.0595973	0	0.00033941	0	0.0233759	0
ENSG00000111696	NT5DC3	-0.174724	0	0.257297	1	-0.0535868	0	0.3304	1	0.303092	1	-0.146289	0
ENSG00000111707	SUDS3	-0.0857899	0	-0.112669	0	-0.0817261	0	-0.0980005	0	-0.0276437	0	-0.0729219	0
ENSG00000111711	GOLT1B	0.281201	0	0.222092	0	0.191342	0	0.25742	0	0.111159	0	-0.127957	0
ENSG00000111716	LDHB	-0.334763	0	0.600027	0	-0.093797	0	-0.11485	0	-0.367	0	0.145717	0
ENSG00000111725	PRKAB1	-0.0211295	0	-0.0511434	0	-0.000635369	0	-0.0520095	0	-0.0410753	1	0.0512679	0
ENSG00000111726	CMAS	-0.1017	0	0.123331	0	0.036402	0	-0.0759387	0	-0.130407	0	0.0221164	0
ENSG00000111727	HCFC2	0.0709176	0	-0.0561931	0	-0.0964212	0	0.0123909	0	0.033451	0	-0.164005	0
ENSG00000111728	ST8SIA1	NA	NA	NA	NA	NA	NA	NA	NA	0.0951645	0	0.0126404	0
ENSG00000111729	CLEC4A	0.329532	0	0.000866754	0	0.0220177	0	0.106316	0	0.367992	0	0.148695	0
ENSG00000111731	KIAA0528	-0.00729303	0	-0.160304	0	-0.131281	0	-0.0169033	0	-0.0785302	0	-0.15012	0
ENSG00000111737	RAB35	-0.223893	1	-0.188678	0	-0.0289972	0	-0.0731234	0	-0.179867	1	0.0167301	0
ENSG00000111752	PHC1	0.0509452	0	0.428272	0	0.0694093	0	0.00393838	0	0.184878	0	-0.042729	0
ENSG00000111775	COX6A1	-0.292971	0	-0.028179	0	-0.033276	0	-0.0507039	0	-0.181558	0	0.267816	0
ENSG00000111785	RIC8B	0.0388316	0	0.486073	0	0.0452611	0	0.133759	0	0.154798	0	-0.00719112	0
ENSG00000111786	SRSF9	-0.0464324	0	0.000197413	0	-0.0428903	0	0.0311374	0	0.0549868	0	-0.00531875	1
ENSG00000111788	RP11-22B23.1	0.430205	1	NA	NA	NA	NA	0.429566	0	0.61007	0	0.41825	1
ENSG00000111790	FGFR1OP2	-0.225578	1	-0.141962	0	-0.098648	0	-0.204483	0	-0.242168	0	-0.119393	1
ENSG00000111796	KLRB1	0.639656	1	0.48942	0	NA	NA	-0.119896	0	-0.401088	1	0.0193458	0
ENSG00000111801	BTN3A3	-0.0346154	0	0.134629	0	-0.116593	0	0.000618425	0	-0.0137188	0	-0.0208304	0
ENSG00000111802	TDP2	-0.108202	0	-0.11317	0	-0.0354386	0	0.0437588	1	-0.0970439	0	0.0491527	0
ENSG00000111817	DSE	0.147576	1	-0.247656	0	0.0868717	0	-0.187356	0	0.214835	0	-0.0804733	0
ENSG00000111832	RWDD1	-0.164859	0	0.167378	0	-0.0282425	0	0.0615315	0	-0.192768	0	0.150368	1
ENSG00000111834	RSPH4A	NA	NA	NA	NA	NA	NA	0.152994	0	NA	NA	NA	NA
ENSG00000111837	MAK	NA	NA	0.136597	0	0.232415	0	NA	NA	NA	NA	0.181011	0
ENSG00000111843	TMEM14C	-0.0815766	0	0.0139754	0	0.0794193	0	-0.0227118	0	-0.0137067	0	0.147794	0
ENSG00000111845	PAK1IP1	0.0443619	0	NA	NA	0.146063	1	-0.0372892	0	-0.301022	1	-0.000274425	0
ENSG00000111846	GCNT2	0.356705	1	NA	NA	0.337143	1	0.181834	0	0.605296	1	0.0244592	0
ENSG00000111850	C6orf162	-0.0839954	0	-0.0203338	0	0.0227014	0	-0.0462495	0	-0.180572	0	-0.063634	0
ENSG00000111859	NEDD9	0.179933	1	-0.405256	1	0.0229928	0	-0.0426738	0	0.0610107	0	-0.0453325	0
ENSG00000111860	CEP85L	0.430703	0	0.00760005	1	0.197138	0	0.267581	0	0.353734	1	-0.227187	0
ENSG00000111863	ADTRP	NA	NA	NA	NA	NA	NA	NA	NA	0.304729	1	0.171292	0
ENSG00000111875	ASF1A	-0.115993	0	0.00637892	0	0.020356	0	-0.116505	0	-0.281608	0	-0.138835	0
ENSG00000111877	MCM9	0.300894	1	-0.102989	0	0.0857563	0	0.13705	0	0.234937	1	-0.0911333	0
ENSG00000111879	FAM184A	NA	NA	NA	NA	NA	NA	NA	NA	0.134663	0	-0.160147	0
ENSG00000111880	RNGTT	0.0904384	0	-0.0410088	0	0.10175	0	-0.0397618	0	-0.112124	0	-0.15163	0
ENSG00000111885	MAN1A1	0.149952	0	-0.341721	0	0.0298905	0	-0.050836	0	0.0568846	0	-0.291032	0
ENSG00000111886	GABRR2	-0.181134	0	-0.20245	0	NA	NA	NA	NA	NA	NA	NA	NA
ENSG00000111897	SERINC1	0.253367	1	-0.26312	0	0.0741553	0	-0.0359842	0	-0.00723183	0	-0.113741	1
ENSG00000111906	HDDC2	-0.346254	1	0.155369	0	-0.0257276	0	-0.269408	1	-0.179424	0	0.12133	0
ENSG00000111911	HINT3	0.0278891	0	-0.187744	0	-0.0908204	1	-0.00337902	0	-0.176907	0	-0.121223	0
ENSG00000111912	NCOA7	0.038376	0	-0.110905	0	0.259239	0	-0.0624994	0	-0.0479705	0	-0.17978	0
ENSG00000111913	FAM65B	0.105704	0	-0.198842	0	0.00383999	0	0.0996319	0	0.220606	0	-0.104381	0
ENSG00000111961	SASH1	0.932743	0	NA	NA	-0.427779	0	NA	NA	0.1857	0	-0.626065	1
ENSG00000111962	UST	0.215174	0	NA	NA	0.0959871	0	0.178031	0	0.199959	0	0.0420515	0
ENSG00000112029	FBXO5	-0.0508768	0	NA	NA	0.0182167	0	0.152002	0	-0.298402	0	-0.104957	0
ENSG00000112031	MTRF1L	0.267553	0	0.11969	0	0.08376	0	0.090835	0	0.211064	0	-0.0396365	0
ENSG00000112033	PPARD	-0.165871	0	-0.104473	1	-0.15571	1	0.00200214	0	-0.0173197	0	0.0531921	0
ENSG00000112039	FANCE	-0.200331	0	0.16828	0	-0.266882	1	-0.0828176	0	-0.107432	0	-0.0949848	1
ENSG00000112053	SLC26A8	NA	NA	-0.11588	0	0.0210888	0	NA	NA	NA	NA	-0.115145	0
ENSG00000112062	MAPK14	0.125865	1	-0.420482	1	-0.0455313	0	-0.0766108	0	0.052697	0	-0.153718	0
ENSG00000112078	KCTD20	0.169996	0	-0.368666	1	0.135887	1	-0.0702913	0	0.168545	1	-0.110565	0
ENSG00000112079	STK38	-0.0676511	0	-0.236688	0	-0.191566	1	-0.0722201	0	-0.121822	0	-0.132298	0
ENSG00000112081	SRSF3	0.164544	1	0.36948	1	0.258118	1	0.0901031	1	0.208955	0	-0.0126675	0
ENSG00000112096	SOD2	0.456983	1	-0.317677	1	0.215986	1	-0.180181	1	0.263675	0	-0.173158	0
ENSG00000112110	MRPL18	-0.400971	1	0.022495	0	-0.186955	1	-0.19064	1	-0.35959	1	0.0675592	0
ENSG00000112118	MCM3	-0.235138	0	0.155865	0	-0.176704	0	-0.153888	0	-0.252516	0	-0.0319594	1
ENSG00000112130	RNF8	-0.216561	0	NA	NA	-0.116282	1	-0.138987	0	-0.214747	0	0.016368	0
ENSG00000112137	PHACTR1	0.00780505	0	0.474005	0	0.882955	0	NA	NA	0.647936	0	-0.251903	1
ENSG00000112139	MDGA1	-0.698091	1	NA	NA	NA	NA	-0.441114	1	-0.732134	1	-0.792168	1
ENSG00000112144	ICK	0.23959	0	-0.0434189	0	-0.0552064	1	-0.0823468	0	0.132895	0	-0.188412	0
ENSG00000112146	FBXO9	0.0987195	0	0.242354	1	0.13192	1	0.0867318	1	0.149477	1	0.245212	1
ENSG00000112149	CD83	1.00554	0	0.43278	0	1.05337	1	0.442486	1	1.33854	1	-0.0401521	0
ENSG00000112159	MDN1	-0.0549845	0	0.327335	0	-0.185554	0	-0.112107	0	-0.0218273	0	-0.156116	0
ENSG00000112167	SAYSD1	0.00964217	0	0.0283152	0	-0.0749194	0	0.00864328	0	-0.0412971	0	0.0668351	1
ENSG00000112182	BACH2	0.234178	0	0.34525	0	-0.379426	1	0.204454	1	0.178948	1	-0.134865	0
ENSG00000112195	TREML2	0.0383784	0	-0.202744	0	0.130598	1	0.0854927	0	0.0743585	0	0.0580864	0
ENSG00000112200	ZNF451	0.253573	0	0.119503	0	0.113805	0	0.136323	0	0.0403022	0	-0.236821	0
ENSG00000112208	BAG2	0.0624427	0	NA	NA	NA	NA	0.347604	1	-0.118878	0	-0.0659194	0
ENSG00000112210	RAB23	-0.161767	0	NA	NA	NA	NA	-0.19227	0	-0.0328624	0	-0.0333656	0
ENSG00000112232	KHDRBS2	0.0407029	0	NA	NA	NA	NA	NA	NA	NA	NA	NA	NA
ENSG00000112234	FBXL4	0.056506	0	-0.166573	0	-0.115402	0	-0.0411806	0	0.00501784	0	-0.192255	0
ENSG00000112237	CCNC	-0.0801169	0	0.337	0	0.129872	0	0.0266688	0	-0.116464	0	-0.110719	0
ENSG00000112242	E2F3	0.238649	1	-0.159704	0	0.0541323	0	0.0194529	0	0.106561	0	-0.174904	1
ENSG00000112245	PTP4A1	0.441032	1	0.0535785	0	0.252416	0	0.38485	1	0.59619	0	-0.0887691	0
ENSG00000112249	ASCC3	0.31281	1	0.433798	0	0.137819	0	0.163908	1	0.134154	0	-0.196815	0
ENSG00000112282	MED23	0.15254	0	-0.151622	0	0.035087	0	0.0404056	0	0.0878476	0	-0.175668	1
ENSG00000112290	WASF1	0.339771	0	NA	NA	0.360376	1	NA	NA	NA	NA	0.198304	1
ENSG00000112293	GPLD1	-0.128949	1	NA	NA	NA	NA	0.00167231	0	NA	NA	NA	NA
ENSG00000112294	ALDH5A1	-0.30416	1	NA	NA	NA	NA	-0.223988	0	-0.262402	0	-0.0393701	0
ENSG00000112297	AIM1	0.208504	0	-0.378669	1	0.0180837	0	0.174579	0	0.0160461	0	-0.130096	0
ENSG00000112299	VNN1	NA	NA	-0.216067	0	0.256505	0	NA	NA	0.555381	0	0.00624778	0
ENSG00000112303	VNN2	0.303758	1	-0.141972	0	0.173491	0	0.0365072	0	0.261656	0	0.0729567	0
ENSG00000112304	ACOT13	-0.174486	1	0.0135276	0	-0.137137	0	-0.225485	1	-0.217973	0	0.0083575	0
ENSG00000112305	SMAP1	-0.0897487	0	-0.14609	0	-0.0589417	0	-0.0815304	1	-0.0534009	0	-0.00511751	0
ENSG00000112306	RPS12	-0.287379	1	0.41783	0	-0.117008	0	-0.0842395	0	-0.315941	0	0.606476	1
ENSG00000112308	C6orf62	0.038609	0	0.131691	1	0.0973183	1	-0.0189547	0	0.0993528	0	-0.083981	0
ENSG00000112309	B3GAT2	NA	NA	NA	NA	NA	NA	0.177995	0	NA	NA	NA	NA
ENSG00000112312	GMNN	-0.250404	0	0.219466	0	0.0327763	0	0.139574	0	-0.370559	0	-0.102129	0
ENSG00000112320	SOBP	-0.213697	0	NA	NA	NA	NA	NA	NA	NA	NA	NA	NA
ENSG00000112335	SNX3	-0.203352	0	-0.178173	1	0.0190325	0	-0.116223	0	-0.0637498	0	0.195434	1
ENSG00000112339	HBS1L	0.157302	0	-0.0357664	0	0.166049	0	0.181711	0	0.0687943	0	-0.103665	1
ENSG00000112343	TRIM38	0.116422	0	-0.0963316	0	0.116161	0	0.149087	1	0.108439	0	-0.180936	1
ENSG00000112357	PEX7	0.136005	1	NA	NA	0.217196	1	0.098331	0	0.219583	1	0.161097	0
ENSG00000112365	ZBTB24	0.00616196	0	0.19698	1	-0.0634066	1	0.0788326	0	-0.0536224	1	-0.199876	0
ENSG00000112367	FIG4	0.106914	0	0.0836327	0	-0.0414437	1	0.156651	0	0.110294	1	0.0542372	0
ENSG00000112378	PERP	-0.249941	0	NA	NA	NA	NA	NA	NA	-0.196784	0	-0.274678	0
ENSG00000112394	SLC16A10	NA	NA	NA	NA	NA	NA	NA	NA	0.120195	0	-0.147646	0
ENSG00000112406	HECA	0.147798	0	-0.0987176	0	0.135252	0	0.0314475	0	0.176658	0	-0.217849	1
ENSG00000112419	PHACTR2	0.231499	0	0.131965	0	-0.0326703	0	-0.00258848	0	-0.115885	0	-0.258702	0
ENSG00000112425	EPM2A	-0.0873672	0	NA	NA	-0.0565432	0	-0.137652	0	-0.154224	0	-0.153352	1
ENSG00000112473	SLC39A7	-0.241007	0	0.196149	0	-0.0576191	0	-0.0812373	0	-0.203523	1	-0.0495759	0
ENSG00000112486	CCR6	-0.362464	0	0.308516	0	NA	NA	0.352189	0	-0.367392	1	-0.289646	0
ENSG00000112511	PHF1	-0.0352627	0	0.375165	0	0.227856	0	0.295788	1	0.0874876	0	0.159307	0
ENSG00000112514	CUTA	-0.402106	0	0.398199	0	-0.180962	0	-0.0573463	0	-0.238711	0	0.279782	0
ENSG00000112531	QKI	0.204143	0	-0.29782	0	-0.0314756	0	-0.020707	0	0.137432	0	-0.347147	1
ENSG00000112561	TFEB	-0.410693	1	0.0399821	0	-0.252606	0	-0.145999	0	-0.155454	1	0.140194	0
ENSG00000112576	CCND3	-0.174025	0	-0.0598743	0	-0.0166638	0	-0.0927102	0	-0.0838396	0	0.142807	0
ENSG00000112578	BYSL	-0.195868	0	NA	NA	-0.0366781	0	-0.164222	1	-0.30778	0	0.0172724	0
ENSG00000112584	FAM120B	0.131491	0	-0.133294	0	-0.0423583	0	-0.0467085	0	0.0337029	0	-0.01509	0
ENSG00000112592	TBP	-0.0207897	0	0.0719813	0	-0.00962544	0	0.059365	0	-0.0450324	0	0.0670066	1
ENSG00000112599	GUCA1B	-0.0869186	0	0.236042	0	NA	NA	0.0587032	1	-0.121991	1	-0.0503148	0
ENSG00000112624	KIAA0240	0.176259	0	-0.170833	0	-0.0192808	1	0.0627032	0	0.148782	0	-0.155325	0
ENSG00000112640	PPP2R5D	-0.212459	0	0.0354484	0	-0.089068	0	-0.044796	1	-0.185654	1	0.0762896	0
ENSG00000112651	MRPL2	-0.244956	0	0.191166	1	-0.117517	0	-0.0149117	0	-0.142637	0	0.132755	0
ENSG00000112655	PTK7	NA	NA	NA	NA	NA	NA	0.0309507	0	0.490658	1	0.111554	0
ENSG00000112658	SRF	-0.145924	0	-0.0405337	0	0.118173	0	-0.13257	0	-0.0818003	0	-0.0265089	0
ENSG00000112659	CUL9	0.0487061	0	0.167419	0	-0.00973571	0	0.0236973	0	0.112165	0	-0.111458	0
ENSG00000112664	NUDT3	0.0786646	0	-0.23871	1	-0.15948	1	-0.239031	1	0.173021	1	0.0307155	0
ENSG00000112667	C6orf108	-0.536826	1	NA	NA	-0.227508	0	-0.106515	0	-0.312827	0	0.117887	0
ENSG00000112679	DUSP22	0.00472794	0	-0.0432911	0	0.0400668	0	0.012144	0	0.065968	0	0.0942573	0
ENSG00000112685	EXOC2	0.0301895	0	0.0511941	1	-0.0278342	0	-0.0289741	0	-0.0682029	0	-0.0681096	0
ENSG00000112695	COX7A2	-0.274498	0	0.0128495	0	-0.0218633	0	0.0194151	0	-0.113742	0	0.303153	0
ENSG00000112697	TMEM30A	0.0446344	0	-0.382969	0	0.0246337	0	-0.111527	0	0.0606303	0	-0.319357	0
ENSG00000112699	GMDS	-0.20769	0	0.25133	0	0.0273188	0	-0.0326821	0	-0.0312889	0	0.087359	0
ENSG00000112701	SENP6	0.107801	0	0.0101367	0	0.021295	0	0.00899749	0	0.0968505	0	-0.123922	0
ENSG00000112715	VEGFA	1.03778	1	0.0735121	0	0.494162	1	0.140865	0	1.37589	1	-0.0466479	0
ENSG00000112739	PRPF4B	0.244978	0	0.0774568	1	0.123382	0	0.175514	0	0.0890091	0	-0.218069	0
ENSG00000112742	TTK	-0.201165	0	NA	NA	NA	NA	-0.258104	0	NA	NA	NA	NA
ENSG00000112759	SLC29A1	-0.12978	0	-0.581329	0	-0.165611	0	-0.256769	1	-0.134846	0	-0.161832	1
ENSG00000112763	BTN2A1	-0.0201827	0	-0.0616572	1	-0.00345568	0	0.0868061	1	0.115661	0	0.00428242	0
ENSG00000112773	FAM46A	0.435986	0	0.0148357	0	0.122482	0	0.390153	1	0.495222	1	-0.160109	1
ENSG00000112782	CLIC5	NA	NA	NA	NA	NA	NA	-0.440843	0	-0.366275	0	-0.320417	0
ENSG00000112787	FBRSL1	-0.138549	0	0.0712319	0	-0.0221701	0	0.0268582	0	0.0518713	0	0.170594	0
ENSG00000112796	ENPP5	NA	NA	NA	NA	NA	NA	-0.141516	0	-0.366532	0	-0.152116	0
ENSG00000112799	LY86	-0.225804	0	NA	NA	0.0241685	0	NA	NA	0.283835	0	0.251493	0
ENSG00000112812	PRSS16	-0.281239	0	NA	NA	NA	NA	NA	NA	NA	NA	NA	NA
ENSG00000112851	ERBB2IP	0.228887	0	-0.255547	0	0.0253391	0	-0.0250136	0	0.171036	0	-0.284669	0
ENSG00000112855	HARS2	0.00578777	0	0.157323	1	0.0290303	0	0.116769	0	-0.00111359	0	0.0378814	0
ENSG00000112874	NUDT12	-0.125492	0	NA	NA	-0.206103	0	NA	NA	-0.162852	0	-0.274245	0
ENSG00000112877	CEP72	-0.0635223	1	NA	NA	-0.111038	1	-0.12283	1	-0.095534	0	-0.110527	0
ENSG00000112893	MAN2A1	0.105955	0	0.0860756	0	0.0722346	0	-0.0204249	0	0.133469	0	-0.261866	0
ENSG00000112902	SEMA5A	NA	NA	NA	NA	NA	NA	NA	NA	-0.0718187	0	NA	NA
ENSG00000112941	PAPD7	0.0340912	0	0.398383	1	0.113415	0	0.1737	1	0.0586236	0	0.00509162	1
ENSG00000112972	HMGCS1	0.0332948	1	0.148121	0	0.0914564	0	-0.062615	0	-0.159901	0	-0.125392	0
ENSG00000112977	DAP	-0.0597154	0	-0.0713655	0	0.054324	0	-0.0356608	0	0.0967534	0	0.199724	1
ENSG00000112983	BRD8	-0.149347	1	-0.0978896	0	-0.264512	1	-0.0890912	0	-0.0798441	0	0.012688	0
ENSG00000112992	NNT	0.0551558	0	-0.0140512	0	-0.015925	0	-0.0769094	0	-0.0164918	0	-0.0884652	0
ENSG00000112996	MRPS30	-0.0651819	0	0.28797	0	-0.0689769	0	0.0567686	0	-0.03828	0	-0.111335	0
ENSG00000113013	HSPA9	0.0177672	0	0.355132	0	0.14334	0	0.103323	1	-0.0544202	0	-0.00357786	0
ENSG00000113048	MRPS27	0.0198334	0	0.336581	0	0.0624436	0	0.0464616	1	-0.0424511	0	0.0689452	0
ENSG00000113068	PFDN1	-0.186326	0	0.0562166	0	0.0284809	0	-0.0642221	0	-0.0758074	0	0.132841	0
ENSG00000113070	HBEGF	1.62879	1	NA	NA	1.01998	1	NA	NA	2.49228	1	-0.152563	1
ENSG00000113088	GZMK	NA	NA	1.02029	0	NA	NA	0.0115618	0	-0.140759	0	-0.000273861	0
ENSG00000113108	APBB3	0.0854277	0	0.200506	0	0.208809	0	0.194972	0	0.249685	0	0.0322744	0
ENSG00000113119	TMCO6	0.0411958	0	0.0243939	0	0.0143953	0	0.063645	0	0.0988434	0	0.109118	0
ENSG00000113140	SPARC	0.363105	0	-0.033976	0	0.332757	1	-0.760338	1	0.261213	0	0.369322	0
ENSG00000113141	IK	-0.285889	0	0.00548611	0	-0.0971642	0	-0.0648551	0	-0.172008	1	0.0208844	0
ENSG00000113161	HMGCR	0.18544	1	-0.22728	0	0.092727	0	0.0541596	0	0.122975	0	-0.12035	0
ENSG00000113163	COL4A3BP	0.228664	0	-0.39723	0	0.0304124	0	0.0514771	0	0.0985259	0	-0.184874	0
ENSG00000113194	FAF2	0.123064	0	-0.020545	0	0.138748	1	0.0943138	0	0.136868	0	-0.0386072	0
ENSG00000113231	PDE8B	-0.127473	0	NA	NA	0.0238467	0	-0.132503	1	NA	NA	-0.125911	0
ENSG00000113240	CLK4	0.159182	1	-0.0479117	0	0.117681	1	0.203564	1	0.0957324	0	-0.107824	1
ENSG00000113249	HAVCR1	NA	NA	NA	NA	NA	NA	0.181626	0	0.152488	1	NA	NA
ENSG00000113263	ITK	0.970357	1	0.782841	0	-0.528475	1	0.0942891	0	0.127185	0	-0.0903065	0
ENSG00000113269	RNF130	0.399737	0	-0.0729934	0	0.0723987	0	-0.00139614	0	0.337979	0	0.263691	0
ENSG00000113272	THG1L	-0.164838	0	NA	NA	-0.0727869	0	-0.00333823	0	-0.108902	0	-0.0385355	0
ENSG00000113273	ARSB	0.173101	1	-0.370105	0	-0.0127236	0	-0.147773	0	0.223164	0	-0.156348	1
ENSG00000113282	CLINT1	0.0455464	1	-0.269178	0	-0.0486029	0	0.0287185	0	-0.0317264	0	-0.166943	0
ENSG00000113296	THBS4	NA	NA	-0.618371	1	NA	NA	NA	NA	0.159801	0	-0.0898734	0
ENSG00000113300	CNOT6	0.0250957	0	-0.439428	1	-0.158382	1	-0.164465	1	-0.0153342	0	-0.229543	0
ENSG00000113303	BTNL8	NA	NA	-0.0114967	0	NA	NA	NA	NA	NA	NA	0.183252	0
ENSG00000113312	TTC1	-0.273211	0	0.066589	1	-0.0273824	0	-0.0240148	0	-0.160686	0	0.159143	1
ENSG00000113318	MSH3	0.0842137	0	0.162081	0	0.213442	1	0.0822351	0	0.0883866	0	-0.0317695	0
ENSG00000113319	RASGRF2	NA	NA	0.880986	0	NA	NA	0.201026	0	0.0875331	0	-0.0112729	0
ENSG00000113328	CCNG1	-0.0225523	0	0.262422	0	0.124759	0	0.0447804	0	-0.0618159	0	-0.0504822	0
ENSG00000113356	POLR3G	-0.0424238	1	NA	NA	NA	NA	0.196399	0	0.0755045	0	0.01582	0
ENSG00000113360	DROSHA	0.0568981	0	0.202952	0	-0.0260228	0	0.0926901	0	0.0347054	0	-0.0040754	0
ENSG00000113368	LMNB1	-0.142631	0	-0.507183	1	-0.114171	0	-0.0926717	0	-0.106244	0	-0.176119	1
ENSG00000113369	ARRDC3	-0.0746979	0	-0.466899	1	-0.0551944	0	0.0254167	0	0.455768	1	-0.169963	0
ENSG00000113384	GOLPH3	-0.1146	0	-0.178959	0	-0.171814	1	-0.182991	1	-0.0429728	0	-0.10172	0
ENSG00000113387	SUB1	0.0406803	0	0.221236	1	0.210555	0	0.121228	1	-0.00313635	0	0.019002	0
ENSG00000113391	FAM172A	0.124968	0	-0.201745	0	0.0848293	0	-0.00244225	0	0.0269117	0	-0.118744	0
ENSG00000113407	TARS	-0.203671	0	-0.272688	0	-0.176977	0	-0.166677	0	-0.31862	0	-0.0662501	0
ENSG00000113441	LNPEP	0.185177	0	-0.537434	1	-0.120761	0	-0.250768	1	-0.0574026	0	-0.589485	0
ENSG00000113448	PDE4D	0.334481	1	0.223173	0	0.580025	1	0.29717	0	0.399114	0	-0.205588	0
ENSG00000113456	RAD1	0.0399968	0	0.25005	0	0.0796961	0	0.0261678	1	-0.0604471	0	-0.0981571	0
ENSG00000113460	BRIX1	0.151746	0	NA	NA	0.165662	0	0.310128	1	0.0596354	0	0.049399	0
ENSG00000113494	PRLR	NA	NA	NA	NA	0.223777	0	NA	NA	NA	NA	-0.270327	1
ENSG00000113504	SLC12A7	-0.40292	1	-0.0430515	0	-0.261583	1	-0.545362	1	-0.358623	1	-0.285918	1
ENSG00000113522	RAD50	-0.0110374	0	0.352103	0	-0.0634383	0	0.0377818	0	-0.0542229	0	-0.140872	0
ENSG00000113532	ST8SIA4	0.13966	0	-0.442895	0	0.0207997	0	-0.0356479	0	-0.00567196	0	-0.251783	0
ENSG00000113552	GNPDA1	-0.12238	0	0.161629	0	-0.04889	0	-0.139886	0	-0.141886	0	0.0440928	0
ENSG00000113555	PCDH12	0.143572	0	0.412405	1	-0.113598	0	0.0896089	0	0.296805	1	0.0365655	1
ENSG00000113558	SKP1	0.0116639	0	0.137366	0	0.164575	1	0.061261	0	0.0611249	0	0.211191	1
ENSG00000113569	NUP155	0.07974	0	0.0610128	0	0.119293	0	0.0450302	0	-0.10396	0	-0.100021	1
ENSG00000113575	PPP2CA	0.206709	1	-0.0110894	0	0.257443	1	0.164436	1	-0.0503591	0	0.0897083	1
ENSG00000113580	NR3C1	0.35309	1	-0.324898	0	0.10435	0	0.179656	0	0.203724	0	-0.193925	0
ENSG00000113583	C5orf15	0.0086455	0	-0.140803	0	0.00351682	0	-0.177636	1	-0.189281	1	-0.169936	0
ENSG00000113593	PPWD1	0.0710732	0	0.201604	1	0.12183	0	0.162257	0	0.0408366	0	0.0224818	0
ENSG00000113595	TRIM23	0.257606	0	-0.143764	0	0.0595721	0	0.246621	1	0.226579	0	-0.182646	0
ENSG00000113597	C5orf44	0.158166	0	0.228828	0	0.106314	0	0.122494	0	0.177303	0	-0.0839177	0
ENSG00000113615	SEC24A	0.170601	1	-0.0581436	0	-0.0839968	1	-0.0142345	0	0.0490548	0	-0.275339	0
ENSG00000113621	TXNDC15	-0.145217	0	-0.148947	0	-0.129794	1	-0.186547	1	-0.359732	0	0.00246303	0
ENSG00000113638	TTC33	-0.0270168	0	-0.0839841	0	-0.0846229	0	-0.18801	1	-0.0621197	0	-0.253335	1
ENSG00000113643	RARS	0.0978331	0	0.191185	1	0.0914443	0	0.279251	1	-0.0315767	1	0.0448893	0
ENSG00000113648	H2AFY	0.11824	0	-0.0696695	0	0.0220698	0	0.00231213	0	0.212196	0	-0.0825656	0
ENSG00000113649	TCERG1	0.210102	0	0.439218	0	0.104672	0	0.15758	0	0.155697	0	-0.116125	0
ENSG00000113658	SMAD5	0.0846966	0	-0.112567	0	0.0669219	0	0.0361596	0	0.000232548	0	-0.299527	1
ENSG00000113712	CSNK1A1	-0.0397826	0	-0.434126	1	-0.0104834	0	-0.126518	1	-0.0356334	0	-0.252027	1
ENSG00000113716	HMGXB3	0.0619374	1	0.310575	1	0.0875966	0	0.0492261	1	0.148325	1	-0.0179287	0
ENSG00000113719	ERGIC1	-0.111573	0	-0.263777	1	-0.0429589	0	-0.0183192	1	0.126519	0	0.0390289	0
ENSG00000113721	PDGFRB	0.0737048	0	NA	NA	NA	NA	-0.214917	0	NA	NA	-0.0390282	1
ENSG00000113732	ATP6V0E1	-0.206375	0	-0.0794277	1	-0.0925503	0	-0.198667	0	-0.0491048	0	0.246472	1
ENSG00000113734	BNIP1	0.2085	0	NA	NA	0.309869	1	0.286749	1	-0.0568289	0	0.0936102	1
ENSG00000113742	CPEB4	0.299468	0	-0.436748	0	0.0672568	0	0.119554	0	0.339329	0	-0.397517	0
ENSG00000113749	HRH2	1.17273	1	-0.360979	0	-0.0777716	0	-0.371299	1	0.340669	0	-0.204677	0
ENSG00000113758	DBN1	-0.13125	0	0.399516	1	0.276869	1	0.219916	0	-0.400569	1	0.00306003	0
ENSG00000113761	ZNF346	-0.0964724	1	-0.0743552	0	-0.156606	0	-0.0850748	1	-0.0740664	0	-0.032089	1
ENSG00000113763	UNC5A	NA	NA	NA	NA	-0.313624	1	NA	NA	NA	NA	NA	NA
ENSG00000113790	EHHADH	-0.122992	0	NA	NA	-0.0182961	0	0.00405933	0	-0.203077	0	0.112752	0
ENSG00000113810	SMC4	0.0220186	0	0.0372696	0	0.0578534	0	0.00532891	0	-0.0162077	0	-0.206419	0
ENSG00000113811	SELK	0.191116	0	0.316229	0	0.534168	1	0.37163	1	0.197405	0	0.233694	0
ENSG00000113812	ACTR8	-0.119957	0	0.0294687	1	-0.101887	0	-0.0932432	1	-0.158467	0	-0.0767255	0
ENSG00000113838	TBCCD1	0.129868	0	0.280583	1	0.0741726	0	0.0915318	0	0.214028	1	-0.0747536	0
ENSG00000113845	TIMMDC1	-0.175046	0	0.0892796	0	-0.000909643	0	-0.0723485	0	-0.0855631	0	0.111426	1
ENSG00000113851	CRBN	0.0955051	0	0.157555	0	0.102346	1	0.00417499	0	0.0301294	0	-0.0191636	0
ENSG00000113916	BCL6	0.51038	1	-0.212689	0	0.459934	0	0.239679	0	0.611024	1	-0.147649	0
ENSG00000113924	HGD	NA	NA	NA	NA	NA	NA	-0.200945	0	NA	NA	0.417535	0
ENSG00000113966	ARL6	0.0575524	0	NA	NA	NA	NA	0.0738827	0	0.042729	0	-0.0195032	0
ENSG00000113971	NPHP3	0.17572	0	0.395874	1	0.126675	0	0.113173	0	0.119804	0	0.0164225	0
ENSG00000114013	CD86	-0.0107984	0	-0.207324	0	0.0587446	0	NA	NA	0.37139	0	-0.0243905	0
ENSG00000114021	NIT2	0.0182674	0	NA	NA	0.0765746	0	0.138478	1	0.0315187	0	0.148548	0
ENSG00000114023	FAM162A	-0.260582	1	0.280929	1	-0.00505669	0	-0.039668	0	-0.151001	0	0.11839	1
ENSG00000114026	OGG1	-0.24003	1	0.018091	0	-0.163537	0	-0.152493	1	-0.175408	1	0.0608365	0
ENSG00000114030	KPNA1	0.066405	0	-0.157488	0	0.078581	0	0.0602274	0	0.0740654	0	-0.0505994	0
ENSG00000114054	PCCB	-0.102936	0	0.0900409	0	-0.0313193	0	-0.115038	0	0.0119683	0	-0.0610654	0
ENSG00000114062	UBE3A	0.129205	0	0.135761	0	0.0850444	0	0.0300636	0	0.012006	0	-0.174163	0
ENSG00000114098	ARMC8	0.186386	0	-0.130563	0	0.0689107	0	0.115838	1	0.0507496	0	-0.0804359	0
ENSG00000114107	CEP70	-0.0841515	0	NA	NA	NA	NA	0.0864019	0	0.0841784	0	-0.0497493	1
ENSG00000114120	SLC25A36	0.300538	0	0.318522	0	0.265198	0	0.184899	0	0.175179	0	-0.186709	0
ENSG00000114125	RNF7	0.0304199	0	0.0937655	0	0.085767	0	0.0491502	0	-0.0512825	0	0.152016	0
ENSG00000114126	TFDP2	0.000462877	0	0.129158	0	0.137575	0	0.0105788	0	0.00908492	0	-0.0812071	0
ENSG00000114127	XRN1	0.226851	0	-0.378305	0	-0.0497075	0	-0.0489723	0	0.0660435	0	-0.37285	0
ENSG00000114166	KAT2B	0.231407	0	-0.146224	0	0.09497	0	0.192778	1	0.263969	0	-0.132938	1
ENSG00000114209	PDCD10	-0.0162177	0	-0.138535	0	0.00358973	0	-0.0725192	0	-0.0912169	0	0.135605	0
ENSG00000114268	PFKFB4	0.708679	1	-0.0262364	0	-0.030101	0	-0.00654096	0	0.240953	0	0.0375149	0
ENSG00000114270	COL7A1	0.110057	0	0.654229	1	0.119139	0	0.316181	0	0.311301	0	-0.203941	0
ENSG00000114302	PRKAR2A	0.103578	0	-0.121831	0	0.101189	1	-0.0168443	0	0.055135	0	-0.0819796	0
ENSG00000114315	HES1	1.24955	1	NA	NA	1.43994	1	NA	NA	NA	NA	-0.216073	1
ENSG00000114316	USP4	0.0428438	0	-0.0351933	0	0.0439942	0	0.0137439	0	0.126557	0	-0.0305151	0
ENSG00000114331	ACAP2	0.184789	0	-0.31665	0	-0.0785012	1	-0.0727196	0	0.124035	0	-0.328416	0
ENSG00000114346	ECT2	-0.137532	0	0.042563	0	-0.0718814	0	-0.116164	0	-0.232967	0	-0.187813	0
ENSG00000114353	GNAI2	-0.279907	1	-0.155591	0	-0.124626	1	-0.208863	1	-0.0511829	0	0.097544	0
ENSG00000114354	TFG	0.126781	1	0.161548	1	0.133235	1	0.119919	1	0.101556	1	0.100429	1
ENSG00000114378	HYAL1	NA	NA	NA	NA	NA	NA	NA	NA	NA	NA	-0.204759	1
ENSG00000114383	TUSC2	-0.156063	0	0.0678266	0	-0.0517871	0	-0.107254	0	-0.0474708	0	0.178726	0
ENSG00000114388	NPRL2	-0.100571	0	0.229008	0	-0.00784359	0	0.0856642	0	-0.0667289	0	0.131921	0
ENSG00000114391	RPL24	-0.38718	1	0.377779	0	-0.0139925	0	-0.0518795	0	-0.315713	0	0.383001	1
ENSG00000114395	CYB561D2	-0.00984732	0	0.135761	0	-0.0132056	0	0.0764335	0	-0.0351934	0	0.18449	0
ENSG00000114405	C3orf14	0.172476	0	NA	NA	0.403588	1	NA	NA	0.0577798	0	NA	NA
ENSG00000114416	FXR1	-0.0321958	0	0.0135768	0	0.0308777	0	0.058195	1	0.0015138	0	-0.0816366	0
ENSG00000114423	CBLB	0.265206	0	0.388293	0	0.0539071	0	0.152561	0	-0.00903415	0	-0.154497	0
ENSG00000114439	BBX	0.344683	0	-0.209654	0	0.158213	0	0.0946222	0	0.130679	0	-0.260965	0
ENSG00000114446	IFT57	-0.0412349	0	0.22595	0	0.242752	1	0.197222	1	0.090134	1	0.0122211	0
ENSG00000114450	GNB4	0.284113	0	-0.500242	0	0.0363091	0	-0.241364	1	0.414314	0	-0.351746	0
ENSG00000114473	IQCG	-0.0258891	0	NA	NA	-0.00291657	0	-0.0417485	0	-0.0505718	0	-0.096329	0
ENSG00000114480	GBE1	-0.130889	0	-0.299792	1	-0.118553	1	-0.102999	1	-0.162322	0	-0.0991897	0
ENSG00000114491	UMPS	-0.0406923	0	NA	NA	-0.174209	0	-0.116331	1	-0.261486	0	-0.0449569	0
ENSG00000114503	NCBP2	-0.0562523	0	0.273995	0	-0.0490543	0	0.0523987	0	-0.127248	0	-0.0642502	0
ENSG00000114520	SNX4	0.0538508	0	0.0856538	0	0.047767	0	-0.0502667	0	-0.0350041	0	-0.0661241	0
ENSG00000114529	C3orf52	-0.164217	0	NA	NA	NA	NA	NA	NA	0.0513496	0	-0.261043	1
ENSG00000114541	FRMD4B	NA	NA	-0.0739925	0	0.140259	0	-0.209987	1	0.0647295	0	-0.127563	0
ENSG00000114544	SLC41A3	-0.0890396	0	0.346636	0	0.0375316	0	-0.00682129	0	0.0160411	0	0.120709	1
ENSG00000114554	PLXNA1	-0.128701	1	NA	NA	-0.177841	1	-0.0334837	0	-0.0491345	0	-0.129411	0
ENSG00000114573	ATP6V1A	0.301969	1	-0.256451	0	-0.0344419	0	-0.0618158	0	0.0508798	0	-0.283866	1
ENSG00000114626	ABTB1	-0.0778873	0	0.129876	0	-0.128539	0	0.0714601	0	0.11315	0	0.166452	0
ENSG00000114631	PODXL2	-0.255851	0	NA	NA	-0.112737	0	-0.00644668	0	0.0676616	0	0.0370613	0
ENSG00000114648	KLHL18	0.165201	0	-0.0293792	0	-0.00612313	0	0.107103	0	0.195116	0	-0.10789	0
ENSG00000114650	SCAP	-0.177575	0	0.0837523	0	-0.117868	0	-0.0492277	0	-0.0195449	1	0.18356	0
ENSG00000114656	KIAA1257	NA	NA	0.0662533	1	NA	NA	NA	NA	NA	NA	0.0465968	0
ENSG00000114670	NEK11	0.221593	0	NA	NA	NA	NA	NA	NA	0.355181	1	0.279428	1
ENSG00000114686	MRPL3	-0.0741533	0	0.269994	0	-0.0243632	0	-0.0803318	0	-0.0758035	0	0.0324955	0
ENSG00000114735	HEMK1	0.0560033	0	0.505671	1	0.0917567	0	0.158221	1	0.27518	1	0.0261983	0
ENSG00000114737	CISH	0.414856	1	0.0475079	0	-0.294224	0	-0.0632549	0	-0.38787	0	0.404799	1
ENSG00000114738	MAPKAPK3	0.206702	0	-0.183736	0	-0.0676763	0	-0.130671	0	0.123849	0	0.130158	0
ENSG00000114739	ACVR2B	NA	NA	NA	NA	NA	NA	-0.0165144	0	0.197771	0	NA	NA
ENSG00000114742	WDR48	0.0753035	0	-0.0551845	0	-0.00668395	0	0.0791817	0	0.013134	0	-0.103253	0
ENSG00000114744	COMMD2	-0.0279837	0	-0.0839578	0	0.0642533	0	-0.0748017	0	-0.10598	0	-0.102227	0
ENSG00000114745	GORASP1	0.037508	0	0.0518508	1	0.0772567	0	0.110225	0	0.160034	0	0.0389055	0
ENSG00000114767	RRP9	-0.237977	1	NA	NA	-0.108285	0	0.131855	1	-0.0758801	0	0.118755	0
ENSG00000114770	ABCC5	0.0766612	0	-0.0176709	0	0.000410178	0	0.0148365	0	0.182596	0	-0.167802	0
ENSG00000114779	ABHD14B	-0.227743	1	0.599163	0	0.0926361	0	0.0346038	0	-0.10246	0	0.265349	1
ENSG00000114784	EIF1B	0.333608	1	-0.0752907	0	0.183473	0	0.293667	1	0.265834	1	0.186917	0
ENSG00000114796	KLHL24	0.273623	0	-0.251167	0	0.012953	0	0.111358	0	0.0489639	0	-0.336264	1
ENSG00000114812	VIPR1	0.697852	1	0.73126	0	0.034981	0	0.331949	0	0.196158	0	0.145477	0
ENSG00000114841	DNAH1	0.151411	0	-0.00749037	0	-0.0057885	0	0.000149958	0	0.13962	0	-0.0235171	0
ENSG00000114850	SSR3	-0.0348909	0	0.0916828	0	0.0908955	0	-0.0512493	0	-0.130775	0	-0.137149	0
ENSG00000114853	ZBTB47	0.576478	0	-0.220913	0	-0.0787414	0	0.0685753	0	0.135945	0	-0.0610187	1
ENSG00000114854	TNNC1	NA	NA	NA	NA	NA	NA	NA	NA	0.044952	0	NA	NA
ENSG00000114857	NKTR	0.363	0	0.250208	0	0.169615	0	0.212222	0	0.356089	1	-0.122816	0
ENSG00000114859	CLCN2	-0.0792981	0	NA	NA	-0.00746687	0	-0.0303344	0	0.171466	1	0.147605	0
ENSG00000114861	FOXP1	0.113946	0	-0.0820504	0	0.0122423	0	0.0393636	1	0.104166	0	-0.0407382	0
ENSG00000114867	EIF4G1	-0.088809	0	-0.100601	1	-0.0955203	1	-0.0581487	0	-0.112527	1	-0.110314	0
ENSG00000114902	SPCS1	-0.223943	0	-0.0288018	0	-0.0502973	0	-0.111707	0	-0.111809	0	0.191769	0
ENSG00000114904	NEK4	-0.0137126	0	-0.0519909	0	-0.0947013	1	-0.0812237	0	-0.0538223	0	-0.188878	0
ENSG00000114923	SLC4A3	NA	NA	NA	NA	NA	NA	NA	NA	NA	NA	-0.0565264	0
ENSG00000114933	INO80D	0.216073	0	-0.0393343	0	0.0441305	0	-0.0330969	0	0.148181	0	-0.254455	0
ENSG00000114942	EEF1B2	-0.111502	0	0.427257	0	0.102135	1	0.00347285	0	0.0301276	0	0.283979	1
ENSG00000114948	ADAM23	0.379848	0	NA	NA	NA	NA	NA	NA	0.0471208	0	0.055107	0
ENSG00000114956	DGUOK	-0.294899	1	0.0161698	0	-0.0597717	0	-0.157747	0	-0.210387	1	0.068427	0
ENSG00000114978	MOB1A	0.172254	0	-0.330442	0	0.0299583	0	-0.0958676	0	0.0294048	0	-0.376325	1
ENSG00000114982	KANSL3	0.0879518	0	0.120592	0	0.0579397	0	0.0186105	0	0.0690766	0	-0.0197497	0
ENSG00000114988	LMAN2L	-0.183923	0	-0.0911649	0	-0.105682	0	-0.0916179	0	-0.183069	0	0.0644869	1
ENSG00000114993	RTKN	-0.187593	0	NA	NA	NA	NA	-0.025669	0	NA	NA	NA	NA
ENSG00000114999	TTL	0.0537164	0	0.0249381	0	0.00197036	0	-0.0914929	0	0.0400777	0	-0.0305504	0
ENSG00000115020	PIKFYVE	0.228039	0	-0.303655	1	0.0404241	0	0.0214173	0	0.166168	0	-0.32332	0
ENSG00000115042	FAHD2A	-0.0382528	0	NA	NA	0.027864	1	0.0943399	1	0.13459	0	0.100033	0
ENSG00000115053	NCL	-0.141565	0	0.102147	0	0.000414376	0	0.0738211	0	-0.18478	0	-0.0471623	0
ENSG00000115073	ACTR1B	-0.0822044	0	0.103757	0	0.00174346	0	-0.0308402	0	-0.000682838	0	0.075082	0
ENSG00000115084	SLC35F5	0.131922	0	-0.186786	0	-0.104924	0	-0.00420796	0	0.0911212	0	-0.293672	1
ENSG00000115085	ZAP70	0.411312	1	0.800965	1	-0.408441	1	0.12988	0	-0.229784	0	0.0627322	0
ENSG00000115091	ACTR3	-0.0241159	0	-0.200034	0	-0.0660963	0	-0.185526	0	-0.0456554	0	-0.0810572	0
ENSG00000115107	STEAP3	-0.171096	0	NA	NA	-0.317658	0	-0.341723	0	NA	NA	-0.251235	1
ENSG00000115109	EPB41L5	0.20596	0	-0.10785	0	0.0509222	0	0.0618013	0	0.256093	1	-0.0529182	0
ENSG00000115112	TFCP2L1	NA	NA	NA	NA	0.527105	0	NA	NA	NA	NA	NA	NA
ENSG00000115128	SF3B14	-0.105448	0	0.127205	0	0.0989711	0	0.0828643	0	-0.095415	0	0.173249	0
ENSG00000115129	TP53I3	0.13792	0	-0.133777	0	-0.040572	0	0.0458322	1	0.391387	0	-0.131237	0
ENSG00000115137	DNAJC27	0.181167	1	0.221178	0	0.212106	0	0.131768	0	0.16784	0	-0.0611992	0
ENSG00000115138	POMC	0.421831	1	NA	NA	0.797244	1	0.571574	1	0.549162	1	1.00926	1
ENSG00000115145	STAM2	0.0212276	0	-0.243522	0	-0.146452	0	-0.0645926	0	-0.138807	0	-0.151918	0
ENSG00000115155	OTOF	NA	NA	NA	NA	NA	NA	0.627071	0	0.0965048	0	NA	NA
ENSG00000115159	GPD2	0.112553	0	-0.389701	0	0.0141723	0	-0.0457262	0	-0.0389734	0	-0.135041	0
ENSG00000115165	CYTIP	0.300118	1	-0.161543	0	0.624627	1	0.246589	1	0.14003	0	0.0410989	0
ENSG00000115170	ACVR1	0.140056	0	0.124394	0	0.000330353	0	-0.0193933	1	0.104436	0	0.0289919	1
ENSG00000115183	TANC1	NA	NA	NA	NA	NA	NA	-0.23579	0	NA	NA	NA	NA
ENSG00000115204	MPV17	-0.0865345	1	0.160674	0	-0.062546	0	-0.0587368	1	0.0146599	0	0.109024	0
ENSG00000115207	GTF3C2	0.0721664	0	0.0370787	0	-0.00631333	0	0.0229142	0	0.0452238	0	0.104503	1
ENSG00000115211	EIF2B4	-0.0868712	0	0.325696	0	-0.0526585	0	0.172147	0	-0.0089953	0	0.1123	1
ENSG00000115216	NRBP1	0.105737	0	0.118073	0	0.0648811	0	0.119271	1	0.0840996	0	0.110069	0
ENSG00000115232	ITGA4	0.0760109	0	-0.159913	0	0.119098	0	-0.0493048	0	0.0592667	0	-0.36515	0
ENSG00000115233	PSMD14	-0.120182	0	0.25663	0	0.0263022	0	-0.0584985	0	-0.0880115	0	-0.020252	0
ENSG00000115234	SNX17	-0.244771	0	0.0655041	0	-0.0398496	0	-0.0944751	0	-0.073943	0	0.172773	1
ENSG00000115239	ASB3	0.12815	0	0.115934	0	0.111977	0	0.164427	1	0.129147	1	0.00370035	0
ENSG00000115241	PPM1G	-0.289715	0	0.0202376	0	-0.16468	0	-0.0559254	0	-0.181417	0	0.134655	0
ENSG00000115255	REEP6	NA	NA	NA	NA	-0.254952	0	-0.0523159	0	-0.275585	0	0.344335	1
ENSG00000115257	PCSK4	NA	NA	NA	NA	NA	NA	0.0143151	0	-0.0904328	0	NA	NA
ENSG00000115266	APC2	-0.349589	1	-0.0746745	1	-0.336585	0	-0.366473	1	-0.201637	0	-0.0854659	0
ENSG00000115267	IFIH1	0.134046	0	-0.226486	0	-0.0895873	0	0.0291684	0	-0.0718329	0	-0.134785	0
ENSG00000115268	RPS15	-0.557313	1	0.186507	0	-0.21291	0	-0.0427654	0	-0.466242	0	0.424981	0
ENSG00000115271	GCA	0.191862	0	-0.0921068	1	-0.057771	0	-0.261322	1	0.176402	0	-0.109915	0
ENSG00000115274	INO80B	-0.22911	0	0.250128	0	-0.0293776	0	0.183742	1	-0.100657	0	0.114829	0
ENSG00000115275	MOGS	-0.122927	0	0.152621	0	-0.0586595	0	0.137774	0	0.0261795	0	0.121652	0
ENSG00000115282	TTC31	0.138586	1	0.118654	0	0.0799224	0	0.173672	1	0.169741	0	0.033895	1
ENSG00000115286	NDUFS7	-0.51454	1	0.173444	0	-0.0865504	0	-0.0089268	0	-0.268306	0	0.111003	0
ENSG00000115289	PCGF1	0.0474861	0	0.00925516	0	-0.0839267	0	0.0946395	0	-0.0614265	0	0.110189	0
ENSG00000115295	CLIP4	0.108244	0	0.452225	0	0.0104797	0	-0.00385555	0	-0.0731912	0	-0.204756	0
ENSG00000115306	SPTBN1	0.0484037	0	0.134097	0	0.000127316	0	0.0892022	0	0.0285031	0	-0.128409	0
ENSG00000115307	AUP1	-0.127188	0	0.159439	0	0.00126173	0	0.132636	0	0.0289107	0	0.238402	0
ENSG00000115310	RTN4	0.0925495	0	-0.234969	1	0.0420531	0	-0.120508	0	0.115726	0	0.0787499	1
ENSG00000115317	HTRA2	-0.207565	0	0.239874	0	-0.151723	0	0.0446946	0	-0.0868195	0	0.0408574	0
ENSG00000115318	LOXL3	0.464229	0	-0.145276	0	0.0539471	0	NA	NA	0.703742	0	-0.0967094	0
ENSG00000115325	DOK1	-0.42207	1	-0.186521	0	-0.228899	0	-0.148754	0	-0.353638	0	0.0137181	0
ENSG00000115339	GALNT3	0.20506	1	-0.369491	1	0.183871	0	0.287733	0	0.0160596	0	-0.10802	1
ENSG00000115350	POLE4	-0.279339	0	0.115713	0	-0.0711907	0	-0.0624544	0	-0.113615	0	0.172928	0
ENSG00000115355	CCDC88A	0.518282	0	0.0545307	0	0.0666163	0	0.0481001	0	0.353585	0	-0.128203	0
ENSG00000115364	MRPL19	-0.0644123	0	NA	NA	-0.105703	0	-0.0818182	0	-0.191071	0	-0.124804	0
ENSG00000115365	LANCL1	0.0900401	0	0.252368	0	0.0411239	0	-0.0733452	0	-0.0134242	0	-0.134085	0
ENSG00000115368	WDR75	0.232817	1	0.547951	1	0.194479	0	0.246423	1	0.0982545	0	-0.0242973	0
ENSG00000115392	FANCL	-0.0267002	0	0.192087	0	0.0310825	0	0.0608737	0	-0.179055	0	-0.178365	0
ENSG00000115414	FN1	0.314796	0	NA	NA	-0.0166036	0	0.334366	0	0.521886	1	0.0176981	0
ENSG00000115415	STAT1	-0.0168581	0	-0.342601	0	-0.0745981	0	-0.22427	1	-0.187317	1	-0.146469	0
ENSG00000115419	GLS	-0.0389672	0	0.219025	0	0.0282055	0	-0.029806	0	-0.194364	0	-0.335384	1
ENSG00000115421	PAPOLG	0.0498221	0	-0.194209	0	-0.166707	1	-0.124664	0	-0.0786582	0	-0.158957	0
ENSG00000115423	DNAH6	NA	NA	NA	NA	NA	NA	NA	NA	0.233181	0	0.0923187	0
ENSG00000115425	PECR	-0.0495951	0	-0.00505003	0	0.0929392	0	-0.0148325	0	0.0221114	0	-0.0184718	0
ENSG00000115446	UNC50	0.0197677	0	0.0116839	0	-0.00697133	0	0.000564325	0	-0.0371906	0	0.0556568	0
ENSG00000115459	ELMOD3	0.0401586	0	0.232659	0	0.00422799	0	0.0637117	0	0.113912	0	0.0441989	0
ENSG00000115464	USP34	0.261213	0	-0.281773	0	0.0808312	0	0.0475632	0	0.258152	1	-0.108521	0
ENSG00000115468	EFHD1	NA	NA	NA	NA	NA	NA	NA	NA	0.0979459	0	NA	NA
ENSG00000115484	CCT4	-0.223391	0	0.233292	0	-0.0110879	0	-0.0980696	0	-0.222582	0	-0.0253901	1
ENSG00000115486	GGCX	-0.192073	1	-0.15598	1	-0.162309	1	-0.128607	0	-0.112596	1	-0.0666295	0
ENSG00000115504	EHBP1	0.131896	0	0.175705	0	0.107804	1	0.0687746	0	0.0909783	0	-0.0328195	0
ENSG00000115507	OTX1	NA	NA	-0.7917	1	NA	NA	NA	NA	NA	NA	-0.351727	0
ENSG00000115514	TXNDC9	-0.161463	0	0.0185991	1	-0.0376825	0	-0.14856	0	-0.305211	0	0.0636352	0
ENSG00000115520	COQ10B	0.386833	1	0.155392	1	0.509074	1	0.300409	1	0.0654986	0	-0.0213077	0
ENSG00000115523	GNLY	0.930115	1	0.342697	1	0.263241	0	0.00623082	0	-0.0854207	1	0.247279	0
ENSG00000115524	SF3B1	0.281325	0	0.149501	1	0.172313	1	0.149655	0	0.310454	0	-0.242133	0
ENSG00000115525	ST3GAL5	0.0828173	0	0.332477	0	0.0147741	0	0.038904	0	0.00159149	0	-0.0664537	0
ENSG00000115526	CHST10	-0.218375	1	NA	NA	NA	NA	0.0382176	0	-0.216733	1	-0.0322351	1
ENSG00000115539	PDCL3	-0.1598	0	0.118042	0	0.0376973	0	0.123124	1	-0.140834	0	-3.80885e-05	0
ENSG00000115540	MOB4	-0.0392267	0	0.0120932	0	0.0824871	0	0.0468408	0	-0.126055	0	0.00295507	0
ENSG00000115541	HSPE1	-0.36661	0	0.398386	0	-0.143121	0	0.0298074	0	-0.271712	1	0.0502923	0
ENSG00000115548	KDM3A	0.37365	1	-0.00380661	0	0.317216	1	0.240844	0	0.375503	1	0.0165062	1
ENSG00000115556	PLCD4	-0.161519	1	0.416571	1	-0.216176	1	-0.0186354	0	-0.121189	0	0.0857628	0
ENSG00000115561	CHMP3	0.12795	0	-0.101586	0	0.123646	1	0.000938456	0	0.146867	0	0.0646625	1
ENSG00000115568	ZNF142	-0.0949784	0	0.0531397	1	-0.167897	1	-0.0653715	0	-0.0421017	0	-0.0289831	0
ENSG00000115590	IL1R2	NA	NA	-0.099849	0	0.0311906	0	NA	NA	NA	NA	0.153866	1
ENSG00000115594	IL1R1	NA	NA	0.0222147	0	0.169728	0	0.00428486	1	0.0501827	0	-0.189908	0
ENSG00000115602	IL1RL1	NA	NA	-0.510504	0	NA	NA	-0.10115	1	NA	NA	0.00668968	0
ENSG00000115604	IL18R1	-0.325858	1	-0.289407	1	NA	NA	0.177904	0	-0.33538	0	-0.21134	1
ENSG00000115607	IL18RAP	NA	NA	0.0863418	0	NA	NA	0.254028	1	-0.164891	0	-0.0123876	0
ENSG00000115641	FHL2	-0.196451	0	NA	NA	NA	NA	-0.00993219	0	-0.237258	0	0.215969	0
ENSG00000115649	CNPPD1	-0.217582	0	0.160284	0	-0.0219349	0	-0.0101376	0	-0.120607	0	0.225172	0
ENSG00000115652	UXS1	0.0694516	0	0.0620135	0	0.016287	0	-0.0684798	0	-0.0489614	0	0.0550968	0
ENSG00000115657	ABCB6	0.0180151	1	NA	NA	NA	NA	NA	NA	NA	NA	NA	NA
ENSG00000115661	STK16	-0.0715386	0	0.227293	0	0.0587548	0	0.0675906	0	0.0501163	0	0.156703	0
ENSG00000115677	HDLBP	-0.107102	0	-0.153337	0	-0.171997	1	-0.0449067	0	-0.0309343	1	0.0117622	0
ENSG00000115685	PPP1R7	-0.296527	0	0.0193392	1	-0.0433086	0	-0.088298	0	-0.128575	0	0.214252	1
ENSG00000115687	PASK	0.224158	0	0.863695	1	-0.156856	0	0.137488	0	0.284741	0	0.277153	0
ENSG00000115694	STK25	0.0190077	0	0.361252	1	0.0515756	0	0.115165	1	0.116674	1	0.0739274	0
ENSG00000115718	PROC	NA	NA	-0.328592	0	NA	NA	NA	NA	NA	NA	NA	NA
ENSG00000115738	ID2	1.06235	1	-0.093473	0	0.324793	0	0.0553144	0	0.0243629	0	-0.0130115	0
ENSG00000115750	TAF1B	0.108581	0	NA	NA	0.167389	0	0.101441	0	-0.018408	0	-0.126105	0
ENSG00000115756	HPCAL1	-0.205425	0	-0.113255	0	-0.129585	0	-0.171335	1	-0.0243744	0	0.163573	0
ENSG00000115758	ODC1	0.0874818	0	0.427229	0	0.327922	1	0.217067	1	0.432014	1	0.17945	0
ENSG00000115760	BIRC6	0.191819	0	-0.392329	1	0.0075779	0	-0.0682408	0	0.154251	0	-0.199978	0
ENSG00000115761	NOL10	-0.031494	0	0.137168	0	-0.0813294	0	-0.0505956	0	-0.0657384	0	-0.0302032	1
ENSG00000115762	PLEKHB2	0.0944417	0	-0.152455	0	0.0748923	0	-0.101639	0	0.0150165	0	-0.0487253	0
ENSG00000115806	GORASP2	-0.134049	0	0.0189864	0	-0.0862702	0	-0.0713443	0	-0.190255	0	0.0523896	0
ENSG00000115808	STRN	0.169902	0	-0.387653	0	-0.0730599	1	-0.0636565	0	0.082729	0	-0.235797	0
ENSG00000115816	CEBPZ	-0.0609735	0	0.138091	0	0.00111818	0	0.0544228	0	-0.149319	0	-0.14576	0
ENSG00000115825	PRKD3	0.108399	0	0.11821	0	0.112425	0	0.00761907	0	0.0619327	0	-0.18278	0
ENSG00000115827	DCAF17	0.0266112	0	0.246541	0	-0.054631	0	-0.0394787	0	-0.0100931	0	-0.135391	0
ENSG00000115828	QPCT	0.650945	0	-0.145419	0	0.162399	0	NA	NA	0.348982	0	0.0769784	0
ENSG00000115839	RAB3GAP1	0.129943	1	-0.144827	0	0.0559822	0	0.189549	0	0.0747646	1	-0.123811	0
ENSG00000115840	SLC25A12	0.0224196	0	0.0172737	0	-0.00935461	0	-0.0681797	0	-0.0826343	0	-0.028164	0
ENSG00000115841	FAM82A1	0.0912204	0	0.0463367	0	0.133086	0	0.0829849	0	0.116347	0	0.0450762	0
ENSG00000115866	DARS	-0.0507847	0	0.200911	0	0.0652459	0	-0.0124869	0	-0.0360653	0	-0.0640494	0
ENSG00000115875	SRSF7	0.185363	0	0.447715	0	0.0343665	0	0.314979	1	0.257018	1	0.0906523	0
ENSG00000115884	SDC1	-0.180415	0	NA	NA	NA	NA	NA	NA	NA	NA	NA	NA
ENSG00000115896	PLCL1	NA	NA	0.187942	0	0.0502642	0	-0.12545	0	0.325547	0	-0.186357	0
ENSG00000115902	SLC1A4	-0.0852795	0	NA	NA	-0.142189	0	-0.0615874	0	-0.305547	1	-0.245165	0
ENSG00000115904	SOS1	-0.00941131	0	-0.149963	0	-0.175818	1	-0.0581384	0	0.0595655	0	-0.161497	0
ENSG00000115919	KYNU	0.0039623	0	NA	NA	0.026029	0	NA	NA	0.287753	0	-0.0830821	0
ENSG00000115935	WIPF1	-0.0914486	1	-0.247145	1	-0.167047	1	-0.173969	1	-0.0939743	1	-0.140427	1
ENSG00000115942	ORC2	-0.0900599	1	0.141116	0	-0.0700529	0	0.0480268	0	-0.115805	0	-0.0574163	0
ENSG00000115944	COX7A2L	-0.230479	0	0.183253	0	0.122811	1	-0.0772825	0	-0.0564991	0	0.114319	0
ENSG00000115946	PNO1	0.130472	1	NA	NA	0.232184	1	0.207468	1	0.0145297	1	0.0493441	0
ENSG00000115947	ORC4	0.0856358	0	0.114531	1	0.0825027	0	0.0631369	0	0.00567514	0	0.0293193	0
ENSG00000115956	PLEK	0.124426	0	-0.102033	0	0.374407	1	-0.168494	0	-0.0571136	0	-0.0455682	0
ENSG00000115966	ATF2	0.0786443	0	-0.0997078	0	-0.103809	1	-0.0165879	0	-0.0529288	0	-0.212628	0
ENSG00000115970	THADA	0.211177	1	0.0882199	1	0.190941	1	0.20102	1	0.140273	1	-0.0146596	0
ENSG00000115977	AAK1	0.253933	0	-0.121484	1	-0.176226	0	-0.199492	0	0.0381445	0	-0.205403	0
ENSG00000115993	TRAK2	0.244483	0	-0.0176068	0	0.00867337	0	-0.0510862	0	0.134257	0	-0.0975225	0
ENSG00000115998	C2orf42	-0.125509	0	-0.068116	0	-0.058214	0	-0.0921599	0	-0.237109	0	0.0970965	1
ENSG00000116001	TIA1	0.0531758	0	0.069732	0	-0.032791	0	-0.0464907	0	0.00289798	0	-0.223738	0
ENSG00000116005	PCYOX1	-0.119566	0	-0.0160659	0	-0.0573369	0	-0.159874	1	-0.229522	0	-0.129673	0
ENSG00000116014	KISS1R	NA	NA	0.112668	0	NA	NA	NA	NA	0.163911	0	NA	NA
ENSG00000116016	EPAS1	NA	NA	-0.562789	1	-0.0061613	0	-0.410495	0	-0.0384779	1	-0.0102517	0
ENSG00000116017	ARID3A	-0.263628	0	-0.298183	1	-0.0980026	0	-0.110399	0	0.0411102	0	-0.173049	0
ENSG00000116030	SUMO1	-0.210553	0	0.0127907	1	0.0564889	0	-0.0426004	0	-0.189764	0	0.157125	0
ENSG00000116044	NFE2L2	0.161853	1	-0.15158	1	0.196786	1	0.180929	1	0.0765278	0	-0.00454775	0
ENSG00000116062	MSH6	-0.025566	0	0.0468999	0	0.0490524	0	-0.0191669	0	-0.0682034	1	-0.0790661	0
ENSG00000116095	PLEKHA3	0.0651756	0	-0.0315122	0	0.117457	1	-0.014054	0	0.0147594	0	-0.0970572	1
ENSG00000116096	SPR	NA	NA	NA	NA	-0.265294	0	NA	NA	NA	NA	-0.142512	0
ENSG00000116106	EPHA4	0.23261	0	0.712222	0	NA	NA	0.222852	0	0.15948	0	-0.0938415	0
ENSG00000116120	FARSB	-0.192833	0	NA	NA	0.00578518	0	0.0345124	0	-0.130433	0	0.125494	0
ENSG00000116127	ALMS1	0.131086	0	-0.000513848	0	0.0440996	0	-0.00948843	0	0.100523	0	-0.0616899	0
ENSG00000116128	BCL9	-0.0303214	0	-0.0417951	0	-0.0139234	0	-0.155158	0	-0.0928965	0	-0.042607	0
ENSG00000116133	DHCR24	-0.207771	0	NA	NA	-0.13394	0	-0.147908	0	-0.219473	0	-0.0314224	1
ENSG00000116138	DNAJC16	0.0411322	0	0.00373682	0	-0.133707	1	-0.0417796	0	-0.0992943	0	-0.0908688	0
ENSG00000116147	TNR	-0.244915	0	NA	NA	NA	NA	NA	NA	NA	NA	NA	NA
ENSG00000116151	MORN1	-0.111622	0	0.237505	0	-0.0532084	0	0.0295884	0	0.0886684	1	0.0139835	0
ENSG00000116157	GPX7	-0.139402	0	NA	NA	0.0545	0	-0.161184	0	-0.132599	0	0.0750667	0
ENSG00000116161	CACYBP	-0.263138	1	0.121982	1	-0.0463887	0	-0.124174	0	-0.190663	0	0.033892	0
ENSG00000116171	SCP2	-0.10143	0	-0.055718	0	0.0988101	0	-0.0548254	0	-0.139051	0	0.0103683	0
ENSG00000116191	RALGPS2	0.166103	0	-0.23571	0	0.0914275	0	-0.049123	0	0.11575	0	-0.357751	0
ENSG00000116194	ANGPTL1	0.209621	0	NA	NA	NA	NA	NA	NA	NA	NA	NA	NA
ENSG00000116198	CEP104	-0.0332534	0	0.00105539	0	-0.0484917	0	-0.0188931	0	0.0642737	0	-0.10825	0
ENSG00000116199	FAM20B	-0.0516409	0	-0.0250575	0	0.0271472	0	-0.0933013	0	-0.0525677	0	-0.137928	0
ENSG00000116205	TCEANC2	-0.0324125	0	-0.0424397	0	-0.0876667	0	-0.125962	0	-0.0395304	0	-0.12133	0
ENSG00000116209	TMEM59	-0.0924994	0	-0.0510871	0	0.0427495	0	-0.0506409	0	0.00223071	0	0.111244	1
ENSG00000116212	LRRC42	-0.0126884	0	0.062378	0	0.0896785	0	0.0453674	0	-0.098243	0	0.0482812	0
ENSG00000116213	WRAP73	-0.0255714	0	0.0868544	1	-0.0399497	0	0.11909	0	0.0885681	0	0.0653335	0
ENSG00000116221	MRPL37	-0.224466	0	0.243077	0	-0.0802026	0	-0.117357	0	-0.133921	0	0.114105	0
ENSG00000116237	ICMT	-0.183392	0	-0.0185833	0	-0.0833153	0	-0.234461	1	-0.241342	0	-0.0605104	1
ENSG00000116251	RPL22	-0.2383	1	0.418971	0	-0.0471824	1	-0.0225051	0	-0.196687	0	0.124336	0
ENSG00000116254	CHD5	NA	NA	NA	NA	NA	NA	0.28054	0	NA	NA	NA	NA
ENSG00000116260	QSOX1	0.22192	0	0.0415453	0	0.09499	1	-0.0548163	0	0.176419	0	0.112081	0
ENSG00000116266	STXBP3	-0.0347097	0	-0.159509	0	-0.109374	0	-0.041623	0	-0.0647767	1	-0.233992	0
ENSG00000116273	PHF13	-0.12859	1	0.0260777	0	-0.130498	0	-0.0378825	0	-0.182486	0	-0.0371337	0
ENSG00000116285	ERRFI1	0.285413	0	NA	NA	NA	NA	0.323516	1	0.386113	0	-0.000607782	0
ENSG00000116288	PARK7	-0.35262	1	-0.0670106	1	-0.124534	0	-0.142146	0	-0.244742	1	0.12907	0
ENSG00000116299	KIAA1324	0.0668359	0	-0.171021	1	NA	NA	0.22912	0	-0.021412	0	0.198496	0
ENSG00000116337	AMPD2	0.100221	0	0.244953	0	0.182267	0	0.0759672	0	0.244987	0	0.058437	0
ENSG00000116350	SRSF4	-0.285837	1	-0.256749	1	-0.250063	1	-0.185879	1	-0.308174	1	0.00799904	0
ENSG00000116353	MECR	-0.184708	0	NA	NA	0.0248717	0	0.119944	1	-0.0119077	0	0.156357	0
ENSG00000116396	KCNC4	0.0123689	0	NA	NA	-0.00573535	0	-0.0132463	0	0.131945	0	0.0234068	1
ENSG00000116406	EDEM3	0.0877904	0	-0.358971	0	-0.100643	0	-0.114433	1	0.0332709	0	-0.309018	0
ENSG00000116455	WDR77	0.00760447	0	0.297792	0	-0.0162693	0	0.0389124	0	0.0664314	1	0.0497745	0
ENSG00000116459	ATP5F1	-0.147991	0	-0.00791687	0	0.0383364	0	-0.104942	0	-0.136543	0	0.0872353	0
ENSG00000116473	RAP1A	-0.119062	1	-0.148387	0	-0.0776997	0	-0.0711614	1	-0.0688878	0	-0.170216	0
ENSG00000116478	HDAC1	-0.145244	1	-0.0198365	0	0.0690187	0	-0.029218	0	-0.0395372	0	0.114479	1
ENSG00000116489	CAPZA1	-0.0699777	0	-0.191464	0	-0.0416629	0	-0.19716	0	-0.161169	0	0.0380321	0
ENSG00000116497	S100PBP	0.110709	0	0.202731	0	-0.0231176	0	0.062527	0	0.0986846	0	-0.0825259	0
ENSG00000116514	RNF19B	0.102717	0	-0.187388	1	0.0443952	0	0.182379	0	0.169986	0	0.0890553	0
ENSG00000116521	SCAMP3	-0.365227	1	0.240704	0	-0.172331	0	-0.0898026	0	-0.231479	1	0.168254	0
ENSG00000116525	TRIM62	-0.0152445	0	-0.00890342	0	-0.0295545	0	-0.0378852	0	0.0874046	0	0.040388	0
ENSG00000116539	ASH1L	0.241546	0	-0.365292	0	0.0418296	0	0.127258	0	0.214566	0	-0.218997	0
ENSG00000116544	DLGAP3	-0.159292	0	NA	NA	0.130372	0	-0.0311717	0	0.160468	0	0.163737	1
ENSG00000116560	SFPQ	0.198558	0	0.157321	1	0.117978	0	0.153608	0	0.206211	0	-0.117601	1
ENSG00000116574	RHOU	1.10015	0	0.0881149	0	0.231041	1	-0.212451	0	-0.296132	0	-0.198721	0
ENSG00000116580	GON4L	0.122408	0	-0.00375141	0	0.00538145	0	0.0713315	0	0.19442	0	-0.121758	0
ENSG00000116584	ARHGEF2	-0.0455533	0	-0.136156	0	-0.132988	0	0.00825201	0	0.067548	0	-0.10358	1
ENSG00000116586	LAMTOR2	-0.405967	1	-0.0880592	1	-0.158034	0	-0.202622	0	-0.307522	0	0.2307	0
ENSG00000116604	MEF2D	0.0271681	0	-0.00954962	0	0.163158	0	0.130921	0	0.0686022	0	-0.00342855	0
ENSG00000116641	DOCK7	0.239845	1	NA	NA	0.0865679	0	0.252369	0	0.254399	0	-0.0225416	0
ENSG00000116649	SRM	-0.452067	0	0.504818	0	-0.190258	0	-0.0896854	0	-0.231434	0	0.229971	0
ENSG00000116661	FBXO2	-0.38741	0	NA	NA	NA	NA	-0.236643	0	0.28214	0	0.199828	1
ENSG00000116663	FBXO6	-0.268946	0	-0.331749	0	-0.133675	0	-0.277898	0	-0.348907	0	0.0479032	0
ENSG00000116667	C1orf21	NA	NA	NA	NA	NA	NA	-0.00894067	0	-0.198681	0	-0.147721	0
ENSG00000116668	SWT1	0.195803	0	0.0916157	0	0.273527	0	0.139141	0	0.177956	0	-0.0311819	0
ENSG00000116670	MAD2L2	-0.2994	0	0.0425932	0	-0.0622655	0	-0.147704	0	-0.255644	1	0.108738	0
ENSG00000116675	DNAJC6	NA	NA	NA	NA	NA	NA	NA	NA	0.0571084	0	-0.129192	0
ENSG00000116678	LEPR	0.32089	0	-0.279635	0	0.19484	1	-0.204879	0	0.0766039	0	-0.184982	0
ENSG00000116679	IVNS1ABP	0.199892	1	-0.0984535	0	0.416899	1	-0.013486	0	0.145699	0	-0.106773	0
ENSG00000116685	KIAA2013	-0.282605	0	-0.198769	0	-0.195906	0	-0.219306	0	-0.0988117	0	0.127864	0
ENSG00000116688	MFN2	-0.0558253	1	-0.408106	1	-0.0904743	0	-0.102394	1	-0.0272899	0	-0.236336	1
ENSG00000116690	PRG4	0.0710517	0	0.405648	1	NA	NA	0.231147	0	-0.0281892	0	0.0736626	0
ENSG00000116691	MIIP	-0.24335	0	0.0337503	0	-0.103465	0	0.0531845	1	-0.0519132	0	0.111078	0
ENSG00000116698	SMG7	0.0623026	0	-0.221058	0	-0.0197357	0	0.0252092	0	0.0856927	0	-0.0257378	0
ENSG00000116701	NCF2	0.478567	0	-0.155284	0	-0.0468316	0	-0.74089	1	0.279645	0	0.132196	0
ENSG00000116704	SLC35D1	0.0742585	0	-0.0622937	0	0.0750771	0	-0.000200395	0	0.111452	0	-0.198052	0
ENSG00000116711	PLA2G4A	NA	NA	-0.0539092	0	0.0860449	0	NA	NA	NA	NA	-0.0569105	0
ENSG00000116717	GADD45A	0.114684	0	-0.283975	0	0.126704	0	0.23759	0	0.766628	0	-0.0325552	0
ENSG00000116729	WLS	NA	NA	-0.11061	0	0.144692	0	NA	NA	0.605018	0	0.178981	0
ENSG00000116731	PRDM2	0.300879	0	-0.250601	0	0.0527764	0	0.129084	0	0.161654	0	-0.108518	0
ENSG00000116741	RGS2	1.12088	1	-0.0175856	0	0.208251	1	0.417051	1	0.897282	0	0.200957	1
ENSG00000116747	TROVE2	0.0297153	0	-0.101627	0	0.0993525	0	0.00872712	1	-0.17706	0	-0.249278	0
ENSG00000116750	UCHL5	-0.107144	0	0.0703664	0	-0.0144867	0	-0.0497946	0	-0.159774	0	-0.14828	0
ENSG00000116752	BCAS2	0.0561126	0	-0.0265125	0	0.113294	1	0.094032	0	-0.185271	0	0.0329419	0
ENSG00000116754	SRSF11	0.199688	0	0.253264	1	0.0649068	0	0.150594	0	0.146702	0	-0.147454	1
ENSG00000116761	CTH	-0.156568	0	NA	NA	NA	NA	NA	NA	-0.094905	0	NA	NA
ENSG00000116771	AGMAT	-0.282217	0	NA	NA	NA	NA	-0.121457	1	-0.241219	0	-0.13254	0
ENSG00000116786	PLEKHM2	-0.135754	0	-0.0137954	0	-0.00165071	0	-0.0116356	0	0.0217918	0	0.0546715	0
ENSG00000116791	CRYZ	-0.196168	0	NA	NA	-0.0465885	0	-0.175893	0	-0.248596	0	-0.0836063	0
ENSG00000116793	PHTF1	-0.0013381	0	0.10409	0	0.00474146	0	-0.054743	0	-0.0750794	0	-0.0439544	0
ENSG00000116809	ZBTB17	-0.0678871	0	0.140024	0	0.0416485	0	0.152312	0	0.0328707	1	0.00645299	0
ENSG00000116815	CD58	-0.0367663	0	-0.0282176	0	0.0636657	0	-0.0867685	0	-0.188792	1	0.0602137	0
ENSG00000116819	TFAP2E	0.0527296	0	NA	NA	-0.00132616	0	-0.0736949	0	0.1027	0	-0.0344964	0
ENSG00000116824	CD2	0.640549	1	0.53239	0	-0.388929	0	-0.11158	0	-0.355134	0	0.08793	0
ENSG00000116830	TTF2	0.0433824	0	-0.12509	0	0.0543085	0	0.0380471	0	0.101353	1	-0.119997	0
ENSG00000116852	KIF21B	-0.0407271	0	-0.236278	0	-0.0237181	0	0.0347875	0	0.0748249	0	-0.156535	0
ENSG00000116857	TMEM9	-0.0840735	0	0.260938	0	0.248419	0	0.0360071	0	0.042657	0	0.162941	0
ENSG00000116863	ADPRHL2	0.104958	0	-0.0662526	0	-0.0506266	0	0.165086	0	-0.0421508	0	0.138227	0
ENSG00000116871	MAP7D1	-0.150842	0	-0.0944027	0	-0.130863	0	-0.0887336	0	-0.0450015	0	0.147271	0
ENSG00000116874	WARS2	0.0767161	0	NA	NA	-0.00357539	0	0.18626	1	-0.017395	0	0.193307	0
ENSG00000116885	OSCP1	NA	NA	NA	NA	NA	NA	-0.0258383	0	NA	NA	NA	NA
ENSG00000116898	MRPS15	-0.111429	0	0.462186	0	-0.00445206	0	0.0523083	0	-0.0157649	0	0.199307	1
ENSG00000116903	EXOC8	0.226024	0	-0.0252214	0	0.134475	0	0.272901	1	0.317572	0	-0.226886	1
ENSG00000116906	GNPAT	-0.0817822	0	0.0935082	1	-0.0332431	0	0.00865438	0	-0.0699474	1	-0.0487927	0
ENSG00000116918	TSNAX	-0.0665697	0	-0.117087	0	-0.0554412	0	-0.155569	1	-0.159497	0	-0.209547	0
ENSG00000116922	C1orf109	-0.0149702	0	NA	NA	0.0376605	1	0.116671	1	0.0389887	0	-0.129979	0
ENSG00000116954	RRAGC	0.0220122	0	-0.16968	0	-0.0485183	0	-0.0613283	0	-0.163447	0	0.0425698	0
ENSG00000116957	TBCE	0.0292213	0	0.333011	1	0.0566137	0	0.0678904	0	0.0307427	1	0.0704269	0
ENSG00000116962	NID1	0.940044	0	NA	NA	-0.0666851	0	NA	NA	0.508651	0	-0.19813	0
ENSG00000116977	LGALS8	0.27296	0	0.0799894	1	0.213781	0	0.0553584	0	0.243538	0	-0.0150658	1
ENSG00000116983	HPCAL4	NA	NA	NA	NA	NA	NA	NA	NA	-0.0960197	0	-0.213262	0
ENSG00000116984	MTR	0.171736	0	0.179718	0	-0.127722	1	0.0284664	0	0.0379524	0	-0.193766	0
ENSG00000116985	BMP8B	-0.331449	0	NA	NA	-0.152366	0	-0.063865	0	0.160426	1	-0.215384	0
ENSG00000116990	MYCL1	0.841098	0	-0.550442	0	-0.204531	0	NA	NA	0.361377	0	-0.160588	0
ENSG00000116991	SIPA1L2	NA	NA	-0.29188	0	-0.161211	1	0.673591	0	0.305435	0	-0.100268	0
ENSG00000117000	RLF	0.269718	0	0.0931492	0	0.178978	0	0.0997851	0	0.189979	0	-0.0662418	0
ENSG00000117009	KMO	0.0876684	0	NA	NA	-0.138843	0	NA	NA	NA	NA	-0.220455	0
ENSG00000117010	ZNF684	-0.0684075	1	0.128522	0	0.0171901	0	-0.0492845	0	-0.180602	1	-0.00694076	0
ENSG00000117016	RIMS3	0.086916	0	NA	NA	0.231781	0	-0.113288	0	-0.0129006	0	-0.0319667	1
ENSG00000117020	AKT3	0.0986743	0	0.471972	0	0.0327561	0	0.0563852	0	-0.0134387	0	-0.0893503	0
ENSG00000117036	ETV3	0.275478	0	-0.0856165	0	0.328652	1	0.214926	1	-0.0115616	0	-0.190851	0
ENSG00000117054	ACADM	-0.180691	0	0.0277327	0	0.0293455	0	-0.0571785	0	-0.134148	0	-0.182502	0
ENSG00000117090	SLAMF1	0.0903251	0	0.909212	0	NA	NA	0.460968	0	0.0867998	0	-0.0664078	1
ENSG00000117091	CD48	-0.0916361	0	-0.106456	1	0.00454486	0	-0.0693412	0	0.00142771	0	0.159781	0
ENSG00000117115	PADI2	1.09887	1	-0.154619	0	0.0736173	0	NA	NA	0.452732	0	0.235161	0
ENSG00000117118	SDHB	-0.149267	0	0.0353746	1	0.0299808	0	-0.0318975	0	-0.037969	0	0.238113	1
ENSG00000117133	RPF1	-0.00334302	0	0.115666	1	0.127237	1	0.195037	1	-0.164747	0	0.0367883	0
ENSG00000117139	KDM5B	0.289351	1	-0.200451	0	0.188706	0	0.251877	1	0.305647	0	-0.00592651	0
ENSG00000117143	UAP1	-0.111882	0	0.0556863	0	0.256757	1	0.0233633	0	-0.0531838	0	-0.0419714	0
ENSG00000117151	CTBS	0.21772	1	-0.0249744	0	0.142693	1	0.0655294	0	0.241529	0	-0.0293183	1
ENSG00000117153	KLHL12	0.0549018	0	-0.0548005	0	0.0572628	1	-0.00940614	0	0.0471455	0	0.0497389	0
ENSG00000117155	SSX2IP	0.0936469	0	0.0616838	0	0.243471	0	0.105911	0	0.0761096	0	-0.0886118	0
ENSG00000117174	ZNHIT6	-0.0768292	0	NA	NA	-0.00111026	0	-0.0172892	0	-0.116754	0	-0.114294	0
ENSG00000117215	PLA2G2D	-0.419494	1	NA	NA	NA	NA	NA	NA	NA	NA	NA	NA
ENSG00000117222	RBBP5	-0.134713	0	-0.268391	1	-0.0692088	1	-0.132146	0	-0.209484	0	-0.174917	0
ENSG00000117226	GBP3	0.120947	0	0.152904	1	0.113014	0	0.113151	1	0.0585408	0	0.0611645	0
ENSG00000117228	GBP1	0.149345	0	-0.289631	0	-0.0272937	0	-0.184798	1	-0.268448	1	-0.182857	0
ENSG00000117242	PINK1-AS	-0.118123	0	0.202147	0	0.00884468	1	0.0293079	0	-0.0629246	0	-0.0431393	0
ENSG00000117262	GPR89A	-0.121821	1	NA	NA	-0.0470021	0	0.0401791	1	-0.123213	1	-0.0267584	0
ENSG00000117266	CDK18	-0.0565956	0	NA	NA	-0.0549045	1	-0.101067	0	-0.0585041	0	0.035976	0
ENSG00000117280	RAB7L1	-0.125478	0	-0.112558	0	-0.0612936	0	-0.118948	0	-0.237607	0	-0.133115	1
ENSG00000117281	CD160	0.102265	0	NA	NA	NA	NA	-0.00812755	0	-0.538795	1	-0.0449268	0
ENSG00000117289	TXNIP	-0.128191	1	-0.191152	0	-0.152663	1	-0.0373789	0	0.074636	1	-0.0748185	0
ENSG00000117298	ECE1	-0.18524	0	-0.100148	0	-0.114671	0	-0.16495	1	0.0886916	0	-0.0936998	0
ENSG00000117305	HMGCL	-0.0489396	0	-0.00571701	0	-0.0336311	0	0.0110997	0	-0.115729	0	0.0956843	0
ENSG00000117308	GALE	-0.126529	0	0.170028	0	0.0175707	0	0.0432772	0	0.00928257	0	0.125543	1
ENSG00000117318	ID3	-0.212013	0	0.165699	0	0.450277	0	NA	NA	-0.373791	0	0.0940978	0
ENSG00000117322	CR2	-0.0372576	0	NA	NA	NA	NA	NA	NA	0.325169	0	-0.24339	0
ENSG00000117335	CD46	0.363217	1	-0.0995689	0	0.17145	0	0.116048	0	0.273963	0	-0.289181	1
ENSG00000117360	PRPF3	0.0742943	0	0.177371	1	0.0973959	0	0.206109	1	0.115022	0	0.0614012	0
ENSG00000117362	APH1A	-0.00691602	0	0.106918	0	0.112151	0	0.0114283	0	0.104085	0	-3.70524e-05	1
ENSG00000117385	LEPRE1	-0.069699	0	0.145115	0	-0.0393467	0	-0.0393772	0	0.0733157	0	0.0653558	0
ENSG00000117394	SLC2A1	0.194944	0	-0.13235	0	0.311907	0	0.122519	1	-0.0383482	0	0.150909	1
ENSG00000117395	EBNA1BP2	-0.2841	0	0.263474	0	0.0238254	0	-0.0163921	0	-0.168784	0	0.0994173	1
ENSG00000117399	CDC20	-0.451605	0	NA	NA	NA	NA	-0.465593	1	-0.418089	0	-0.369246	0
ENSG00000117408	IPO13	-0.182257	0	0.221642	0	-0.171214	0	-0.0684111	0	-0.13001	1	0.0665196	1
ENSG00000117410	ATP6V0B	0.0102159	1	0.253377	0	0.183126	1	0.0350506	0	0.222578	0	0.268465	0
ENSG00000117411	B4GALT2	-0.33908	0	NA	NA	NA	NA	-0.0566099	0	-0.260285	1	-0.0223722	1
ENSG00000117419	ERI3	-0.0344103	0	0.507132	0	0.0397578	0	0.0691272	0	0.121568	0	0.184201	1
ENSG00000117425	PTCH2	-0.109419	0	NA	NA	-0.0028214	0	-0.0563487	1	0.139278	0	NA	NA
ENSG00000117448	AKR1A1	-0.105971	0	0.363968	0	-0.0040106	0	0.0236224	0	0.0365216	0	0.162699	0
ENSG00000117450	PRDX1	-0.227788	0	0.213312	0	0.0526644	0	-0.0281491	0	-0.221815	0	0.114257	1
ENSG00000117461	PIK3R3	NA	NA	-0.805471	0	-0.352158	1	-0.353895	1	-0.50889	1	-0.314896	1
ENSG00000117475	BLZF1	0.110256	0	-0.115396	0	0.0867074	0	0.123567	0	0.0440977	0	0.0298669	0
ENSG00000117479	SLC19A2	0.436995	0	0.00458864	0	0.342417	1	0.27026	1	0.177366	0	-0.107334	0
ENSG00000117480	FAAH	0.457636	0	-0.0117145	0	0.0592326	0	0.650612	0	0.538407	1	0.200988	0
ENSG00000117481	NSUN4	0.0670478	0	0.275431	0	0.0638906	1	0.0271312	0	-0.017465	0	-0.0235512	0
ENSG00000117500	TMED5	0.00828822	0	-0.126098	0	0.112245	0	-0.0984958	0	-0.268669	1	-0.249393	0
ENSG00000117505	DR1	-0.0275007	0	-0.175084	0	-0.064522	1	-0.0631083	0	-0.0457363	0	-0.224054	0
ENSG00000117519	CNN3	-0.0936336	0	NA	NA	NA	NA	NA	NA	-0.0272082	0	-0.148511	0
ENSG00000117523	PRRC2C	0.367517	0	-0.25462	0	0.0498424	0	0.0692048	0	0.281103	0	-0.261445	0
ENSG00000117528	ABCD3	-0.0227421	0	-0.0934812	0	-0.0869337	0	-0.0770508	0	-0.204358	0	-0.118896	0
ENSG00000117533	VAMP4	0.0608661	0	0.327479	1	0.0069294	0	-0.00119098	0	-0.00196141	0	-0.093742	0
ENSG00000117543	DPH5	-0.135918	0	NA	NA	0.0543042	0	0.0463518	1	-0.020055	0	0.0821257	0
ENSG00000117560	FASLG	NA	NA	NA	NA	NA	NA	-0.10062	0	-0.769907	1	-0.099208	0
ENSG00000117569	PTBP2	0.0782455	0	0.128768	1	0.105495	0	0.0980474	0	0.0639171	0	-0.0794767	0
ENSG00000117586	TNFSF4	0.178636	0	-0.198999	0	NA	NA	-0.37751	0	-0.181217	0	-0.0772905	0
ENSG00000117592	PRDX6	-0.0124249	0	0.121573	0	0.149015	1	-0.0032894	0	0.110381	1	0.380405	0
ENSG00000117593	DARS2	0.0095574	0	0.0637548	0	-0.127931	0	-0.0703469	0	-0.171123	0	-0.0813796	1
ENSG00000117595	IRF6	NA	NA	NA	NA	NA	NA	0.31577	0	NA	NA	NA	NA
ENSG00000117597	DIEXF	0.148958	0	NA	NA	0.0584288	0	0.127541	0	-0.0538657	0	-0.119777	0
ENSG00000117602	RCAN3	0.0360443	0	0.632599	0	-0.0641762	0	0.0928253	0	0.0406473	0	-0.212295	0
ENSG00000117614	SYF2	-0.170567	1	-0.0620268	0	-0.0375317	0	0.0150793	0	-0.182483	0	0.0459622	0
ENSG00000117616	C1orf63	0.0175352	0	0.308643	1	-0.127488	1	0.189882	0	0.161142	0	-0.0693253	0
ENSG00000117620	SLC35A3	0.0334231	0	0.168548	0	-0.0125968	0	0.0295062	0	-0.042449	0	-0.238324	0
ENSG00000117625	RCOR3	0.0910396	0	0.0163732	0	-0.00432914	0	0.00147904	0	0.041028	0	-0.0722105	1
ENSG00000117632	STMN1	-0.155111	0	0.332162	0	-0.0868673	0	-0.081015	0	-0.167614	0	0.105134	0
ENSG00000117640	FAM54B	0.0374223	0	0.0317047	0	-0.0347802	0	0.0274922	0	0.138372	0	0.158041	1
ENSG00000117643	MAN1C1	0.333862	0	0.225474	0	-0.201016	1	-0.143909	0	-0.0576287	0	0.0528853	0
ENSG00000117676	RPS6KA1	-0.215073	0	-0.107971	0	-0.141478	0	-0.129478	1	-0.0741311	0	0.197798	0
ENSG00000117682	DHDDS	-0.0635912	0	0.0208336	0	-0.0310228	1	-0.0242929	0	-0.0216971	0	0.0491774	0
ENSG00000117691	NENF	-0.214866	0	NA	NA	-0.163237	0	-0.0559199	0	-0.0174034	0	0.256161	0
ENSG00000117697	NSL1	0.0586464	0	-0.0705324	0	0.050806	0	0.00827316	0	-0.0574119	0	-0.0282584	0
ENSG00000117713	ARID1A	-0.125825	0	-0.333355	1	-0.237434	1	-0.185522	1	-0.0282476	0	-0.236144	0
ENSG00000117724	CENPF	-0.0811873	0	NA	NA	NA	NA	-0.196083	0	-0.122442	0	-0.174022	0
ENSG00000117748	RPA2	-0.30781	0	-0.0945794	0	-0.0830116	0	-0.144592	0	-0.276582	0	0.0132809	0
ENSG00000117751	PPP1R8	-0.180661	0	-0.103498	0	-0.0786363	0	-0.116317	0	-0.250368	0	0.0336949	0
ENSG00000117758	STX12	0.193915	0	0.00341539	0	0.0717199	1	0.178621	1	0.160524	1	-0.0205593	0
ENSG00000117791	2020-03-02	-0.210443	0	NA	NA	NA	NA	NA	NA	NA	NA	NA	NA
ENSG00000117834	SLC5A9	NA	NA	-0.182008	0	NA	NA	NA	NA	NA	NA	-0.0520558	0
ENSG00000117859	OSBPL9	-0.0418541	1	-0.231897	0	0.0658385	0	0.0454127	0	0.0457552	0	0.0599694	0
ENSG00000117862	TXNDC12	-0.109784	0	-0.142427	0	0.0602298	0	-0.0352288	0	-0.00971626	0	0.116521	0
ENSG00000117868	ESYT2	0.10134	0	0.0260723	1	0.0819145	0	0.0342278	0	0.0249681	0	-0.101904	1
ENSG00000117877	CD3EAP	NA	NA	NA	NA	NA	NA	NA	NA	-0.674605	1	-0.135232	0
ENSG00000117899	MESDC2	-0.237332	0	0.0768955	0	-0.10703	1	-0.117553	0	-0.311073	1	0.0066556	0
ENSG00000117906	RCN2	0.102199	1	0.227456	0	0.135924	0	0.00707877	0	0.0877274	1	-0.172017	0
ENSG00000117983	MUC5B	NA	NA	NA	NA	NA	NA	-0.686273	1	NA	NA	NA	NA
ENSG00000117984	CTSD	-0.00287014	0	0.0149053	0	-0.0405459	0	-0.1096	0	-0.133143	0	0.369863	0
ENSG00000118007	STAG1	0.147106	0	-0.246772	0	0.0568266	0	0.0329688	0	0.0476602	0	-0.188684	0
ENSG00000118046	STK11	-0.259243	0	0.158568	0	-0.0326865	0	0.0229348	0	-0.0399529	0	0.0733245	0
ENSG00000118058	MLL	0.0549223	0	0.0896153	0	-0.163638	1	-0.104493	0	-0.0599708	0	-0.238218	0
ENSG00000118096	IFT46	0.0571891	1	0.340719	0	0.111134	1	0.0273627	0	-0.00177815	0	0.0986808	0
ENSG00000118113	MMP8	NA	NA	0.345404	0	NA	NA	NA	NA	NA	NA	0.40982	0
ENSG00000118156	ZNF541	NA	NA	NA	NA	NA	NA	0.0822393	0	0.0791762	0	NA	NA
ENSG00000118162	KPTN	-0.167036	0	0.12349	0	-0.0278527	0	-0.030798	0	-0.00772413	0	0.0727341	0
ENSG00000118181	RPS25	-0.344374	1	0.246233	0	-0.0621429	1	-0.0206999	0	-0.330346	0	0.299433	0
ENSG00000118197	DDX59	0.0973036	0	0.0532097	0	0.119882	1	0.0822482	0	0.0745556	0	0.0387488	0
ENSG00000118200	CAMSAP2	0.95953	1	NA	NA	0.168539	0	NA	NA	0.52514	1	-0.0737288	0
ENSG00000118217	ATF6	0.242248	0	-0.249396	0	0.0864257	0	0.0775286	0	0.217515	0	-0.0194228	0
ENSG00000118242	MREG	-0.0433657	0	NA	NA	NA	NA	0.28528	1	0.182451	0	-0.086833	0
ENSG00000118246	FASTKD2	0.160378	0	0.532671	0	0.138393	0	0.237809	1	0.11763	1	-0.0701319	0
ENSG00000118257	NRP2	0.34658	0	NA	NA	-0.0472843	0	NA	NA	NA	NA	-0.0974852	0
ENSG00000118260	CREB1	0.157333	0	-0.198328	0	0.0132483	0	-0.015364	0	0.0990597	0	-0.232919	0
ENSG00000118263	KLF7	0.377512	1	-0.25861	0	0.267503	1	0.103189	0	0.515104	0	-0.173723	0
ENSG00000118276	B4GALT6	NA	NA	NA	NA	0.0830063	0	-0.129633	0	-0.0638926	0	-0.0482	0
ENSG00000118292	C1orf54	NA	NA	NA	NA	-0.134493	0	NA	NA	-0.027637	0	0.0946277	0
ENSG00000118298	CA14	0.0647276	0	NA	NA	NA	NA	-0.083316	0	0.349497	0	NA	NA
ENSG00000118308	LRMP	0.200872	0	-0.0625057	0	0.0568353	0	0.0911993	0	0.199328	1	0.05157	0
ENSG00000118363	SPCS2	-0.432761	0	-0.106728	0	-0.0954292	0	-0.143076	0	-0.345539	1	-0.0181767	0
ENSG00000118369	USP35	0.00982632	0	0.211167	0	-0.0766205	0	-0.00604786	1	0.0749105	0	-0.076048	0
ENSG00000118402	ELOVL4	NA	NA	NA	NA	NA	NA	NA	NA	-0.30411	0	-0.358622	1
ENSG00000118412	CASP8AP2	0.218133	0	0.01206	0	-0.0448627	0	-0.00343771	0	0.114559	0	-0.203378	0
ENSG00000118418	HMGN3	-0.105782	0	0.677794	0	0.125604	1	-0.0276307	0	-0.0493306	0	0.0720554	0
ENSG00000118420	UBE3D	0.0489142	0	NA	NA	NA	NA	0.137199	1	0.02333	0	0.0840305	0
ENSG00000118432	CNR1	-0.0279903	0	NA	NA	NA	NA	NA	NA	NA	NA	-0.762107	1
ENSG00000118454	ANKRD13C	0.0255399	0	0.285321	0	-0.00126739	0	0.0712251	0	-0.000567627	0	-0.165428	0
ENSG00000118482	PHF3	0.312991	1	-0.179706	0	0.160675	0	0.209876	1	0.153088	0	-0.163744	0
ENSG00000118495	PLAGL1	0.177503	0	-0.085757	0	0.0488718	0	-0.0285774	0	0.263	0	-0.0677862	0
ENSG00000118496	FBXO30	0.0752566	0	-0.383765	0	0.04322	0	-0.0565071	0	-0.263266	0	-0.236845	0
ENSG00000118503	TNFAIP3	0.758697	1	0.0551594	1	0.763876	1	0.818161	1	1.05273	0	-0.148738	0
ENSG00000118507	AKAP7	0.0446082	0	NA	NA	0.29346	0	0.153521	1	0.0847135	0	0.0981256	0
ENSG00000118508	RAB32	0.870692	0	0.0627766	0	0.00861768	0	-0.33775	0	0.496861	0	0.271171	0
ENSG00000118513	MYB	0.0695045	0	-0.516753	0	-0.0684547	0	-0.155315	0	0.171858	0	0.131179	0
ENSG00000118514	ALDH8A1	NA	NA	NA	NA	NA	NA	-0.0471956	0	0.140673	1	NA	NA
ENSG00000118515	SGK1	0.930807	1	-0.248448	1	0.391194	1	0.380733	0	1.33473	1	-0.0978334	1
ENSG00000118518	RNF146	0.168638	0	-0.140659	0	0.101888	0	0.0780684	0	0.0383506	0	-0.110673	0
ENSG00000118520	ARG1	NA	NA	-0.311031	1	NA	NA	0.239854	0	NA	NA	0.0312022	0
ENSG00000118523	CTGF	0.121568	0	NA	NA	NA	NA	NA	NA	NA	NA	NA	NA
ENSG00000118557	PMFBP1	-0.0123724	1	NA	NA	NA	NA	NA	NA	NA	NA	NA	NA
ENSG00000118564	FBXL5	0.275053	0	-0.164639	0	0.0122778	0	-0.0155272	0	0.150123	0	0.0109692	0
ENSG00000118579	MED28	0.0212013	0	-0.247032	0	0.0938658	0	-0.0125969	0	-0.0721353	0	-0.0908451	0
ENSG00000118596	SLC16A7	0.327304	0	NA	NA	-0.00682009	0	-0.0183143	0	0.242042	0	-0.23273	0
ENSG00000118600	TMEM5	0.00613715	0	NA	NA	0.018924	0	-0.00981777	0	0.0505301	1	-0.0352375	0
ENSG00000118620	ZNF430	0.0548555	0	-0.0793049	0	-0.0216417	0	0.109845	0	-0.135516	0	-0.228651	0
ENSG00000118640	VAMP8	-0.256442	0	0.173915	0	-0.10259	0	-0.0926582	0	-0.21721	0	0.317061	0
ENSG00000118655	DCLRE1B	-0.091826	0	-0.130099	0	-0.328332	1	-0.141903	1	-0.205355	1	-0.0371691	1
ENSG00000118680	MYL12B	0.0347174	0	0.087172	0	0.11073	1	-0.0354114	0	0.109991	0	0.229957	0
ENSG00000118689	FOXO3	0.130792	0	-0.195853	0	0.100337	0	0.00797912	0	0.203343	0	-0.0314108	1
ENSG00000118690	ARMC2	0.16953	1	0.163417	0	0.183679	0	0.109145	1	0.236771	0	0.0983125	1
ENSG00000118705	RPN2	-0.037564	0	0.0261784	0	0.0430949	0	-0.0129691	0	0.0231426	0	0.0554519	1
ENSG00000118707	TGIF2	-0.181185	0	-0.00584376	0	-0.163557	1	-0.0928683	0	-0.165588	0	-0.0754919	1
ENSG00000118762	PKD2	0.296188	0	0.0334045	0	0.12662	1	0.0591576	1	0.183518	0	0.0603305	1
ENSG00000118777	ABCG2	NA	NA	NA	NA	NA	NA	-0.796853	0	NA	NA	NA	NA
ENSG00000118785	SPP1	NA	NA	-0.127455	0	NA	NA	NA	NA	NA	NA	-0.0317525	0
ENSG00000118804	STBD1	NA	NA	NA	NA	NA	NA	-0.192616	0	-0.18838	0	NA	NA
ENSG00000118816	CCNI	-0.133598	0	-0.15559	1	-0.0171216	0	-0.143043	1	-0.00498957	0	0.0167689	1
ENSG00000118855	MFSD1	0.21547	1	-0.109529	1	0.105145	1	-0.0562027	0	0.214217	0	0.0253816	0
ENSG00000118873	RAB3GAP2	0.242849	0	-0.259251	0	0.0246717	0	0.0743452	0	0.11719	0	-0.208067	0
ENSG00000118894	FAM86A	-0.265394	1	NA	NA	-0.191697	1	-0.0906746	0	-0.167474	0	0.0451812	0
ENSG00000118898	PPL	NA	NA	-0.17654	1	NA	NA	NA	NA	NA	NA	-0.180145	0
ENSG00000118900	UBN1	-0.00638877	1	-0.330947	0	-0.0261384	0	-0.0654071	1	0.0948115	0	-0.141022	0
ENSG00000118922	KLF12	0.254893	0	0.632659	0	0.0377469	0	0.0969682	0	0.0523661	0	-0.191149	0
ENSG00000118960	HS1BP3	-0.00337737	0	0.0040268	0	-0.0602153	0	0.0220975	0	-0.00944695	0	0.116612	1
ENSG00000118961	C2orf43	0.09251	1	NA	NA	0.0154476	0	0.062631	0	0.0541256	0	-0.0609658	0
ENSG00000118965	WDR35	0.191259	0	0.118373	0	0.190851	0	0.0836647	0	0.0783044	0	0.0162663	0
ENSG00000118971	CCND2	-0.0948728	0	0.168818	0	0.130546	0	-0.0729067	0	-0.0963105	0	-0.0372383	0
ENSG00000118985	ELL2	0.122944	0	-0.0634336	0	0.0867348	0	-0.0649325	0	0.0821459	0	-0.209762	0
ENSG00000119004	CYP20A1	-0.0714313	0	0.166528	0	-0.00514644	0	0.0409279	0	-0.112125	0	-0.238087	1
ENSG00000119013	NDUFB3	-0.38083	0	-0.0309106	0	-0.0915846	0	-0.155984	0	-0.273056	0	0.240222	0
ENSG00000119041	GTF3C3	0.104459	0	0.174292	0	0.0793145	0	0.0515881	0	0.0518766	0	-0.0594235	0
ENSG00000119042	SATB2	NA	NA	NA	NA	-0.15039	0	-0.72142	0	NA	NA	NA	NA
ENSG00000119048	UBE2B	-0.142812	1	-0.0543877	0	-0.0328806	0	-0.0821199	0	-0.130692	1	0.00185757	1
ENSG00000119121	TRPM6	NA	NA	-0.0266356	0	NA	NA	-0.514872	1	NA	NA	0.252727	1
ENSG00000119138	KLF9	0.333802	0	0.746371	1	0.311774	1	0.160461	1	0.314021	1	-0.129021	0
ENSG00000119139	TJP2	0.238007	0	-0.881635	1	-0.527013	1	-0.467942	1	-0.0314722	0	-0.486434	1
ENSG00000119147	C2orf40	NA	NA	NA	NA	NA	NA	NA	NA	-0.299131	0	NA	NA
ENSG00000119185	ITGB1BP1	-0.293734	1	0.0848313	0	0.0476613	0	-0.044927	0	-0.18528	0	0.0512179	0
ENSG00000119203	CPSF3	-0.175325	0	0.000278553	0	-0.086756	0	-0.0741423	0	-0.20805	0	-0.0108717	0
ENSG00000119227	PIGZ	-0.175769	0	NA	NA	-0.113286	0	-0.105877	0	NA	NA	0.189165	1
ENSG00000119231	SENP5	0.00378895	0	-0.0109478	0	0.0262795	0	-0.00582559	0	0.051019	0	-0.0601107	0
ENSG00000119242	CCDC92	-0.228134	1	0.12985	0	0.0486517	0	-0.143681	1	-0.180782	1	0.285779	1
ENSG00000119280	C1orf198	0.187032	0	NA	NA	0.106842	0	-0.123017	0	0.0146784	0	0.0565702	0
ENSG00000119285	HEATR1	0.156435	0	0.26627	0	-0.0359117	0	0.068311	0	0.0042624	0	-0.192156	0
ENSG00000119314	PTBP3	0.124523	0	-0.337666	0	-0.0529993	1	-0.111089	0	0.0750669	0	-0.28837	0
ENSG00000119318	RAD23B	0.00559514	0	-0.2565	1	-0.0524636	0	0.00955158	0	0.0516375	0	-0.132557	0
ENSG00000119321	FKBP15	0.196238	0	0.057016	0	-0.0362076	0	0.010745	0	0.105888	0	-0.0351068	0
ENSG00000119326	CTNNAL1	-0.204276	0	0.378902	0	NA	NA	0.0217535	0	-0.125247	0	0.218909	0
ENSG00000119328	FAM206A	0.0236355	0	0.0301036	0	0.0462172	0	-0.056098	0	-0.0175477	0	0.0510804	0
ENSG00000119333	WDR34	-0.322828	0	0.350175	1	-0.121276	0	-0.0626997	0	-0.267689	0	0.0247353	0
ENSG00000119335	SET	-0.20833	0	0.0445765	0	-0.0334185	0	-0.0534977	0	-0.0968247	0	0.0201433	0
ENSG00000119383	PPP2R4	-0.231229	0	0.0750001	0	-0.042434	0	-0.0610314	0	-0.14591	0	0.140433	0
ENSG00000119392	GLE1	-0.0441605	0	-0.0821979	0	-0.0775662	0	-0.0276573	0	-0.0422466	1	-0.0646658	0
ENSG00000119396	RAB14	0.078976	0	-0.135969	0	-0.0623358	0	0.176759	1	0.0225708	0	-0.115124	0
ENSG00000119397	CNTRL	0.214668	1	-0.0954685	0	-0.00703634	1	0.138406	1	0.184176	1	-0.0914615	0
ENSG00000119401	TRIM32	-0.0600398	0	NA	NA	-0.0520439	1	-0.0847499	0	-0.174637	1	-0.103025	0
ENSG00000119402	FBXW2	0.0656905	0	-0.281626	0	-0.0566719	0	-0.0356708	0	0.0106536	0	-0.173935	0
ENSG00000119403	PHF19	0.0180244	0	0.30849	0	-0.0280948	0	-0.0438263	0	0.00691864	0	-0.00958216	0
ENSG00000119408	NEK6	0.135281	0	-0.530871	1	-0.0217101	0	-0.136384	1	0.253534	0	-0.183709	0
ENSG00000119411	BSPRY	-0.268751	0	NA	NA	NA	NA	-0.263496	0	NA	NA	NA	NA
ENSG00000119414	PPP6C	-0.167117	0	-0.168114	0	-0.0595083	0	-0.18704	0	-0.17277	0	-0.076433	0
ENSG00000119421	NDUFA8	-0.583705	1	-0.157042	1	-0.301381	1	-0.42125	1	-0.481759	1	0.0235114	1
ENSG00000119431	HDHD3	-0.316852	0	0.100773	0	-0.233255	0	-0.0376997	0	-0.263708	1	0.115043	0
ENSG00000119446	RBM18	0.0786201	0	-0.0117998	0	0.0564187	0	0.0589667	0	-0.0582705	0	-0.0762012	0
ENSG00000119457	SLC46A2	0.670522	0	NA	NA	-0.272269	0	NA	NA	0.244543	0	-0.126484	0
ENSG00000119471	HSDL2	-0.0140171	0	-0.141789	0	-0.0105563	0	-0.22026	0	-0.0266204	0	0.0314071	1
ENSG00000119487	MAPKAP1	-0.0992533	1	-0.157288	1	0.012634	0	-0.0344902	0	0.0382385	0	0.0177115	1
ENSG00000119508	NR4A3	NA	NA	NA	NA	2.05381	0	0.408551	0	NA	NA	NA	NA
ENSG00000119509	INVS	0.11691	0	0.0928191	0	-0.00915197	0	-0.00726333	0	0.0905377	0	-0.0603718	0
ENSG00000119514	GALNT12	-0.152301	0	NA	NA	NA	NA	-0.0159682	0	0.0427863	0	0.0387943	0
ENSG00000119522	DENND1A	0.0241698	0	-0.120411	0	-0.0518671	0	-0.0857376	0	0.0908091	0	0.0344148	0
ENSG00000119523	ALG2	0.283132	1	-0.0186546	0	0.103079	0	0.280491	1	-0.0140063	1	0.0540964	0
ENSG00000119535	CSF3R	1.16272	0	0.192595	0	0.111566	0	-0.405696	0	0.493993	0	0.219784	0
ENSG00000119537	KDSR	-0.091781	0	0.274707	0	0.0288327	0	0.116044	0	-0.105218	0	-0.0585064	0
ENSG00000119541	VPS4B	-0.0645247	0	-0.295203	0	-0.0419323	0	-0.147456	0	-0.198195	0	-0.210608	1
ENSG00000119559	C19orf25	-0.29723	0	0.0974718	0	-0.0835262	0	-0.0593461	0	-0.161104	0	0.189487	0
ENSG00000119574	ZBTB45	-0.134934	0	-0.178219	0	-0.0486117	0	0.106974	1	-0.104039	0	0.176063	0
ENSG00000119596	YLPM1	-0.0884714	0	-0.174157	0	-0.171797	1	-0.079459	0	-0.0696958	1	-0.122623	0
ENSG00000119599	DCAF4	0.0129902	0	NA	NA	-0.0491099	0	0.125353	1	-0.0192839	0	-0.123261	0
ENSG00000119608	PROX2	-0.142197	0	NA	NA	NA	NA	-0.00100315	0	0.0165704	0	0.0132992	0
ENSG00000119616	FCF1	-0.241257	0	-0.0381854	0	-0.050321	0	-0.159601	1	-0.237799	0	-0.0316793	0
ENSG00000119630	PGF	NA	NA	NA	NA	NA	NA	0.0308627	0	NA	NA	NA	NA
ENSG00000119632	IFI27L2	-0.555386	1	0.123783	0	-0.204797	1	-0.244475	0	-0.431034	1	0.163281	0
ENSG00000119636	CCDC176	NA	NA	NA	NA	NA	NA	-0.00556982	0	-0.177212	0	0.311856	0
ENSG00000119638	NEK9	-0.0626386	0	-0.0548833	0	-0.0847458	0	-0.059569	0	-0.0401083	0	-0.148315	0
ENSG00000119640	ACYP1	-0.122752	1	NA	NA	-0.0446457	0	0.000942709	0	-0.0444416	0	-0.0821704	0
ENSG00000119650	IFT43	-0.086719	1	0.110009	1	0.0645805	0	0.0393028	0	0.00218515	0	0.132964	0
ENSG00000119655	NPC2	-0.0246472	0	-0.122786	0	-0.130058	0	-0.121662	0	0.0746439	0	0.255325	1
ENSG00000119661	DNAL1	-0.0680909	1	NA	NA	0.252178	0	0.0613502	0	-0.0761517	0	-0.161722	0
ENSG00000119669	IRF2BPL	-0.14733	0	-0.300909	0	-0.140189	0	-0.186881	0	-0.0882103	0	-0.0393969	0
ENSG00000119673	ACOT2	0.24006	1	NA	NA	0.0665052	0	0.131904	0	0.195665	0	0.0599157	0
ENSG00000119681	LTBP2	-0.18194	0	-0.27883	1	-0.377339	0	-0.104571	0	-0.116578	1	0.120782	0
ENSG00000119682	KIAA0317	0.0718442	0	-0.374161	1	-0.0748758	0	-0.0579071	0	0.0146546	0	-0.167577	0
ENSG00000119684	MLH3	0.206203	1	NA	NA	0.116253	1	0.0203887	0	0.142698	0	0.146727	1
ENSG00000119685	TTLL5	0.0101422	0	0.00347439	0	-0.0703268	0	-0.0695697	0	0.00313911	0	-0.03887	0
ENSG00000119686	FLVCR2	0.730122	1	NA	NA	0.12656	0	0.107276	0	0.243737	1	0.0634113	0
ENSG00000119688	ABCD4	0.0152856	1	0.389473	1	0.0688383	1	0.160209	0	0.121251	0	0.0445364	0
ENSG00000119689	DLST	0.103534	1	0.215574	1	0.164112	1	0.126979	1	0.163804	1	0.0576892	0
ENSG00000119698	PPP4R4	NA	NA	NA	NA	NA	NA	NA	NA	-0.19492	0	NA	NA
ENSG00000119699	TGFB3	0.0318126	0	NA	NA	NA	NA	0.093396	0	0.21967	0	0.143486	0
ENSG00000119705	SLIRP	-0.320337	0	-0.176801	0	-0.278385	0	-0.00901631	0	-0.287557	0	0.257481	1
ENSG00000119707	RBM25	0.124628	0	0.155901	0	0.104927	0	0.152109	0	0.149517	0	-0.222248	1
ENSG00000119711	ALDH6A1	-0.224708	0	-0.389814	0	0.038242	0	-0.0635079	0	-0.195272	1	-0.0833427	0
ENSG00000119714	GPR68	-0.101894	0	0.248332	0	NA	NA	-0.0900819	0	-0.481149	1	-0.00181212	1
ENSG00000119718	EIF2B2	-0.010298	0	0.00257456	0	-0.0836508	0	-0.0789031	0	-0.089089	0	0.085277	0
ENSG00000119720	NRDE2	0.111547	0	-0.338821	1	0.0539466	0	0.0550367	0	0.0101505	0	-0.0811461	0
ENSG00000119723	COQ6	0.0540912	0	NA	NA	-0.0303605	0	0.172236	0	0.0777246	0	-0.0294807	0
ENSG00000119725	ZNF410	0.0920474	0	NA	NA	0.0541417	1	0.0853607	0	0.119273	0	NA	NA
ENSG00000119729	RHOQ	0.129054	1	-0.0901374	0	0.0399073	1	0.0240012	0	0.159531	0	0.00933214	1
ENSG00000119737	GPR75	0.11486	0	-0.0353903	0	NA	NA	0.00598559	0	0.240639	0	-0.27749	0
ENSG00000119760	SUPT7L	0.199482	1	0.314395	0	0.176567	1	0.185163	1	0.154325	1	0.0548611	0
ENSG00000119771	KLHL29	0.00604764	0	NA	NA	NA	NA	-0.0689338	0	0.461317	0	0.0936213	0
ENSG00000119772	DNMT3A	0.00103822	0	-0.0558672	1	-0.0936436	0	-0.0232273	0	0.155671	0	-0.0761124	0
ENSG00000119777	TMEM214	-0.145816	0	0.174522	1	-0.0283791	0	-0.0183226	0	-0.0544788	1	0.112907	0
ENSG00000119778	ATAD2B	0.192325	0	-0.0550747	0	-0.0496991	0	-0.0359179	0	0.037161	0	-0.220156	0
ENSG00000119787	ATL2	0.110839	0	-0.210557	0	0.11121	0	0.107258	0	-0.123775	0	-0.144109	0
ENSG00000119801	YPEL5	0.588141	0	0.246831	1	0.486686	0	0.426225	1	0.520655	0	0.150235	1
ENSG00000119812	FAM98A	-0.15031	0	0.097275	0	0.0117292	0	0.0223322	0	-0.290656	0	-0.069468	0
ENSG00000119820	YIPF4	-0.150317	0	-0.169935	0	-0.160368	0	-0.122671	0	-0.278917	0	-0.219331	0
ENSG00000119844	AFTPH	-0.0469887	1	-0.148347	0	-0.14406	0	-0.106973	1	-0.0414423	0	-0.189326	0
ENSG00000119862	LGALSL	0.376902	0	0.0432724	0	NA	NA	-0.371703	1	NA	NA	0.0475265	0
ENSG00000119866	BCL11A	-0.160245	1	0.143767	0	-0.0286212	0	NA	NA	-0.0379467	0	-0.139202	0
ENSG00000119878	CRIPT	-0.218156	1	-0.0737901	0	-0.0593831	0	-0.0361464	1	-0.228508	0	0.0254091	0
ENSG00000119899	SLC17A5	0.0315172	0	-0.198282	0	-0.0304057	0	0.0125741	0	-0.165416	0	-0.0237342	0
ENSG00000119900	OGFRL1	0.578724	1	-0.290195	0	0.034362	0	0.0814461	0	0.441372	1	-0.251041	0
ENSG00000119906	FAM178A	0.0619318	0	-0.0132784	0	-0.162975	1	-0.0812141	1	-0.171671	0	-0.266545	0
ENSG00000119912	IDE	0.141434	1	0.254613	0	0.0545756	0	0.0776194	0	0.0823738	0	-0.101373	0
ENSG00000119915	ELOVL3	NA	NA	NA	NA	-0.0531007	0	NA	NA	NA	NA	NA	NA
ENSG00000119917	IFIT3	-0.38721	0	-0.34586	0	-0.270484	0	-0.334309	0	-0.415452	0	0.0338737	0
ENSG00000119922	IFIT2	-0.103798	0	-0.331159	0	-0.0751807	0	0.132184	0	-0.127066	1	-0.0636008	0
ENSG00000119927	GPAM	0.11199	1	NA	NA	0.0189608	0	0.037786	0	0.0720265	0	-0.0837492	0
ENSG00000119929	CUTC	-0.118203	0	0.0928011	1	-0.0156839	0	-0.028595	0	-0.00806785	0	0.0687221	0
ENSG00000119943	PYROXD2	-0.042482	0	-0.0806236	0	0.0164015	0	0.0586666	0	-0.0167823	1	0.0693613	0
ENSG00000119950	MXI1	0.27524	1	-0.0843383	0	0.246821	1	0.018484	0	0.190476	0	0.25881	0
ENSG00000119953	SMNDC1	0.398701	1	0.0748878	1	0.189943	1	0.207815	1	0.104022	1	-0.109846	0
ENSG00000119965	C10orf88	-0.00295846	0	NA	NA	-0.0284434	0	0.0848829	0	-0.0185777	0	-0.10778	1
ENSG00000119969	HELLS	0.0398131	0	NA	NA	NA	NA	0.139349	0	0.0196769	0	-0.0673648	0
ENSG00000119977	TCTN3	-0.132868	0	NA	NA	0.136388	1	0.0396255	0	-0.000652338	0	0.107835	0
ENSG00000119979	FAM45A	0.0831655	0	-0.105196	0	0.0167297	0	-0.00288881	0	0.0287546	0	0.014201	0
ENSG00000119986	AVPI1	0.735741	0	NA	NA	0.224529	0	0.473967	1	0.588282	0	0.060131	0
ENSG00000120008	WDR11	0.149343	0	-0.240096	0	-0.00324248	0	-0.0682731	0	0.0231073	0	-0.186103	0
ENSG00000120029	C10orf76	0.076438	0	0.107168	0	-0.0159015	0	0.0871367	0	0.103337	1	0.0048889	0
ENSG00000120049	KCNIP2	0.155517	1	NA	NA	NA	NA	-0.16483	1	-0.000159768	0	0.0591134	0
ENSG00000120051	CCDC147	NA	NA	0.173739	1	NA	NA	NA	NA	NA	NA	0.078018	0
ENSG00000120053	GOT1	-0.179101	0	NA	NA	-0.114822	0	-0.101667	0	-0.144419	0	0.0320912	0
ENSG00000120057	SFRP5	NA	NA	NA	NA	NA	NA	NA	NA	0.0422228	0	NA	NA
ENSG00000120063	GNA13	0.245732	1	-0.238299	0	0.305518	0	-0.0425376	0	0.0910587	0	-0.287275	0
ENSG00000120071	KANSL1	0.13271	0	-0.0762793	0	0.0396455	0	0.0901595	0	0.189487	0	-0.185691	0
ENSG00000120093	HOXB3	0.171627	0	NA	NA	NA	NA	0.19075	1	0.328914	0	0.248488	0
ENSG00000120129	DUSP1	0.551904	1	0.363363	0	-0.029942	0	0.522185	1	1.04142	1	0.0887719	0
ENSG00000120137	PANK3	0.342155	0	-0.146283	1	0.0735614	0	0.0823084	0	0.134444	0	-0.33821	1
ENSG00000120156	TEK	NA	NA	0.522945	0	NA	NA	NA	NA	NA	NA	NA	NA
ENSG00000120158	RCL1	0.0115337	0	NA	NA	0.19701	0	0.0715946	1	0.106496	0	0.0681991	0
ENSG00000120159	CAAP1	-0.062467	0	0.190728	0	-0.0445002	0	-0.077251	0	-0.17147	1	-0.188626	0
ENSG00000120162	MOB3B	0.0815019	0	0.0808821	0	0.0548339	0	NA	NA	0.353442	0	-0.276292	0
ENSG00000120215	MLANA	-0.104019	0	-0.0253078	0	-0.153113	1	-0.264734	1	0.0772955	0	-0.221303	1
ENSG00000120217	CD274	0.0678879	0	-0.270469	0	NA	NA	0.0887407	0	-0.0242356	0	-0.0791348	0
ENSG00000120253	NUP43	-0.334773	0	-0.218909	1	-0.295364	1	-0.161147	1	-0.319694	1	-0.145206	0
ENSG00000120254	MTHFD1L	-0.0684819	0	NA	NA	-0.00618496	0	0.0503677	0	0.123915	1	-0.00582688	0
ENSG00000120256	LRP11	NA	NA	NA	NA	0.155127	0	NA	NA	-0.102962	0	-0.07238	0
ENSG00000120262	CCDC170	NA	NA	-0.424604	0	0.00101852	0	NA	NA	NA	NA	-0.14673	0
ENSG00000120265	PCMT1	-0.222997	0	-0.0630502	0	-0.0367287	0	-0.161357	0	-0.183536	0	0.0342518	0
ENSG00000120278	PLEKHG1	0.235714	0	NA	NA	NA	NA	NA	NA	0.0087655	0	-0.369166	0
ENSG00000120279	MYCT1	NA	NA	-0.651528	0	NA	NA	NA	NA	NA	NA	-0.288311	0
ENSG00000120280	CXorf21	-0.276968	1	-0.322022	0	0.209703	0	0.0377721	0	-0.106265	0	-0.102328	0
ENSG00000120306	CYSTM1	-0.195842	0	0.0139803	0	0.0482674	0	0.205156	0	-0.113851	1	0.40178	0
ENSG00000120314	WDR55	0.124582	0	0.116549	0	0.0188965	0	0.226826	1	0.0691999	0	-0.0781185	0
ENSG00000120318	ARAP3	0.812122	0	-0.0589935	0	-0.133378	0	-0.171445	1	0.0456558	0	0.0168826	0
ENSG00000120333	MRPS14	-0.228444	0	0.0643454	0	-0.0950043	0	-0.0809713	0	-0.262594	0	0.0267197	0
ENSG00000120334	CENPL	0.188909	0	NA	NA	0.281282	1	0.0632947	0	-0.0663137	0	-0.189389	1
ENSG00000120370	GORAB	0.263038	0	NA	NA	0.181036	0	0.233482	0	0.220165	0	0.0105026	0
ENSG00000120437	ACAT2	-0.0644072	0	0.0168161	0	0.0979661	0	-0.0364211	0	-0.0463084	1	-0.01409	1
ENSG00000120438	TCP1	-0.0465626	0	0.0652588	0	0.0568213	0	0.141297	1	0.00693518	0	0.020649	0
ENSG00000120451	SNX19	0.100487	0	-0.145461	1	0.00853052	0	-0.0226935	0	0.120032	0	-0.0849447	0
ENSG00000120458	MSANTD2	-0.0901992	0	NA	NA	-0.0891073	0	0.050343	0	-0.098247	0	-0.0169145	0
ENSG00000120509	PDZD11	-0.151957	0	0.00516809	1	-0.0249918	1	-0.0715554	0	-0.145159	0	0.12165	1
ENSG00000120519	SLC10A7	0.226913	1	NA	NA	0.1131	0	0.0435668	0	0.133063	0	-0.0644687	0
ENSG00000120526	NUDCD1	0.0961908	0	NA	NA	0.0596229	0	0.049709	0	0.0176067	0	-0.08705	0
ENSG00000120533	ENY2	-0.0413331	0	0.132501	0	0.0657031	1	0.050085	0	-0.00322527	0	0.00698084	0
ENSG00000120539	MASTL	0.295224	1	0.270641	1	0.338131	1	0.238032	1	0.279133	1	0.154875	0
ENSG00000120594	PLXDC2	1.10528	0	-0.437781	0	0.0516926	0	0.136736	0	0.661057	0	-0.0461914	0
ENSG00000120616	EPC1	0.168682	0	-0.053258	0	0.147171	1	0.145785	0	0.270262	1	-0.0195648	0
ENSG00000120647	CCDC77	-0.0154138	0	-0.134869	0	-0.095283	0	-0.00709977	0	-0.105024	1	-0.00109395	0
ENSG00000120656	TAF12	-0.225935	0	-0.0762673	0	-0.0389594	0	-0.126895	0	-0.232559	0	0.0995977	0
ENSG00000120659	TNFSF11	NA	NA	NA	NA	NA	NA	0.109425	0	NA	NA	NA	NA
ENSG00000120662	MTRF1	0.0670355	0	0.245261	1	0.0920196	0	0.172705	0	0.140909	0	-0.0232886	0
ENSG00000120675	DNAJC15	-0.0927211	0	0.0716449	0	0.0205394	0	-0.0598749	0	-0.0630884	0	0.0197099	0
ENSG00000120685	PROSER1	0.0475952	0	0.100706	0	-0.00575133	0	-0.00601721	0	-0.00431096	0	-0.0671876	0
ENSG00000120686	UFM1	0.103633	0	0.164854	0	0.209465	1	0.0729653	0	0.0646651	0	-0.142729	1
ENSG00000120688	WBP4	-0.0422619	0	-0.156391	0	0.0588956	0	0.0228389	0	-0.165682	1	-0.0488885	0
ENSG00000120690	ELF1	0.180458	0	-0.32892	0	0.269225	0	0.0145582	0	0.0833622	0	-0.220579	0
ENSG00000120693	SMAD9	NA	NA	NA	NA	NA	NA	NA	NA	NA	NA	0.0153968	0
ENSG00000120694	HSPH1	-0.181817	0	0.21787	0	-0.128963	1	-0.096449	0	-0.21254	0	-0.150785	1
ENSG00000120696	KBTBD7	-0.278215	1	-0.46157	1	-0.0524504	0	-0.125109	0	-0.335795	0	-0.145261	0
ENSG00000120697	ALG5	-0.106426	0	0.303903	0	0.102662	0	-0.0160733	0	-0.0284453	0	-0.025764	0
ENSG00000120699	EXOSC8	-0.0352566	0	0.469859	0	0.133184	0	0.158439	0	0.0275098	0	0.0603658	0
ENSG00000120705	ETF1	0.0998717	0	0.0470663	0	0.23303	1	0.151971	0	0.0183741	0	-0.042462	0
ENSG00000120708	TGFBI	0.990014	1	-0.0399731	0	0.114375	0	-0.597779	1	0.423429	0	0.119995	0
ENSG00000120709	FAM53C	0.299753	0	-0.154686	0	0.363014	1	0.165431	1	0.265417	1	-0.0101591	0
ENSG00000120725	SIL1	-0.158617	0	0.143503	0	0.0254477	0	0.020216	0	0.024773	0	-0.0045812	0
ENSG00000120727	PAIP2	-0.104689	0	-0.198105	1	0.0539713	1	-0.0989329	0	0.00409746	0	0.0452417	0
ENSG00000120733	KDM3B	0.183354	1	-0.276777	0	0.104052	0	0.049184	0	0.171226	0	-0.111429	0
ENSG00000120738	EGR1	0.20019	0	0.851203	0	-0.0583239	0	0.427782	0	1.71986	1	-0.0293633	0
ENSG00000120742	SERP1	0.0577302	1	-0.00507628	0	0.0635236	1	0.0153003	0	0.21306	0	0.0757636	0
ENSG00000120756	PLS1	NA	NA	NA	NA	NA	NA	0.0611222	0	-0.173487	0	-0.325745	0
ENSG00000120784	ZFP30	0.037583	0	NA	NA	NA	NA	0.0970057	0	-0.132984	0	-0.246549	0
ENSG00000120798	NR2C1	0.248957	1	0.57726	0	0.249458	0	0.259766	0	0.247503	0	0.0249783	0
ENSG00000120800	UTP20	0.133968	0	NA	NA	0.0365831	0	0.162886	1	0.0835271	0	-0.135157	0
ENSG00000120802	TMPO	-0.0984708	0	0.261603	0	-0.0451423	0	-0.11907	0	-0.247287	0	-0.308753	0
ENSG00000120805	ARL1	-0.0558717	0	0.274227	0	0.0736712	0	0.0023966	0	-0.113824	0	-0.0846866	0
ENSG00000120832	MTERFD3	0.148242	0	0.296652	0	NA	NA	0.251734	1	0.184395	0	0.0366073	0
ENSG00000120833	SOCS2	NA	NA	0.476781	0	NA	NA	0.119096	0	0.193558	1	0.197934	1
ENSG00000120837	NFYB	-0.109324	0	-0.0961612	0	-0.0253449	0	-0.12117	0	-0.224729	0	-0.104124	0
ENSG00000120860	CCDC53	-0.122624	0	0.127303	1	-0.0169659	0	-0.0568754	1	-0.111388	0	0.194473	0
ENSG00000120868	APAF1	0.130491	0	-0.24647	1	-0.13202	0	-0.151613	0	0.0631372	0	-0.468146	0
ENSG00000120875	DUSP4	NA	NA	NA	NA	NA	NA	NA	NA	0.955053	0	-0.0560198	0
ENSG00000120885	CLU	0.272896	0	NA	NA	0.0300621	0	-0.685589	1	-0.0125395	0	0.458901	0
ENSG00000120889	TNFRSF10B	0.26429	0	0.182983	1	0.109291	1	0.0592046	0	0.36271	0	-0.00770831	0
ENSG00000120896	SORBS3	-0.0232741	1	0.785419	0	-0.254029	0	-0.111171	0	-0.12255	0	0.262667	0
ENSG00000120899	PTK2B	-0.12382	1	-0.15469	0	-0.126454	1	-0.0223878	0	0.0151205	1	-0.0444197	0
ENSG00000120910	PPP3CC	0.121595	1	0.402104	0	0.141278	1	0.183414	1	0.25611	1	0.0659415	0
ENSG00000120913	PDLIM2	-0.347259	0	0.00645416	0	-0.132044	0	-0.161989	0	-0.138298	0	0.068109	0
ENSG00000120915	EPHX2	0.163067	0	NA	NA	NA	NA	0.43349	0	0.231164	1	0.25197	1
ENSG00000120925	RNF170	0.00502425	0	0.196912	1	0.0407571	0	-0.0512214	0	-0.0457905	0	-0.0824002	0
ENSG00000120942	UBIAD1	-0.216392	1	0.162321	0	-0.115974	0	-0.0778983	1	-0.185702	0	-0.0422065	0
ENSG00000120948	TARDBP	0.0157178	0	0.080736	1	-0.123031	1	0.0307435	0	-0.0794197	0	-0.152597	0
ENSG00000120949	TNFRSF8	0.244661	0	-0.198958	0	-0.229875	0	NA	NA	-0.0832236	0	-0.12801	0
ENSG00000120963	ZNF706	-0.0291873	0	0.238742	1	-0.0343616	0	0.101153	1	0.0220608	0	0.0698265	1
ENSG00000120992	LYPLA1	-0.07485	0	-0.137184	0	-0.00476629	0	-0.134095	1	-0.0789932	0	-0.273867	0
ENSG00000121022	COPS5	-0.101532	0	-0.000937768	0	-0.126755	0	0.0257999	0	-0.0711424	1	-0.000924496	0
ENSG00000121039	RDH10	0.088371	0	0.0956366	0	-0.0235948	0	-0.0631615	0	0.0320497	0	-0.128983	1
ENSG00000121057	AKAP1	-0.0864454	1	0.401238	0	-0.226126	1	-0.0170635	0	0.0247698	0	-0.0729722	0
ENSG00000121058	COIL	0.139066	1	0.00855003	0	0.132357	1	0.220539	1	-0.0582211	0	-0.0568097	0
ENSG00000121060	TRIM25	-0.0673698	0	-0.246772	0	0.0353868	0	-0.0479261	0	0.105506	0	-0.201217	0
ENSG00000121064	SCPEP1	0.122521	0	-0.0637199	0	0.0991329	1	0.0391032	0	0.327434	0	0.0157433	0
ENSG00000121067	SPOP	-0.0305719	0	-0.157574	0	-0.0704779	0	0.0128313	0	-0.0737619	0	-0.0368039	0
ENSG00000121073	SLC35B1	-0.00750145	0	0.183866	1	0.074566	0	0.152914	1	0.00357488	0	0.131088	0
ENSG00000121083	DYNLL2	-0.312203	1	-0.105033	1	-0.0612379	0	-0.154293	0	-0.302594	1	-0.16098	1
ENSG00000121104	FAM117A	-0.0220327	0	-0.0436936	0	-0.0971372	0	-0.0111758	0	0.0758792	0	0.262044	1
ENSG00000121152	NCAPH	-0.291047	0	NA	NA	NA	NA	-0.2792	1	-0.178856	0	-0.306206	0
ENSG00000121210	KIAA0922	0.188885	0	-0.0591461	0	0.0545065	0	0.161893	0	0.220663	0	-0.0391329	0
ENSG00000121236	TRIM6	NA	NA	-0.0346637	0	NA	NA	NA	NA	NA	NA	NA	NA
ENSG00000121274	PAPD5	0.141487	0	0.0490076	0	0.0794726	0	0.223626	0	0.155319	0	-0.202106	0
ENSG00000121281	ADCY7	0.0185055	0	-0.396954	1	-0.120277	0	-0.199851	0	0.036113	0	-0.327371	0
ENSG00000121289	CEP89	-0.24488	1	0.0678835	0	-0.168575	1	-0.0615823	0	-0.306593	1	-0.0417327	0
ENSG00000121297	TSHZ3	NA	NA	-0.358443	1	-0.255888	1	-0.200758	0	-0.124559	1	0.0334319	0
ENSG00000121310	ECHDC2	0.0667069	0	0.918727	1	0.246964	0	0.289607	1	0.141048	0	0.118575	0
ENSG00000121316	PLBD1	0.95143	0	-0.3641	0	-0.0541241	0	-0.681795	1	0.368472	0	-0.0269202	0
ENSG00000121350	PYROXD1	0.322206	1	0.101569	0	0.178172	0	0.163799	0	0.244148	0	-0.0866299	0
ENSG00000121390	PSPC1	-0.071962	0	0.149986	0	0.0204845	0	0.00907922	0	0.142085	1	-0.0488209	1
ENSG00000121406	ZNF549	0.0788788	0	0.140582	0	-0.0194389	0	0.0985406	0	-0.0169057	0	-0.0611192	1
ENSG00000121413	ZSCAN18	0.0475499	0	0.133595	0	0.183395	0	0.202549	1	0.0965785	0	0.0621905	0
ENSG00000121417	ZNF211	0.141331	1	0.231724	1	0.120671	0	0.171808	0	-0.00942585	0	0.0543321	0
ENSG00000121454	LHX4	0.152388	0	0.0614437	0	-0.0646705	0	0.155836	0	0.488225	0	-0.193001	0
ENSG00000121481	RNF2	-0.0409896	0	-0.292797	0	-0.155035	0	-0.1977	0	-0.182782	0	-0.165341	0
ENSG00000121486	TRMT1L	-0.0460447	0	-0.27589	0	-0.0971702	0	-0.140079	0	-0.327416	1	-0.182437	0
ENSG00000121542	SEC22A	-0.000420343	0	0.118948	0	0.117893	0	0.095279	0	-0.0629917	1	0.0289726	0
ENSG00000121552	CSTA	1.03041	1	0.00978755	0	0.130205	1	NA	NA	0.398153	0	0.257909	0
ENSG00000121570	DPPA4	0.147239	0	NA	NA	NA	NA	0.178134	0	NA	NA	NA	NA
ENSG00000121577	POPDC2	0.171071	0	NA	NA	0.134432	0	0.110439	1	0.103767	0	0.23997	1
ENSG00000121578	B4GALT4	0.157281	0	0.0527304	0	0.0913182	0	0.308965	1	0.30315	1	0.0468321	0
ENSG00000121579	NAA50	-0.0704279	0	-0.152156	0	0.0295977	0	-0.0543266	0	-0.178996	1	-0.170281	0
ENSG00000121594	CD80	0.38813	0	NA	NA	NA	NA	NA	NA	NA	NA	NA	NA
ENSG00000121621	KIF18A	-0.0724807	0	NA	NA	NA	NA	-0.175866	0	-0.216354	0	NA	NA
ENSG00000121644	DESI2	0.0227549	0	0.0847212	0	0.0383749	0	-0.0507355	0	-0.0176093	0	-0.0746368	0
ENSG00000121653	MAPK8IP1	0.112658	0	NA	NA	0.179892	0	0.266261	0	0.273123	0	NA	NA
ENSG00000121671	CRY2	0.0503189	0	0.0695737	1	0.149629	0	0.0715748	0	0.0781837	0	-0.00116071	0
ENSG00000121680	PEX16	-0.344651	1	0.225702	0	-0.0646027	0	0.0263373	0	-0.209708	0	0.128798	0
ENSG00000121690	DEPDC7	NA	NA	NA	NA	NA	NA	NA	NA	0.146042	0	NA	NA
ENSG00000121691	CAT	-0.105029	0	-0.447682	1	-0.0104478	0	-0.228018	0	0.092845	0	-0.0732084	0
ENSG00000121716	PILRB	0.074909	1	0.0193889	0	0.0877143	0	0.250346	1	0.189605	0	0.195777	0
ENSG00000121741	ZMYM2	0.260879	0	0.0923361	0	0.20067	0	0.152836	0	0.188604	0	-0.188008	0
ENSG00000121749	TBC1D15	0.126985	0	0.0117435	1	0.0665419	0	0.0218562	0	0.118242	1	-0.134412	0
ENSG00000121753	BAI2	-0.469602	0	NA	NA	NA	NA	-0.00198531	0	-0.299191	0	0.219625	0
ENSG00000121766	ZCCHC17	-0.185591	0	0.100129	0	0.00645466	0	-0.117278	0	-0.252523	0	0.143924	1
ENSG00000121769	FABP3	NA	NA	NA	NA	NA	NA	-0.379296	1	NA	NA	NA	NA
ENSG00000121774	KHDRBS1	-0.159496	0	-0.0314149	0	0.0422957	1	-0.0533883	0	-0.0593937	0	-0.0614587	0
ENSG00000121775	TMEM39B	-0.0975419	0	-0.0763246	0	-0.0813372	0	-0.0296358	0	-0.0733785	0	0.15697	0
ENSG00000121797	CCRL2	0.60153	1	0.0587447	0	0.463397	1	0.496239	0	0.289027	0	0.0971359	0
ENSG00000121807	CCR2	0.00933097	0	0.208253	0	-0.304321	0	-0.297237	1	-0.314701	0	0.0246927	0
ENSG00000121848	RNF115	-0.0906595	0	0.077114	0	-0.0165212	0	-0.0484048	1	-0.148297	1	-0.08567	0
ENSG00000121851	POLR3GL	-0.300862	1	0.0370117	0	-0.0340932	0	-0.082233	0	-0.187401	0	0.0286923	0
ENSG00000121858	TNFSF10	0.0914038	0	-0.19144	0	-0.211988	0	-0.19143	1	-0.0840828	0	0.0740952	0
ENSG00000121864	ZNF639	0.253219	1	0.341436	0	0.138399	0	0.174387	0	0.234748	1	-0.0746556	0
ENSG00000121879	PIK3CA	0.271563	0	-0.274664	0	0.0655503	0	0.0872422	0	0.172267	0	-0.192081	0
ENSG00000121892	PDS5A	0.00162674	0	-0.0516834	0	-0.0520999	1	-0.0746828	1	-0.0490715	0	-0.199211	0
ENSG00000121895	TMEM156	-0.161169	1	-0.119139	0	NA	NA	-0.00829704	0	-0.152134	0	0.00890643	0
ENSG00000121897	LIAS	-0.112735	0	0.238959	1	-0.0361695	0	0.00206913	0	-0.0433706	0	-0.0235878	0
ENSG00000121903	ZSCAN20	0.0506386	0	NA	NA	-0.0502502	0	-0.0602604	0	0.160608	0	-0.294284	1
ENSG00000121931	LRIF1	-0.230012	0	-0.155032	0	-0.218547	1	-0.194124	0	-0.342532	1	-0.093996	0
ENSG00000121933	ADORA3	NA	NA	-0.792349	0	-0.129246	0	NA	NA	NA	NA	-0.0648645	0
ENSG00000121940	CLCC1	-0.129527	0	-0.152904	0	-0.171287	1	-0.157867	0	-0.151223	0	-0.17774	0
ENSG00000121957	GPSM2	0.03145	0	-0.351026	1	-0.0352412	0	-0.218786	0	0.0284492	0	-0.0860843	0
ENSG00000121964	GTDC1	0.116832	0	0.0104182	1	0.123274	0	0.106547	1	0.0104273	0	0.0826444	0
ENSG00000121966	CXCR4	0.584174	1	0.0162131	0	0.341592	1	0.926957	1	0.912542	1	0.094072	1
ENSG00000121988	ZRANB3	0.076784	0	NA	NA	0.0872073	0	-0.0298375	0	0.0985798	0	-0.0179543	0
ENSG00000121989	ACVR2A	0.0826651	0	NA	NA	0.0100223	0	0.0460405	0	0.144506	0	-0.0225557	0
ENSG00000122008	POLK	0.314337	0	-0.0644497	0	0.110295	0	0.116789	0	0.217089	1	-0.218248	0
ENSG00000122025	FLT3	0.534413	0	NA	NA	-0.121673	0	NA	NA	0.500198	0	-0.148649	0
ENSG00000122026	RPL21	-0.306497	1	0.26	0	-0.0620995	0	-0.0462312	0	-0.223003	0	0.430143	1
ENSG00000122033	MTIF3	-0.108655	0	0.0362997	0	-0.0484074	0	0.0258483	0	-0.088318	0	0.107134	1
ENSG00000122034	GTF3A	-0.0239329	0	0.245785	0	0.0117818	0	0.0249051	0	0.0677518	1	0.220487	1
ENSG00000122035	RASL11A	-0.518839	1	-0.0679202	0	0.34179	0	NA	NA	0.19555	0	-0.0297628	0
ENSG00000122042	UBL3	-0.0364949	0	-0.267832	1	-0.0615548	1	-0.0773265	0	0.0383288	0	-0.235839	0
ENSG00000122043	LINC00544	NA	NA	NA	NA	NA	NA	NA	NA	0.1297	0	NA	NA
ENSG00000122068	FYTTD1	0.00537847	0	-0.0362886	0	-0.0145651	0	-0.103921	0	-0.141229	0	-0.193308	0
ENSG00000122085	MTERFD2	0.211965	1	0.303936	0	0.108224	1	0.250545	1	0.210089	1	0.0683313	0
ENSG00000122121	XPNPEP2	NA	NA	NA	NA	NA	NA	-0.243628	1	-0.33873	0	0.0677884	0
ENSG00000122122	SASH3	-0.0878403	0	-0.110521	0	0.0596717	0	-0.107439	1	-0.154547	1	0.115682	0
ENSG00000122126	OCRL	0.278747	0	NA	NA	0.0961486	1	0.12233	0	0.387564	1	-0.0293396	0
ENSG00000122140	MRPS2	-0.169143	0	NA	NA	-0.0889214	0	0.0627122	0	-0.12483	0	0.170295	0
ENSG00000122188	LAX1	-0.379273	1	0.506535	0	NA	NA	-0.175647	0	-0.28426	0	-0.279736	0
ENSG00000122203	KIAA1191	-0.0224164	1	0.0578874	0	0.106183	1	0.0671737	0	0.01873	0	0.0983567	1
ENSG00000122218	COPA	-0.068888	0	-0.227006	1	-0.129509	1	-0.0958293	1	-0.0693904	0	-0.0776073	0
ENSG00000122223	CD244	0.584975	1	-0.210153	0	-0.00310835	0	-0.094749	1	-0.0564481	0	0.0167471	0
ENSG00000122224	LY9	0.278658	1	0.689717	0	-0.25027	0	0.0529899	0	-0.0757127	0	0.169735	0
ENSG00000122257	RBBP6	0.271509	0	0.155028	1	0.195129	0	0.157101	1	0.272301	0	-0.10831	0
ENSG00000122299	ZC3H7A	0.165046	1	-0.104757	0	0.0737671	1	0.0990279	1	0.170451	1	-0.190936	0
ENSG00000122335	SERAC1	0.244622	0	0.031705	0	0.00737608	0	0.0989689	0	-0.0290671	0	0.0670101	1
ENSG00000122359	ANXA11	-0.198133	0	-0.0769871	0	-0.0537071	0	-0.0177396	0	-0.00444271	0	0.215636	0
ENSG00000122376	FAM35A	0.10579	0	0.345042	0	0.113364	0	0.021769	0	0.000541635	0	-0.14566	0
ENSG00000122378	FAM213A	-0.234799	0	NA	NA	0.115117	0	0.122762	1	-0.0916303	0	0.0181762	0
ENSG00000122386	ZNF205	NA	NA	NA	NA	0.198232	0	-0.14625	0	-0.0843777	0	NA	NA
ENSG00000122390	NAA60	-0.110165	0	0.179419	0	0.0272833	0	0.0714336	0	-0.139714	1	0.168411	0
ENSG00000122406	RPL5	-0.30838	1	0.492084	0	0.0547679	0	-0.0194628	0	-0.286367	0	0.201677	0
ENSG00000122417	ODF2L	0.0457124	0	0.33345	0	0.182083	0	0.1229	0	0.00183819	0	-0.167281	1
ENSG00000122432	SPATA1	0.192792	0	0.306155	0	-0.0582139	0	0.0214688	0	NA	NA	-0.00500606	1
ENSG00000122435	TRMT13	0.0536798	0	0.402552	0	-0.0942118	0	0.127107	0	0.00373897	0	-0.109073	0
ENSG00000122477	LRRC39	0.342109	0	NA	NA	NA	NA	0.373926	1	0.415941	1	NA	NA
ENSG00000122481	RWDD3	-0.145354	1	0.108341	0	0.0133976	0	0.0189752	0	-0.188767	0	-0.13938	0
ENSG00000122482	ZNF644	0.272115	0	-0.0464889	0	0.15921	0	0.193596	0	0.142156	0	-0.243493	0
ENSG00000122483	CCDC18	0.0010857	0	0.257473	0	0.0231328	0	-0.0220999	0	-0.0260614	0	-0.150948	0
ENSG00000122484	RPAP2	0.0735639	0	0.333644	0	0.122736	0	0.0968882	0	0.0535395	0	-0.0478736	0
ENSG00000122490	PQLC1	-0.104296	0	0.110644	0	0.048068	0	-0.0472679	0	0.0749953	0	0.203572	0
ENSG00000122497	NBPF14	0.242188	0	0.025886	0	0.0531524	0	-0.0853981	0	0.217816	0	-0.0186206	0
ENSG00000122507	BBS9	0.0556416	0	0.0940602	0	0.0737959	0	0.0700787	0	0.0298581	0	0.0185891	0
ENSG00000122512	PMS2	0.020647	0	0.116026	0	-0.0042036	0	-0.0533258	0	0.018611	0	-0.135476	0
ENSG00000122515	ZMIZ2	-0.0277493	0	0.300394	1	0.00918373	0	0.0573006	0	-0.00247291	0	0.0571194	0
ENSG00000122543	OCM	NA	NA	NA	NA	NA	NA	NA	NA	0.00260042	0	NA	NA
ENSG00000122545	2020-09-07	-0.0728026	0	-0.20905	0	0.039447	0	-0.0502074	0	-0.0537203	0	-0.149565	0
ENSG00000122547	EEPD1	0.593085	0	-0.0953173	0	-0.109428	0	-0.110984	1	0.0225702	0	0.0969164	0
ENSG00000122550	KLHL7	0.0600088	0	-0.136715	0	0.0591601	1	-0.0177455	0	-0.0156175	0	-0.0242138	0
ENSG00000122557	HERPUD2	-0.0335064	0	-0.182114	1	-0.108372	0	-0.0807165	0	0.0104407	0	0.0168115	0
ENSG00000122565	CBX3	-0.106834	0	0.115776	1	0.0564981	0	0.0357934	0	-0.0549605	0	-0.0431473	0
ENSG00000122566	HNRNPA2B1	-0.243723	1	0.0731792	0	-0.108516	1	-0.100971	1	-0.120284	1	-0.18729	1
ENSG00000122591	FAM126A	0.0619215	0	-0.263259	0	0.00928616	0	-0.146366	0	-0.222043	0	-0.375011	1
ENSG00000122642	FKBP9	0.0925554	0	-0.301928	1	-0.034349	0	NA	NA	NA	NA	0.078136	0
ENSG00000122643	NT5C3	-0.102838	0	-0.14048	0	0.0628735	1	-0.0456453	0	-0.0372878	0	0.0444517	0
ENSG00000122644	ARL4A	0.208751	0	NA	NA	0.351189	0	0.251411	1	0.295063	0	-0.00770841	0
ENSG00000122674	CCZ1	0.0826692	0	0.122481	1	0.128087	0	0.133509	0	0.0939935	0	-0.0979023	0
ENSG00000122678	POLM	-0.0757507	0	0.217858	0	-0.0537521	0	0.12052	1	0.0824001	0	0.045918	0
ENSG00000122687	FTSJ2	-0.238621	0	0.0948263	0	-0.104412	1	0.0110416	0	-0.172662	0	0.0704302	0
ENSG00000122692	SMU1	-0.0837349	0	-0.0793829	1	-0.101632	1	-0.129198	0	-0.195868	0	-0.0852446	0
ENSG00000122694	GLIPR2	0.308023	0	0.0133	0	0.108942	1	-0.000752204	0	0.165152	0	0.205923	0
ENSG00000122696	SLC25A51	-0.0866645	0	0.00706897	1	0.00936964	0	-0.129515	0	-0.0594726	0	-0.209733	1
ENSG00000122705	CLTA	-0.14074	0	-0.0384777	0	-0.163759	0	-0.163682	0	-0.178505	0	0.214059	1
ENSG00000122707	RECK	0.0861314	0	0.434771	0	-0.028811	0	-0.068281	0	0.0312782	0	-0.114945	0
ENSG00000122729	ACO1	-0.162241	0	0.0557016	0	-0.0377019	0	-0.184719	1	-0.241317	1	-0.0198704	0
ENSG00000122733	KIAA1045	NA	NA	-0.170502	0	NA	NA	NA	NA	NA	NA	NA	NA
ENSG00000122741	DCAF10	0.041545	0	-0.0444387	0	-0.0247382	0	-0.128247	0	0.0133284	0	-0.0972481	0
ENSG00000122779	TRIM24	0.133713	0	-0.0945979	0	0.120083	0	0.00478168	0	0.123208	0	-0.0452427	0
ENSG00000122783	C7orf49	-0.118297	1	-0.172925	0	-0.0601474	0	-0.0952463	0	-0.0133413	0	0.0748162	0
ENSG00000122786	CALD1	NA	NA	NA	NA	NA	NA	NA	NA	NA	NA	-0.130389	1
ENSG00000122824	NUDT10	NA	NA	NA	NA	NA	NA	-0.0218735	0	NA	NA	NA	NA
ENSG00000122861	PLAU	NA	NA	-0.146582	1	NA	NA	NA	NA	NA	NA	NA	NA
ENSG00000122862	SRGN	0.72449	0	-0.189859	1	0.384397	1	0.00768404	0	0.385513	1	0.019166	0
ENSG00000122873	CISD1	-0.145214	0	0.0764747	0	-0.105303	0	-0.16554	0	-0.254341	0	0.0598954	0
ENSG00000122877	EGR2	1.01702	1	0.58722	0	0.849246	1	0.255954	1	2.24915	1	NA	NA
ENSG00000122882	ECD	0.162493	1	0.138422	1	0.131671	0	0.148109	0	-0.000410912	0	0.0232827	0
ENSG00000122884	P4HA1	0.109457	0	-0.0268773	0	0.0858143	0	0.0962025	0	0.116402	0	-0.036974	0
ENSG00000122912	SLC25A16	0.154647	0	-0.0606939	0	0.0933748	0	0.0751928	0	0.157976	0	-0.116889	0
ENSG00000122952	ZWINT	-0.37743	0	NA	NA	-0.117209	0	-0.405658	0	-0.167059	0	-0.158971	0
ENSG00000122958	VPS26A	0.0188761	0	-0.0201563	0	0.0118297	0	-0.0130921	0	-0.1536	0	-0.101201	0
ENSG00000122965	RBM19	0.0566907	0	0.485506	0	-0.0111413	0	0.120817	0	0.130464	0	-0.0042437	0
ENSG00000122966	CIT	-0.325373	0	NA	NA	NA	NA	-0.263702	1	-0.184946	0	-0.188454	0
ENSG00000122970	IFT81	-0.000502925	0	NA	NA	0.148503	0	NA	NA	0.228753	1	0.00590822	0
ENSG00000122971	ACADS	-0.196314	0	0.328761	0	-0.070126	0	-0.0426505	0	-0.145572	0	0.145628	0
ENSG00000122986	HVCN1	-0.125584	0	-0.309364	0	-0.135698	0	-0.167619	0	0.0152174	0	0.109167	0
ENSG00000123064	DDX54	-0.427945	1	0.141764	0	-0.177686	0	-0.0750522	0	-0.305318	1	-0.0573891	1
ENSG00000123066	MED13L	0.150374	0	-0.602707	1	-0.0101503	0	-0.0243103	0	0.306811	0	-0.312308	0
ENSG00000123080	CDKN2C	-0.391482	0	0.155429	0	0.0451748	0	-0.132443	0	-0.0682441	0	0.04152	0
ENSG00000123091	RNF11	0.292424	1	-0.0440689	0	0.266269	1	-0.130456	0	0.0249992	0	-0.0077905	0
ENSG00000123094	RASSF8	NA	NA	NA	NA	NA	NA	0.0992463	0	NA	NA	NA	NA
ENSG00000123095	BHLHE41	-0.294969	0	NA	NA	NA	NA	NA	NA	NA	NA	-0.641549	0
ENSG00000123096	SSPN	-0.420752	0	NA	NA	NA	NA	NA	NA	NA	NA	NA	NA
ENSG00000123104	ITPR2	0.056179	1	-0.380048	0	-0.153382	1	-0.13267	0	0.0700391	0	-0.228575	0
ENSG00000123106	CCDC91	-0.0700097	1	0.242416	0	0.0712974	0	0.0643757	0	-0.114513	0	-0.0672647	0
ENSG00000123124	WWP1	0.17622	1	0.255829	0	0.1327	0	0.0589232	0	0.0953992	0	-0.12647	0
ENSG00000123130	ACOT9	0.0732384	1	0.00905113	0	0.073763	0	0.061669	0	0.0766819	1	-0.102179	0
ENSG00000123131	PRDX4	-0.069962	0	NA	NA	0.0991261	0	-0.0509131	0	-0.0670813	0	0.147204	0
ENSG00000123136	DDX39A	0.0240086	0	0.609157	1	0.136463	0	0.301311	1	0.136022	0	0.0758113	0
ENSG00000123143	PKN1	-0.352978	0	0.011829	0	-0.0858999	0	-0.100015	0	-0.221611	0	0.138663	0
ENSG00000123144	C19orf43	-0.252142	0	-0.0375496	0	-0.0721942	0	-0.0849759	0	-0.0494945	0	0.336604	0
ENSG00000123146	CD97	0.125387	0	-0.031177	0	-0.0380215	0	-0.0947473	0	0.0697064	0	0.14057	0
ENSG00000123154	WDR83	-0.157128	0	0.148646	0	-0.109674	1	-0.0333557	0	-0.0984949	0	0.0236373	0
ENSG00000123159	GIPC1	-0.359093	0	0.690827	0	-0.259174	1	-0.138745	0	-0.203422	0	0.116533	0
ENSG00000123178	SPRYD7	-0.288803	1	NA	NA	-0.00972675	0	0.016087	0	-0.213968	1	-0.0945425	0
ENSG00000123179	EBPL	0.0145097	0	0.00981241	0	-0.0937036	0	-0.0225773	0	0.216663	0	0.0631428	0
ENSG00000123191	ATP7B	NA	NA	-0.490028	1	NA	NA	NA	NA	0.172041	0	-0.124166	1
ENSG00000123200	ZC3H13	-0.0906691	0	-0.279436	0	-0.177485	0	-0.117006	0	-0.146482	1	-0.211685	0
ENSG00000123213	NLN	0.197958	1	NA	NA	-0.0444858	0	NA	NA	0.243222	0	-0.100095	0
ENSG00000123219	CENPK	0.0360493	0	NA	NA	NA	NA	0.0282072	0	0.248344	0	0.0667004	0
ENSG00000123240	OPTN	-0.0999078	0	0.592522	0	-0.301493	1	-0.0102873	0	-0.177542	0	0.193239	0
ENSG00000123268	ATF1	-0.169701	1	-0.122881	0	-0.209487	1	-0.211238	0	-0.210889	0	-0.175211	1
ENSG00000123297	TSFM	-0.067904	0	0.163957	0	-0.0162977	0	0.043938	1	-0.243846	0	0.0287711	0
ENSG00000123329	ARHGAP9	-0.0189077	1	0.215348	0	-0.0130788	0	0.214394	1	0.127581	0	0.263779	0
ENSG00000123338	NCKAP1L	-0.0206559	0	-0.239819	0	-0.0859328	0	-0.150494	1	-0.00725535	0	-0.0962581	0
ENSG00000123342	MMP19	NA	NA	NA	NA	0.355937	1	NA	NA	NA	NA	NA	NA
ENSG00000123349	PFDN5	-0.0217485	0	0.286533	0	0.0726561	0	0.0998722	0	0.113074	0	0.420468	1
ENSG00000123352	SPATS2	-0.142516	0	NA	NA	-0.0853306	0	-0.0652996	0	-0.104358	0	-0.18908	0
ENSG00000123353	ORMDL2	-0.320768	0	-0.190698	0	-0.324465	0	-0.207879	0	-0.272858	0	0.103378	0
ENSG00000123358	NR4A1	0.908551	1	NA	NA	0.969558	1	0.192922	0	2.18727	1	-0.501767	1
ENSG00000123360	PDE1B	0.130055	0	0.284943	0	-0.00534153	0	0.0132615	0	0.101203	0	-0.0284405	0
ENSG00000123374	CDK2	-0.0818303	0	0.157816	1	0.00536338	0	-0.0161245	0	0.0278075	0	-0.0980942	1
ENSG00000123384	LRP1	0.789448	0	-0.25535	0	-0.320195	1	-0.709316	1	0.255909	0	-0.206569	0
ENSG00000123395	C12orf44	-0.21958	0	0.0638007	1	-0.0562654	0	-0.202622	0	-0.398942	1	-0.115281	0
ENSG00000123405	NFE2	0.724552	0	-0.113581	0	-0.296704	0	-0.487763	1	0.105966	0	0.284053	0
ENSG00000123411	IKZF4	0.0529514	0	0.240047	1	0.109474	0	-0.0696699	0	0.0737462	0	0.0535244	0
ENSG00000123415	SMUG1	-0.152283	0	-0.0783097	0	-0.141852	1	-0.0438124	0	-0.128762	0	0.0447097	0
ENSG00000123416	TUBA1B	-0.119845	0	-0.0405869	0	0.153408	0	0.0169015	1	0.0396632	0	-0.0428599	0
ENSG00000123427	METTL21B	0.135329	0	NA	NA	0.044534	0	-0.24274	0	-0.132518	0	0.0039085	0
ENSG00000123444	KBTBD4	0.133052	1	-0.055736	0	-0.0939078	0	0.0426229	0	0.229703	0	0.0260203	0
ENSG00000123453	SARDH	NA	NA	NA	NA	NA	NA	-0.181079	0	0.291193	0	0.386491	1
ENSG00000123454	DBH	NA	NA	NA	NA	NA	NA	NA	NA	0.315517	0	NA	NA
ENSG00000123472	ATPAF1	0.0277099	0	0.0573546	0	0.0405724	0	-0.0148076	0	0.093566	1	0.0571407	0
ENSG00000123473	STIL	-0.114482	0	NA	NA	NA	NA	-0.0465816	1	-0.0484665	0	-0.198273	0
ENSG00000123485	HJURP	-0.151686	0	NA	NA	NA	NA	-0.228196	0	NA	NA	NA	NA
ENSG00000123505	AMD1	0.328974	1	-0.367305	1	0.244948	1	0.273185	1	0.204827	0	-0.0416034	0
ENSG00000123545	NDUFAF4	-0.278099	0	NA	NA	-0.129147	1	0.0132972	0	-0.303935	0	0.0858448	0
ENSG00000123552	USP45	0.143364	0	NA	NA	0.0168982	0	0.101189	0	0.0575233	0	-0.167522	0
ENSG00000123562	MORF4L2	0.0825403	0	0.451334	1	0.156994	0	0.122093	1	0.0122871	1	0.0222164	0
ENSG00000123575	FAM199X	0.0875425	0	-0.102302	0	0.0195317	0	-0.115988	0	-0.0128107	0	-0.25569	0
ENSG00000123595	RAB9A	-0.136959	0	-0.0885713	0	-0.0715981	0	-0.0311401	0	-0.230662	1	0.0767741	0
ENSG00000123600	METTL8	-0.0396014	0	NA	NA	0.0615766	0	-0.0125909	0	-0.0291795	0	-0.190635	0
ENSG00000123607	TTC21B	0.231123	1	0.134532	0	0.141667	0	0.159154	0	0.187986	0	-0.0937085	0
ENSG00000123609	NMI	-0.130063	0	0.00550516	0	-0.121353	0	-0.11725	0	-0.199466	0	0.0975473	0
ENSG00000123610	TNFAIP6	NA	NA	-0.272114	0	0.00203639	1	NA	NA	NA	NA	0.20819	0
ENSG00000123612	ACVR1C	NA	NA	NA	NA	NA	NA	NA	NA	0.274576	0	-0.524237	0
ENSG00000123636	BAZ2B	0.318036	0	-0.180669	0	0.099353	0	-0.0286443	0	0.234862	0	-0.13746	1
ENSG00000123643	SLC36A1	0.297574	0	-0.0274671	0	0.107336	0	-0.0625486	0	0.252928	0	-0.0395564	0
ENSG00000123684	LPGAT1	0.148931	0	-0.408312	1	0.0423299	0	-0.0427444	0	0.178998	0	-0.255376	1
ENSG00000123685	BATF3	NA	NA	NA	NA	-0.0939346	0	NA	NA	NA	NA	-0.0636889	0
ENSG00000123689	G0S2	1.50197	0	1.09751	0	0.639547	0	-1.14338	0	1.78668	1	-0.151334	1
ENSG00000123700	KCNJ2	NA	NA	-0.560785	0	-0.462241	0	NA	NA	NA	NA	-0.142964	0
ENSG00000123728	RAP2C	0.198277	0	-0.059262	0	0.132395	0	0.0192783	1	0.104522	1	-0.131454	0
ENSG00000123737	EXOSC9	0.042929	0	0.0564071	0	0.000626373	0	0.149495	1	-0.0772829	0	-0.0770976	0
ENSG00000123739	PLA2G12A	0.0666487	1	NA	NA	0.0539587	0	-0.129892	0	0.106344	0	0.0169076	0
ENSG00000123810	B9D2	-0.0536607	0	-0.151042	0	-0.191494	0	0.0536519	0	-0.0973005	0	0.254729	0
ENSG00000123815	ADCK4	-0.190036	0	0.167737	0	-0.0454894	0	-0.0589994	0	-0.0173872	0	0.135568	0
ENSG00000123836	PFKFB2	0.060122	0	-0.406449	1	0.0924572	0	-0.176977	0	0.213253	0	-0.288965	1
ENSG00000123838	C4BPA	NA	NA	-2.25511	1	NA	NA	NA	NA	NA	NA	NA	NA
ENSG00000123870	ZNF137P	0.0640435	0	0.133914	0	0.0200049	0	0.0252973	0	0.0574045	0	-0.0261523	0
ENSG00000123892	RAB38	NA	NA	NA	NA	NA	NA	0.219081	0	NA	NA	NA	NA
ENSG00000123908	EIF2C2	0.132569	0	-0.230236	1	-0.0803803	0	-0.122848	0	0.180546	0	0.0451374	0
ENSG00000123933	MXD4	-0.157686	0	0.179589	0	-0.0244604	0	0.0594905	0	-0.078037	0	0.156637	0
ENSG00000123965	PMS2P5	-0.108797	1	NA	NA	NA	NA	0.0460366	0	0.0346765	0	-0.0842243	0
ENSG00000123975	CKS2	-0.224184	0	-0.210524	1	0.141384	0	0.0385859	0	-0.714511	1	0.131271	0
ENSG00000123983	ACSL3	0.040728	0	-0.313999	0	-0.118855	0	-0.101383	0	-0.16628	0	-0.122891	0
ENSG00000123989	CHPF	-0.268799	0	-0.0823414	0	NA	NA	-0.0640264	0	-0.355302	1	-0.0508559	0
ENSG00000123992	DNPEP	-0.0440962	0	0.332697	0	-0.0402045	0	0.0640498	0	0.03674	0	0.0670521	0
ENSG00000124019	FAM124B	NA	NA	NA	NA	0.093158	0	0.0934084	0	NA	NA	-0.0812548	0
ENSG00000124067	SLC12A4	-0.0298295	0	0.103772	0	-0.00373139	0	-0.0413407	0	0.0894349	0	-0.0525041	0
ENSG00000124074	ENKD1	-0.281126	1	0.270566	0	-0.131277	0	0.0962128	0	-0.0872561	0	0.141739	0
ENSG00000124091	GCNT7	NA	NA	0.24261	0	NA	NA	NA	NA	NA	NA	NA	NA
ENSG00000124098	FAM210B	0.0924166	0	0.0292955	0	0.0597698	1	0.0456239	0	0.00471035	0	0.49634	0
ENSG00000124102	PI3	NA	NA	-0.00758182	0	NA	NA	NA	NA	NA	NA	0.563042	0
ENSG00000124103	FAM209A	0.125242	0	0.378286	1	NA	NA	0.0709092	0	NA	NA	NA	NA
ENSG00000124104	SNX21	0.0859656	0	0.167719	0	0.0806633	0	0.0523168	0	0.15235	0	-0.0308498	0
ENSG00000124107	SLPI	NA	NA	0.0749394	0	NA	NA	NA	NA	NA	NA	0.681621	1
ENSG00000124120	TTPAL	-0.0512946	0	-0.143124	0	-0.105234	1	-0.041466	0	-0.17496	0	-0.147118	0
ENSG00000124126	PREX1	-0.0450358	0	-0.242825	1	-0.0831625	0	-0.059607	0	0.0334736	0	-0.0632796	0
ENSG00000124134	KCNS1	NA	NA	0.00124886	0	NA	NA	NA	NA	NA	NA	NA	NA
ENSG00000124145	SDC4	NA	NA	NA	NA	0.246033	0	NA	NA	-0.121991	0	-0.0917838	0
ENSG00000124151	NCOA3	0.18262	0	-0.257989	1	0.0771802	0	0.0505235	1	0.234394	0	-0.300996	0
ENSG00000124155	PIGT	-0.211239	0	-0.0075817	0	-0.0487737	0	-0.0040368	0	-0.0559432	0	0.13794	0
ENSG00000124160	NCOA5	-0.217696	1	-0.193878	1	-0.257192	1	-0.195652	1	-0.271676	0	-0.0141908	1
ENSG00000124164	VAPB	-0.0614441	0	0.117549	1	0.039637	1	-0.0401918	1	0.0496252	0	0.0535535	1
ENSG00000124171	PARD6B	0.0891612	0	NA	NA	NA	NA	0.159639	1	-0.0620412	0	-0.0389607	0
ENSG00000124172	ATP5E	-0.300063	0	-0.203962	1	-0.192469	0	-0.175643	1	-0.181073	0	0.270041	0
ENSG00000124177	CHD6	0.134118	0	-0.348211	0	0.0228008	0	0.0129001	0	0.0838854	0	-0.229313	0
ENSG00000124181	PLCG1	-0.00358899	0	0.7116	0	-0.550309	0	0.0601542	0	-0.0422213	0	-0.107614	0
ENSG00000124191	TOX2	-0.444726	0	-0.0119674	0	NA	NA	0.436114	1	-0.129483	0	-0.0386898	0
ENSG00000124193	SRSF6	0.260324	1	0.320857	1	0.267001	1	0.184101	1	0.117957	0	0.00814525	1
ENSG00000124198	ARFGEF2	0.159921	0	0.15059	0	-0.00492091	0	-0.0163576	0	0.0839586	0	-0.201224	0
ENSG00000124201	ZNFX1	0.110157	0	-0.32305	1	0.0261008	0	-0.017633	0	0.0463604	0	-0.124615	0
ENSG00000124203	ZNF831	0.18649	0	0.332354	0	NA	NA	0.0352666	0	-0.0729083	0	-0.188333	0
ENSG00000124207	CSE1L	0.0175084	1	-0.0576816	0	-0.0300903	0	0.0683839	0	-0.147988	0	-0.0915482	0
ENSG00000124209	RAB22A	0.0223073	0	-0.201408	0	-0.0278436	0	-0.0856409	0	-0.0850071	0	-0.146391	0
ENSG00000124214	STAU1	-0.132796	1	-0.195063	0	-0.122238	1	-0.0289904	0	-0.101525	1	-0.00316009	0
ENSG00000124215	CDH26	0.0523307	0	-0.100564	0	-0.0700276	0	0.0490935	0	0.120042	0	-0.0955574	1
ENSG00000124216	SNAI1	NA	NA	NA	NA	1.10305	1	NA	NA	NA	NA	NA	NA
ENSG00000124217	MOCS3	-0.305879	1	-0.0841305	0	-0.178601	1	0.0216879	0	-0.21941	1	-0.173601	1
ENSG00000124222	STX16	0.130162	0	0.305517	1	0.165645	1	0.0684573	1	0.235399	1	-0.0613822	0
ENSG00000124224	PPP4R1L	0.404506	0	0.0659294	0	0.232822	1	0.235038	1	0.596088	1	-0.0476743	0
ENSG00000124225	PMEPA1	-0.259927	0	NA	NA	0.00219	0	NA	NA	-0.31639	0	-0.0918587	0
ENSG00000124226	RNF114	-0.211416	1	-0.191528	1	-0.163396	0	-0.103561	0	-0.113905	0	0.0553434	0
ENSG00000124228	DDX27	-0.107429	0	0.109993	0	-0.0368676	1	0.0483571	1	-0.129622	1	0.0387545	1
ENSG00000124243	BCAS4	-0.213837	0	NA	NA	NA	NA	-0.024523	0	-0.0838749	0	-0.0366414	0
ENSG00000124251	TP53TG5	NA	NA	NA	NA	NA	NA	0.0935002	0	NA	NA	NA	NA
ENSG00000124256	ZBP1	-0.141612	0	0.00959641	0	-0.275955	1	0.22819	1	-0.0484378	0	0.064057	0
ENSG00000124257	NEURL2	NA	NA	NA	NA	NA	NA	NA	NA	0.0504899	1	NA	NA
ENSG00000124275	MTRR	0.0350303	1	0.231464	0	0.126114	0	0.0888948	0	0.0334444	0	-0.055355	0
ENSG00000124279	FASTKD3	0.0297329	0	NA	NA	0.0795686	0	0.142354	1	-0.0840731	0	0.023576	0
ENSG00000124299	PEPD	-0.118085	0	0.369025	0	0.0193593	0	-0.0886205	0	-0.0236254	0	0.134598	1
ENSG00000124313	IQSEC2	0.763266	0	-0.696351	0	-0.0821534	0	-0.0899005	0	0.261778	0	-0.0602271	1
ENSG00000124333	VAMP7	0.109741	0	-0.233894	0	0.0288493	0	-0.184529	0	0.0665671	0	-0.0218873	0
ENSG00000124356	STAMBP	0.0392941	0	0.0498166	1	0.102955	1	0.0203337	0	0.0834258	0	0.0621825	1
ENSG00000124357	NAGK	0.192861	0	0.12251	0	-0.0798268	0	0.130207	0	0.186889	0	0.158551	0
ENSG00000124370	MCEE	-0.245074	1	0.0825427	0	-0.0416379	0	0.0144722	0	-0.0820754	0	0.0501716	0
ENSG00000124374	PAIP2B	0.157872	0	NA	NA	0.211583	0	0.0259493	0	0.150578	0	-0.156966	0
ENSG00000124380	SNRNP27	-0.0578165	0	-0.0145809	0	0.0714876	0	0.0909324	0	-0.0796399	0	0.00737386	0
ENSG00000124383	MPHOSPH10	-0.0895031	0	0.350515	0	0.0342404	0	0.147773	1	-0.226665	0	-0.0416537	0
ENSG00000124391	IL17C	NA	NA	NA	NA	NA	NA	0.11292	0	NA	NA	NA	NA
ENSG00000124406	ATP8A1	0.252933	0	0.0137217	0	0.0605473	0	0.0137445	0	0.169098	0	-0.209349	0
ENSG00000124422	USP22	-0.00865884	0	-0.362883	1	-0.0409576	0	-0.119555	0	0.02993	0	-0.110771	0
ENSG00000124429	POF1B	-0.165038	0	NA	NA	NA	NA	NA	NA	NA	NA	NA	NA
ENSG00000124444	ZNF576	-0.198607	1	-0.0530537	0	-0.101989	1	-0.0751241	1	-0.267906	0	-0.0064373	0
ENSG00000124459	ZNF45	0.0738648	0	0.205967	0	0.00289024	0	-0.0527399	0	0.0133927	0	-0.109606	0
ENSG00000124466	LYPD3	NA	NA	NA	NA	NA	NA	0.2363	0	0.325063	0	0.176958	1
ENSG00000124469	CEACAM8	NA	NA	0.263672	1	NA	NA	NA	NA	NA	NA	0.468615	0
ENSG00000124486	USP9X	0.0670418	0	-0.457079	1	-0.0233459	0	-0.104878	0	0.00125733	0	-0.160717	0
ENSG00000124491	F13A1	0.847591	1	0.0342098	0	0.295605	0	-0.87545	1	0.528756	1	0.151718	0
ENSG00000124496	TRERF1	0.280343	0	-0.213027	0	0.0405291	0	0.0911879	0	0.123294	0	-0.0792274	0
ENSG00000124507	PACSIN1	NA	NA	NA	NA	NA	NA	-0.000350403	0	0.0165265	0	0.0940113	0
ENSG00000124508	BTN2A2	-0.00125466	0	0.0874679	0	-0.1481	0	0.0924258	0	0.0253085	0	-0.0278939	0
ENSG00000124523	SIRT5	-0.0792575	0	0.151602	0	-0.0433696	0	0.0261592	0	-0.0584185	0	0.0651531	0
ENSG00000124532	MRS2	-0.127537	0	0.208071	0	-0.0140951	0	-0.061674	0	-0.0749373	0	-0.0392414	0
ENSG00000124535	WRNIP1	-0.0190173	0	0.0972676	0	-0.109516	1	-0.122746	0	0.0486334	1	-0.040561	0
ENSG00000124541	RRP36	-0.12953	0	0.139363	0	-0.0705698	0	-0.038136	0	-0.0993329	0	0.136924	0
ENSG00000124549	BTN2A3P	0.147829	0	0.397208	1	-0.140938	0	0.000984181	0	0.180071	0	-0.0657571	0
ENSG00000124557	BTN1A1	-0.367089	0	NA	NA	NA	NA	NA	NA	NA	NA	NA	NA
ENSG00000124562	SNRPC	-0.370291	0	0.187834	0	-0.0658158	0	-0.0363253	0	-0.243915	0	0.152511	0
ENSG00000124570	SERPINB6	0.041572	0	0.249932	0	0.0213394	0	0.180352	0	0.127998	0	0.273116	1
ENSG00000124571	XPO5	0.0850452	0	0.229793	0	-0.0558537	0	0.0594208	0	0.0704569	0	-0.0346855	0
ENSG00000124574	ABCC10	0.00996167	0	0.121223	0	-0.0775203	1	0.0283277	0	0.0253807	0	-0.0641624	1
ENSG00000124587	PEX6	-0.354971	1	-0.0106116	0	-0.227078	1	-0.155352	1	-0.154153	0	-0.0575189	0
ENSG00000124588	NQO2	0.0978668	0	0.0240811	0	-0.00343301	0	0.046657	0	0.0404385	0	0.23371	0
ENSG00000124593	PRICKLE4	-0.0393522	0	0.144212	0	-0.0507	0	-0.0350029	0	-0.0204567	0	-0.073344	0
ENSG00000124596	OARD1	-0.0429381	0	0.279537	1	0.139082	1	0.017402	0	0.0463449	1	0.0364689	0
ENSG00000124602	UNC5CL	-0.00506828	1	0.401064	1	0.10892	0	0.0745244	0	0.171518	0	0.120047	0
ENSG00000124608	AARS2	-0.12703	0	NA	NA	-0.0698205	0	-0.0159152	0	-0.0425778	0	-0.0421003	0
ENSG00000124613	ZNF391	0.0146121	0	NA	NA	NA	NA	-0.0974156	0	0.0166654	0	-0.208734	0
ENSG00000124614	RPS10	-0.375047	0	0.390753	0	0.0172932	0	-0.0378584	0	-0.211995	0	0.38102	0
ENSG00000124615	MOCS1	NA	NA	NA	NA	NA	NA	0.272028	0	0.300779	0	NA	NA
ENSG00000124635	HIST1H2BJ	NA	NA	0.196629	0	NA	NA	-0.58273	1	NA	NA	0.313519	0
ENSG00000124641	MED20	-0.12657	0	-0.0752393	0	-0.149365	0	-0.217229	1	-0.173867	1	-0.0566083	0
ENSG00000124659	TBCC	-0.410934	0	-0.0455395	0	-0.262742	0	0.115039	0	0.0719739	0	0.136067	0
ENSG00000124688	MAD2L1BP	0.236636	1	-0.0818102	0	0.301658	1	0.27533	1	0.045021	0	0.13387	1
ENSG00000124702	KLHDC3	-0.206985	0	0.0237888	0	-0.0701963	0	-0.107273	0	-0.103176	0	0.227216	0
ENSG00000124713	GNMT	0.109115	0	0.556856	0	0.169575	0	0.179243	0	NA	NA	0.170984	1
ENSG00000124721	DNAH8	0.465818	0	NA	NA	NA	NA	NA	NA	NA	NA	NA	NA
ENSG00000124731	TREM1	1.42707	1	0.0910846	0	0.52283	1	0.0045595	0	1.26332	1	0.161332	0
ENSG00000124733	MEA1	-0.560654	1	-0.0956538	1	-0.191585	0	-0.215033	1	-0.384103	1	0.296599	0
ENSG00000124762	CDKN1A	0.608448	1	-0.0211369	0	0.334291	0	-0.452054	0	1.30728	0	0.107802	0
ENSG00000124766	SOX4	0.0751936	0	NA	NA	-0.132657	0	0.374291	1	0.788978	0	-0.0240103	0
ENSG00000124767	GLO1	-0.0417885	0	0.367319	0	0.211259	1	0.0503195	0	0.00322429	0	0.0409726	0
ENSG00000124772	CPNE5	-0.337729	0	NA	NA	-0.429538	1	-0.557522	1	-0.342746	0	-0.0216353	0
ENSG00000124782	RREB1	0.113113	0	-0.134252	0	0.0178576	0	0.080602	1	0.252238	0	-0.118504	0
ENSG00000124783	SSR1	-0.0616641	0	-0.124651	0	0.0570692	0	-0.0999367	0	-0.0766466	0	-0.0885678	0
ENSG00000124784	RIOK1	0.0533956	0	0.218132	0	0.0703045	0	0.0841685	0	-0.0876123	0	-0.0300433	0
ENSG00000124785	NRN1	NA	NA	-0.814227	1	NA	NA	NA	NA	NA	NA	NA	NA
ENSG00000124786	SLC35B3	-0.00938655	0	-0.0108286	0	-0.0225248	0	0.0338371	0	-0.0310857	0	0.0351453	0
ENSG00000124787	RPP40	-0.280618	1	NA	NA	-0.188985	0	-0.153443	0	-0.371063	0	0.0143794	0
ENSG00000124788	ATXN1	0.0373603	0	-0.329955	0	-0.0257885	0	0.028003	0	0.00267449	0	-0.152187	0
ENSG00000124789	NUP153	0.284398	1	-0.213498	0	0.19481	0	0.186586	1	0.189624	0	-0.149165	0
ENSG00000124795	DEK	-0.0247073	0	-0.142404	0	-0.0407497	0	-0.109852	0	-0.111097	1	-0.16748	0
ENSG00000124802	EEF1E1	-0.223343	0	NA	NA	-0.0115969	0	0.0124629	0	-0.333889	0	0.0912398	0
ENSG00000124813	RUNX2	-0.0329139	0	-0.220602	0	-0.103087	1	0.0635639	0	-0.006543	0	-0.179286	1
ENSG00000124831	LRRFIP1	0.05424	0	-0.286229	0	-0.026994	1	-0.0629166	0	0.0544745	0	-0.246042	0
ENSG00000124875	CXCL6	NA	NA	0.0512784	0	NA	NA	NA	NA	NA	NA	NA	NA
ENSG00000124882	EREG	NA	NA	NA	NA	0.965203	0	NA	NA	NA	NA	NA	NA
ENSG00000124920	C11orf9	0.0767813	0	NA	NA	NA	NA	-0.51201	0	0.317871	0	0.042686	0
ENSG00000124942	AHNAK	0.145081	0	0.287977	0	-0.0916828	0	-0.109799	0	0.06805	0	-0.376762	0
ENSG00000125037	EMC3	-0.0780995	0	-0.0657268	0	0.0479863	0	-0.103076	0	-0.108246	0	0.413165	0
ENSG00000125084	WNT1	NA	NA	NA	NA	NA	NA	0.141915	0	0.123167	0	0.0416602	1
ENSG00000125089	SH3TC1	-0.0237935	0	0.0485623	0	-0.0260666	0	-0.117679	0	0.0713904	0	-0.0595455	0
ENSG00000125107	CNOT1	0.0621071	0	-0.357189	1	-0.078984	1	-0.0513077	0	0.0330046	0	-0.143706	0
ENSG00000125122	LRRC29	-0.135451	0	0.242697	0	-0.068701	0	-0.00148435	1	-0.0824147	0	0.10497	0
ENSG00000125124	BBS2	0.0694729	0	0.0159891	0	-0.0571163	0	0.0499482	0	0.0504003	0	-0.0606599	0
ENSG00000125148	MT2A	-0.0391468	0	-0.490908	0	-0.309478	0	0.0355133	0	-0.119516	0	0.277354	0
ENSG00000125149	C16orf70	0.137879	0	-0.00493205	0	0.123947	1	0.0464821	0	0.0815425	0	0.0262841	0
ENSG00000125166	GOT2	-0.17805	0	0.40597	0	-0.089546	0	-0.0258104	0	-0.138576	0	0.0241007	1
ENSG00000125170	DOK4	NA	NA	-0.209604	0	NA	NA	-0.155644	1	-0.301701	1	-0.0779204	1
ENSG00000125245	GPR18	0.403638	0	NA	NA	0.0922404	0	0.0414313	0	0.0337704	0	-0.0236941	0
ENSG00000125246	CLYBL	-0.17938	1	NA	NA	-0.0777927	0	0.059008	0	-0.0833108	0	-0.0314587	0
ENSG00000125247	TMTC4	0.0169854	0	NA	NA	0.0552472	0	0.110781	0	0.102627	0	-0.0418278	0
ENSG00000125249	RAP2A	-0.144645	0	-0.143624	1	-0.0884775	1	-0.371341	1	-0.306799	0	-0.360695	0
ENSG00000125257	ABCC4	0.144378	0	NA	NA	0.123953	0	-0.148612	0	-0.0357295	0	-0.0333851	0
ENSG00000125304	TM9SF2	0.0800403	0	-0.307207	1	0.082252	0	-0.105836	0	0.052041	0	-0.0786667	0
ENSG00000125319	C17orf53	-0.131193	0	NA	NA	NA	NA	-0.211045	0	NA	NA	NA	NA
ENSG00000125347	IRF1	0.294582	0	-0.153529	1	0.258332	1	0.396457	1	0.270748	0	0.075452	0
ENSG00000125351	UPF3B	-0.161739	1	0.0915739	0	-0.0568218	0	0.00830804	0	-0.163064	1	-0.0537988	0
ENSG00000125352	RNF113A	-0.407022	0	0.163477	0	-0.225252	1	0.0218638	0	-0.243343	0	0.206048	1
ENSG00000125354	2020-09-06	-0.182249	1	-0.0176613	0	-0.10825	1	-0.057158	1	-0.0799569	0	0.1534	0
ENSG00000125355	FAM70A	0.290166	0	NA	NA	-0.13944	0	-0.241802	0	-0.16969	0	NA	NA
ENSG00000125356	NDUFA1	-0.392593	1	-0.159124	1	-0.235869	0	-0.132473	0	-0.197719	0	0.235044	0
ENSG00000125375	ATP5S	0.0267036	1	NA	NA	0.168528	1	0.0760784	0	-0.0389798	0	-0.0871801	0
ENSG00000125384	PTGER2	1.1835	1	0.393762	0	0.14947	0	-0.175507	1	-0.0215161	0	0.0989031	0
ENSG00000125386	FAM193A	-0.099086	0	-0.148392	0	-0.0732699	1	-0.0508318	0	-0.0308499	0	0.0107075	0
ENSG00000125388	GRK4	-0.17778	0	NA	NA	-0.106692	0	-0.180096	0	-0.318882	1	-0.0279418	0
ENSG00000125430	HS3ST3B1	0.377615	0	0.357063	0	0.222048	0	0.125139	1	0.0201282	0	0.0662093	0
ENSG00000125434	SLC25A35	-0.056586	0	NA	NA	-0.0724193	0	0.0284684	0	0.0307503	0	0.069669	0
ENSG00000125445	MRPS7	-0.225681	0	0.256204	0	-0.136271	0	-0.0346836	0	-0.178842	0	0.0465512	0
ENSG00000125447	GGA3	-0.0479583	0	-0.136501	0	-0.0832604	1	0.0266247	0	0.0466782	0	0.0288575	0
ENSG00000125449	ARMC7	-0.249939	0	-0.061659	0	-0.162731	0	-0.0434093	0	-0.3124	0	0.163794	0
ENSG00000125450	NUP85	0.100494	1	0.230127	1	0.0212305	0	0.159686	1	0.133848	1	0.0697278	1
ENSG00000125454	SLC25A19	-0.219583	1	NA	NA	-0.274523	0	-0.138137	1	-0.203136	0	0.0321422	0
ENSG00000125457	MIF4GD	-0.0399175	0	0.301322	0	0.0132486	0	-0.0239443	0	0.0629984	0	0.226206	1
ENSG00000125458	NT5C	-0.155488	0	0.120733	0	-0.02015	0	0.100011	0	0.0302511	0	0.166928	0
ENSG00000125459	MSTO1	-0.105187	0	0.396518	1	-0.0661415	0	0.129987	0	0.0600626	0	0.0948301	0
ENSG00000125462	C1orf61	NA	NA	NA	NA	NA	NA	NA	NA	-0.462265	0	NA	NA
ENSG00000125482	TTF1	-0.106984	0	-0.0814607	1	-0.017728	0	-0.0827828	1	-0.11794	0	-0.0458694	1
ENSG00000125484	GTF3C4	0.180487	0	0.129737	0	0.0601537	0	0.014655	0	-0.051334	0	-0.144978	0
ENSG00000125485	DDX31	-0.00543457	0	NA	NA	-0.0131994	0	0.147379	0	0.0786815	0	0.0340026	1
ENSG00000125498	KIR2DL1	NA	NA	NA	NA	NA	NA	0.382102	1	NA	NA	NA	NA
ENSG00000125503	PPP1R12C	-0.211127	0	0.088924	0	-0.0411399	0	0.0479019	0	-0.0523641	0	0.0146901	0
ENSG00000125505	MBOAT7	0.131484	0	0.0406217	0	0.0268217	0	-0.0768467	0	0.175163	1	0.285272	0
ENSG00000125508	SRMS	-0.325971	1	NA	NA	NA	NA	NA	NA	NA	NA	NA	NA
ENSG00000125510	OPRL1	-0.267473	1	-0.0771939	0	-0.125576	0	-0.201276	0	0.0800484	0	0.0859234	0
ENSG00000125520	SLC2A4RG	-0.0730906	0	0.361139	0	0.1649	0	0.0505703	0	0.0405954	0	0.223532	0
ENSG00000125531	C20orf195	-0.17244	0	NA	NA	NA	NA	NA	NA	NA	NA	NA	NA
ENSG00000125534	PPDPF	-0.301323	0	0.383286	0	0.0922987	0	0.0965483	0	-0.183531	0	0.655774	0
ENSG00000125538	IL1B	2.60642	1	-0.320628	1	1.35876	1	NA	NA	3.10293	1	0.265218	0
ENSG00000125611	CHCHD5	-0.285977	0	0.132319	0	-0.126874	0	-0.0189478	0	-0.239871	0	0.312174	0
ENSG00000125618	PAX8	0.052379	0	NA	NA	-0.548535	0	-0.124127	0	0.12287	0	-0.505217	0
ENSG00000125629	INSIG2	0.00528571	0	-0.0827674	0	0.00888173	0	0.0305334	0	-0.0246211	0	-0.0634465	0
ENSG00000125630	POLR1B	0.0219883	0	0.0881852	0	-0.0374252	0	-0.043771	0	-0.183579	0	-0.0697216	0
ENSG00000125633	CCDC93	0.209995	0	-0.0809921	0	0.15218	0	0.132602	0	0.205693	1	-0.140547	0
ENSG00000125637	PSD4	-0.0324376	0	-0.0712486	0	-0.0827492	0	-0.0155794	0	0.00716182	0	-0.0160566	0
ENSG00000125648	SLC25A23	-0.343902	1	NA	NA	NA	NA	-0.137109	0	-0.0783331	0	0.0686554	0
ENSG00000125650	PSPN	-0.331893	1	0.0340378	0	-0.286296	1	-0.281246	1	-0.481238	1	0.103578	0
ENSG00000125651	GTF2F1	-0.341187	1	0.0690366	0	-0.152036	0	-0.0788473	0	-0.279898	1	0.0873072	0
ENSG00000125652	ALKBH7	-0.509772	1	0.12611	0	-0.0399905	0	-0.112898	0	-0.226669	0	0.336526	0
ENSG00000125656	CLPP	-0.473526	0	-0.0780154	0	-0.178348	0	-0.132976	0	-0.300919	1	0.24364	0
ENSG00000125657	TNFSF9	0.614232	1	NA	NA	0.175319	0	NA	NA	NA	NA	NA	NA
ENSG00000125676	THOC2	0.11437	0	-0.00569875	0	-0.0214723	0	-0.0452024	0	0.0068153	0	-0.191215	0
ENSG00000125686	MED1	0.0918689	0	-0.188703	0	-0.104039	1	-0.143104	0	-0.0218858	0	-0.169331	0
ENSG00000125691	RPL23	-0.243888	1	0.247209	0	-0.071542	0	-0.132884	0	-0.142584	0	0.37755	1
ENSG00000125703	ATG4C	-0.150933	0	0.0548715	0	0.0420923	0	-0.0286275	0	-0.167717	0	-0.0473879	0
ENSG00000125726	CD70	-0.322967	0	NA	NA	NA	NA	NA	NA	-0.378665	0	NA	NA
ENSG00000125730	C3	NA	NA	0.00391931	0	-0.112019	1	NA	NA	NA	NA	-0.320753	1
ENSG00000125731	SH2D3A	-0.202728	0	0.66645	1	NA	NA	0.258838	1	-0.00737237	0	0.177196	0
ENSG00000125733	TRIP10	-0.149084	0	NA	NA	0.0801941	0	0.232685	1	-0.167389	1	0.0690187	1
ENSG00000125734	GPR108	-0.179921	1	-0.0187763	0	-0.103055	0	-0.182004	1	-0.172516	1	0.175537	0
ENSG00000125735	TNFSF14	NA	NA	-0.900417	1	-0.493486	1	-0.245616	1	-0.837376	1	-0.00965816	0
ENSG00000125740	FOSB	1.06538	0	1.0875	0	0.370295	0	0.636816	1	2.02239	1	-0.122189	0
ENSG00000125741	OPA3	-0.446372	1	0.154884	0	-0.247374	1	-0.337982	1	-0.446455	1	-0.146272	0
ENSG00000125743	SNRPD2	-0.457151	1	0.323392	0	-0.0936838	0	-0.081217	0	-0.278954	1	0.400695	0
ENSG00000125744	RTN2	NA	NA	-0.0527531	0	-0.0598977	0	-0.170376	1	NA	NA	0.154849	0
ENSG00000125746	EML2	-0.0935594	1	0.0845534	1	0.00629783	0	0.0216976	0	-0.0696258	0	0.0522976	0
ENSG00000125753	VASP	-0.273085	0	-0.023631	0	0.0129182	0	-0.142352	0	-0.085912	1	0.0878427	0
ENSG00000125755	SYMPK	-0.193337	1	0.136347	0	-0.10728	0	0.0470408	0	-0.042609	0	0.012049	0
ENSG00000125772	GPCPD1	0.238805	1	0.0740515	0	0.126457	0	0.182191	1	0.351162	1	-0.0434447	0
ENSG00000125775	SDCBP2	NA	NA	0.182688	0	NA	NA	-0.0415409	0	-0.143207	0	-0.0276369	0
ENSG00000125779	PANK2	-0.0381013	0	-0.120667	0	-0.253827	1	-0.10828	1	-0.0698124	1	-0.0627317	0
ENSG00000125780	TGM3	NA	NA	-0.148889	0	NA	NA	NA	NA	NA	NA	0.198097	0
ENSG00000125810	CD93	0.942043	0	-0.567921	0	-0.0827542	0	-0.200824	0	0.172586	0	-0.189151	0
ENSG00000125812	GZF1	0.41801	1	0.598979	1	0.63993	1	0.506727	1	0.362422	1	-0.00816548	0
ENSG00000125814	NAPB	0.154657	0	0.3348	1	0.0075326	0	0.0729428	0	0.185994	0	-0.0579372	0
ENSG00000125817	CENPB	-0.310838	0	0.175516	0	-0.108819	0	-0.0447771	0	-0.113383	0	0.14175	0
ENSG00000125818	PSMF1	-0.210058	1	-0.1683	1	-0.0852394	0	-0.10354	0	-0.137461	0	0.30493	0
ENSG00000125821	DTD1	-0.178763	0	0.287607	0	-0.0296005	0	0.0238232	0	-0.0256376	0	0.266661	1
ENSG00000125826	RBCK1	-0.281471	0	0.0499976	0	-0.0914898	0	-0.0925538	0	-0.142041	1	0.163611	0
ENSG00000125827	TMX4	0.0869112	0	-0.361509	1	0.132757	0	-0.0218597	0	0.136201	0	-0.153106	0
ENSG00000125834	STK35	0.210705	1	0.0200909	0	0.15828	0	0.224864	1	0.260892	1	-0.0211109	0
ENSG00000125835	SNRPB	-0.142895	0	0.218104	0	0.174239	1	0.0836767	0	0.0475911	0	0.190667	0
ENSG00000125841	NRSN2	-0.0661055	0	NA	NA	NA	NA	-0.0812624	0	NA	NA	NA	NA
ENSG00000125843	AP5S1	-0.0835275	0	0.0275439	0	-0.18768	1	0.00592964	0	-0.219223	0	0.100349	0
ENSG00000125844	RRBP1	-0.0935204	0	-0.0749498	0	-0.04381	0	-0.00624061	0	-0.159385	1	-0.191551	1
ENSG00000125845	BMP2	NA	NA	NA	NA	NA	NA	0.148162	0	NA	NA	NA	NA
ENSG00000125846	ZNF133	0.0105665	0	0.440978	1	-0.0560637	0	0.0138419	0	-0.0258737	0	0.0615626	0
ENSG00000125863	MKKS	-0.249096	0	0.0636422	0	-0.133596	0	-0.197763	0	-0.230647	0	0.100444	1
ENSG00000125864	BFSP1	NA	NA	NA	NA	NA	NA	-0.0898389	0	-0.263341	0	NA	NA
ENSG00000125868	DSTN	-0.0966062	0	0.0689321	0	0.141186	0	-0.0264586	0	-0.182205	0	0.0256775	0
ENSG00000125869	LAMP5	0.227904	0	NA	NA	0.247013	0	NA	NA	NA	NA	0.103217	0
ENSG00000125870	SNRPB2	-0.0391978	0	0.022893	0	0.0703433	0	0.0451451	0	-0.142949	0	0.0246916	0
ENSG00000125871	C20orf72	-0.179542	0	-0.19105	0	-0.0460186	0	-0.112229	0	-0.259794	1	-0.0255196	1
ENSG00000125875	TBC1D20	-0.0146931	0	-0.0198555	0	-0.0224077	0	-0.0532152	0	-0.0127575	0	0.0415104	0
ENSG00000125877	ITPA	-0.139803	0	0.4548	0	0.0660043	1	0.0264949	0	-0.073402	0	0.170057	1
ENSG00000125885	MCM8	-0.00482205	0	0.161681	0	-0.0502548	0	-0.0266692	0	0.0156268	0	0.013552	0
ENSG00000125898	FAM110A	-0.243438	1	-0.270735	0	-0.299334	0	-0.572136	0	-0.490153	1	0.045824	0
ENSG00000125900	SIRPD	NA	NA	-0.315226	0	-0.0899539	0	NA	NA	NA	NA	-0.267805	0
ENSG00000125901	MRPS26	-0.396201	0	0.266675	0	-0.245076	0	-0.13435	0	-0.244509	0	0.0701163	0
ENSG00000125910	S1PR4	-0.380144	0	-0.097829	0	-0.269816	1	-0.194437	0	-0.193821	0	0.324346	0
ENSG00000125912	NCLN	-0.174792	0	0.265284	0	0.0389787	0	0.0662344	0	0.00821077	0	0.164526	0
ENSG00000125944	HNRNPR	-0.1866	1	-0.0612973	0	-0.0841031	0	-0.120266	1	-0.153751	1	-0.124383	0
ENSG00000125945	ZNF436	0.0830128	0	0.106444	0	-0.104358	0	0.0258183	0	-0.214028	0	-0.0870091	0
ENSG00000125952	MAX	-0.179492	0	-0.0916956	0	-0.143362	1	-0.203891	1	-0.172164	1	0.0196944	0
ENSG00000125962	ARMCX5	0.175979	1	NA	NA	0.174353	1	0.148725	1	0.186354	1	-0.0089946	0
ENSG00000125966	MMP24	0.00640059	0	0.291208	0	0.0435066	0	-0.0979845	0	0.248242	0	-0.165008	0
ENSG00000125967	NECAB3	-0.13666	0	NA	NA	0.0613848	0	0.108771	0	-0.0192884	0	0.112542	0
ENSG00000125968	ID1	NA	NA	NA	NA	0.148521	0	NA	NA	NA	NA	NA	NA
ENSG00000125970	RALY	-0.452676	1	-0.148286	0	-0.167163	0	-0.159855	0	-0.244106	1	0.260078	0
ENSG00000125971	DYNLRB1	-0.471592	1	-0.214741	1	-0.251404	1	-0.192041	0	-0.308708	1	0.322726	0
ENSG00000125977	EIF2S2	-0.298594	0	0.0628302	0	-0.116453	0	-0.163975	1	-0.304001	1	0.0982135	0
ENSG00000125991	ERGIC3	-0.171336	0	0.150565	0	-0.0012304	0	-0.0213049	0	0.0130099	0	0.215878	0
ENSG00000125995	ROMO1	-0.599139	0	-0.301386	1	-0.356573	0	-0.271552	0	-0.392083	0	0.198931	0
ENSG00000126001	CEP250	-0.232665	1	0.0170654	0	-0.188003	0	-0.0341435	0	-0.132513	1	-0.0699165	1
ENSG00000126003	PLAGL2	0.260492	1	-0.312688	1	-0.0212302	0	-0.0244429	0	-0.0367447	0	-0.153429	0
ENSG00000126005	MMP24-AS1	-0.166842	0	0.0573349	0	0.0215433	0	0.100348	0	0.0274651	0	0.302789	0
ENSG00000126012	KDM5C	-0.000488481	0	-0.069119	0	-0.0097982	0	0.0589405	0	0.103419	0	-0.0991615	0
ENSG00000126016	AMOT	-0.176325	0	NA	NA	NA	NA	-0.237926	1	-0.244044	0	-0.204011	0
ENSG00000126062	TMEM115	-0.225413	1	-0.0970206	0	-0.185637	0	-0.0519366	0	-0.231805	0	0.198132	0
ENSG00000126067	PSMB2	-0.201142	0	0.0370554	0	0.00898843	0	-0.0989596	0	-0.172963	0	0.0797041	0
ENSG00000126070	EIF2C3	0.0888393	0	-0.272163	1	-0.157583	0	-0.177756	0	0.0924965	0	-0.125772	1
ENSG00000126088	UROD	-0.0575396	0	0.342241	0	0.00928775	0	0.16897	1	0.0257879	0	0.236984	0
ENSG00000126091	ST3GAL3	-0.0363959	0	NA	NA	0.0663864	0	-0.102759	0	0.0130535	0	0.231631	1
ENSG00000126106	TMEM53	-0.0573326	0	NA	NA	-0.137404	0	0.0931104	0	0.028117	0	0.00964707	0
ENSG00000126107	HECTD3	-0.0473965	0	0.143494	1	-0.0631629	0	0.119047	0	0.00617246	0	0.0767719	0
ENSG00000126214	KLC1	-0.0963285	0	0.0920557	0	-0.151986	0	-0.0944224	1	0.037465	0	-0.0587028	0
ENSG00000126215	XRCC3	-0.193852	0	0.460241	1	-0.0179503	0	0.00834069	0	-0.0747474	0	-0.0309874	0
ENSG00000126216	TUBGCP3	0.0978631	0	-0.0726254	0	-0.0389159	0	0.0400061	0	0.0920177	0	-0.0315089	1
ENSG00000126217	MCF2L	0.0989197	0	NA	NA	NA	NA	0.28754	0	0.23443	1	-0.0523141	0
ENSG00000126226	PCID2	-0.00359412	1	0.356783	0	0.0243574	0	0.0453154	0	0.0105354	0	0.0452289	0
ENSG00000126243	LRFN3	-0.253495	1	NA	NA	NA	NA	0.101813	0	-0.238885	0	0.155317	1
ENSG00000126246	IGFLR1	-0.35721	0	0.0368168	0	0.0056893	0	0.0865322	0	-0.296766	1	0.000723156	0
ENSG00000126247	CAPNS1	-0.189477	0	-0.0266025	0	-0.0300545	0	-0.0564912	0	-0.0581307	0	0.35088	0
ENSG00000126249	PDCD2L	-0.412757	0	NA	NA	NA	NA	-0.074248	0	-0.35803	0	0.0622383	0
ENSG00000126254	RBM42	-0.533054	1	0.0162209	0	-0.0417573	0	-0.12723	0	-0.385031	1	0.175956	0
ENSG00000126261	UBA2	0.0150675	0	0.261754	0	0.0823987	0	-0.0264659	0	0.0220546	0	-0.111128	0
ENSG00000126262	FFAR2	NA	NA	0.127687	0	0.621533	1	NA	NA	NA	NA	0.050457	0
ENSG00000126264	HCST	0.1018	0	0.172162	0	-0.0629447	0	-0.0331239	0	-0.263051	0	0.424262	0
ENSG00000126266	FFAR1	0.0113263	0	NA	NA	NA	NA	NA	NA	NA	NA	NA	NA
ENSG00000126267	COX6B1	-0.342121	0	-0.048249	0	-0.137041	0	-0.0714279	0	-0.157022	0	0.420837	1
ENSG00000126351	THRA	-0.0569737	1	-0.107381	0	0.196163	1	0.0416956	0	0.0015234	0	-0.0939272	0
ENSG00000126353	CCR7	0.169391	0	0.668261	1	-0.646414	0	0.277978	0	-0.0747849	0	0.220318	1
ENSG00000126368	NR1D1	-0.153038	0	0.617447	0	0.683762	0	0.163773	0	0.124707	0	0.111374	0
ENSG00000126391	FRMD8	-0.087712	0	0.0280124	0	-0.0460114	0	-0.0981551	0	0.00232386	1	0.040343	0
ENSG00000126432	PRDX5	-0.476095	1	-0.102174	0	-0.113125	0	-0.0672406	0	-0.222039	0	0.332287	0
ENSG00000126453	BCL2L12	-0.490467	0	0.0191736	0	-0.0736286	0	-0.0659158	0	-0.281848	0	0.103902	0
ENSG00000126456	IRF3	-0.33405	1	0.296567	1	-0.18751	1	-0.0211017	0	-0.15043	0	0.102226	0
ENSG00000126457	PRMT1	-0.429312	0	0.142702	0	-0.122883	0	-0.17384	0	-0.235074	0	0.105801	0
ENSG00000126458	RRAS	-0.0283654	0	NA	NA	-0.105031	0	-0.280667	0	0.0994087	0	0.139399	0
ENSG00000126461	SCAF1	-0.445972	1	-0.0131205	0	-0.198723	0	-0.0950375	0	-0.265197	0	0.137987	0
ENSG00000126464	PRR12	-0.399338	1	-0.127484	0	-0.347344	1	-0.0734785	0	-0.200478	1	-0.0866637	0
ENSG00000126467	TSKS	NA	NA	NA	NA	0.0985966	0	NA	NA	0.0494456	0	NA	NA
ENSG00000126522	ASL	-0.0642024	0	0.0577818	0	0.00865868	0	0.0740521	1	0.0172874	0	0.0498522	0
ENSG00000126524	SBDS	0.513671	0	0.60845	1	0.518228	1	0.531884	1	0.49206	1	-0.0065837	0
ENSG00000126561	STAT5A	-0.146846	0	-0.105493	0	-0.122811	0	0.00272963	0	-0.126362	0	-0.0191871	0
ENSG00000126581	BECN1	-0.084889	0	-0.172791	0	-0.00704906	0	0.0138069	1	0.0302031	0	-0.0699307	0
ENSG00000126602	TRAP1	-0.124807	0	0.503999	0	-0.0689465	0	0.0539673	0	0.0724475	0	0.0369421	0
ENSG00000126603	GLIS2	NA	NA	-0.519351	0	NA	NA	NA	NA	NA	NA	NA	NA
ENSG00000126653	NSRP1	-0.0821201	0	0.124033	1	0.0416588	1	0.0455624	0	-0.0776811	0	-0.0262914	0
ENSG00000126698	DNAJC8	-0.250019	0	0.0798549	0	0.0631588	0	-0.0924845	0	-0.192955	0	0.0802564	0
ENSG00000126705	AHDC1	-0.241201	0	0.0897251	0	-0.170657	0	-0.0856592	0	-0.107351	0	-0.0682598	0
ENSG00000126709	IFI6	-0.135854	0	-0.176293	0	-0.0797756	0	-0.159687	0	-0.103595	0	0.164475	0
ENSG00000126746	ZNF384	-0.0985592	0	0.00517475	0	-0.0968927	1	-0.0459699	1	-0.0102455	0	0.0719621	0
ENSG00000126749	EMG1	0.077388	0	NA	NA	0.021613	0	0.075862	0	0.00679129	0	0.0406364	0
ENSG00000126756	UXT	-0.15207	0	0.147227	0	0.0246846	0	0.042429	1	-0.0107969	0	0.549375	1
ENSG00000126759	CFP	0.626955	0	-0.0940999	0	-0.0983163	0	-0.782393	1	0.100243	0	0.183756	0
ENSG00000126767	ELK1	-0.0937002	0	-0.0498928	0	0.0148312	0	-0.0746001	0	-0.0445341	0	-0.107457	1
ENSG00000126768	TIMM17B	-0.386971	0	-5.5114e-05	0	-0.114205	0	-0.0918453	0	-0.157067	0	0.211503	0
ENSG00000126773	PCNXL4	0.0815948	0	0.0821278	0	0.0177125	0	-0.082235	0	0.0027404	0	-0.0573931	0
ENSG00000126775	ATG14	0.256333	0	0.539433	1	0.191007	1	0.223632	1	0.143363	0	-0.0335759	0
ENSG00000126777	KTN1	0.0225243	0	0.121834	0	0.0486471	0	0.0259587	0	0.019401	0	-0.173448	0
ENSG00000126787	DLGAP5	-0.362512	0	NA	NA	NA	NA	NA	NA	-0.471701	0	NA	NA
ENSG00000126790	L3HYPDH	0.234615	1	NA	NA	0.188384	1	0.362771	1	0.241121	1	0.227637	1
ENSG00000126804	ZBTB1	0.294079	0	0.0735566	0	0.289568	1	0.474185	1	0.147552	0	-0.187092	0
ENSG00000126814	TRMT5	-0.300436	0	NA	NA	-0.117128	0	-0.0540962	0	-0.451775	1	-0.128411	0
ENSG00000126821	SGPP1	-0.0568237	0	-0.292361	1	-0.016018	0	-0.236707	1	-0.221242	1	-0.326842	0
ENSG00000126822	PLEKHG3	0.927561	1	0.0933343	0	0.00664401	0	0.042137	0	0.0472884	0	0.0174465	0
ENSG00000126838	PZP	NA	NA	NA	NA	NA	NA	-0.54499	1	-0.0180844	0	NA	NA
ENSG00000126858	RHOT1	0.213712	1	-0.0179513	0	0.155525	0	0.0776808	0	0.21545	0	0.0173293	0
ENSG00000126860	EVI2A	0.00348794	0	-0.138621	0	0.0757531	1	-0.0476839	0	-0.0328618	0	0.040274	0
ENSG00000126861	OMG	0.135824	0	0.516189	1	0.0828256	0	-0.0468387	0	NA	NA	0.0507461	0
ENSG00000126870	WDR60	-0.164082	0	NA	NA	-0.172219	1	-0.142706	1	-0.0974275	1	-0.130404	0
ENSG00000126882	FAM78A	-0.249704	1	-0.179592	1	-0.265483	1	-0.16157	0	-0.25533	1	0.0056728	0
ENSG00000126883	NUP214	0.0469423	0	-0.102369	0	-0.130885	1	-0.0070224	0	0.0212242	0	0.193623	0
ENSG00000126895	AVPR2	-0.0723872	0	-0.0197882	1	-0.0828832	0	-0.18342	0	0.344665	0	NA	NA
ENSG00000126903	SLC10A3	-0.123395	0	-0.00779666	0	0.043941	0	-0.066974	0	-0.0545139	0	0.274904	0
ENSG00000126934	MAP2K2	-0.363307	0	0.0492258	0	-0.0969546	0	0.013452	0	-0.139221	0	0.312835	0
ENSG00000126945	HNRNPH2	0.0239393	0	-0.136201	0	0.10016	1	-0.0395213	0	0.0138703	0	-0.0465175	0
ENSG00000126947	ARMCX1	NA	NA	NA	NA	0.377828	1	NA	NA	0.161511	0	0.0286287	0
ENSG00000126953	TIMM8A	-0.235754	1	NA	NA	-0.0288528	0	-0.0653985	0	-0.142355	0	-0.126678	0
ENSG00000126970	ZC4H2	-0.00447683	0	NA	NA	0.143519	1	0.0996542	1	0.247702	0	0.0930541	0
ENSG00000127022	CANX	-0.0600252	0	-0.126194	0	0.0210007	0	-0.0524285	0	-0.0366311	0	-0.169707	0
ENSG00000127054	CPSF3L	-0.167975	0	0.287023	0	-0.00624663	0	0.0640195	0	-0.0393308	0	0.0563035	0
ENSG00000127080	IPPK	-0.00953157	0	-0.246226	1	-0.114969	0	-0.074906	0	-0.0221895	0	-0.182508	1
ENSG00000127081	ZNF484	0.28883	0	0.0874309	0	0.121291	0	-0.0587654	0	0.265888	0	-0.263935	0
ENSG00000127084	FGD3	-0.0431221	1	0.204369	0	-0.0633525	0	0.0397985	0	-0.0123703	0	0.0932263	0
ENSG00000127124	HIVEP3	-0.0467395	0	-0.0162525	0	-0.0885755	0	-0.258823	1	-0.10876	0	-0.0398095	1
ENSG00000127125	PPCS	-0.0448535	0	0.0341973	1	0.00950903	0	0.05307	0	-0.0714691	0	0.0352169	1
ENSG00000127152	BCL11B	0.731601	1	0.63284	0	-0.697179	1	-0.0565912	0	0.118856	0	-0.208619	0
ENSG00000127184	COX7C	-0.192932	0	0.0905847	0	-0.147505	0	-0.126025	0	-0.0660899	0	0.148912	0
ENSG00000127191	TRAF2	-0.176912	0	0.144725	0	-0.0387945	0	0.0649306	0	-0.152062	0	0.0181612	0
ENSG00000127220	ABHD8	-0.258993	0	-0.217906	1	-0.17333	0	-0.204912	0	-0.157645	0	0.0988916	0
ENSG00000127249	ATP13A4	0.149326	0	NA	NA	NA	NA	-0.0853394	0	NA	NA	NA	NA
ENSG00000127311	HELB	0.228362	0	0.0381972	0	0.0904937	0	0.0668996	0	0.0656178	0	-0.321603	0
ENSG00000127314	RAP1B	-0.0690596	0	-0.0751949	1	0.112586	1	-0.170111	1	-0.0958153	0	-0.0871054	0
ENSG00000127328	RAB3IP	-0.158896	1	-0.101542	0	-0.101886	0	-0.13961	0	-0.0818088	1	-0.164181	1
ENSG00000127329	PTPRB	-0.147513	0	NA	NA	NA	NA	-0.105331	0	NA	NA	NA	NA
ENSG00000127334	DYRK2	0.0807491	0	0.118537	0	-0.0795921	0	-0.0421094	0	0.0374919	0	-0.215843	0
ENSG00000127337	YEATS4	0.0303956	0	0.202867	0	0.073638	0	0.0554373	0	0.0530534	0	0.0679674	0
ENSG00000127399	LRRC61	-0.237282	0	-0.304702	0	-0.194119	0	-0.187957	1	-0.250293	0	-0.0385601	1
ENSG00000127412	TRPV5	NA	NA	-0.268083	0	NA	NA	NA	NA	NA	NA	NA	NA
ENSG00000127415	IDUA	-0.00661379	0	0.771501	0	0.0784859	0	0.143852	0	0.255063	0	0.196993	0
ENSG00000127418	FGFRL1	0.0602926	0	NA	NA	0.113106	0	0.141677	0	0.0646533	0	-0.000912467	0
ENSG00000127419	TMEM175	0.0692894	0	0.378775	0	0.144214	0	0.172836	0	0.172189	0	0.217207	0
ENSG00000127445	PIN1	-0.271325	0	0.159735	0	-0.00251239	0	-0.0287916	0	-0.141325	1	0.119703	0
ENSG00000127452	FBXL12	0.11882	0	0.230547	0	0.238955	1	0.241663	1	0.0218101	1	0.164738	0
ENSG00000127463	EMC1	-0.145207	0	0.246661	0	-0.0720192	0	-0.130753	1	-0.0804327	1	-0.157233	1
ENSG00000127481	UBR4	-0.103683	0	-0.293022	1	-0.165808	1	-0.186148	1	-0.0247828	0	-0.00322805	0
ENSG00000127483	HP1BP3	0.0661722	0	-0.0516454	0	0.120493	0	-0.000516913	0	0.130722	0	-0.185872	0
ENSG00000127507	EMR2	0.917649	1	-0.273958	0	0.0473348	0	-0.541858	1	0.706499	0	-0.112318	0
ENSG00000127511	SIN3B	-0.0342797	0	0.144673	0	-0.067711	0	0.028106	0	0.162194	0	-0.149427	0
ENSG00000127526	SLC35E1	-0.201333	0	-0.112802	0	-0.0731922	0	-0.162996	0	-0.144172	1	0.0128335	0
ENSG00000127527	EPS15L1	-0.128652	1	-0.0144369	0	-0.0965039	1	-0.0594269	0	-0.0296437	1	0.16264	1
ENSG00000127528	KLF2	0.114504	0	-0.213574	1	-0.195157	0	-0.0932382	0	0.520432	1	0.294027	0
ENSG00000127533	F2RL3	NA	NA	NA	NA	NA	NA	NA	NA	NA	NA	-0.0273556	0
ENSG00000127540	UQCR11	NA	NA	NA	NA	NA	NA	0.297188	0	0.106997	0	NA	NA
ENSG00000127554	GFER	-0.170998	0	NA	NA	-0.114205	0	0.0533381	0	-0.0598901	0	0.0990193	0
ENSG00000127561	SYNGR3	0.0423954	0	NA	NA	NA	NA	0.101409	0	-0.202745	1	NA	NA
ENSG00000127564	PKMYT1	-0.60083	0	NA	NA	NA	NA	-0.393214	0	-0.467884	0	-0.11479	0
ENSG00000127578	WFIKKN1	NA	NA	0.176532	0	NA	NA	-0.131072	0	NA	NA	0.0960818	1
ENSG00000127580	WDR24	-0.28891	0	0.286403	0	-0.136634	0	-0.00809336	0	-0.19778	0	0.219374	0
ENSG00000127585	FBXL16	-0.202412	0	0.538325	0	-0.464097	1	0.206151	0	-0.187905	1	0.0132167	0
ENSG00000127586	CHTF18	-0.133896	0	0.43582	0	-0.0225016	0	0.143644	0	0.0488012	0	-0.00956157	0
ENSG00000127603	MACF1	0.100557	0	-0.256791	0	-0.121889	1	-0.114977	0	-0.0125062	0	-0.285459	0
ENSG00000127616	SMARCA4	-0.324807	0	0.0139573	0	-0.233444	1	-0.0950923	0	-0.233844	1	-0.0444255	0
ENSG00000127663	KDM4B	-0.22268	1	-0.238957	0	-0.123413	0	-0.0966466	0	-0.0717957	1	-0.0584122	0
ENSG00000127666	TICAM1	-0.37584	1	-0.0920446	0	0.00439967	0	-0.140288	0	-0.391925	1	0.150385	0
ENSG00000127688	GAN	0.113776	0	NA	NA	-0.0527317	0	-0.128873	0	0.176666	0	-0.160892	0
ENSG00000127720	METTL25	0.115571	0	-0.00487828	0	0.0802542	0	0.0772842	0	-0.0519003	0	0.0163984	0
ENSG00000127774	EMC6	-0.0267814	0	NA	NA	NA	NA	0.0947397	0	0.164183	0	NA	NA
ENSG00000127804	METTL16	0.00666173	0	0.244866	0	0.0899032	1	0.0714753	1	-0.0410835	0	-0.124789	0
ENSG00000127824	TUBA4A	-0.104974	0	-0.0317529	0	-0.0104735	0	0.168352	0	-0.0371862	0	0.294739	0
ENSG00000127831	VIL1	NA	NA	NA	NA	NA	NA	NA	NA	NA	NA	0.127735	0
ENSG00000127837	AAMP	-0.246546	1	0.209213	0	-0.102945	0	-0.0699553	0	-0.170089	0	0.0074617	0
ENSG00000127838	PNKD	-0.341149	1	-0.120106	1	-0.0441712	0	-0.195491	1	-0.140562	0	0.0769897	1
ENSG00000127863	TNFRSF19	-0.0255616	0	NA	NA	NA	NA	NA	NA	NA	NA	NA	NA
ENSG00000127870	RNF6	0.106336	0	-0.18068	0	-0.0300112	0	0.0574499	0	-0.155597	1	-0.177198	0
ENSG00000127884	ECHS1	-0.275272	0	0.23285	0	0.001382	0	-0.00132012	1	-0.157657	0	0.130049	1
ENSG00000127903	ZNF835	-0.41254	0	NA	NA	NA	NA	-0.166934	0	-0.53341	1	-0.0359248	0
ENSG00000127914	AKAP9	0.228656	0	-0.121206	0	0.0497707	0	0.0880279	0	0.0689788	0	-0.124077	0
ENSG00000127920	GNG11	0.217078	0	NA	NA	0.679251	1	-0.477904	1	NA	NA	0.512461	0
ENSG00000127922	SHFM1	-0.222204	0	0.322253	0	-0.0950094	0	-0.0245914	0	-0.198231	0	0.0140132	0
ENSG00000127946	HIP1	0.220096	1	-0.107905	0	0.0586642	1	-0.15417	0	0.142386	0	0.136882	0
ENSG00000127947	PTPN12	0.142396	0	-0.191412	0	-0.0252294	0	0.0694674	0	0.119043	0	-0.119148	0
ENSG00000127948	POR	-0.103316	1	-0.150962	0	-0.0992033	0	-0.0854434	0	-0.0194787	0	0.095439	0
ENSG00000127951	FGL2	0.602404	0	-0.510414	1	-0.192098	0	-0.285295	0	0.192535	0	-0.369164	1
ENSG00000127952	STYXL1	-0.275065	0	0.0504476	0	-0.0655069	0	-0.0611252	0	-0.196862	0	0.209204	1
ENSG00000127954	STEAP4	NA	NA	-0.357099	0	-0.0725186	0	NA	NA	0.035313	0	-0.176762	0
ENSG00000127955	GNAI1	NA	NA	NA	NA	0.202106	1	-0.00325473	0	0.0968235	0	0.0339513	0
ENSG00000127957	PMS2P3	-0.1599	0	0.104377	0	-0.0776034	0	0.0314077	0	-0.00534788	0	-0.0687216	0
ENSG00000127980	PEX1	0.17148	0	0.234285	1	0.0475121	0	0.127334	0	0.168156	0	-0.123265	0
ENSG00000127989	MTERF	0.134315	0	0.0492238	0	0.0760823	0	0.184727	0	-0.0331096	0	-0.0526512	0
ENSG00000127990	SGCE	-0.204951	0	NA	NA	NA	NA	NA	NA	NA	NA	NA	NA
ENSG00000127993	RBM48	0.217439	0	-0.0737382	0	0.287007	1	0.262806	1	-0.1265	0	-0.0361708	0
ENSG00000127995	CASD1	0.13057	0	0.375374	0	0.0387507	0	-0.0150479	0	-0.00343826	0	-0.203526	0
ENSG00000128000	ZNF780B	-0.206723	0	0.086861	0	-0.327068	1	-0.170954	0	-0.247811	0	-0.127652	0
ENSG00000128011	LRFN1	-0.0904194	0	0.163531	0	-0.0361511	0	-0.118172	0	-0.254567	0	0.346832	1
ENSG00000128016	ZFP36	0.387759	1	0.00822416	0	0.266595	0	0.702376	1	0.777851	1	0.233341	0
ENSG00000128039	SRD5A3	0.125767	0	NA	NA	0.11682	0	-0.0500102	0	0.0313297	0	0.102806	0
ENSG00000128040	SPINK2	NA	NA	NA	NA	NA	NA	-0.156496	0	-0.103576	0	NA	NA
ENSG00000128050	PAICS	-0.140518	0	0.364608	0	-0.0295331	0	0.0101461	0	-0.140296	0	0.0234983	0
ENSG00000128059	PPAT	-0.144101	0	NA	NA	-0.146769	0	-0.120088	1	-0.190273	0	-0.169776	0
ENSG00000128159	TUBGCP6	-0.0552323	0	0.259822	0	0.0102739	0	0.0862103	0	0.0315931	0	0.000879996	0
ENSG00000128165	ADM2	-0.426535	0	NA	NA	NA	NA	-0.0666559	0	-0.386913	1	-0.0268329	0
ENSG00000128185	DGCR6L	-0.319809	0	0.226639	0	-0.0262249	0	-0.0811041	0	-0.158808	0	0.219441	0
ENSG00000128191	DGCR8	-0.109945	1	0.398858	1	-0.0668187	1	0.0645363	0	-0.0209495	0	-0.0404188	1
ENSG00000128203	ASPHD2	-0.256408	0	-0.417029	0	-0.352398	1	-0.23004	0	-0.288887	1	-0.16614	1
ENSG00000128218	VPREB3	-0.340382	1	NA	NA	NA	NA	NA	NA	NA	NA	0.0910516	0
ENSG00000128228	SDF2L1	-0.459066	0	0.143045	0	-0.235482	0	-0.123118	0	-0.3059	0	-0.0514623	0
ENSG00000128245	YWHAH	-0.000575691	0	-0.182529	0	-0.335967	1	-0.22966	0	-0.20092	0	0.129815	1
ENSG00000128253	RFPL2	NA	NA	NA	NA	NA	NA	NA	NA	-0.0236684	0	NA	NA
ENSG00000128266	GNAZ	-0.244369	1	NA	NA	NA	NA	-0.397548	0	-0.119245	0	0.134795	0
ENSG00000128268	MGAT3	-0.37229	1	-0.748587	1	NA	NA	-0.588918	1	NA	NA	-0.212577	0
ENSG00000128271	ADORA2A	-0.231663	0	NA	NA	NA	NA	NA	NA	-0.481652	1	NA	NA
ENSG00000128272	ATF4	0.111622	0	0.480067	1	0.277414	1	0.273146	1	0.294091	0	0.224506	0
ENSG00000128283	CDC42EP1	NA	NA	NA	NA	-0.373921	1	NA	NA	NA	NA	0.0439857	0
ENSG00000128284	APOL3	-0.283734	0	0.216558	0	-0.319106	1	-0.0622698	0	-0.344066	1	-0.00606825	1
ENSG00000128294	TPST2	-0.207469	0	0.00149998	0	0.041229	1	-0.0999027	1	-0.23103	1	0.145771	0
ENSG00000128298	BAIAP2L2	NA	NA	NA	NA	NA	NA	0.160545	0	0.0551664	0	NA	NA
ENSG00000128309	MPST	-0.092445	0	0.0174791	0	-0.0139035	0	-0.050802	0	0.000888347	0	0.259323	0
ENSG00000128311	TST	-0.217017	0	-0.0425073	0	-0.177256	0	-0.206032	0	-0.000433607	0	0.338529	0
ENSG00000128335	APOL2	-0.17333	0	-0.0591589	0	-0.188909	0	-0.00369884	0	-0.0856726	0	0.0568768	0
ENSG00000128340	RAC2	-0.407188	1	-0.283208	1	-0.167101	1	-0.23472	1	-0.194436	1	0.19084	0
ENSG00000128342	LIF	NA	NA	NA	NA	NA	NA	0.0866826	0	NA	NA	NA	NA
ENSG00000128346	C22orf23	-0.0156929	0	0.0219921	0	-0.0390686	0	0.00227918	0	-0.00826715	1	-0.0825707	1
ENSG00000128383	APOBEC3A	1.06284	1	0.121138	0	0.226998	0	-0.139583	0	0.621914	0	0.0131301	0
ENSG00000128394	APOBEC3F	-0.252116	0	-0.0772239	0	-0.143099	1	-0.263443	1	-0.291579	1	-0.243299	1
ENSG00000128438	TBC1D27	-0.17413	0	NA	NA	NA	NA	NA	NA	NA	NA	-0.204398	0
ENSG00000128463	EMC4	-0.136185	0	-0.0317947	0	-0.0108256	0	0.0674908	0	-0.0155418	0	0.133563	0
ENSG00000128482	RNF112	NA	NA	NA	NA	NA	NA	-0.195279	0	NA	NA	NA	NA
ENSG00000128487	SPECC1	0.403927	1	-0.131478	0	-0.0331938	0	-0.00139566	0	0.113411	0	-0.0609268	0
ENSG00000128512	DOCK4	NA	NA	-0.37431	0	-0.164404	1	NA	NA	NA	NA	-0.0611668	0
ENSG00000128513	POT1	0.067183	0	0.0961791	0	0.0600545	0	0.000726425	0	0.0426574	0	-0.00976063	0
ENSG00000128524	ATP6V1F	-0.0696527	0	0.135673	0	0.0798218	0	-0.0472534	0	-0.0446225	0	0.360407	0
ENSG00000128534	NAA38	0.0878537	1	0.293123	1	0.0282306	0	0.200019	1	0.0305454	0	-0.0482563	0
ENSG00000128536	CDHR3	-0.119778	0	NA	NA	NA	NA	0.189545	0	0.0778548	0	0.0672873	0
ENSG00000128563	PRKRIP1	-0.143234	0	0.0918745	0	0.0485635	0	0.120521	0	0.00838293	0	0.0322394	0
ENSG00000128567	PODXL	-0.0400969	0	0.261333	1	0.0494164	0	-0.216523	0	-0.0678837	0	-0.121753	0
ENSG00000128578	STRIP2	NA	NA	NA	NA	NA	NA	-0.0184458	0	NA	NA	NA	NA
ENSG00000128581	RABL5	-0.156114	0	NA	NA	NA	NA	-0.0179256	0	-0.143914	0	0.232268	1
ENSG00000128585	MKLN1	0.241364	0	-0.133669	0	0.109701	0	0.0894312	0	0.134273	0	-0.161377	0
ENSG00000128590	DNAJB9	0.0515239	0	1.05546	0	0.356783	1	0.363371	1	0.547666	1	-0.12077	0
ENSG00000128594	LRRC4	0.1065	0	-0.268265	1	0.0761852	0	-0.275137	1	NA	NA	0.0940317	0
ENSG00000128595	CALU	0.0774802	0	0.0738257	0	0.174559	1	-0.0582373	0	0.0783375	0	-0.106883	0
ENSG00000128596	CCDC136	-0.126968	0	NA	NA	NA	NA	-0.065054	0	-0.00454673	0	-0.100571	0
ENSG00000128604	IRF5	-0.229617	1	-0.0610745	0	-0.187878	0	-0.0503553	0	0.00713956	0	0.0157871	0
ENSG00000128607	KLHDC10	0.147148	0	-0.0279235	0	-0.000538809	0	-0.0574215	0	0.14051	0	-0.161876	0
ENSG00000128609	NDUFA5	-0.205754	1	0.177627	0	0.0348981	0	-0.0272645	0	-0.256773	1	-0.133798	0
ENSG00000128617	OPN1SW	NA	NA	NA	NA	NA	NA	0.215219	0	NA	NA	NA	NA
ENSG00000128626	MRPS12	-0.422457	1	NA	NA	-0.176741	0	-0.156208	0	-0.306738	0	0.239038	0
ENSG00000128641	MYO1B	0.105771	0	NA	NA	NA	NA	NA	NA	NA	NA	-0.1824	1
ENSG00000128654	MTX2	-0.0954788	0	NA	NA	0.113544	1	-0.0253165	0	-0.064115	0	-0.0607334	0
ENSG00000128656	CHN1	NA	NA	NA	NA	NA	NA	NA	NA	0.26036	0	0.190631	1
ENSG00000128694	OSGEPL1	-0.00876497	0	NA	NA	0.031215	0	0.0540642	0	-0.0368692	0	0.0201821	0
ENSG00000128699	ORMDL1	0.133103	0	0.429945	1	0.227299	1	0.193185	1	0.0659578	0	0.011303	0
ENSG00000128708	HAT1	-0.18269	0	-0.139905	1	-0.0206508	0	-0.12453	0	-0.162841	0	-0.0303408	0
ENSG00000128731	HERC2	-0.238926	1	-0.104297	0	-0.27853	1	-0.219216	1	-0.114054	0	-0.14975	0
ENSG00000128739	SNRPN	0.27072	0	NA	NA	NA	NA	0.379362	0	0.258488	1	0.0681838	1
ENSG00000128789	PSMG2	0.0296563	0	NA	NA	0.016336	0	0.184872	0	-0.11409	0	-0.0641769	0
ENSG00000128791	TWSG1	-0.199529	0	-0.213794	1	-0.20206	1	-0.202893	0	-0.304202	0	-0.246579	1
ENSG00000128805	ARHGAP22	0.253665	0	NA	NA	0.143822	0	NA	NA	NA	NA	0.254988	1
ENSG00000128815	WDFY4	-0.0262082	0	-0.158628	0	0.00900576	0	-0.136317	1	0.351624	0	-0.153463	0
ENSG00000128829	EIF2AK4	-0.000909346	1	-0.195179	0	0.0157384	1	-0.126703	0	0.0417313	1	-0.1561	0
ENSG00000128833	MYO5C	-0.0781029	0	-0.102742	0	NA	NA	NA	NA	-0.0226449	0	0.0142111	0
ENSG00000128872	TMOD2	0.219403	0	-0.114451	0	0.0164407	0	0.332246	0	0.24914	0	-0.150464	0
ENSG00000128881	TTBK2	0.305844	0	0.105248	0	0.143695	0	0.0604784	0	0.354811	0	-0.0587146	0
ENSG00000128891	C15orf57	-0.246441	0	0.0305426	0	-0.0660733	1	-0.0674723	0	-0.12209	1	-0.0921716	0
ENSG00000128908	INO80	0.142015	1	-0.0454859	0	0.0425364	0	0.0627507	0	0.0635409	0	-0.0956372	0
ENSG00000128915	NARG2	0.0258983	0	0.25753	0	0.0496871	0	-0.0100342	0	-0.0559593	0	-0.177013	0
ENSG00000128918	ALDH1A2	NA	NA	0.269032	1	NA	NA	NA	NA	NA	NA	NA	NA
ENSG00000128923	FAM63B	0.182603	0	-0.262415	0	0.0301577	0	0.118775	0	-0.00286287	0	-0.27025	0
ENSG00000128928	IVD	-0.231095	1	-0.191716	1	-0.152304	1	-0.0897427	0	-0.189843	1	-0.103919	1
ENSG00000128944	C15orf23	-0.0838365	0	-0.170518	0	-0.0329503	0	0.130525	0	0.00486837	0	-0.0157317	0
ENSG00000128951	DUT	0.0270999	0	0.508729	1	0.133587	1	0.114976	1	0.160062	1	0.0619112	0
ENSG00000128973	CLN6	-0.26023	0	-0.13805	1	-0.144355	1	-0.181346	1	-0.128647	0	0.165077	0
ENSG00000128989	ARPP19	0.0624632	0	-0.261891	0	0.0280735	0	-0.101453	0	-0.0562084	0	-0.292727	0
ENSG00000129003	VPS13C	0.224927	0	-0.172312	0	-0.0922018	0	-0.0534409	0	0.136723	0	-0.348746	0
ENSG00000129007	CALML4	0.0329744	1	0.0894037	1	-0.0225635	0	0.0805017	0	-0.0859515	0	-0.00278402	0
ENSG00000129038	LOXL1	NA	NA	NA	NA	NA	NA	NA	NA	0.0362654	0	NA	NA
ENSG00000129055	ANAPC13	0.0239545	0	0.0698729	1	0.11364	1	0.0845481	0	-0.020424	0	0.200152	1
ENSG00000129071	MBD4	-0.00272853	0	-0.00429423	0	0.0236376	1	0.231203	1	0.0786523	0	-0.0185102	0
ENSG00000129083	COPB1	0.135242	0	-0.0507789	0	0.145956	1	0.106316	1	0.010671	0	-0.0358908	0
ENSG00000129084	PSMA1	0.0341078	0	0.111483	1	0.102383	1	0.100675	1	0.0392688	0	0.0652614	0
ENSG00000129103	SUMF2	-0.186347	0	0.268945	0	0.00561788	0	-0.0550391	0	-0.0588811	0	0.0851282	0
ENSG00000129116	PALLD	NA	NA	NA	NA	-0.220042	0	-0.175327	0	-0.00544038	0	-0.0190024	0
ENSG00000129128	SPCS3	0.0738046	0	-0.0162929	0	0.0662572	0	-0.0100475	0	-0.0562821	0	-0.335699	0
ENSG00000129158	SERGEF	-0.170216	0	NA	NA	-0.0955384	0	0.0185484	0	-0.0719891	0	0.193718	0
ENSG00000129167	TPH1	0.0569278	1	NA	NA	NA	NA	0.179936	0	0.171262	0	NA	NA
ENSG00000129187	DCTD	-0.0969786	0	0.292765	0	0.019059	0	0.0496151	0	0.0526705	0	0.0892405	1
ENSG00000129194	SOX15	NA	NA	NA	NA	0.0800926	0	NA	NA	NA	NA	NA	NA
ENSG00000129197	RPAIN	0.138463	0	0.307224	0	0.100276	1	0.18405	0	0.132761	0	-0.0743616	0
ENSG00000129204	USP6	0.261129	0	NA	NA	NA	NA	NA	NA	NA	NA	NA	NA
ENSG00000129219	PLD2	0.112577	0	0.193994	0	0.0189828	0	0.153096	0	0.11703	0	0.0265185	0
ENSG00000129235	TXNDC17	-0.321379	0	-0.00504543	0	-0.0550855	0	-0.0246696	0	-0.261453	0	0.111521	0
ENSG00000129245	FXR2	-0.328644	1	0.0135786	0	-0.22631	1	-0.153726	0	-0.181844	0	-0.00776013	0
ENSG00000129250	KIF1C	-0.340198	1	-0.142228	1	-0.0546796	0	-0.0697302	0	-0.0989777	1	-0.116808	0
ENSG00000129255	MPDU1	0.000471843	0	0.166214	0	0.0912758	0	0.0460213	0	0.018701	0	0.103259	0
ENSG00000129270	MMP28	NA	NA	NA	NA	NA	NA	NA	NA	-0.0293822	0	-0.00611421	0
ENSG00000129277	CCL4	1.09698	1	-0.0338224	0	0.935638	1	-0.023949	0	-0.271823	0	-0.0753695	0
ENSG00000129282	MRM1	-0.381506	1	NA	NA	-0.188844	0	0.0392689	0	-0.265108	0	-0.00357611	0
ENSG00000129292	PHF20L1	0.209823	0	-0.0864147	0	0.0374779	0	0.0463834	0	0.188034	0	-0.210412	0
ENSG00000129295	LRRC6	NA	NA	0.156702	0	-0.0787241	0	0.148243	0	NA	NA	0.0826433	0
ENSG00000129315	CCNT1	0.421875	1	0.0673476	0	0.34534	0	0.365808	1	0.228206	0	-0.184586	0
ENSG00000129317	PUS7L	0.189639	0	0.0292288	0	0.0714618	0	-0.0598916	0	0.13215	0	-0.193378	1
ENSG00000129347	KRI1	-0.18607	1	0.453177	0	-0.132366	0	-0.0612021	1	-0.112744	0	-0.0462239	0
ENSG00000129351	ILF3	-0.0615091	0	0.229832	0	0.0269168	0	0.0370184	0	-0.044882	0	-0.0722154	0
ENSG00000129353	SLC44A2	-0.106512	0	-0.158262	1	-0.0178563	0	-0.101339	0	0.028278	0	0.138352	0
ENSG00000129354	AP1M2	NA	NA	0.410528	1	NA	NA	NA	NA	NA	NA	0.53673	1
ENSG00000129355	CDKN2D	-0.0419867	0	0.207301	0	0.162125	0	-0.0147808	0	0.193927	0	0.0668124	0
ENSG00000129422	MTUS1	NA	NA	NA	NA	NA	NA	NA	NA	0.214624	1	-0.109092	1
ENSG00000129450	SIGLEC9	0.654686	0	-0.493851	0	-0.278286	1	-0.079964	0	0.0783165	0	-0.09038	0
ENSG00000129460	NGDN	0.0557455	0	0.118702	0	0.0739796	0	0.180695	1	0.0596531	0	0.0459131	0
ENSG00000129465	RIPK3	0.0411936	0	0.108392	0	-0.0685341	0	0.0936264	1	0.00188063	0	0.0367743	0
ENSG00000129467	ADCY4	0.102463	0	0.241139	1	-0.064138	0	0.150194	0	0.16563	0	0.0619756	0
ENSG00000129472	RAB2B	0.179081	1	0.259582	0	0.184175	1	0.168696	1	0.0693076	0	0.10777	0
ENSG00000129473	BCL2L2	0.155473	0	NA	NA	0.248413	1	0.205027	1	0.420867	0	0.0255388	0
ENSG00000129474	AJUBA	NA	NA	NA	NA	NA	NA	NA	NA	-0.230138	0	NA	NA
ENSG00000129480	DTD2	-0.113817	0	NA	NA	0.0331498	0	-0.0664605	0	-0.136801	0	-0.0596351	0
ENSG00000129484	PARP2	-0.0121557	0	NA	NA	0.102477	0	0.159786	1	0.00880859	0	0.0732165	0
ENSG00000129493	HEATR5A	0.164746	0	-0.096154	0	0.0962416	0	0.0309713	0	-0.00461013	0	-0.0722373	0
ENSG00000129515	SNX6	0.000988033	0	-0.00106766	0	-0.0341279	0	-0.0862367	0	-0.0145336	0	-0.116395	0
ENSG00000129518	EAPP	0.0181109	0	0.0590601	0	0.101022	0	0.0517105	0	-0.0841551	0	0.130335	0
ENSG00000129521	EGLN3	NA	NA	NA	NA	NA	NA	NA	NA	-0.0344777	0	0.0829038	1
ENSG00000129534	MIS18BP1	0.141719	0	-0.13078	0	-0.0570532	0	-0.00364016	0	-0.00314419	0	-0.229947	0
ENSG00000129535	NRL	-0.207265	0	NA	NA	NA	NA	-0.0275175	0	-0.0406515	0	0.0947354	0
ENSG00000129538	RNASE1	NA	NA	NA	NA	-0.123635	0	NA	NA	NA	NA	NA	NA
ENSG00000129559	NEDD8	-0.292474	0	-0.0378153	0	-0.0640755	0	-0.0784007	0	-0.211692	0	0.277835	0
ENSG00000129562	DAD1	-0.282438	0	0.0966875	1	0.0857647	0	-0.0229766	0	-0.102926	0	0.372104	1
ENSG00000129566	TEP1	0.04753	0	-0.00804495	0	0.0369847	0	0.0292917	0	0.124424	0	-0.233948	1
ENSG00000129595	EPB41L4A	-0.152948	0	NA	NA	NA	NA	-0.10661	0	NA	NA	-0.259813	0
ENSG00000129625	REEP5	-0.160491	0	-0.162354	1	-0.00794187	0	-0.187164	1	-0.168789	0	-0.0426392	0
ENSG00000129636	ITFG1	0.0521471	0	-0.176223	1	0.043669	0	-0.0609878	1	0.0515525	0	-0.0142612	0
ENSG00000129646	QRICH2	0.0135484	0	0.4291	0	0.00130849	0	-0.0185079	0	0.0117372	0	0.0504052	0
ENSG00000129654	FOXJ1	NA	NA	NA	NA	NA	NA	NA	NA	0.0404442	0	NA	NA
ENSG00000129657	SEC14L1	-0.00496172	0	-0.314984	1	-0.186163	1	-0.0280826	1	0.0847839	0	-0.0205947	0
ENSG00000129667	RHBDF2	-0.00510546	0	0.102094	0	-0.0192961	0	0.0423121	0	0.0687547	0	0.0868346	0
ENSG00000129673	AANAT	-0.0106813	0	NA	NA	0.0582201	0	-0.00847855	0	NA	NA	NA	NA
ENSG00000129675	ARHGEF6	0.154479	0	-0.229419	0	0.0553157	1	-0.00611776	0	0.0805999	0	-0.0526062	0
ENSG00000129680	MAP7D3	-0.185302	1	NA	NA	-0.108268	0	-0.114351	0	-0.249483	1	-0.0582121	0
ENSG00000129682	FGF13	NA	NA	0.0228931	0	NA	NA	NA	NA	NA	NA	NA	NA
ENSG00000129691	ASH2L	-0.133999	0	-0.151086	0	-0.112008	1	-0.112377	0	-0.135179	0	-0.0364276	0
ENSG00000129696	TTI2	-0.0247526	0	-0.132332	0	-0.0777361	0	0.0355863	0	-0.375752	1	0.0197827	0
ENSG00000129749	CHRNA10	NA	NA	0.0334358	0	NA	NA	NA	NA	NA	NA	0.0941802	0
ENSG00000129757	CDKN1C	0.165244	0	0.0580398	1	0.0533113	0	-1.08089	1	-0.0180048	0	-0.373906	1
ENSG00000129810	SGOL1	-0.0951374	0	NA	NA	NA	NA	-0.274201	1	NA	NA	NA	NA
ENSG00000129911	KLF16	-0.161789	0	0.11224	0	0.0125538	0	0.137819	0	-0.0105978	0	0.0873705	0
ENSG00000129925	TMEM8A	-0.18372	1	-0.06606	0	-0.072234	0	-0.0604897	0	0.05765	0	0.193329	0
ENSG00000129932	DOHH	-0.344974	0	NA	NA	-0.0457817	0	-0.0394526	0	-0.269459	0	-0.0288561	0
ENSG00000129933	MAU2	-0.0104589	0	-0.108157	0	-0.0701215	0	-0.0478879	0	0.0687155	0	-0.0278443	0
ENSG00000129951	LPPR3	NA	NA	NA	NA	NA	NA	-0.32557	0	NA	NA	NA	NA
ENSG00000129968	FAM108A1	-0.00559184	0	0.448683	0	0.219744	0	0.228279	1	0.067806	0	0.166585	0
ENSG00000129993	CBFA2T3	-0.345257	0	-0.157789	1	-0.159373	1	-0.347805	1	0.066002	0	0.110257	0
ENSG00000130005	GAMT	-0.403656	0	NA	NA	NA	NA	0.0409094	0	-0.201397	0	0.4008	1
ENSG00000130021	HDHD1	0.040688	0	-0.264206	1	-0.0823088	0	0.0541821	0	-0.0180026	0	-0.0227058	0
ENSG00000130023	C6orf70	0.182657	1	0.497809	1	0.1116	0	0.210282	1	0.219051	1	0.0926	0
ENSG00000130024	PHF10	0.179038	0	0.525528	0	0.151724	0	0.213263	1	0.0843393	0	-0.141244	0
ENSG00000130038	EFCAB4B	0.074509	0	-0.120051	1	0.0086664	0	-0.0382604	0	0.0664466	0	-0.106293	0
ENSG00000130052	STARD8	0.491718	1	-0.234332	0	-0.0387731	0	NA	NA	0.418977	0	-0.170472	0
ENSG00000130066	SAT1	0.491292	0	0.589806	1	0.33722	0	0.00535809	0	0.573062	0	0.0962675	0
ENSG00000130119	GNL3L	-0.0920641	0	-0.190787	1	-0.145117	1	-0.0650842	1	-0.155821	1	-0.219114	1
ENSG00000130147	SH3BP4	0.189887	0	NA	NA	0.0590447	0	0.25888	0	NA	NA	0.0425259	1
ENSG00000130150	MOSPD2	0.0541525	1	-0.253017	0	-0.244607	0	-0.173316	0	-0.0827911	0	-0.179172	0
ENSG00000130158	DOCK6	-0.140104	0	-0.318843	0	-0.180823	1	NA	NA	NA	NA	-0.135579	0
ENSG00000130159	ECSIT	-0.272621	1	0.421489	0	-0.0820458	0	-0.0137822	0	-0.0929643	0	0.323169	0
ENSG00000130164	LDLR	0.395397	1	0.0896696	0	0.292919	0	0.0484866	0	0.144301	1	0.0438898	0
ENSG00000130165	ELOF1	-0.491615	1	0.0677082	0	-0.163219	0	-0.0903806	0	-0.315391	1	0.263969	0
ENSG00000130167	TSPAN16	NA	NA	0.0830624	1	-0.0805676	1	NA	NA	NA	NA	-0.146263	0
ENSG00000130175	PRKCSH	-0.434182	1	-0.0190095	0	-0.129982	1	-0.0586423	0	-0.234562	1	0.164805	0
ENSG00000130177	CDC16	0.0445054	0	0.112784	0	-0.000616188	0	0.0718069	0	-0.0773923	0	-0.0225251	0
ENSG00000130193	THEM6	-0.381126	0	NA	NA	-0.109225	0	-0.21428	0	-0.279321	1	0.13089	0
ENSG00000130202	PVRL2	NA	NA	-0.712816	0	-0.0957051	0	NA	NA	0.23594	0	-0.447946	0
ENSG00000130204	TOMM40	-0.2353	0	0.310521	0	-0.113611	0	-0.120939	0	0.01851	0	0.0342384	0
ENSG00000130222	GADD45G	NA	NA	0.293585	0	-0.154755	0	NA	NA	NA	NA	0.00189953	0
ENSG00000130227	XPO7	0.0399877	0	-0.251327	0	-0.0105051	0	-0.00933482	0	-0.00838575	0	0.0218533	0
ENSG00000130244	FAM98C	-0.145145	0	0.178054	0	-0.0475768	0	0.0642399	0	0.139162	0	0.0960352	0
ENSG00000130254	SAFB2	-0.319795	1	0.0362057	0	-0.159889	1	-0.0621408	1	-0.177801	1	-0.0625488	0
ENSG00000130255	RPL36	-0.49716	1	0.227294	0	-0.251947	0	-0.111259	0	-0.466348	0	0.281789	0
ENSG00000130270	ATP8B3	0.101219	1	-0.10914	0	-0.0658363	0	-0.155209	0	-0.16422	0	-0.0163932	0
ENSG00000130299	GTPBP3	-0.251235	1	NA	NA	-0.0348867	0	0.0222611	0	-0.0615419	0	0.0137545	0
ENSG00000130300	PLVAP	NA	NA	NA	NA	NA	NA	NA	NA	NA	NA	0.208946	0
ENSG00000130303	BST2	-0.432661	1	-0.238996	0	-0.219445	0	-0.185295	0	-0.375562	1	0.0305963	1
ENSG00000130304	SLC27A1	0.092202	0	NA	NA	-0.191133	0	-0.316441	0	-0.171178	0	0.0380491	0
ENSG00000130305	NSUN5	-0.409362	1	-0.0265743	0	-0.229101	1	0.0579013	0	-0.194687	0	0.161929	0
ENSG00000130309	GLT25D1	0.0463429	0	-0.131355	0	-0.0241904	1	-0.0669034	0	0.120084	0	0.0162334	0
ENSG00000130311	DDA1	-0.196582	0	0.0716947	0	-0.0690916	1	-0.11629	0	-0.134107	1	0.0923576	0
ENSG00000130312	MRPL34	-0.518203	1	0.0971517	0	-0.13718	0	-0.179859	0	-0.389116	0	0.185131	1
ENSG00000130313	PGLS	-0.200313	0	0.0943091	0	-0.105043	0	-0.0408642	0	-0.0880904	0	0.352493	0
ENSG00000130332	LSM7	-0.406377	1	0.217683	0	-0.134016	0	-0.0559022	0	-0.233862	0	0.196649	0
ENSG00000130338	TULP4	-0.0933659	0	0.140934	0	-0.165	0	-0.212714	1	-0.230204	1	-0.307284	1
ENSG00000130340	SNX9	-0.00352065	0	0.281613	0	0.0291802	0	0.0636368	0	-0.02101	0	-0.0396464	0
ENSG00000130347	RTN4IP1	0.0749916	0	NA	NA	0.0213279	0	0.11283	1	0.0181805	0	-0.0159732	0
ENSG00000130348	QRSL1	-0.220071	1	NA	NA	-0.149969	1	-0.0473993	0	-0.135706	0	-0.111068	1
ENSG00000130349	C6orf203	-0.116596	0	NA	NA	0.0674469	0	0.187364	1	-0.170274	0	-0.0645648	0
ENSG00000130363	RSPH3	-0.103373	1	-0.122005	0	-0.331994	1	-0.0790103	0	-0.111792	0	-0.165697	0
ENSG00000130382	MLLT1	-0.205793	1	-0.367678	1	-0.17993	0	-0.262686	0	-0.0953256	0	-0.123053	0
ENSG00000130396	MLLT4	-0.135478	0	-0.171875	0	-0.107911	0	0.167283	0	0.258365	0	-0.0977649	0
ENSG00000130402	ACTN4	-0.303083	1	-0.387723	1	-0.113741	1	-0.180505	1	-0.184102	0	-0.0579333	0
ENSG00000130413	STK33	-0.0934517	0	NA	NA	NA	NA	NA	NA	NA	NA	NA	NA
ENSG00000130414	NDUFA10	-0.0206021	0	0.216545	0	0.0415153	0	0.0681635	0	0.0368206	0	0.126082	0
ENSG00000130429	ARPC1B	-0.250239	1	-0.123772	0	-0.12167	0	-0.165353	0	-0.166896	0	0.178807	0
ENSG00000130433	CACNG6	NA	NA	-0.301249	0	NA	NA	-0.368662	0	NA	NA	0.374397	1
ENSG00000130449	ZSWIM6	0.171078	0	-0.103375	0	0.00138755	0	0.0871976	0	0.262932	0	-0.112849	0
ENSG00000130475	FCHO1	-0.226424	1	0.0167446	0	-0.196944	0	0.0167337	0	-0.054216	0	0.130916	0
ENSG00000130479	MAP1S	-0.464666	1	-0.168687	0	-0.284287	0	-0.216652	0	-0.508283	1	0.107757	0
ENSG00000130487	KLHDC7B	-0.385638	1	0.221517	0	-0.152379	0	-0.22361	0	-0.194218	0	0.129729	0
ENSG00000130489	SCO2	0.175163	0	0.713068	1	0.13464	0	-0.0343589	0	0.179544	1	0.233336	0
ENSG00000130511	SSBP4	-0.198867	0	0.46827	0	-0.0198316	0	-0.0665565	0	-0.0656062	0	0.131775	0
ENSG00000130513	GDF15	NA	NA	-0.112923	0	NA	NA	NA	NA	NA	NA	NA	NA
ENSG00000130517	PGPEP1	-0.137006	0	0.0552676	0	0.0358438	0	-0.0698213	0	-0.164476	1	-0.141943	1
ENSG00000130518	KIAA1683	0.0179164	0	0.400384	0	-0.0172607	0	-0.110362	0	0.126412	0	0.0286015	0
ENSG00000130520	LSM4	-0.322846	0	0.242077	0	-0.0816059	0	-0.00109453	0	-0.135658	0	0.210928	1
ENSG00000130522	JUND	0.334752	0	0.393799	0	0.10503	0	0.311366	0	0.652398	1	0.233575	0
ENSG00000130529	TRPM4	NA	NA	NA	NA	-0.0772489	0	NA	NA	NA	NA	-0.049887	0
ENSG00000130544	ZNF557	-0.211588	1	0.325747	1	0.206611	0	-0.0876456	0	-0.14028	0	-0.231409	1
ENSG00000130545	CRB3	NA	NA	NA	NA	NA	NA	NA	NA	0.0516938	0	NA	NA
ENSG00000130558	OLFM1	NA	NA	NA	NA	-0.266962	0	NA	NA	NA	NA	-0.0311017	1
ENSG00000130559	CAMSAP1	0.0165784	0	-0.0342439	0	-0.048065	0	-0.00559792	0	0.0369173	0	-0.097041	0
ENSG00000130560	UBAC1	-0.0783891	0	0.0814604	0	-0.011198	0	0.0183936	0	0.044132	0	0.192957	0
ENSG00000130584	ZBTB46	0.0556022	0	0.0223711	0	-0.143589	0	0.147063	0	0.0986133	0	-0.00704253	0
ENSG00000130589	HELZ2	-0.164237	0	-0.289271	1	-0.0650382	0	-0.0675002	0	-0.0692208	1	-0.219208	0
ENSG00000130590	SAMD10	-0.129925	0	NA	NA	-0.237874	0	0.0731192	0	-0.0966151	0	0.117662	0
ENSG00000130592	LSP1	-0.337685	0	-0.0584762	0	-0.0234578	0	-0.0603891	0	-0.0374792	0	0.24948	0
ENSG00000130595	TNNT3	0.188115	0	0.636245	0	NA	NA	0.291915	0	0.381336	0	0.169497	0
ENSG00000130598	TNNI2	-0.130886	1	0.147274	0	-0.101052	0	NA	NA	NA	NA	0.0446977	0
ENSG00000130635	COL5A1	NA	NA	NA	NA	NA	NA	NA	NA	-0.0615976	0	NA	NA
ENSG00000130638	ATXN10	-0.0168564	0	0.115087	0	0.0798997	1	-0.0389181	0	-0.0316236	0	0.0633577	0
ENSG00000130640	TUBGCP2	-0.145463	0	0.00660771	0	-0.0110565	0	0.00577087	0	-0.0258145	0	0.0734126	0
ENSG00000130649	CYP2E1	NA	NA	NA	NA	NA	NA	0.20043	0	-0.236169	0	NA	NA
ENSG00000130653	PNPLA7	0.0776286	0	NA	NA	-0.0211232	1	0.0870303	0	0.131891	0	0.113116	1
ENSG00000130669	PAK4	-0.435929	1	-0.123412	0	-0.233165	0	-0.12411	1	-0.342192	1	-0.0350444	0
ENSG00000130684	ZNF337	0.0128839	0	NA	NA	-0.185148	1	0.0843057	0	0.0526446	0	-0.0991394	0
ENSG00000130695	CEP85	0.103858	0	-0.126293	0	0.0493949	0	0.00982252	0	0.15398	0	-0.0638524	0
ENSG00000130699	TAF4	-0.101318	0	-0.214626	0	-0.186577	1	-0.153888	1	-0.0631463	1	-0.0563598	0
ENSG00000130702	LAMA5	-0.246206	1	NA	NA	-0.401806	1	-0.00806427	0	0.0740646	0	-0.216524	0
ENSG00000130703	OSBPL2	-0.038866	0	-0.118418	0	0.000564229	0	0.079721	0	0.0553073	0	0.0471225	0
ENSG00000130706	ADRM1	-0.576355	1	0.0317563	0	-0.151289	0	-0.109665	0	-0.398193	1	0.169024	0
ENSG00000130713	EXOSC2	-0.00367534	0	0.468063	0	0.0201115	0	0.210183	1	0.0781079	0	-0.0558667	0
ENSG00000130714	POMT1	-0.0310359	0	0.470358	0	0.0318266	0	0.0902971	0	-0.0271636	0	0.0462991	0
ENSG00000130717	UCK1	-0.0981732	0	0.0563024	0	0.0206586	0	0.00101373	0	-0.0549529	0	0.130771	0
ENSG00000130723	PRRC2B	-0.157858	0	-0.149365	1	-0.149029	1	-0.0796184	0	-0.086652	1	-0.124535	0
ENSG00000130724	CHMP2A	-0.265366	1	0.0295381	0	-0.0513536	0	-0.100104	0	-0.236306	0	0.259786	0
ENSG00000130725	UBE2M	-0.390214	0	0.0287845	0	-0.137386	0	-0.0480261	0	-0.157639	0	0.258623	0
ENSG00000130726	TRIM28	-0.198744	0	0.2109	0	-0.0672379	0	0.112856	0	-0.0697936	0	0.225002	0
ENSG00000130731	C16orf13	-0.207316	0	0.756379	0	-0.0333005	0	0.113501	0	-0.0430321	0	0.417174	0
ENSG00000130733	YIPF2	-0.235788	0	0.192637	0	0.0225572	1	-0.0261014	0	-0.0995829	0	0.209478	0
ENSG00000130734	ATG4D	0.0402231	0	0.18792	0	0.0517135	0	0.134269	0	0.0661429	0	0.12646	0
ENSG00000130741	EIF2S3	-0.203835	0	-0.070788	0	-0.106785	0	-0.125024	0	-0.054929	0	-0.0790125	0
ENSG00000130748	TMEM160	0.0833848	0	0.313805	0	-0.178311	0	-0.26439	0	0.504776	1	0.0710114	0
ENSG00000130749	ZC3H4	-0.375896	1	-0.343004	1	-0.398158	1	-0.234024	1	-0.252355	1	-0.110811	0
ENSG00000130755	GMFG	-0.355879	0	-0.0378701	1	-0.144526	0	-0.0898499	0	-0.140109	0	0.273151	0
ENSG00000130758	MAP3K10	-0.13503	0	0.354635	0	0.023557	0	0.0985703	0	0.0814429	0	0.0193573	0
ENSG00000130764	LRRC47	-0.231407	0	-0.0342828	0	-0.189719	1	-0.0860331	0	-0.0871845	0	0.00267403	0
ENSG00000130766	SESN2	-0.224701	0	0.080334	0	0.285416	1	-0.0530728	0	-0.458733	1	-0.0285389	0
ENSG00000130768	SMPDL3B	NA	NA	-0.361292	1	NA	NA	NA	NA	NA	NA	NA	NA
ENSG00000130770	ATPIF1	-0.580706	1	-0.0228246	0	-0.0983071	0	-0.125206	0	-0.338073	1	0.118313	0
ENSG00000130772	MED18	-0.232554	0	-0.0271282	0	0.0158135	1	0.0228488	0	-0.430166	0	0.0247666	0
ENSG00000130775	THEMIS2	0.396353	0	-0.0452314	0	0.15764	0	0.151882	0	0.200989	0	0.12754	0
ENSG00000130779	CLIP1	0.117543	1	-0.279485	0	0.0535614	0	-0.011973	0	0.10419	0	-0.0892575	0
ENSG00000130783	CCDC62	0.000719532	0	NA	NA	NA	NA	NA	NA	NA	NA	NA	NA
ENSG00000130787	HIP1R	-0.123279	0	0.123383	0	-0.471331	1	0.107537	0	0.0499574	0	-0.119616	0
ENSG00000130803	ZNF317	0.133257	0	-0.0384679	0	0.0640398	0	0.196513	1	0.119645	0	-0.0511108	0
ENSG00000130810	PPAN	-0.253275	0	NA	NA	0.0809862	0	0.132773	0	-0.0963031	0	-0.0280003	0
ENSG00000130811	EIF3G	-0.444377	1	0.122419	0	-0.132224	0	-0.0313983	0	-0.333058	1	0.308703	0
ENSG00000130812	ANGPTL6	-0.0566265	0	NA	NA	NA	NA	-0.0131612	0	-0.0099744	0	NA	NA
ENSG00000130813	C19orf66	-0.118252	0	0.147441	0	0.0213888	0	0.0700521	0	-0.0632413	0	0.146782	0
ENSG00000130816	DNMT1	-0.145872	0	0.439976	0	-0.224009	1	-0.0767546	0	-0.170266	1	-0.0925553	1
ENSG00000130818	ZNF426	0.213372	0	0.203995	1	0.189926	1	-0.0474439	0	0.0268042	0	-0.134025	0
ENSG00000130821	SLC6A8	-0.221107	1	-0.10063	0	-0.112386	0	-0.0449061	0	-0.265829	1	0.678004	0
ENSG00000130826	DKC1	-0.139863	1	0.109705	0	-0.0591715	0	-0.0297554	0	-0.165383	1	-0.0460716	0
ENSG00000130827	PLXNA3	-0.0302918	0	0.51199	0	-0.167351	0	0.0164883	0	0.0614633	0	-0.0900283	0
ENSG00000130830	MPP1	0.391936	1	-0.119564	1	0.022927	0	-0.100756	0	0.301012	0	0.325618	0
ENSG00000130844	ZNF331	0.282525	0	0.549895	1	0.470663	1	0.295245	0	0.11794	0	-0.0419399	0
ENSG00000130856	ZNF236	0.0546118	0	-0.147834	0	-0.0508827	0	-0.0728853	0	-0.00776146	0	-0.163421	0
ENSG00000130881	LRP3	NA	NA	-0.0626778	0	-0.0503582	0	NA	NA	0.395447	0	0.14992	0
ENSG00000130921	C12orf65	-0.147659	1	0.0925079	0	-0.0348021	0	-0.0307572	0	-0.218887	1	-0.00482948	0
ENSG00000130935	NOL11	0.136171	0	0.248809	0	0.193612	0	0.148444	1	-0.0201163	0	-0.114741	0
ENSG00000130939	UBE4B	-0.0935692	0	-0.351876	1	-0.150032	1	-0.0956932	0	-0.0666308	1	0.0334075	0
ENSG00000130940	CASZ1	0.116426	0	-0.0820766	0	-0.0053642	0	-0.00593971	0	-0.0249364	0	-0.0765212	0
ENSG00000130943	PKDREJ	0.0761959	0	NA	NA	NA	NA	-0.131708	0	NA	NA	NA	NA
ENSG00000130956	HABP4	-0.277508	1	NA	NA	-0.200927	1	-0.0581988	0	-0.102132	1	-0.0194077	1
ENSG00000130958	SLC35D2	0.0872678	0	0.162952	0	-0.0176768	0	-0.0868007	0	0.0320005	0	0.120848	0
ENSG00000130962	PRRG1	NA	NA	NA	NA	0.47065	0	NA	NA	NA	NA	NA	NA
ENSG00000130985	UBA1	-0.186703	0	-0.114012	0	-0.0864113	0	-0.0900438	0	0.0196411	0	0.023585	0
ENSG00000130997	POLN	NA	NA	NA	NA	NA	NA	-0.0517558	0	0.0812227	0	NA	NA
ENSG00000131013	PPIL4	0.277981	1	0.0611664	0	0.126745	0	0.204687	1	0.0673486	0	-0.138632	0
ENSG00000131016	AKAP12	NA	NA	0.0348603	1	NA	NA	-0.637613	1	0.13056	0	0.286956	0
ENSG00000131018	SYNE1	0.0476335	0	-0.478195	1	-0.112093	0	-0.10732	0	-0.0527062	0	-0.222786	0
ENSG00000131023	LATS1	0.116097	0	-0.0437119	0	-0.0207797	0	0.0168352	0	-0.00211712	0	-0.29105	0
ENSG00000131037	EPS8L1	-0.407379	0	NA	NA	0.0153341	0	-0.120842	1	-0.0671294	0	0.134787	0
ENSG00000131042	LILRB2	0.770712	0	-0.0317221	0	-0.0670036	0	-0.898055	1	0.390512	0	0.0411039	0
ENSG00000131043	AAR2	0.194245	1	0.0998106	0	0.100907	0	0.124554	0	0.0187604	1	0.0917846	1
ENSG00000131051	RBM39	0.132414	1	0.0270276	0	0.243441	0	0.172747	1	0.153372	0	-0.0918333	0
ENSG00000131061	ZNF341	-0.242346	0	-0.0560248	1	-0.182347	0	0.0272669	0	-0.0512638	0	0.0168004	0
ENSG00000131067	GGT7	-0.108751	0	0.495615	0	0.0910262	0	0.0759394	0	0.0996423	0	0.068299	0
ENSG00000131069	ACSS2	0.301456	1	0.0229118	1	0.0132799	0	-0.0259692	1	0.261102	1	0.153827	0
ENSG00000131089	ARHGEF9	0.0178102	0	0.298927	0	0.0221227	0	0.0235927	0	0.0281796	0	0.0527831	0
ENSG00000131100	ATP6V1E1	-0.00985536	0	0.0588746	0	0.0792979	0	0.0177262	0	0.00926758	0	0.231558	1
ENSG00000131115	ZNF227	0.145776	0	0.0338749	0	-0.0330736	0	-0.0220794	0	-0.0856774	0	-0.110707	0
ENSG00000131116	ZNF428	-0.305218	0	NA	NA	0.0432884	0	-0.0826325	0	-0.14457	0	0.0666013	0
ENSG00000131127	ZNF141	-0.0415993	0	-0.0157759	0	-0.00832998	0	-0.0328887	0	-0.0185644	0	-0.172421	0
ENSG00000131143	COX4I1	-0.215149	0	0.0584591	0	-0.098252	0	-0.0448462	0	-0.0623485	0	0.308953	0
ENSG00000131148	EMC8	-0.0964448	0	0.0160774	0	-0.0975203	0	-0.112924	0	-0.0973059	0	0.0837233	0
ENSG00000131149	GSE1	-0.0390865	0	-0.12031	0	-0.060206	0	0.022529	0	-0.0315612	0	-0.120976	0
ENSG00000131153	GINS2	-0.332244	0	NA	NA	NA	NA	-0.380465	1	-0.321106	0	NA	NA
ENSG00000131165	CHMP1A	-0.172811	0	0.0261442	0	-0.00811943	0	-0.0426234	0	-0.117367	0	0.134285	0
ENSG00000131171	SH3BGRL	-0.00481653	0	-0.114706	0	0.0235108	0	-0.110881	1	-0.00277196	0	-0.0414106	0
ENSG00000131174	COX7B	-0.0319951	1	0.0676782	0	0.0628282	0	0.0587744	0	0.0206029	0	0.302253	1
ENSG00000131187	F12	-0.206718	0	0.430018	0	0.349201	1	NA	NA	NA	NA	0.140864	0
ENSG00000131188	PRR7	0.0754869	0	0.50505	0	0.384873	0	-0.0263757	0	0.198354	0	0.178138	0
ENSG00000131196	NFATC1	-0.244067	1	0.090748	0	-0.0961216	0	-0.0753649	0	-0.153458	1	0.134094	1
ENSG00000131203	IDO1	NA	NA	-0.669586	0	NA	NA	NA	NA	NA	NA	-0.0243773	0
ENSG00000131236	CAP1	-0.00902253	0	-0.175648	1	0.0457472	0	-0.086761	0	0.0532761	0	0.0233639	0
ENSG00000131238	PPT1	0.223667	0	-0.363458	0	-0.00623937	0	0.0055871	0	0.232773	0	-0.0105474	0
ENSG00000131242	RAB11FIP4	-0.00863442	0	-0.137341	1	-0.0673243	0	0.097918	1	0.116326	0	0.00617604	0
ENSG00000131263	RLIM	0.505164	1	-0.295117	0	0.44112	1	0.170941	1	0.210435	0	-0.211472	1
ENSG00000131269	ABCB7	-0.130261	1	0.161046	0	-0.0407655	0	0.000261021	0	-0.0414138	0	-0.00450448	0
ENSG00000131323	TRAF3	-0.121916	1	-0.152284	0	-0.0979391	1	-0.140798	0	-0.108624	0	-0.0951563	0
ENSG00000131351	HAUS8	-0.207317	0	0.116398	0	-0.065911	0	-0.0249473	1	-0.250566	1	0.0827098	0
ENSG00000131355	EMR3	0.628348	1	-0.239176	0	-0.15055	0	-0.35921	1	0.237023	0	0.0289611	0
ENSG00000131368	MRPS25	0.0286879	0	0.10035	0	0.0255878	0	0.0968128	0	0.0309302	0	-0.00272708	0
ENSG00000131370	SH3BP5	-0.243746	1	-0.309006	0	-0.123959	1	-0.278165	1	-0.10307	1	-0.230788	0
ENSG00000131373	HACL1	0.00394667	0	0.0360546	1	0.0446061	0	0.0218894	0	-0.00237737	0	0.129928	0
ENSG00000131374	TBC1D5	0.165927	0	-0.29205	0	0.0119052	0	-0.0944132	0	0.0857334	0	-0.212572	0
ENSG00000131375	CAPN7	0.229014	1	0.0790491	0	0.0680984	1	0.0894657	0	0.229563	1	-0.166359	0
ENSG00000131378	RFTN1	-0.163404	0	0.16963	0	-0.141185	1	-0.0864221	1	-0.195294	0	-0.0337385	0
ENSG00000131381	ZFYVE20	0.0763135	0	0.131343	0	0.127781	0	0.0636984	1	0.147101	0	-0.111626	0
ENSG00000131389	SLC6A6	0.251239	0	-0.302559	0	0.0170569	0	-0.0823066	0	0.269296	0	-0.193214	0
ENSG00000131398	KCNC3	0.186769	0	NA	NA	0.0117617	0	NA	NA	0.50453	0	-0.151289	0
ENSG00000131400	NAPSA	-0.0424914	0	NA	NA	NA	NA	0.270039	1	0.173049	0	0.0634526	0
ENSG00000131401	NAPSB	-0.247147	0	NA	NA	-0.0449167	0	-0.473926	0	0.116377	0	0.112291	0
ENSG00000131408	NR1H2	-0.0382504	0	0.104179	0	0.202043	0	0.148263	0	0.0166261	0	0.20918	0
ENSG00000131437	KIF3A	-0.0959574	0	0.282584	0	-0.17372	1	-0.100198	0	-0.18098	0	-0.289405	0
ENSG00000131446	MGAT1	-0.220153	1	-0.102298	0	-0.0973787	0	-0.126322	0	-0.132801	0	0.0698959	1
ENSG00000131462	TUBG1	-0.532166	0	NA	NA	-0.169267	1	-0.0687219	0	-0.352922	1	0.0183824	1
ENSG00000131467	PSME3	-0.0801652	0	-0.0432087	0	0.028731	1	-0.0436439	0	-0.00995627	0	-0.0244319	0
ENSG00000131469	RPL27	-0.355664	0	0.166635	0	-0.142296	0	-0.177443	0	-0.246666	0	0.299285	0
ENSG00000131470	PSMC3IP	-0.197663	0	0.153531	1	0.0155208	0	-0.105911	0	-0.0237248	0	0.0435345	0
ENSG00000131471	AOC3	NA	NA	0.152114	0	NA	NA	NA	NA	NA	NA	-0.0434776	0
ENSG00000131473	ACLY	-0.103804	0	-0.215974	0	-0.0438426	0	-0.112828	0	-0.0561698	0	-0.111821	1
ENSG00000131475	VPS25	-0.0353483	0	0.0130319	0	0.0152149	0	-0.0711267	0	-0.0792869	0	0.18463	0
ENSG00000131480	AOC2	-0.119035	0	0.111733	0	NA	NA	NA	NA	NA	NA	-0.0913498	0
ENSG00000131495	NDUFA2	-0.436117	1	-0.0504261	0	-0.0866712	0	-0.0318877	0	-0.168294	0	0.254289	0
ENSG00000131503	ANKHD1	0.206487	0	0.35392	1	0.115933	0	0.211572	0	0.204794	0	-0.157538	1
ENSG00000131504	DIAPH1	0.00114826	0	-0.198292	1	0.0571492	0	-0.0538437	0	-0.0135145	0	-0.0856333	0
ENSG00000131507	NDFIP1	0.12511	1	0.0827456	1	0.0732572	0	0.0344803	0	0.0860849	1	0.0250352	0
ENSG00000131508	UBE2D2	-0.230249	0	-0.00930863	0	-0.0390542	0	-0.0593139	0	-0.0970635	0	0.227467	0
ENSG00000131558	EXOC4	-0.162549	0	-0.152036	1	-0.103235	0	-0.142102	1	-0.173144	1	-0.0334324	0
ENSG00000131584	ACAP3	-0.00519233	0	0.488697	0	0.193261	1	0.233668	0	0.285402	0	0.0898728	0
ENSG00000131591	C1orf159	-0.0596504	0	0.490114	0	0.124708	0	0.160773	0	0.105034	0	0.233575	1
ENSG00000131626	PPFIA1	0.162	0	-0.203156	0	-0.0385703	0	0.079081	0	0.224489	0	-0.0887598	0
ENSG00000131634	TMEM204	0.170523	0	0.481101	0	NA	NA	-0.113029	0	-0.386686	1	0.250511	0
ENSG00000131650	KREMEN2	0.0576676	0	NA	NA	NA	NA	NA	NA	NA	NA	NA	NA
ENSG00000131652	THOC6	-0.243077	0	0.629154	1	-0.0597846	0	-0.00793104	0	-0.0956673	0	0.118024	0
ENSG00000131653	TRAF7	-0.21343	0	0.0242781	0	-0.03474	0	-0.0770597	0	-0.0487519	0	0.0899421	0
ENSG00000131669	NINJ1	0.97519	0	0.043282	0	0.214642	0	-0.123326	0	0.223803	1	0.503507	0
ENSG00000131686	CA6	NA	NA	NA	NA	NA	NA	NA	NA	0.500368	0	0.71707	1
ENSG00000131697	NPHP4	0.00657801	0	0.130683	0	-0.04327	0	0.0207809	0	0.0927827	0	-0.0102613	0
ENSG00000131711	MAP1B	-0.625312	1	0.0918573	0	-0.00190129	0	0.366651	1	-0.232026	0	0.485367	1
ENSG00000131724	IL13RA1	0.228535	0	-0.290685	0	0.0788645	0	-0.373794	0	0.487792	0	-0.0750739	1
ENSG00000131725	WDR44	0.0670468	0	-0.154778	0	0.0100344	0	0.0143368	0	-0.0610356	0	-0.165352	0
ENSG00000131732	ZCCHC9	-0.176412	0	-0.0165389	0	-0.114402	0	-0.00308632	0	-0.309917	1	0.000176833	0
ENSG00000131747	TOP2A	0.0272126	0	NA	NA	NA	NA	-0.3382	0	-0.151968	0	-0.306646	0
ENSG00000131748	STARD3	-0.146456	0	0.148226	0	-0.0464497	0	-0.0160825	0	-0.0569004	0	0.0855233	0
ENSG00000131759	RARA	-0.13644	0	0.0712872	0	-0.108176	0	-0.124937	0	-0.0144744	0	0.161082	0
ENSG00000131778	CHD1L	0.0318401	0	0.381351	0	0.146926	1	0.0872196	0	0.0452409	0	0.107481	1
ENSG00000131779	PEX11B	-0.166016	0	-0.0154942	0	-0.210146	0	-0.0691502	1	-0.211759	1	0.105	1
ENSG00000131781	FMO5	0.24951	0	0.125638	0	0.200701	1	-0.0138325	0	0.297969	0	0.000879516	0
ENSG00000131788	PIAS3	-0.0265831	0	-0.0583554	1	-0.0427128	1	-0.00736679	0	-0.0363105	0	-0.0097664	1
ENSG00000131791	PRKAB2	0.221893	0	0.287276	0	0.162404	0	0.184408	0	0.157244	1	-0.0190362	0
ENSG00000131795	RBM8A	-0.110141	0	-0.00577614	0	-0.0141373	0	-0.0907553	0	-0.224104	0	-0.0141138	0
ENSG00000131797	KIAA0664L3	0.217253	0	NA	NA	NA	NA	0.188875	0	0.184122	0	-0.200302	0
ENSG00000131828	PDHA1	-0.175625	0	0.180344	1	-0.101345	0	-0.0424086	0	-0.124629	1	-0.0222052	0
ENSG00000131844	MCCC2	0.00729953	0	0.339466	0	-0.0242355	0	0.00198698	0	0.00741448	0	-0.0611713	0
ENSG00000131845	ZNF304	0.0196341	0	0.032055	0	0.0425761	0	0.0562826	0	-0.132875	0	-0.14933	0
ENSG00000131848	ZSCAN5A	-0.128467	0	NA	NA	-0.090821	0	-0.143412	1	-0.0945875	0	0.0384655	0
ENSG00000131849	ZNF132	0.122756	0	NA	NA	NA	NA	-0.0383017	1	0.0628293	0	0.0730878	1
ENSG00000131871	VIMP	0.0140285	0	0.241245	0	0.304762	1	0.110231	1	-0.050097	0	0.00632152	1
ENSG00000131873	CHSY1	-0.00731282	0	-0.313025	0	0.0135872	0	-0.137695	0	-0.0783217	0	-0.165628	0
ENSG00000131876	SNRPA1	0.151947	0	0.647023	1	0.223508	0	0.342701	1	0.198747	0	-0.00825842	0
ENSG00000131899	LLGL1	-0.221168	1	0.156958	0	-0.0858289	0	-0.0962008	0	-0.11653	1	-0.157881	0
ENSG00000131931	THAP1	-0.110429	0	-0.144579	0	-0.169619	0	0.108906	0	-0.0755223	0	-0.0215412	0
ENSG00000131941	RHPN2	-0.161508	0	NA	NA	NA	NA	NA	NA	NA	NA	NA	NA
ENSG00000131943	C19orf12	-0.190767	0	-0.285742	0	-0.0801748	1	-0.151961	1	-0.217393	0	-0.064588	1
ENSG00000131944	C19orf40	-0.172329	0	-0.525081	1	-0.405621	1	-0.275069	1	-0.33391	0	-0.279803	1
ENSG00000131966	ACTR10	0.00780648	0	0.00757397	0	0.0275763	0	-0.0416416	0	-0.0966457	0	0.0677422	0
ENSG00000131969	ABHD12B	NA	NA	0.129089	0	0.142569	1	NA	NA	NA	NA	-0.238471	0
ENSG00000131979	GCH1	0.156873	0	-0.111523	0	-0.0494097	0	-0.0372032	0	-0.0699402	0	-0.230746	1
ENSG00000131981	LGALS3	0.656602	0	0.0645903	0	0.151986	1	0.132496	0	0.273925	0	0.366121	1
ENSG00000132002	DNAJB1	0.167661	1	0.263255	0	0.158806	1	0.252723	1	0.563175	1	0.0561298	0
ENSG00000132003	ZSWIM4	-0.376245	1	-0.0878342	0	-0.304914	1	-0.0739846	0	-0.200519	1	0.00226963	0
ENSG00000132004	FBXW9	-0.255376	0	NA	NA	0.00128199	0	-0.0524852	0	-0.145285	0	0.126653	1
ENSG00000132005	RFX1	-0.233805	1	-0.0919889	0	-0.120021	0	-0.0646138	0	-0.154998	0	0.0871585	0
ENSG00000132016	C19orf57	NA	NA	NA	NA	NA	NA	0.0336451	0	0.137699	1	NA	NA
ENSG00000132017	DCAF15	-0.184386	0	0.224602	0	-0.00210653	0	0.109404	0	-0.0696044	0	0.152347	0
ENSG00000132024	CC2D1A	-0.289858	1	0.109624	0	-0.126035	1	-0.0279019	0	-0.190896	1	0.091312	0
ENSG00000132109	TRIM21	0.00458786	1	-0.277466	0	-0.253159	0	-0.0829253	0	-0.225712	0	0.162928	0
ENSG00000132122	SPATA6	0.398234	0	0.0550053	0	0.171549	1	0.030992	0	0.348304	1	-0.0717728	0
ENSG00000132128	LRRC41	-0.124404	0	0.232144	0	-0.0452575	0	-0.0481426	0	-0.0907083	0	0.15657	1
ENSG00000132141	CCT6B	0.0551469	0	NA	NA	0.230862	1	0.162177	0	0.172254	0	NA	NA
ENSG00000132142	ACACA	-0.0586236	0	-0.0587042	0	-0.0847323	0	-0.0841182	0	-0.0428504	0	-0.0779906	0
ENSG00000132153	DHX30	-0.145856	0	0.232973	0	-0.0887572	0	0.0136197	0	-0.111916	1	0.0477878	0
ENSG00000132155	RAF1	0.151589	1	-0.0193752	0	0.0768	0	0.0966072	0	0.278893	1	0.0377962	0
ENSG00000132182	NUP210	-0.145982	0	0.254024	0	-0.0765182	0	-0.105832	0	-0.11215	0	-0.0873148	1
ENSG00000132185	FCRLA	-0.255488	1	NA	NA	-0.542435	1	NA	NA	-0.510673	0	-0.21296	0
ENSG00000132196	HSD17B7	-0.0396337	0	0.133031	1	-0.144737	0	0.0691582	0	-0.0408077	0	0.0568163	0
ENSG00000132199	ENOSF1	-0.154469	0	NA	NA	-0.314096	0	0.0715756	0	0.0689721	0	-0.162642	0
ENSG00000132205	EMILIN2	0.801413	1	-0.159328	0	-0.0592144	0	-0.307387	1	0.449846	0	-0.0342841	0
ENSG00000132254	ARFIP2	-0.0377702	0	0.335294	1	0.101154	0	0.144901	1	0.0864788	0	0.0764601	0
ENSG00000132256	TRIM5	-0.0921173	0	-0.266149	0	-0.146905	0	-0.0752239	0	-0.174654	1	0.00311059	1
ENSG00000132274	TRIM22	0.248771	0	-0.0798673	0	0.0873865	0	0.182303	1	0.260429	1	-0.0821591	0
ENSG00000132275	RRP8	0.0704569	0	0.15145	1	0.027216	1	0.160003	1	0.0540287	0	0.00308054	0
ENSG00000132286	FXC1	0.376082	1	0.175005	0	0.247065	1	0.192704	1	0.145446	1	-0.0210333	0
ENSG00000132294	EFR3A	0.000504225	0	-0.38156	0	-0.0870085	0	-0.223185	1	-0.1303	0	-0.312848	0
ENSG00000132300	PTCD3	0.137145	0	0.415646	0	0.052397	0	0.170907	0	0.0696117	0	-0.0342783	0
ENSG00000132305	IMMT	-0.0889723	0	0.0803637	0	-0.114396	0	-0.0444167	0	-0.200661	1	0.0811926	1
ENSG00000132313	MRPL35	-0.25044	1	0.114907	0	-0.131903	0	-0.0844234	0	-0.248966	0	-0.0503926	0
ENSG00000132323	ILKAP	-0.0132466	0	0.335736	1	0.0133107	0	0.0803058	0	0.0492868	0	0.0557355	0
ENSG00000132326	PER2	-0.0443279	0	-0.180634	0	0.0412342	0	0.0104119	0	0.00207528	0	-0.116893	0
ENSG00000132329	RAMP1	NA	NA	NA	NA	NA	NA	-0.0481924	0	NA	NA	NA	NA
ENSG00000132330	SCLY	-0.0394269	0	NA	NA	-0.109982	0	0.0278889	0	0.0539207	0	0.0436639	1
ENSG00000132334	PTPRE	0.752613	1	-0.0829557	0	0.204216	0	0.0914485	0	0.316717	0	-0.109093	0
ENSG00000132341	RAN	-0.142321	0	0.106569	0	-0.065193	0	-0.0446931	0	-0.142957	0	0.0854221	0
ENSG00000132356	PRKAA1	0.156225	0	-0.262724	0	0.0182254	0	0.0266102	0	0.0423979	0	-0.27319	1
ENSG00000132357	CARD6	0.205199	0	-0.337255	0	0.0251801	0	-0.233687	0	-0.0836827	0	-0.0174675	0
ENSG00000132359	RAP1GAP2	0.325281	1	0.0400141	0	0.189522	0	0.185742	0	0.173804	0	-0.0986158	0
ENSG00000132361	KIAA0664	-0.30081	1	0.374804	0	-0.145123	1	0.0248831	0	-0.161951	1	-0.0927083	0
ENSG00000132376	INPP5K	-0.0466182	1	0.114874	0	0.0128265	0	0.000898557	0	0.0277607	0	0.187151	0
ENSG00000132382	MYBBP1A	-0.148852	0	0.68294	0	-0.0933996	0	0.119334	0	-0.0301733	0	0.0186791	0
ENSG00000132383	RPA1	-0.240572	0	-0.0775669	0	-0.126467	0	-0.176026	0	-0.189048	0	0.0387844	0
ENSG00000132386	SERPINF1	-0.0144878	0	NA	NA	0.217917	1	0.0805895	0	0.0741397	0	0.302652	1
ENSG00000132388	UBE2G1	-0.0552146	0	-0.0607498	0	-0.055249	0	-0.042461	0	-0.0140011	1	-0.0657037	0
ENSG00000132394	EEFSEC	-0.357533	1	0.227514	0	-0.123303	0	-0.0946092	0	-0.222822	0	0.215575	0
ENSG00000132405	TBC1D14	-0.0210192	0	-0.549902	1	-0.141725	0	-0.0947783	0	0.0436472	0	-0.161316	0
ENSG00000132406	TMEM128	0.0196761	0	0.136691	1	0.100329	1	0.0110755	0	-0.0162507	0	0.0158538	0
ENSG00000132423	COQ3	-0.167039	0	NA	NA	NA	NA	0.0616192	0	-0.15954	1	0.0815496	1
ENSG00000132424	PNISR	0.10678	0	0.0754512	0	0.0388088	0	0.194676	0	0.143074	0	-0.147287	0
ENSG00000132432	SEC61G	-0.346838	0	-0.0420182	0	-0.107578	0	0.043343	0	-0.21466	0	0.185344	0
ENSG00000132434	LANCL2	-0.080496	0	0.272072	0	0.0914684	0	-0.0942799	0	-0.0119838	0	0.0141424	0
ENSG00000132436	FIGNL1	0.0296254	0	NA	NA	-0.245309	1	0.0525973	0	-0.0562479	0	-0.210394	0
ENSG00000132463	GRSF1	-0.0918946	0	0.105061	0	-0.181467	1	-0.0970062	1	-0.135193	0	-0.0286821	0
ENSG00000132464	ENAM	-0.312331	0	NA	NA	NA	NA	NA	NA	NA	NA	NA	NA
ENSG00000132465	IGJ	0.0616936	0	NA	NA	-0.683853	0	-0.779297	1	-0.46661	0	0.0214835	0
ENSG00000132466	ANKRD17	0.153107	0	-0.314849	0	-0.000903296	0	-0.0459735	0	0.0718306	0	-0.147346	0
ENSG00000132467	UTP3	-0.439157	1	0.0896135	0	-0.196838	0	-0.0166695	0	-0.354906	1	-0.0548046	0
ENSG00000132470	ITGB4	NA	NA	-0.186019	0	NA	NA	-0.198927	0	NA	NA	-0.00660094	0
ENSG00000132471	WBP2	-0.219432	1	-0.00952661	0	-0.0417203	0	-0.0427333	0	0.00261317	0	0.263127	0
ENSG00000132475	H3F3B	0.176393	0	0.047546	0	0.272783	1	0.278444	1	0.517213	1	0.101332	0
ENSG00000132478	UNK	-0.117772	0	0.0875181	1	-0.00087777	0	0.0259141	0	-0.0987056	1	0.0104485	0
ENSG00000132481	TRIM47	-0.635737	0	NA	NA	NA	NA	0.383778	0	-0.374872	0	0.074956	0
ENSG00000132485	ZRANB2	0.146124	0	0.131718	1	0.0665013	0	0.163692	0	0.0768907	0	-0.220584	1
ENSG00000132507	EIF5A	-0.250161	0	0.0308595	0	-0.0352013	0	-0.095636	0	-0.103818	0	0.245949	0
ENSG00000132510	KDM6B	0.211693	0	-0.152176	0	0.18818	0	0.0550071	0	0.190131	0	0.0389042	0
ENSG00000132514	CLEC10A	NA	NA	NA	NA	0.157644	1	NA	NA	0.628903	0	0.0936857	0
ENSG00000132522	GPS2	0.0671281	0	0.221586	0	-0.281778	1	-0.0491281	0	0.367407	0	-0.0238569	0
ENSG00000132530	XAF1	-0.108893	0	-0.144619	0	-0.294799	0	-0.183809	0	-0.156371	1	-0.113574	0
ENSG00000132535	DLG4	0.396451	0	NA	NA	0.0411121	0	0.0508499	0	0.149804	0	0.00751225	0
ENSG00000132541	HRSP12	-0.330141	0	NA	NA	0.0789737	0	-0.0681963	0	-0.302178	0	-0.0258592	0
ENSG00000132549	VPS13B	0.331204	1	-0.210753	0	0.154318	0	0.0524957	0	0.223491	0	-0.160439	0
ENSG00000132561	MATN2	NA	NA	NA	NA	NA	NA	NA	NA	-0.0940095	0	-0.163255	0
ENSG00000132570	PCBD2	-0.020279	1	0.150172	0	-0.102719	1	-0.102117	1	-0.0433776	0	-0.182784	1
ENSG00000132581	SDF2	-0.126908	0	-0.0598288	0	-0.0256805	0	-0.156683	0	-0.30763	0	0.181471	0
ENSG00000132589	FLOT2	-0.279818	1	-0.181311	0	-0.112839	0	-0.114793	0	-0.0170333	0	0.162463	0
ENSG00000132591	ERAL1	-0.0962009	0	0.289788	0	0.00671267	0	0.0606888	0	-0.021536	0	0.176905	0
ENSG00000132600	PRMT7	-0.116211	0	0.368246	0	-0.0325401	0	0.107064	1	0.00768971	0	0.0724953	0
ENSG00000132603	NIP7	0.0379788	0	0.0331555	0	0.121532	1	0.0854856	0	-0.0744441	0	-0.105517	1
ENSG00000132604	TERF2	-0.260838	1	-0.0812613	0	-0.159383	1	-0.1352	1	-0.274406	1	-0.0646407	1
ENSG00000132612	VPS4A	-0.159828	0	0.186644	0	-0.0120067	0	0.0383275	0	-0.0245308	0	0.173372	0
ENSG00000132622	HSPA12B	NA	NA	NA	NA	0.268137	0	NA	NA	NA	NA	NA	NA
ENSG00000132623	ANKRD5	-0.0476687	0	NA	NA	NA	NA	0.086223	0	-0.130982	0	-0.027749	0
ENSG00000132635	PCED1A	-0.0185954	0	0.58079	1	0.105773	0	0.157768	0	0.0961863	0	0.197763	0
ENSG00000132640	BTBD3	0.403262	1	NA	NA	0.137982	1	0.0457389	0	0.534658	1	0.011342	0
ENSG00000132646	PCNA	-0.193858	0	0.201134	0	-0.213328	1	-0.15719	0	-0.332145	0	-0.0787059	0
ENSG00000132661	NXT1	0.28725	1	0.592596	0	0.388846	1	0.37356	1	0.253269	0	0.220298	1
ENSG00000132664	POLR3F	0.0585884	0	0.189079	0	0.106287	0	0.222705	1	-0.0919028	0	0.00853347	0
ENSG00000132669	RIN2	1.13044	1	NA	NA	0.137802	1	NA	NA	0.564847	0	-0.0346896	0
ENSG00000132670	PTPRA	-0.025812	0	-0.0800349	0	0.00226893	0	-0.01078	0	0.000304677	0	0.0241755	0
ENSG00000132676	DAP3	-0.142168	0	0.191998	1	0.0179815	0	0.0143975	0	-0.0291606	0	0.0443337	0
ENSG00000132680	KIAA0907	-0.241282	1	-0.0487806	0	-0.279473	1	-0.0243837	0	-0.141275	0	-0.0604477	0
ENSG00000132694	ARHGEF11	0.70038	1	-0.0785603	0	0.0337778	0	-0.141004	1	0.322391	1	-0.122429	0
ENSG00000132704	FCRL2	0.203048	1	NA	NA	-0.336237	0	NA	NA	-0.167162	0	-0.197279	0
ENSG00000132716	DCAF8	0.227171	1	0.402355	1	0.170787	0	0.211259	1	0.246168	1	0.0692663	0
ENSG00000132718	SYT11	0.281601	0	0.101065	0	0.172603	1	-0.137029	0	-0.167343	0	-0.0747755	0
ENSG00000132740	IGHMBP2	-0.343039	1	-0.0862153	0	-0.231659	0	-0.15051	0	-0.22365	1	-0.19665	1
ENSG00000132749	MTL5	-0.151044	0	0.0484434	0	-0.0873142	1	0.00361803	0	-0.0675596	0	0.0794425	0
ENSG00000132763	MMACHC	-0.488599	1	NA	NA	NA	NA	-0.163182	0	-0.48468	1	-0.182575	1
ENSG00000132768	DPH2	-0.154203	0	NA	NA	-0.0627091	0	0.0237893	0	0.0161994	0	0.0784383	0
ENSG00000132773	TOE1	0.491718	1	0.177806	0	0.254839	1	0.459793	1	0.483775	0	0.0502202	0
ENSG00000132780	NASP	-0.342819	0	0.0359894	0	-0.0298049	0	-0.0771027	0	-0.273731	1	-0.0855851	0
ENSG00000132781	MUTYH	-0.110211	0	0.51729	1	0.019287	0	0.0908423	0	0.0099202	0	0.0846103	0
ENSG00000132792	CTNNBL1	-0.319893	1	-0.0453541	0	-0.0670191	0	-0.0991643	0	-0.164552	0	0.0325436	1
ENSG00000132801	ZSWIM3	-0.142291	0	-0.347944	1	NA	NA	-0.127347	1	-0.446584	1	-0.0476988	1
ENSG00000132819	RBM38	0.125576	1	0.101367	0	0.0219216	0	0.342154	1	-0.00875848	0	0.343819	0
ENSG00000132823	C20orf111	0.373026	1	0.126148	0	0.428633	1	0.508144	1	0.394475	1	0.213279	0
ENSG00000132824	SERINC3	-0.0255265	0	-0.306675	1	-0.0678062	0	-0.148237	0	-0.0983845	0	-0.0588132	0
ENSG00000132825	PPP1R3D	-0.150562	1	-0.383291	0	0.00706265	0	0.167694	1	0.00968313	0	-0.0652934	0
ENSG00000132832	RP11-445H22.3	NA	NA	NA	NA	NA	NA	-0.196557	0	-0.372188	0	-0.0514585	1
ENSG00000132842	AP3B1	0.130577	1	-0.128341	0	0.0837248	0	0.0584977	0	0.0257761	0	-0.0748826	0
ENSG00000132846	ZBED3	0.0741241	0	NA	NA	-0.204926	0	-0.216989	0	0.083203	0	-0.113729	1
ENSG00000132849	INADL	-0.0515064	0	-0.101101	0	NA	NA	0.155883	0	-0.0373652	0	-0.137239	0
ENSG00000132879	FBXO44	-0.210534	0	0.518668	0	-0.0801744	0	0.0133018	0	-0.0539993	0	0.15001	0
ENSG00000132881	RSG1	-0.571274	1	NA	NA	-0.339634	0	-0.278152	0	-0.369279	1	-0.105612	0
ENSG00000132906	CASP9	-0.118703	0	-0.0774465	0	-0.0214043	0	-0.122387	0	-0.101096	0	0.0500319	1
ENSG00000132912	DCTN4	0.283647	0	-0.219582	0	0.14414	0	0.186958	1	0.253646	1	-0.0817434	0
ENSG00000132932	ATP8A2	NA	NA	NA	NA	NA	NA	0.102325	0	-0.297314	0	-0.0644672	1
ENSG00000132950	ZMYM5	0.0689068	0	0.120877	1	0.0425993	1	0.104721	0	0.0559717	0	-0.134044	0
ENSG00000132952	USPL1	0.167824	1	0.199378	1	0.218786	0	0.196785	0	0.0205879	0	-0.0343002	0
ENSG00000132953	XPO4	0.240363	0	0.340407	0	0.0753133	0	0.0695089	0	0.126126	0	-0.269797	0
ENSG00000132963	POMP	-0.145302	0	-0.0588383	1	0.0530492	0	-0.0396793	0	-0.206159	0	0.167514	0
ENSG00000132964	CDK8	0.0654466	0	0.0521249	0	0.0767965	1	0.111741	0	0.140909	1	-0.0771753	0
ENSG00000132965	ALOX5AP	-0.301481	0	-0.116656	0	0.0827185	0	-0.305485	0	-0.218115	0	0.284877	1
ENSG00000132970	WASF3	NA	NA	NA	NA	NA	NA	NA	NA	NA	NA	-0.227593	0
ENSG00000133026	MYH10	0.192113	1	0.178712	0	0.143845	0	0.0975757	0	0.285683	0	-0.0696642	1
ENSG00000133027	PEMT	-0.17302	0	NA	NA	-0.0316804	0	0.0789381	0	-0.0359925	0	0.235485	0
ENSG00000133028	SCO1	0.0424082	0	0.0497645	0	-0.00464227	0	0.0842046	0	-0.0407154	0	-0.0195574	0
ENSG00000133030	MPRIP	-0.103761	0	0.13264	0	-0.0434154	0	0.00953746	0	-0.0500094	0	-0.130472	1
ENSG00000133048	CHI3L1	NA	NA	-0.00971912	0	NA	NA	NA	NA	NA	NA	0.254881	0
ENSG00000133055	MYBPH	NA	NA	0.371312	1	NA	NA	NA	NA	NA	NA	-0.00302036	0
ENSG00000133056	PIK3C2B	0.0162581	0	0.200171	0	-0.250597	0	-0.231086	1	-0.106617	0	-0.176196	0
ENSG00000133059	DSTYK	0.14937	0	-0.13021	0	0.0332442	0	0.0112149	0	0.175734	0	-0.104914	0
ENSG00000133063	CHIT1	0.218347	0	0.296274	1	NA	NA	NA	NA	NA	NA	0.113505	0
ENSG00000133065	SLC41A1	0.0563762	0	NA	NA	-0.0974955	0	0.05193	0	0.0943783	0	-0.1085	0
ENSG00000133067	LGR6	NA	NA	NA	NA	NA	NA	0.100834	0	-0.0191057	0	0.0364597	0
ENSG00000133069	TMCC2	-0.133333	0	NA	NA	NA	NA	-0.307925	1	-0.208368	1	0.250014	0
ENSG00000133101	CCNA1	NA	NA	NA	NA	NA	NA	-0.671366	1	NA	NA	NA	NA
ENSG00000133103	COG6	0.0574773	0	-0.0119549	0	0.00832745	0	-0.0148518	0	-0.0997993	0	-0.179988	0
ENSG00000133104	SPG20	-0.0671459	0	0.108752	0	-0.105641	0	-0.178316	0	-0.199465	0	-0.0664513	0
ENSG00000133105	RXFP2	NA	NA	NA	NA	0.0922265	0	NA	NA	NA	NA	NA	NA
ENSG00000133106	EPSTI1	0.103077	0	-0.184113	0	0.0334888	0	0.138733	0	0.0840699	0	0.126154	0
ENSG00000133111	RFXAP	-0.102409	0	0.355845	1	0.0397295	0	0.015182	1	0.13429	1	-0.0251849	0
ENSG00000133112	TPT1	-0.0459891	0	0.246151	0	0.158205	1	0.0559173	0	0.0327746	0	0.426385	1
ENSG00000133114	KIAA1704	-0.0201997	0	0.403244	0	0.112521	0	-0.0230088	0	-0.0644923	0	-0.161745	0
ENSG00000133116	KL	NA	NA	NA	NA	-0.0550776	1	NA	NA	NA	NA	NA	NA
ENSG00000133119	RFC3	-0.112078	0	-0.0346861	0	-0.188091	0	-0.00696672	0	-0.142258	1	-0.136557	0
ENSG00000133121	STARD13	NA	NA	NA	NA	-0.0668783	0	NA	NA	NA	NA	NA	NA
ENSG00000133131	MORC4	0.0333295	0	NA	NA	NA	NA	0.0786589	0	0.0869	0	0.0683981	1
ENSG00000133134	BEX2	0.0285093	0	NA	NA	NA	NA	0.246472	1	0.251561	0	0.213634	0
ENSG00000133138	TBC1D8B	-0.199702	0	NA	NA	NA	NA	NA	NA	-0.195077	0	-0.248373	0
ENSG00000133142	TCEAL4	-0.415007	1	NA	NA	0.00205572	0	-0.0233846	1	-0.292145	1	-0.0301305	0
ENSG00000133193	FAM104A	-0.155182	0	-0.116213	0	-0.049388	0	-0.152706	0	-0.226113	1	0.012125	0
ENSG00000133195	SLC39A11	-0.048582	0	-0.0055738	0	-0.0244403	0	-0.10618	0	-0.0660004	0	0.00402052	0
ENSG00000133216	EPHB2	NA	NA	NA	NA	-0.225885	0	NA	NA	NA	NA	-0.30925	1
ENSG00000133226	SRRM1	-0.103145	1	-0.123823	0	-0.101679	1	-0.0776739	1	-0.0870445	0	-0.258875	1
ENSG00000133243	BTBD2	-0.282425	0	0.0338774	0	-0.0355161	0	-0.0929035	0	-0.113258	1	0.128047	0
ENSG00000133246	PRAM1	0.682338	0	0.0901017	0	-0.137115	0	-0.265756	0	0.184387	0	0.180688	0
ENSG00000133247	SUV420H2	-0.00988282	0	0.468315	0	0.0180226	0	0.243334	1	0.176403	0	0.0831595	0
ENSG00000133250	ZNF414	-0.277009	0	0.768032	1	-0.19054	0	-0.0528478	0	-0.0454656	0	0.228733	0
ENSG00000133256	PDE6B	-0.0508422	0	NA	NA	0.0688704	0	0.0296504	0	0.0952209	0	0.17179	0
ENSG00000133265	HSPBP1	-0.490393	1	NA	NA	-0.118577	1	-0.098362	0	-0.241213	1	0.12983	0
ENSG00000133275	CSNK1G2	-0.133061	0	0.05914	0	0.00905756	0	0.047866	0	0.00371206	0	0.0644819	0
ENSG00000133302	ANKRD32	0.217055	0	-0.01028	0	0.060702	0	0.0904121	0	-0.00807213	0	-0.13058	0
ENSG00000133313	CNDP2	-0.258243	1	0.174924	1	-0.202394	0	-0.0642431	1	-0.12979	0	0.0136779	1
ENSG00000133315	MACROD1	-0.24611	0	NA	NA	-0.0238305	0	-0.0107834	0	0.092222	0	0.130983	0
ENSG00000133316	WDR74	0.0727318	0	0.73164	1	-0.00354317	1	0.203656	1	0.204835	1	0.0513417	0
ENSG00000133317	LGALS12	NA	NA	-0.427035	0	-0.310772	0	NA	NA	NA	NA	0.0468326	1
ENSG00000133318	RTN3	0.090558	0	-0.174399	0	-0.0425611	0	-0.156123	1	0.0867159	0	0.0427089	0
ENSG00000133321	RARRES3	-0.344203	0	0.000566611	0	-0.0956701	0	-0.0853285	0	-0.26634	0	0.208026	0
ENSG00000133328	HRASLS2	-0.439397	0	NA	NA	NA	NA	NA	NA	NA	NA	NA	NA
ENSG00000133392	MYH11	-0.190506	0	0.207925	0	-0.408988	0	-0.16127	1	-0.0770336	0	-0.113855	0
ENSG00000133393	FOPNL	-0.0843768	0	0.0371275	0	0.133695	1	-0.0201356	0	-0.183397	0	-0.00319441	0
ENSG00000133398	MED10	0.0414101	0	0.225149	0	0.106806	0	0.143221	1	0.0668952	0	0.0283176	0
ENSG00000133401	PDZD2	NA	NA	NA	NA	NA	NA	0.132511	0	0.541268	1	0.246312	0
ENSG00000133422	MORC2	-0.00288961	0	0.349359	0	0.0540216	0	0.105247	1	-0.0699671	0	-0.0649027	0
ENSG00000133424	LARGE	-0.298412	1	NA	NA	NA	NA	-0.290039	0	NA	NA	-0.36629	0
ENSG00000133460	SLC2A11	-0.0594326	0	NA	NA	-0.0216009	0	0.185491	0	0.192373	0	0.0708301	0
ENSG00000133466	C1QTNF6	0.196033	1	0.569349	1	0.150202	0	0.329129	1	0.265563	0	0.0833966	0
ENSG00000133561	GIMAP6	0.709449	1	0.0481322	0	-0.2628	1	-0.248862	1	-0.304338	0	-0.101957	0
ENSG00000133574	GIMAP4	0.425456	0	-0.418484	0	-0.449629	0	-0.351937	0	-0.573988	0	0.035205	0
ENSG00000133597	ADCK2	-0.149187	0	0.381565	0	0.0132375	0	-0.0983768	0	-0.000558877	1	0.101198	1
ENSG00000133606	MKRN1	0.0542195	0	-0.151299	1	0.0340767	0	0.0855533	0	0.168122	0	0.136569	0
ENSG00000133612	AGAP3	0.0460024	0	0.253705	0	-0.0944361	0	0.0723454	0	-0.0318559	0	0.0719553	0
ENSG00000133619	KRBA1	-0.116319	0	0.209005	0	-0.0648257	0	0.207874	1	0.00619616	0	0.00523463	0
ENSG00000133624	ZNF767	-0.0196976	0	0.0568372	0	-0.124335	0	0.002475	1	0.0717539	0	0.063969	1
ENSG00000133627	ACTR3B	-0.165575	0	-0.0512287	1	-0.0621198	0	-0.121362	0	-0.0919587	0	0.147913	1
ENSG00000133639	BTG1	0.321794	1	0.0458637	0	0.319712	0	0.388937	1	0.190524	1	-0.0228474	0
ENSG00000133641	C12orf29	0.0160469	0	NA	NA	0.0160947	0	0.100455	1	-0.0584811	0	-0.0472594	0
ENSG00000133657	ATP13A3	0.0596674	0	-0.556777	0	0.0424712	0	-0.105852	0	-0.0200172	0	-0.371516	0
ENSG00000133678	TMEM254	0.0532437	0	0.334985	0	0.215323	1	-0.0239319	0	-0.0406069	0	0.237791	1
ENSG00000133687	TMTC1	NA	NA	0.614066	0	0.223743	0	NA	NA	NA	NA	0.0805557	0
ENSG00000133703	KRAS	0.0753831	0	-0.150155	0	0.0122769	0	-0.117712	0	-0.0609539	0	-0.262544	0
ENSG00000133704	IPO8	0.103549	0	-0.248826	0	-0.0212955	0	0.0020448	0	-0.00423149	0	-0.136518	0
ENSG00000133706	LARS	-0.0302923	0	0.335583	0	-0.0353512	0	0.0185458	0	-0.0652378	0	-0.0300095	0
ENSG00000133731	IMPA1	0.0445694	0	-0.0698856	0	0.114535	0	0.0868329	0	-0.134178	0	-0.145416	0
ENSG00000133739	LRRCC1	-0.174935	0	NA	NA	0.0146275	0	-0.0573312	0	-0.0986891	0	-0.103548	0
ENSG00000133740	E2F5	-0.00243107	0	NA	NA	NA	NA	0.111754	0	0.167048	0	-0.118519	0
ENSG00000133742	CA1	NA	NA	NA	NA	NA	NA	NA	NA	NA	NA	0.573599	0
ENSG00000133773	CCDC59	0.304922	0	0.447902	1	0.365628	1	0.453157	1	0.322315	1	0.0706989	0
ENSG00000133789	SWAP70	-0.194553	0	-0.570777	1	-0.13222	0	-0.323121	0	-0.305196	0	-0.305457	0
ENSG00000133794	ARNTL	0.380601	1	0.0984025	1	0.199645	1	0.149373	0	0.205902	0	0.0488626	0
ENSG00000133800	LYVE1	NA	NA	0.162997	0	NA	NA	NA	NA	NA	NA	NA	NA
ENSG00000133805	AMPD3	0.0153088	0	-0.292815	0	-0.100156	1	0.0289522	0	-0.010713	0	-0.130363	0
ENSG00000133808	MICALCL	NA	NA	-0.0903169	0	0.0195587	0	-0.076087	0	0.234284	0	0.0642149	0
ENSG00000133812	SBF2	0.34279	0	-0.295147	0	-0.128324	1	-0.0693395	0	0.22956	0	-0.105849	0
ENSG00000133816	MICAL2	0.929118	0	-0.519066	1	-0.197579	1	-0.276495	0	-0.201023	0	0.0599057	0
ENSG00000133818	RRAS2	0.139195	0	NA	NA	NA	NA	0.121367	0	0.0426737	0	-0.0782143	0
ENSG00000133835	HSD17B4	-0.0706183	0	-0.142668	0	-0.014437	0	-0.110912	0	-0.0519164	0	0.0292833	1
ENSG00000133858	ZFC3H1	0.0726908	0	0.0925259	0	-0.0441538	0	0.0253711	0	0.12693	0	-0.144696	0
ENSG00000133872	TMEM66	-0.0115973	0	-0.123063	1	0.0331817	0	0.0588027	0	-0.0157845	0	0.00624336	0
ENSG00000133874	RNF122	-0.102263	0	-0.0543652	0	0.0815024	0	-0.0462898	0	-0.125773	0	0.0643479	0
ENSG00000133884	DPF2	-0.207861	1	-0.123001	0	-0.20162	1	-0.0188658	0	-0.118673	1	0.113494	0
ENSG00000133895	MEN1	-0.296829	1	0.16452	0	-0.174121	1	-0.108009	0	-0.193081	1	0.0750305	0
ENSG00000133935	C14orf1	-0.239112	0	0.157098	0	-0.025729	0	-0.067224	0	-0.193355	0	0.0704946	0
ENSG00000133943	C14orf159	-0.0466453	0	-0.0414618	0	-0.0151477	0	0.00547356	0	0.0873761	0	0.0196112	0
ENSG00000133961	NUMB	0.076327	0	-0.208589	0	0.0578597	0	-0.0262078	0	0.191734	0	0.00233716	1
ENSG00000133962	CATSPERB	NA	NA	NA	NA	NA	NA	0.56036	1	0.189789	1	NA	NA
ENSG00000133983	COX16	-0.236972	1	NA	NA	0.141365	0	0.0322793	0	-0.177725	0	0.109957	0
ENSG00000133985	TTC9	-0.151046	0	-0.0895197	0	0.235233	0	-0.046031	1	0.0172936	0	0.0481656	0
ENSG00000133997	MED6	0.192654	1	0.153896	1	0.216208	1	0.338894	1	0.0207174	0	0.0580598	0
ENSG00000134001	EIF2S1	-0.196206	0	0.217188	0	-0.0975749	0	-0.205306	1	-0.224178	0	-0.04025	0
ENSG00000134013	LOXL2	-0.0814506	0	-0.178889	1	NA	NA	-0.0582507	0	-0.111295	0	-0.0477409	0
ENSG00000134014	ELP3	-0.213955	1	-0.307802	1	-0.253053	1	-0.178467	0	-0.341827	1	-0.0308545	1
ENSG00000134028	ADAMDEC1	0.0975659	0	NA	NA	-0.0628405	0	NA	NA	NA	NA	NA	NA
ENSG00000134030	CTIF	-0.00710836	0	-0.238599	1	0.0200634	0	0.0442181	0	0.20214	0	-0.0165478	0
ENSG00000134046	MBD2	-0.0537298	0	-0.143628	0	-0.0435109	0	-0.0367395	0	0.087147	0	0.0221835	0
ENSG00000134049	IER3IP1	-0.0703992	0	0.35	0	0.142211	0	0.0345828	0	-0.135576	0	-0.0933288	0
ENSG00000134056	MRPS36	-0.174141	0	0.0647571	1	0.104654	0	0.0115232	0	-0.230567	0	0.0913779	0
ENSG00000134057	CCNB1	-0.369971	0	NA	NA	NA	NA	-0.167983	1	-0.410038	0	-0.148125	1
ENSG00000134058	CDK7	-0.0196995	0	0.0811508	1	0.0703634	1	0.0770639	1	-0.0546485	0	0.000769525	0
ENSG00000134061	CD180	-0.445571	0	NA	NA	-0.0277946	1	NA	NA	-0.223851	0	-0.0527615	0
ENSG00000134070	IRAK2	-0.116605	0	-0.366963	1	0.153666	0	-0.045065	0	-0.19507	0	-0.174222	1
ENSG00000134072	CAMK1	0.189783	0	-0.392897	0	-0.0379663	0	-0.228371	1	0.157806	0	0.0627108	0
ENSG00000134077	THUMPD3	0.0625424	0	0.27598	1	0.139095	1	-0.00570535	0	-0.0498714	0	-0.0365078	0
ENSG00000134086	VHL	-0.228611	1	-0.0114178	1	0.0132211	0	-0.0965388	0	-0.25125	0	-0.171487	0
ENSG00000134107	BHLHE40	0.495341	0	0.0125268	0	0.439257	0	0.333266	1	0.447633	0	0.0346478	0
ENSG00000134108	ARL8B	0.159049	0	-0.140952	0	0.0576011	0	0.00249046	0	0.0078243	0	-0.0950445	0
ENSG00000134109	EDEM1	0.104625	0	-0.167805	0	0.178017	0	-0.0408977	0	0.119661	0	-0.273852	1
ENSG00000134121	CHL1	0.135996	0	NA	NA	NA	NA	NA	NA	NA	NA	NA	NA
ENSG00000134146	ATPBD4	-0.0251857	0	NA	NA	-0.0224652	1	-0.169679	1	-0.084731	0	-0.0676992	1
ENSG00000134152	KATNBL1	0.128091	0	-0.014451	0	0.190731	0	0.194515	0	0.180272	0	-0.0928211	0
ENSG00000134153	EMC7	-0.131356	0	-0.0692884	0	0.037974	0	0.0688682	0	-0.0255023	0	0.121974	0
ENSG00000134183	GNAT2	NA	NA	-0.197637	0	NA	NA	NA	NA	NA	NA	-0.484386	0
ENSG00000134186	PRPF38B	0.110704	0	0.0464783	1	0.0571595	0	0.123555	0	0.0974537	0	-0.121118	0
ENSG00000134193	REG4	NA	NA	NA	NA	NA	NA	NA	NA	-0.248933	1	NA	NA
ENSG00000134198	TSPAN2	NA	NA	-0.105949	0	0.230858	0	-0.175704	0	0.08193	0	0.11262	0
ENSG00000134202	GSTM3	NA	NA	NA	NA	NA	NA	0.0463934	0	0.174132	0	0.143842	0
ENSG00000134215	VAV3	0.169214	0	-0.22204	0	0.00574886	0	0.0578934	0	0.00324379	0	-0.135515	1
ENSG00000134222	PSRC1	NA	NA	-0.140121	0	-0.0684512	0	-0.145818	0	0.0780256	0	-0.041959	0
ENSG00000134242	PTPN22	0.107165	0	-0.179142	0	0.00308225	0	0.0558133	0	-0.170866	0	-0.241609	0
ENSG00000134243	SORT1	0.840029	1	-0.570816	1	0.00950197	0	-0.696411	1	0.445283	0	-0.146939	0
ENSG00000134247	PTGFRN	NA	NA	NA	NA	-0.033648	0	NA	NA	-0.0948025	0	-0.119253	1
ENSG00000134248	LAMTOR5	0.0235074	0	-0.0618858	1	0.054471	1	0.121108	1	0.0659721	1	0.17715	0
ENSG00000134250	NOTCH2	0.191422	0	-0.535649	1	-0.0709623	0	-0.190271	1	0.230705	0	-0.319435	0
ENSG00000134253	TRIM45	0.0493333	0	NA	NA	NA	NA	NA	NA	NA	NA	NA	NA
ENSG00000134255	CEPT1	0.13831	0	0.167555	0	-0.0342125	0	0.179727	0	0.0599142	0	-0.0622781	0
ENSG00000134256	CD101	0.970781	1	-0.671689	1	0.130173	0	NA	NA	-0.29157	0	-0.0970183	0
ENSG00000134262	AP4B1	0.0741919	0	0.227127	0	0.0560839	0	0.254339	0	0.0656722	0	0.0372116	0
ENSG00000134265	NAPG	0.0974426	0	0.0745437	0	0.148555	0	0.0808344	1	0.0318402	0	-0.179958	1
ENSG00000134278	SPIRE1	NA	NA	NA	NA	-0.0981082	1	-0.208697	0	0.0557384	0	-0.0574704	0
ENSG00000134283	PPHLN1	-0.051506	0	0.00427361	0	0.11425	0	-0.0100611	0	-0.0643722	0	-0.0724372	0
ENSG00000134285	FKBP11	-0.0875001	0	0.413201	1	-0.131973	0	0.227841	1	0.0910543	0	0.04524	0
ENSG00000134287	ARF3	-0.0574991	0	-0.202502	0	0.0369112	1	-0.0991767	0	0.0658246	0	0.0452981	1
ENSG00000134291	TMEM106C	-0.150319	0	0.282375	0	0.0774577	1	0.0103359	0	0.0469577	0	0.0630315	0
ENSG00000134294	SLC38A2	0.248664	0	-0.145055	0	0.233804	0	0.0889204	0	0.148152	0	-0.306445	0
ENSG00000134297	PLEKHA8P1	-0.198984	0	NA	NA	-0.098339	0	-0.143955	0	-0.160176	1	0.0168933	0
ENSG00000134308	YWHAQ	-0.0625366	0	0.0771773	0	0.143963	1	-0.0696045	0	-0.121395	0	-0.0572627	0
ENSG00000134313	KIDINS220	0.190693	0	-0.331535	0	0.0524785	0	0.031591	0	0.14268	0	-0.244339	0
ENSG00000134317	GRHL1	NA	NA	NA	NA	NA	NA	-0.401514	0	NA	NA	-0.237375	0
ENSG00000134318	ROCK2	0.197551	1	-0.153216	0	0.081183	0	0.0432129	0	0.137644	0	-0.201687	0
ENSG00000134321	RSAD2	0.0234878	0	-0.433503	0	-0.0866921	0	-0.160729	0	-0.134523	0	-0.100959	0
ENSG00000134324	LPIN1	-0.117337	0	-0.00798798	0	-0.0318566	0	-0.0311837	0	-0.0911985	0	-0.229906	0
ENSG00000134326	CMPK2	0.163732	0	-0.374837	0	-0.0200771	0	0.0283523	0	0.144127	0	-0.138726	0
ENSG00000134330	IAH1	-0.0279136	0	0.208014	0	0.0347755	0	0.00665348	1	-0.0194639	0	0.187604	1
ENSG00000134333	LDHA	-0.0914112	0	0.0619757	0	0.108569	0	0.097244	0	0.0578031	0	0.127543	1
ENSG00000134352	IL6ST	0.478562	1	0.080283	0	0.0926938	0	0.134169	0	0.258044	0	-0.314788	0
ENSG00000134369	NAV1	0.011082	0	NA	NA	0.0817727	0	-0.0270465	0	0.0625226	0	-0.0788761	0
ENSG00000134371	CDC73	0.11811	0	-0.233344	0	-0.0363036	0	-0.0249282	0	-0.0676995	0	-0.199062	0
ENSG00000134375	TIMM17A	0.0685761	0	0.236184	1	0.132649	0	0.183784	1	-0.0541862	0	-0.0740503	0
ENSG00000134419	RPS15A	-0.21975	0	0.290104	0	-0.107309	0	-0.0194167	0	-0.105435	0	0.646181	1
ENSG00000134440	NARS	0.100488	1	-0.0680059	0	-0.0298252	0	0.0261078	0	-0.0224946	0	-0.0366437	0
ENSG00000134444	KIAA1468	0.311101	0	0.0832832	0	0.231608	0	0.252841	1	0.28793	1	-0.0813242	1
ENSG00000134452	FBXO18	-0.0150186	0	0.0532954	1	-0.0168148	0	0.0196844	0	0.101335	0	-0.0276824	0
ENSG00000134453	RBM17	-0.0462202	0	0.205909	1	0.0147456	0	0.0889392	1	0.0649653	0	0.0143998	1
ENSG00000134460	IL2RA	-0.0593916	0	0.785667	0	NA	NA	0.151314	0	0.0839404	0	0.0574964	0
ENSG00000134461	ANKRD16	-0.227338	0	NA	NA	-0.0787628	0	-0.0368946	0	0.00248263	0	0.0344383	0
ENSG00000134463	ECHDC3	0.420312	1	-0.404691	0	0.092441	0	NA	NA	NA	NA	0.0843008	1
ENSG00000134470	IL15RA	0.101831	1	0.318726	1	0.105043	1	0.192125	1	0.075182	1	0.188704	1
ENSG00000134480	CCNH	0.142165	0	0.130267	0	0.397473	0	0.203709	0	0.150744	0	0.0577241	0
ENSG00000134489	HRH4	NA	NA	-0.621362	0	NA	NA	-0.402116	0	-0.0899596	0	-0.0327456	1
ENSG00000134490	TMEM241	-0.200838	1	NA	NA	-0.0219168	1	0.00175548	0	-0.14265	0	-0.0110225	0
ENSG00000134504	KCTD1	-0.169836	0	NA	NA	-0.307466	0	-0.181662	0	-0.00328907	0	-0.0274178	1
ENSG00000134508	CABLES1	NA	NA	NA	NA	NA	NA	-0.103914	0	NA	NA	NA	NA
ENSG00000134516	DOCK2	0.0766862	0	-0.205813	0	-0.00172868	0	0.0582778	0	0.181547	0	-0.0732205	0
ENSG00000134531	EMP1	NA	NA	NA	NA	0.862186	1	NA	NA	0.882534	1	0.120123	1
ENSG00000134532	SOX5	0.329591	0	NA	NA	NA	NA	NA	NA	NA	NA	NA	NA
ENSG00000134539	KLRD1	NA	NA	0.343498	0	NA	NA	-0.0708407	0	-0.350559	0	-0.221047	0
ENSG00000134545	KLRC1	NA	NA	NA	NA	NA	NA	-0.420539	1	-0.249594	1	-0.192801	1
ENSG00000134548	C12orf39	NA	NA	NA	NA	NA	NA	NA	NA	NA	NA	0.1399	0
ENSG00000134571	MYBPC3	0.163571	0	0.290544	0	-0.0153263	0	NA	NA	NA	NA	-0.162451	0
ENSG00000134574	DDB2	0.0408898	0	0.310823	0	0.035423	0	0.0759865	0	0.0544998	0	0.0869741	0
ENSG00000134575	ACP2	0.0282956	0	0.0281052	0	-0.159247	1	0.0512612	0	-0.0817287	0	0.00532126	0
ENSG00000134590	FAM127A	-0.305483	1	-0.0200202	0	-0.109591	0	-0.173622	0	-0.32596	1	0.30507	0
ENSG00000134594	RAB33A	-0.349311	0	-0.0321649	0	NA	NA	-0.151111	0	-0.475101	0	-0.0143735	0
ENSG00000134597	RBMX2	-0.276379	1	0.0752816	0	-0.0800329	0	-0.124444	0	-0.262027	0	0.0521927	0
ENSG00000134602	MST4	-0.0507842	0	-0.16064	0	0.00630961	0	-0.0837523	0	-0.114501	0	-0.203688	0
ENSG00000134627	PIWIL4	0.43184	0	0.031461	0	0.139457	1	0.0553653	0	0.238367	1	0.122386	1
ENSG00000134644	PUM1	0.0901538	0	-0.202928	0	-0.0495324	0	-0.00991021	0	0.0475288	0	-0.221114	0
ENSG00000134668	SPOCD1	NA	NA	NA	NA	NA	NA	NA	NA	NA	NA	0.513343	1
ENSG00000134684	YARS	-0.142169	0	0.22724	0	-0.0170157	0	0.0235594	0	-0.0953662	0	0.0813831	1
ENSG00000134686	PHC2	0.0363874	0	-0.01635	0	0.0178983	0	0.0243306	0	0.113189	0	0.152639	1
ENSG00000134690	CDCA8	-0.359871	0	0.0588955	0	NA	NA	-0.248658	0	-0.227157	0	-0.0985501	0
ENSG00000134697	GNL2	-0.132834	0	0.0967815	0	-0.0136063	0	-0.0289106	0	-0.137039	0	-0.0191601	1
ENSG00000134698	EIF2C4	0.308983	1	-0.290649	1	0.0376378	0	-0.105082	1	0.142056	0	-0.190061	0
ENSG00000134709	HOOK1	-0.19121	0	NA	NA	NA	NA	0.0765223	0	-0.0488018	0	-0.212629	0
ENSG00000134717	BTF3L4	0.120898	0	0.0533467	0	0.0957176	1	0.0606445	0	0.0416418	0	-0.0412263	0
ENSG00000134744	ZCCHC11	0.255329	0	0.0052101	0	0.0805594	0	0.162777	0	0.121253	0	-0.120361	0
ENSG00000134748	PRPF38A	-0.111597	0	0.0129084	0	-0.108156	0	-0.0270481	0	-0.168223	1	-0.0185095	0
ENSG00000134755	DSC2	NA	NA	-0.426146	0	0.149423	0	NA	NA	0.458901	0	-0.235258	1
ENSG00000134758	RNF138	0.0378761	0	0.0103774	0	0.121656	0	0.00464084	0	-0.0605017	0	-0.271265	0
ENSG00000134759	ELP2	0.117314	1	0.331658	0	0.126083	0	0.110808	1	0.0482623	1	0.0157584	0
ENSG00000134765	DSC1	NA	NA	NA	NA	NA	NA	NA	NA	-0.388591	0	-0.649832	0
ENSG00000134775	FHOD3	NA	NA	NA	NA	NA	NA	-0.0634024	0	0.00932776	0	NA	NA
ENSG00000134779	TPGS2	-0.108597	0	0.106709	0	0.0191613	0	-0.0326641	0	0.0118838	0	0.271823	1
ENSG00000134780	DAGLA	NA	NA	NA	NA	-0.206635	0	NA	NA	0.251531	0	-0.131117	0
ENSG00000134802	SLC43A3	0.000269019	0	-0.0149775	0	-0.0506782	0	-0.217085	1	-0.159853	1	0.00876289	1
ENSG00000134809	TIMM10	-0.221429	0	0.0231168	0	-0.0150881	0	-0.0266476	0	-0.132596	0	0.0657383	0
ENSG00000134815	DHX34	-0.0958075	0	0.141657	0	0.0453078	0	0.0341344	0	0.0442217	0	0.0345923	0
ENSG00000134824	FADS2	0.913516	1	1.25844	0	0.630999	1	0.145252	0	0.684526	1	0.729752	1
ENSG00000134825	C11orf10	-0.207806	0	NA	NA	-0.395056	0	0.152948	0	0.0226523	0	0.178617	0
ENSG00000134827	TCN1	NA	NA	0.191288	0	NA	NA	-0.594057	0	NA	NA	0.607721	0
ENSG00000134830	GPR77	0.266531	0	-0.135388	0	-0.0814476	0	-0.188718	1	0.0748051	0	0.0158641	0
ENSG00000134851	TMEM165	0.025304	0	-0.0689637	0	-0.061919	0	-0.0896981	1	-0.00624333	0	-0.063666	0
ENSG00000134852	CLOCK	0.236304	0	0.480823	0	0.133556	0	0.118537	0	0.129589	0	-0.20678	0
ENSG00000134864	GGACT	-0.0885982	0	NA	NA	0.135896	0	-0.0680203	0	-0.0421756	0	0.0593233	0
ENSG00000134882	UBAC2	0.00924022	0	-0.0178897	0	-0.023663	0	-0.0379779	0	-0.0539368	0	0.0947805	0
ENSG00000134884	ARGLU1	0.0136868	0	0.318151	1	0.0522586	0	0.122178	1	0.128602	1	0.00116682	0
ENSG00000134897	BIVM	0.0480416	0	NA	NA	0.182282	0	0.078464	0	0.0742125	0	0.0684335	0
ENSG00000134899	ERCC5	0.0504432	0	0.156356	1	0.0261377	0	0.0947121	0	0.00681336	0	-0.114961	0
ENSG00000134900	TPP2	0.214599	1	0.242882	0	0.149553	0	0.177305	1	0.154445	0	-0.136215	0
ENSG00000134901	KDELC1	NA	NA	NA	NA	NA	NA	-0.119061	0	-0.288497	0	NA	NA
ENSG00000134905	CARS2	0.0275248	0	0.144539	0	-0.0120475	0	0.185699	0	0.187952	0	0.105323	0
ENSG00000134909	ARHGAP32	0.333643	0	NA	NA	0.0259249	0	-0.0525151	0	0.305586	0	-0.0935957	0
ENSG00000134910	STT3A	-0.0862731	0	-0.18227	0	-0.126543	0	-0.156168	1	-0.249984	1	-0.0434209	1
ENSG00000134954	ETS1	-0.0331017	0	0.211582	0	-0.34834	0	-0.106898	1	-0.144067	0	-0.233887	0
ENSG00000134955	SLC37A2	0.0847327	0	-0.33863	1	-0.247179	1	NA	NA	0.380656	0	-0.300814	0
ENSG00000134970	TMED7	0.24515	0	-0.180807	0	0.0541787	0	0.0739418	0	-0.154176	0	-0.334326	0
ENSG00000134982	APC	0.227943	0	-0.204642	0	0.0202418	0	0.0133167	0	0.201365	0	-0.140967	0
ENSG00000134986	NREP	0.313145	0	NA	NA	0.282964	1	-0.0516132	0	0.58183	1	0.243332	1
ENSG00000134987	WDR36	0.209122	0	0.260876	0	0.0989944	0	0.115599	0	-0.0188502	0	-0.242176	0
ENSG00000134996	OSTF1	-0.151112	0	-0.121439	0	-0.0154347	0	-0.0430233	0	-0.0927813	0	0.044203	0
ENSG00000135002	RFK	0.186363	1	0.0772595	0	-0.0120912	0	0.107253	0	-0.0662114	1	-0.149967	0
ENSG00000135018	UBQLN1	0.110803	0	0.0443018	0	0.0849149	0	0.0405777	0	0.121386	0	-0.0806745	0
ENSG00000135040	NAA35	0.113329	0	0.151606	1	0.11063	0	0.0808038	0	0.0592709	0	-0.0558069	0
ENSG00000135045	C9orf40	0.017088	1	-0.19486	1	-0.0621888	0	-0.0968625	0	-0.0658987	0	0.0791408	0
ENSG00000135046	ANXA1	1.22071	1	0.0199349	0	0.299827	1	-0.0538236	1	0.140629	1	0.137134	1
ENSG00000135047	CTSL1	NA	NA	NA	NA	0.00850909	0	NA	NA	-0.234042	0	-0.250558	1
ENSG00000135048	TMEM2	0.200489	0	-0.442507	0	-0.0635069	0	-0.109355	0	0.0848157	0	-0.29959	1
ENSG00000135049	AGTPBP1	0.319159	1	-0.0301025	0	0.146026	1	0.104249	0	0.260821	0	-0.070339	0
ENSG00000135052	GOLM1	0.353202	1	0.351709	0	0.0432106	0	0.00444133	0	0.104461	1	0.0433609	0
ENSG00000135069	PSAT1	-0.198989	0	NA	NA	NA	NA	-0.118385	0	-0.335027	1	-0.127436	0
ENSG00000135070	ISCA1	0.239324	0	0.151118	0	0.142191	0	0.183367	1	0.0511519	0	0.102091	0
ENSG00000135074	ADAM19	0.0196374	0	-0.547361	1	-0.0394986	0	-0.146551	0	0.250208	1	-0.209276	0
ENSG00000135077	HAVCR2	0.639472	0	NA	NA	0.0513699	1	-0.016902	0	-0.0126749	0	0.0207124	0
ENSG00000135083	CCNJL	NA	NA	-0.268614	1	NA	NA	0.131989	0	NA	NA	0.142713	0
ENSG00000135090	TAOK3	-0.0817025	0	-0.309569	1	-0.0901838	1	-0.0901827	0	-0.0921948	0	-0.0705291	0
ENSG00000135093	USP30	0.0791125	0	-0.0905138	0	0.0471136	0	0.0964185	0	0.137616	0	0.000388859	0
ENSG00000135108	FBXO21	0.126743	0	0.378037	0	0.0642733	0	0.107328	0	0.0205068	0	-0.152661	0
ENSG00000135114	OASL	NA	NA	-0.355626	0	0.122292	0	-0.151153	0	-0.31662	0	0.059939	0
ENSG00000135116	HRK	0.162213	0	NA	NA	NA	NA	NA	NA	NA	NA	NA	NA
ENSG00000135119	RNFT2	-0.131616	0	NA	NA	NA	NA	0.114294	0	0.0458344	0	-0.00591289	0
ENSG00000135124	P2RX4	-0.0125667	0	0.352791	1	0.0441073	0	0.0280382	0	0.0503044	0	0.172435	0
ENSG00000135127	CCDC64	0.0315135	0	0.77712	0	NA	NA	0.154896	1	0.111972	0	0.0529185	0
ENSG00000135144	DTX1	-0.171325	0	NA	NA	NA	NA	0.0148058	0	-0.267975	0	0.016294	0
ENSG00000135148	TRAFD1	-0.122538	0	-0.118376	0	-0.15686	0	-0.180841	1	-0.04649	0	0.0149871	0
ENSG00000135164	DMTF1	0.391356	1	0.16472	0	0.18183	0	0.289723	0	0.39021	1	-0.103158	0
ENSG00000135185	C7orf23	0.102298	1	0.0463572	0	0.0523922	0	0.227228	1	0.128258	1	0.04418	0
ENSG00000135205	CCDC146	-0.0192864	0	-0.415742	0	-0.0129093	0	-0.0417335	0	-0.171717	0	-0.138444	1
ENSG00000135211	TMEM60	-0.351942	0	-0.125843	0	-0.227558	0	-0.224149	1	-0.51176	0	0.147572	0
ENSG00000135213	POM121C	-0.0680642	1	-0.15374	0	-0.0627047	0	-0.0523612	1	-0.0135138	0	-0.077925	0
ENSG00000135218	CD36	1.17968	1	-0.0108112	0	0.122569	0	-0.376957	1	0.446401	0	-0.0036524	0
ENSG00000135241	PNPLA8	0.132305	0	-0.0822102	0	0.119181	1	0.00975262	0	0.00748404	0	-0.126713	0
ENSG00000135245	HILPDA	-0.0533033	0	NA	NA	NA	NA	-0.000487191	0	-0.0986244	0	0.016025	0
ENSG00000135249	RINT1	0.0280423	0	0.314883	0	0.0363524	0	0.19008	1	0.0289457	0	-0.11635	0
ENSG00000135250	SRPK2	0.0872109	0	-0.234901	0	-0.00503125	0	-0.0230236	0	-0.00298167	0	-0.0451133	1
ENSG00000135253	KCP	-0.127713	0	NA	NA	NA	NA	NA	NA	NA	NA	NA	NA
ENSG00000135269	TES	-0.0877839	0	-0.180534	0	-0.0022507	0	-0.121394	0	-0.153314	0	-0.174453	0
ENSG00000135272	MDFIC	-0.113843	0	0.456895	0	-0.15445	1	-0.102045	0	-0.134993	0	-0.300737	1
ENSG00000135297	MTO1	-0.0697363	0	0.284219	0	-0.175145	0	-0.00702927	0	-0.0491819	0	-0.100534	0
ENSG00000135299	ANKRD6	-0.0194731	0	-0.0853862	1	0.0834952	0	-0.0828152	0	0.0605734	0	0.035092	1
ENSG00000135314	KHDC1	-0.235339	0	NA	NA	NA	NA	-0.175771	0	-0.318514	1	NA	NA
ENSG00000135315	KIAA1009	0.00288316	0	0.0151815	0	0.0120733	0	0.00726048	0	0.000178251	0	-0.0102166	0
ENSG00000135316	SYNCRIP	-0.0964421	0	0.125234	0	0.0422778	0	-0.104784	1	-0.137812	0	-0.166069	0
ENSG00000135317	SNX14	0.0884572	0	0.0512502	0	0.115797	0	0.0212723	0	0.0141061	0	-0.0714765	0
ENSG00000135318	NT5E	-0.319079	0	NA	NA	NA	NA	NA	NA	-0.00769214	0	-0.243142	0
ENSG00000135334	AKIRIN2	0.206373	1	-0.180436	0	0.339184	0	0.177621	0	0.175036	0	0.151809	0
ENSG00000135336	ORC3	0.0446447	0	0.0895983	0	0.0564939	0	0.117846	0	0.0507766	1	0.0430932	0
ENSG00000135341	MAP3K7	-0.0626429	0	-0.147962	0	-0.156908	1	-0.126941	1	-0.155225	0	-0.136412	0
ENSG00000135362	PRR5L	0.446673	0	-0.103367	0	-0.186987	0	-0.0677289	0	-0.154158	0	-0.144064	1
ENSG00000135363	LMO2	-0.109557	0	-0.355241	0	-0.212263	1	-0.971527	1	0.242886	0	0.0305054	0
ENSG00000135365	PHF21A	0.0919592	0	-0.109863	0	0.0399275	0	0.149211	1	0.169847	0	-0.0465313	0
ENSG00000135372	NAT10	-0.0927904	0	0.301874	0	-0.0929108	0	-0.0106953	0	-0.141642	0	-0.0431269	0
ENSG00000135378	PRRG4	NA	NA	-0.368797	1	-0.158173	1	NA	NA	0.0476524	0	-0.0841193	0
ENSG00000135387	CAPRIN1	0.0918087	1	-0.205124	0	-0.0156794	0	0.0317687	0	0.00301893	0	-0.0523097	0
ENSG00000135390	ATP5G2	-0.231387	0	-0.00889418	0	-0.187082	1	-0.145588	0	-0.124981	0	0.274451	0
ENSG00000135392	DNAJC14	-0.193638	1	-0.190767	0	-0.169352	1	-0.233088	1	-0.24572	0	-0.161836	0
ENSG00000135404	CD63	-0.0758672	0	-0.102998	1	-0.0663347	1	-0.208261	1	-0.108121	0	0.173311	0
ENSG00000135407	AVIL	0.0654448	0	0.0609367	0	-0.108107	0	0.0543546	1	0.028762	0	-0.0477295	0
ENSG00000135414	GDF11	-0.366611	1	NA	NA	NA	NA	-0.201841	1	-0.210859	0	-0.114193	0
ENSG00000135423	GLS2	0.170687	0	NA	NA	0.1534	0	0.294945	0	0.133779	0	-0.00212948	0
ENSG00000135424	ITGA7	0.142047	0	NA	NA	0.255501	0	0.164037	0	0.257984	0	-0.0446871	0
ENSG00000135426	TESPA1	-0.079014	0	0.755377	0	-0.663725	0	-0.100372	1	-0.103155	0	0.120656	0
ENSG00000135436	FAM186B	NA	NA	NA	NA	NA	NA	-0.472832	0	NA	NA	NA	NA
ENSG00000135437	RDH5	-0.12376	0	NA	NA	NA	NA	0.0287855	0	0.0204692	0	-0.23214	0
ENSG00000135439	AGAP2	-0.281765	1	-0.226728	1	-0.175377	1	-0.10094	1	-0.159855	1	-0.176684	0
ENSG00000135441	BLOC1S1	-0.297531	0	-0.203771	0	-0.238529	0	-0.0414836	0	-0.205995	0	0.317837	1
ENSG00000135446	CDK4	-0.352217	0	NA	NA	-0.101702	0	-0.175676	0	-0.165216	0	0.0248665	1
ENSG00000135452	TSPAN31	-0.190096	0	-0.0231227	0	0.0589222	1	-0.0870577	0	-0.139645	0	0.12255	0
ENSG00000135457	TFCP2	-0.0916842	1	-0.09682	0	-0.066115	0	-0.11104	0	-0.130315	0	-0.0658873	0
ENSG00000135469	COQ10A	0.00566491	0	NA	NA	0.0157193	0	0.233031	1	0.094203	0	0.00613316	0
ENSG00000135473	PAN2	0.149447	0	0.303544	0	0.0798192	0	0.187697	0	0.219974	0	-0.0112323	0
ENSG00000135476	ESPL1	-0.29315	0	NA	NA	NA	NA	-0.159391	0	-0.0931313	0	-0.373281	0
ENSG00000135482	ZC3H10	-0.180852	1	-0.20654	0	-0.0802776	1	-0.0518815	0	-0.440344	1	0.0324033	0
ENSG00000135486	HNRNPA1	-0.115385	1	0.199056	0	-0.0339845	0	0.00932598	0	-0.0971262	0	-0.0505978	0
ENSG00000135503	ACVR1B	0.0802297	0	-0.6099	1	-0.0316258	0	-0.0621449	1	0.0357757	0	-0.151442	1
ENSG00000135506	OS9	-0.174025	0	0.00739562	0	0.0158928	0	0.00680246	0	0.0431237	0	0.0163178	0
ENSG00000135519	KCNH3	0.5253	1	0.206151	0	0.161113	1	0.136861	0	0.243158	1	0.0549431	0
ENSG00000135521	LTV1	0.0518699	1	0.525555	0	0.147263	1	0.261595	1	0.0150561	0	0.0325364	0
ENSG00000135525	MAP7	-0.336785	1	-0.290727	0	-0.136287	0	NA	NA	-0.140463	0	0.0451072	0
ENSG00000135535	CD164	0.081477	0	-0.179937	0	-0.016866	0	-0.0722271	0	-0.120653	0	-0.170355	0
ENSG00000135537	LACE1	0.0818499	0	NA	NA	-0.00993661	1	0.105366	0	0.0994791	0	-0.0767726	0
ENSG00000135540	NHSL1	NA	NA	NA	NA	-0.229002	1	NA	NA	NA	NA	-0.234046	1
ENSG00000135541	AHI1	-0.0250237	0	NA	NA	-0.0262914	0	0.274424	0	0.0885552	0	-0.041899	0
ENSG00000135547	HEY2	NA	NA	NA	NA	NA	NA	-0.387233	0	NA	NA	NA	NA
ENSG00000135587	SMPD2	-0.114767	0	0.0644364	0	-0.0351681	0	0.0757242	0	-0.0296647	1	0.0671633	0
ENSG00000135596	MICAL1	0.0628817	0	0.25132	0	-0.0485031	0	0.192857	0	0.178369	0	0.0429611	0
ENSG00000135597	REPS1	0.0294183	0	0.044005	0	-0.0624241	0	0.0164977	0	0.103858	1	-0.000453296	0
ENSG00000135604	STX11	0.788423	0	-0.333186	1	0.188722	0	-0.305307	0	0.436976	1	-0.108928	0
ENSG00000135605	TEC	0.228699	0	-0.131373	0	0.16065	0	-0.020008	0	0.204621	0	0.0364387	0
ENSG00000135617	PRADC1	-0.16357	0	NA	NA	0.108093	1	-0.0968404	0	0.0447906	0	0.205118	0
ENSG00000135622	SEMA4F	-0.0592878	0	NA	NA	NA	NA	-0.0343409	0	0.0505164	0	0.0348613	0
ENSG00000135624	CCT7	-0.3806	0	0.0776295	0	-0.0729788	0	-0.105083	0	-0.222699	0	0.107648	0
ENSG00000135631	RAB11FIP5	-0.191244	1	NA	NA	-0.378468	1	-0.104518	1	-0.0607868	0	-0.122925	0
ENSG00000135632	SMYD5	0.0442701	1	NA	NA	0.0843447	0	0.221069	1	0.135575	0	0.178417	1
ENSG00000135636	DYSF	0.740792	1	-0.205079	0	-0.259089	0	-0.178641	1	0.173619	1	0.133299	0
ENSG00000135637	CCDC142	-0.129728	0	0.0941163	1	-0.163212	1	-0.0856463	0	-0.0835387	0	-0.136284	0
ENSG00000135643	KCNMB4	0.0779498	0	NA	NA	-0.239274	1	NA	NA	0.0868234	0	0.0194753	0
ENSG00000135655	USP15	0.335757	1	-0.0771256	0	0.138356	0	0.201434	1	0.332218	0	-0.15455	0
ENSG00000135677	GNS	0.341779	0	-0.432466	1	0.0685507	0	-0.123576	0	0.211831	0	-0.157989	0
ENSG00000135678	CPM	0.0675231	0	0.196127	1	-0.107369	1	NA	NA	0.166455	0	-0.138231	1
ENSG00000135679	MDM2	0.140525	0	0.0456372	1	0.121817	0	0.00339558	0	0.0094861	0	-0.182718	1
ENSG00000135686	KLHL36	0.0586805	0	0.235112	1	0.0388134	0	0.0617867	0	0.0610954	0	-0.0401256	0
ENSG00000135698	MPHOSPH6	0.0542433	0	0.410101	0	0.0891865	0	0.0686801	0	0.0629861	0	0.0670023	0
ENSG00000135709	KIAA0513	0.632812	0	-0.272777	1	-0.0879932	0	-0.139536	0	0.200889	0	-0.0786654	0
ENSG00000135720	DYNC1LI2	0.162591	0	-0.139409	0	0.124552	0	0.136481	0	0.131603	0	-0.233	0
ENSG00000135722	FBXL8	-0.131518	0	0.829674	1	0.0178244	0	0.00685293	0	0.126569	0	0.0782011	1
ENSG00000135723	FHOD1	-0.111511	0	0.354861	0	-0.0203404	0	-0.0082489	0	-0.0775602	0	0.132658	0
ENSG00000135736	CCDC102A	-0.476038	1	NA	NA	NA	NA	-0.100926	0	-0.257585	0	0.0080173	0
ENSG00000135740	SLC9A5	0.0427143	0	NA	NA	NA	NA	-0.0191807	0	0.187013	0	NA	NA
ENSG00000135747	ZNF670	0.166999	0	NA	NA	NA	NA	0.12326	0	0.0836689	1	-0.0618103	1
ENSG00000135749	PCNXL2	-0.0647449	0	0.38865	0	-0.091578	0	0.023303	0	-0.00296384	0	-0.0898487	0
ENSG00000135763	URB2	0.0769007	0	NA	NA	0.0271284	0	0.037214	0	0.072859	0	-0.14362	0
ENSG00000135766	EGLN1	0.00384961	0	-0.285852	0	-0.0844138	0	-0.107045	0	0.0862441	0	-0.0483767	0
ENSG00000135775	COG2	-0.0219448	0	0.161706	0	-0.0454643	0	-0.0393416	1	-0.0331071	0	-0.0610616	0
ENSG00000135776	ABCB10	0.0971672	0	-0.122153	0	0.0312333	0	-0.0876193	0	0.00439365	0	-0.176584	0
ENSG00000135778	NTPCR	0.0568412	0	0.43463	1	0.153259	0	0.126516	0	0.187653	0	0.185309	1
ENSG00000135801	TAF5L	0.0339696	0	-0.0227411	0	-0.0123713	0	0.0517462	0	-0.0245287	0	-0.1011	0
ENSG00000135821	GLUL	0.747563	1	0.130521	0	0.278441	0	-0.0236563	0	0.578058	0	0.100529	0
ENSG00000135823	STX6	0.00815139	1	-0.214828	0	-0.134755	1	-0.0916583	0	-0.0790246	0	-0.112266	1
ENSG00000135828	RNASEL	-0.106639	0	-0.406816	0	-0.170416	0	-0.17322	0	-0.168664	1	-0.14893	1
ENSG00000135829	DHX9	0.0041643	0	-0.0686527	1	0.0358686	0	-0.0256958	0	0.0819161	0	-0.175664	0
ENSG00000135835	KIAA1614	0.0927742	0	-0.0697586	0	-0.127669	1	-0.324653	0	0.104332	0	-0.0666278	0
ENSG00000135837	CEP350	0.215253	0	-0.32823	0	0.0200522	0	-0.0122449	0	0.0965187	0	-0.254702	0
ENSG00000135838	NPL	0.602024	0	-0.0765423	0	0.0667856	0	-0.0304311	0	0.208483	0	0.055776	0
ENSG00000135842	FAM129A	0.221202	1	-0.406948	0	0.088231	0	0.103127	0	0.0736268	0	-0.0138849	0
ENSG00000135845	PIGC	-0.00515177	0	-0.0125939	0	-0.015995	0	0.044234	0	-0.0478286	0	0.413729	1
ENSG00000135847	ACBD6	-0.0705959	0	0.103464	0	0.0507311	0	0.0968349	0	0.118751	0	0.0534926	0
ENSG00000135862	LAMC1	0.0915449	0	NA	NA	0.00212264	0	NA	NA	NA	NA	-0.375014	0
ENSG00000135870	RC3H1	0.0729404	0	-0.251643	0	-0.0515463	1	-0.169849	1	0.0494566	0	-0.334517	1
ENSG00000135898	GPR55	-0.285407	1	NA	NA	NA	NA	NA	NA	-0.351038	1	-0.295398	0
ENSG00000135899	SP110	-0.0163718	0	-0.134642	0	-0.122319	0	-0.0543871	0	0.0781802	0	-0.0778909	0
ENSG00000135900	MRPL44	0.0697694	0	-0.202586	0	-0.0336464	0	0.304259	1	0.179207	1	0.0280991	0
ENSG00000135905	DOCK10	0.237458	0	0.476979	0	-0.0718622	0	0.0454425	0	0.0341337	0	-0.134336	0
ENSG00000135912	TTLL4	0.182589	0	-0.134799	1	0.00179443	0	0.102914	0	0.192698	0	0.0810133	0
ENSG00000135913	USP37	0.283068	0	0.116473	0	-0.0728495	1	0.0768009	0	0.307283	0	-0.184693	0
ENSG00000135916	ITM2C	-0.32555	0	-0.19174	0	-0.371537	0	-0.125301	0	-0.159347	0	-0.0601852	0
ENSG00000135919	SERPINE2	-0.150994	0	NA	NA	NA	NA	-0.0999915	0	0.532952	0	0.247294	0
ENSG00000135924	DNAJB2	-0.0998933	0	0.469415	0	0.141895	0	0.0627722	0	-0.0720053	0	0.169246	0
ENSG00000135925	WNT10A	0.0209223	0	NA	NA	NA	NA	NA	NA	0.0803741	0	0.231811	1
ENSG00000135926	TMBIM1	-0.0841732	0	-0.23137	0	0.0600267	0	-0.120654	0	-0.0384726	0	0.0766546	0
ENSG00000135929	CYP27A1	0.925629	0	-0.131449	0	-0.0807822	0	NA	NA	0.385024	0	0.186749	0
ENSG00000135930	EIF4E2	-0.0683087	0	-0.147665	1	-0.110632	0	-0.0532753	0	-0.111857	0	0.0754642	0
ENSG00000135932	CAB39	-0.00323507	0	-0.356205	1	-0.032513	0	-0.0525808	0	0.0414058	0	-0.206389	0
ENSG00000135940	COX5B	-0.194013	0	0.0835605	0	0.0299685	0	0.129762	1	0.00899146	0	0.331469	0
ENSG00000135945	REV1	0.231103	1	0.139687	0	0.0875878	0	0.18177	0	0.221611	1	-0.0213985	0
ENSG00000135951	TSGA10	-0.0550755	1	NA	NA	0.0720378	0	0.0375186	0	0.00293124	0	-0.0804115	0
ENSG00000135953	MFSD9	-0.19453	1	-0.0203393	0	-0.117845	0	-0.068861	0	-0.180786	0	-0.128434	1
ENSG00000135956	TMEM127	0.077209	0	-0.259756	1	-0.00928298	0	-0.084842	0	0.0866984	0	-0.0137748	0
ENSG00000135960	EDAR	NA	NA	NA	NA	NA	NA	NA	NA	0.434566	1	-0.0532755	0
ENSG00000135966	TGFBRAP1	0.0419864	0	0.0194739	0	-0.0325097	0	-0.0248033	0	0.0576932	0	-0.114248	0
ENSG00000135968	GCC2	0.124147	0	-0.0499769	0	-0.00840128	0	0.0244662	0	0.0977374	0	-0.235781	0
ENSG00000135972	MRPS9	-0.265793	0	NA	NA	-0.0904437	1	-0.0629239	0	-0.258209	1	-0.122728	0
ENSG00000135974	C2orf49	0.0808281	0	0.136292	1	0.222329	1	0.136578	0	0.0134224	0	-0.10235	0
ENSG00000135976	ANKRD36	0.105955	0	NA	NA	0.0458153	0	0.045473	0	0.243709	0	-0.0773145	0
ENSG00000135999	EPC2	0.203781	0	-0.180049	0	0.0257093	0	0.101932	0	0.209994	0	-0.139591	0
ENSG00000136002	ARHGEF4	NA	NA	0.180185	0	NA	NA	NA	NA	0.0751345	0	0.00778437	0
ENSG00000136003	ISCU	-0.201299	1	0.0117624	0	0.00801973	0	0.0716075	0	0.0169859	0	0.198462	0
ENSG00000136010	ALDH1L2	-0.334561	0	NA	NA	NA	NA	NA	NA	NA	NA	NA	NA
ENSG00000136014	USP44	0.0865626	0	NA	NA	NA	NA	NA	NA	-0.289224	1	-0.320702	0
ENSG00000136021	SCYL2	0.0963694	0	-0.217973	0	-0.0510971	0	-0.0933852	0	-0.0201555	0	-0.232404	0
ENSG00000136026	CKAP4	-0.0786751	0	-0.256176	0	-0.0881125	1	-0.112543	0	0.160022	0	-0.217441	0
ENSG00000136040	PLXNC1	0.313469	0	-0.540059	0	-0.121019	1	-0.130596	0	0.172612	0	-0.136152	0
ENSG00000136044	APPL2	0.108615	0	0.00420882	0	0.0830735	0	0.0901059	0	0.169823	1	0.0696361	0
ENSG00000136045	PWP1	0.0257029	0	0.0557876	0	0.00524224	0	0.0111641	0	-0.0485092	0	0.0239939	0
ENSG00000136048	DRAM1	0.316	0	-0.164573	1	0.0643951	0	0.100241	0	0.213553	0	0.096861	0
ENSG00000136051	KIAA1033	0.197437	0	-0.27557	0	0.028052	0	0.0171434	0	0.118218	0	-0.289205	0
ENSG00000136052	SLC41A2	-0.0273544	1	NA	NA	NA	NA	NA	NA	NA	NA	-0.135639	0
ENSG00000136059	VILL	-0.104679	0	0.383042	0	-0.00622992	0	0.110554	1	-0.01771	0	0.0344831	0
ENSG00000136068	FLNB	-0.115322	0	-0.471753	0	-0.0968772	0	-0.21065	0	-0.0595586	0	-0.109391	0
ENSG00000136098	NEK3	0.225223	1	NA	NA	0.201074	0	0.406496	1	0.304516	1	0.112369	0
ENSG00000136100	VPS36	-0.0723393	0	-0.175954	0	-0.0882489	0	-0.0911675	1	-0.124924	0	-0.219167	0
ENSG00000136104	RNASEH2B	-0.108494	0	0.155776	0	-0.0439968	0	-0.0759874	0	-0.128143	0	0.107844	0
ENSG00000136108	CKAP2	0.131742	0	-0.165636	1	0.0223755	0	-0.000406266	0	-0.16351	1	-0.204442	0
ENSG00000136111	TBC1D4	0.389064	0	0.832073	0	-0.341034	1	0.00130846	0	-0.00643622	0	-0.12042	0
ENSG00000136122	BORA	0.00865517	0	NA	NA	-0.0142867	0	0.0575432	0	-0.0366122	0	-0.0696892	0
ENSG00000136141	LRCH1	0.2601	0	-0.0212759	0	0.144133	0	0.10023	0	0.161244	0	-0.0812021	0
ENSG00000136143	SUCLA2	-0.0973017	0	-0.218208	0	-0.0805625	1	-0.123121	1	-0.365442	1	-0.0976121	0
ENSG00000136144	RCBTB1	-0.00615828	0	-0.15545	0	-0.066183	1	-0.125751	0	-0.0498699	0	-0.233156	1
ENSG00000136146	MED4	-0.117485	0	0.0708974	1	0.137109	0	0.00995429	0	-0.10553	0	-0.0248076	0
ENSG00000136147	PHF11	0.0277131	0	0.115699	0	-0.0264899	0	0.0515851	0	0.0327512	0	0.0794401	0
ENSG00000136149	RPL13AP25	-1.13472	1	NA	NA	-0.844948	1	-0.12328	1	-0.736106	0	0.43295	0
ENSG00000136152	COG3	0.1451	0	0.135313	1	0.126711	0	0.13333	1	0.177918	1	-0.0983497	1
ENSG00000136153	LMO7	0.0683924	0	NA	NA	-0.0303	0	0.220204	0	0.0867511	0	-0.0485653	0
ENSG00000136156	ITM2B	0.255446	1	-0.109276	0	0.069067	1	-0.0865079	0	0.297324	0	0.015359	0
ENSG00000136158	SPRY2	0.736551	0	-0.0978857	0	0.550716	1	0.119879	0	NA	NA	0.083878	0
ENSG00000136159	NUDT15	0.515218	1	NA	NA	0.325017	1	0.472488	1	0.158538	0	-0.0232171	0
ENSG00000136161	RCBTB2	0.340051	1	-0.0949299	0	0.0601643	1	-0.142539	0	0.0852539	1	0.107249	1
ENSG00000136167	LCP1	0.0429557	1	-0.274984	1	0.0258762	0	-0.0409101	0	0.10231	0	0.0184682	1
ENSG00000136169	SETDB2	0.100774	0	0.310024	0	0.0181481	0	0.0768245	0	0.0910781	0	-0.0403373	0
ENSG00000136193	SCRN1	-0.0697758	1	-0.534247	1	0.0905472	0	-0.0325148	0	-0.0382139	0	-0.160192	0
ENSG00000136205	TNS3	0.0830674	0	NA	NA	-0.12002	0	NA	NA	0.452749	0	-0.169936	0
ENSG00000136206	SPDYE1	NA	NA	NA	NA	NA	NA	0.00782422	0	NA	NA	NA	NA
ENSG00000136213	CHST12	-0.461357	0	-0.169778	0	-0.19206	0	-0.138888	0	-0.365702	1	-0.108194	0
ENSG00000136231	IGF2BP3	0.263978	0	NA	NA	0.118922	0	NA	NA	NA	NA	-0.135295	0
ENSG00000136235	GPNMB	NA	NA	NA	NA	-0.185506	0	NA	NA	NA	NA	NA	NA
ENSG00000136237	RAPGEF5	-0.0508189	0	NA	NA	NA	NA	NA	NA	NA	NA	NA	NA
ENSG00000136238	RAC1	-0.0222381	0	-0.142484	0	-0.120905	0	-0.140601	0	-0.00352454	0	0.0830453	0
ENSG00000136240	KDELR2	-0.13883	0	0.00474076	0	-0.0627718	0	-0.0877081	0	-0.146015	0	0.0402393	0
ENSG00000136243	NUPL2	-0.0745976	0	0.0946582	0	-0.12207	0	0.0477057	0	-0.100389	0	-0.0729469	0
ENSG00000136244	IL6	1.09899	1	NA	NA	NA	NA	NA	NA	NA	NA	NA	NA
ENSG00000136247	ZDHHC4	-0.0170087	0	0.227808	0	0.109464	0	0.0683821	1	0.0517708	0	0.11699	1
ENSG00000136250	AOAH	1.00521	0	-0.165622	0	0.0910554	0	0.168928	1	0.41802	0	0.192376	0
ENSG00000136261	BZW2	-0.0251601	0	0.227724	0	0.0742452	1	0.0596498	0	0.0677281	0	0.0746739	0
ENSG00000136270	TBRG4	-0.0829064	0	0.424849	0	-0.0694796	0	0.0531538	0	0.0438913	0	0.0799018	0
ENSG00000136271	DDX56	0.0348129	0	0.415299	1	0.0407249	0	0.270314	1	0.120154	0	0.116004	0
ENSG00000136273	HUS1	0.23891	1	0.164497	0	0.0866309	1	0.0292927	0	0.149785	0	-0.142907	0
ENSG00000136279	DBNL	0.0552675	0	0.0163795	0	-0.0444325	0	0.0202006	0	0.157133	0	0.0530847	0
ENSG00000136280	CCM2	-0.155974	0	0.0489815	0	-0.0924479	1	-0.00287532	0	-0.0377193	0	0.178055	0
ENSG00000136286	MYO1G	-0.173818	0	0.043509	0	-0.0274027	0	-0.0272014	0	-0.110029	0	0.0701518	1
ENSG00000136295	TTYH3	0.139414	0	-0.446603	1	-0.0763723	0	-0.403556	1	0.122797	0	-0.0620625	0
ENSG00000136315	RP11-84C10.2	NA	NA	NA	NA	0.109635	0	NA	NA	NA	NA	NA	NA
ENSG00000136319	TTC5	0.225879	0	0.208045	0	0.0899732	0	0.0799174	0	0.171028	0	-0.023194	0
ENSG00000136371	MTHFS	-0.369118	1	-0.179522	0	-0.0805624	0	-0.0278365	0	-0.123314	1	0.103058	0
ENSG00000136379	FAM108C1	-0.137523	0	NA	NA	-0.134878	0	-0.0771766	0	-0.209663	0	-0.0359408	1
ENSG00000136381	IREB2	0.194278	0	-0.2166	0	-0.0295962	0	0.00408204	0	0.0483977	0	-0.209054	0
ENSG00000136383	ALPK3	NA	NA	-0.173138	0	NA	NA	NA	NA	NA	NA	-0.136011	0
ENSG00000136404	TM6SF1	0.655711	1	-0.209753	1	0.140325	0	-0.13358	0	0.217311	0	0.00222799	0
ENSG00000136425	CIB2	-0.102049	0	NA	NA	NA	NA	NA	NA	-0.0102255	0	NA	NA
ENSG00000136436	CALCOCO2	-0.028517	0	-0.0472805	0	-0.063184	0	-0.0471334	0	-0.0135778	0	0.0390745	0
ENSG00000136444	RSAD1	-0.0902498	0	0.518057	0	-0.00073694	0	0.082697	1	-0.0331539	0	0.0509834	0
ENSG00000136448	NMT1	-0.34825	1	-0.129909	1	-0.281342	1	-0.239423	1	-0.254493	1	0.0630676	0
ENSG00000136449	MYCBPAP	-0.403913	0	NA	NA	NA	NA	-0.226752	0	-0.145519	1	NA	NA
ENSG00000136450	SRSF1	-0.16021	1	-0.158442	1	-0.186694	1	-0.145949	1	-0.120153	0	-0.0930214	0
ENSG00000136451	VEZF1	0.0122257	0	-0.237372	0	-0.0462628	0	-0.0302285	0	-0.0562308	0	-0.13914	1
ENSG00000136457	CHAD	-0.383893	0	NA	NA	NA	NA	NA	NA	NA	NA	NA	NA
ENSG00000136463	TACO1	0.0392932	0	0.168523	0	-0.108392	0	0.077226	0	-0.0340107	0	0.109778	1
ENSG00000136478	TEX2	-0.0154554	0	-0.107643	0	-0.071921	0	-0.0054408	0	0.0474799	0	-0.0126368	0
ENSG00000136485	DCAF7	-0.227057	1	-0.348946	1	-0.230736	0	-0.333761	1	-0.345493	1	-0.0739843	0
ENSG00000136490	LIMD2	-0.169334	0	0.0971354	0	-0.00770444	0	0.0559236	0	0.0347332	0	0.248413	0
ENSG00000136492	BRIP1	-0.140663	0	NA	NA	NA	NA	-0.263192	1	-0.248797	0	-0.15677	0
ENSG00000136504	KAT7	0.302224	1	-0.070461	0	0.248898	1	0.192455	0	0.14896	0	0.00303411	0
ENSG00000136514	RTP4	-0.0808604	0	-0.652181	0	-0.185188	1	-0.165296	0	-0.417157	0	-0.0867136	0
ENSG00000136518	ACTL6A	-0.155044	0	0.246777	0	-0.0644588	1	-0.0640201	0	-0.0894582	0	-0.0108409	1
ENSG00000136521	NDUFB5	-0.251321	0	0.125693	1	0.053432	0	-0.10965	0	-0.190937	0	0.0833588	0
ENSG00000136522	MRPL47	0.0352942	0	0.182207	0	0.10254	1	0.0662078	0	-0.183119	0	-0.0168987	0
ENSG00000136527	TRA2B	0.2465	1	0.408118	0	0.257896	1	0.131213	1	0.151344	0	-0.0097788	0
ENSG00000136531	SCN2A	0.121998	0	NA	NA	NA	NA	NA	NA	NA	NA	NA	NA
ENSG00000136536	2020-03-07	-0.030527	0	-0.224408	0	-0.153897	0	-0.127932	0	-0.0693497	0	-0.193123	0
ENSG00000136541	ERMN	0.480073	0	0.758553	1	0.565644	0	0.440405	1	0.465582	1	0.117649	0
ENSG00000136560	TANK	0.263258	0	-0.202114	0	0.0379147	1	0.0808695	0	0.106312	0	-0.127178	0
ENSG00000136573	BLK	-0.155956	0	NA	NA	-0.503747	0	NA	NA	-0.308572	0	-0.0984733	0
ENSG00000136603	SKIL	0.0949847	0	-0.106616	0	0.0978276	0	0.00903952	0	-0.0230897	0	-0.323323	1
ENSG00000136628	EPRS	-0.0821256	0	0.261112	0	-0.0209979	0	-0.0640134	0	-0.207189	0	-0.108571	1
ENSG00000136630	HLX	-0.0442157	0	-0.209634	0	0.36322	1	0.100672	0	0.91379	0	0.262423	0
ENSG00000136631	VPS45	-0.0101233	0	0.394272	0	-0.0307644	0	-0.0182458	0	0.0124241	0	0.0212893	0
ENSG00000136634	IL10	NA	NA	NA	NA	1.01081	1	NA	NA	NA	NA	NA	NA
ENSG00000136636	KCTD3	0.274016	1	NA	NA	0.0555458	0	0.172709	0	0.380318	0	0.0467415	0
ENSG00000136643	RPS6KC1	0.0584915	0	-0.0326769	0	-0.0176429	0	-0.0779473	0	-0.00732663	0	-0.0557156	0
ENSG00000136653	RASSF5	-0.05275	0	-0.24795	1	0.101645	0	-0.109415	1	0.0192964	0	0.0309518	0
ENSG00000136682	CBWD2	-0.0511215	1	0.150227	0	0.0932399	0	-0.0209551	0	0.014814	1	-0.100238	1
ENSG00000136689	IL1RN	0.940637	0	-0.0836886	0	-0.01272	1	NA	NA	0.353905	0	0.146556	0
ENSG00000136699	SMPD4	-0.0247722	0	-0.0884169	0	0.0223651	0	0.0432697	0	-0.0053829	0	0.0263769	0
ENSG00000136709	WDR33	0.029559	0	-0.0593701	1	0.105589	1	0.0764559	1	-0.0393473	0	-0.0379669	1
ENSG00000136710	CCDC115	-0.0247361	0	0.101824	0	0.113637	1	0.0336526	0	0.0525011	0	0.0881266	1
ENSG00000136715	SAP130	-0.0691772	0	-0.215293	1	-0.0842407	0	-0.102925	0	-0.0568293	0	0.0120573	1
ENSG00000136717	BIN1	-0.465006	1	0.673808	0	-0.355007	0	-0.189448	0	-0.384326	1	0.0150871	1
ENSG00000136718	IMP4	-0.192842	0	0.242441	0	-0.0938725	0	0.023029	0	-0.0969724	0	0.107612	1
ENSG00000136720	HS6ST1	-0.260326	1	-0.330161	0	-0.116194	0	-0.131369	0	-0.181238	0	-0.0403291	0
ENSG00000136731	UGGT1	0.0522919	1	-0.158253	0	0.0129449	0	0.00978	0	0.0334529	0	-0.176147	1
ENSG00000136732	GYPC	-0.406856	0	0.0327548	0	-0.0453662	0	-0.128512	0	-0.318866	0	0.564866	0
ENSG00000136738	STAM	0.257514	0	-0.0334397	0	0.0854103	1	0.147838	0	0.223377	0	0.021226	1
ENSG00000136754	ABI1	0.0212259	0	-0.116769	0	0.0868703	0	0.0453062	0	-0.00762573	0	-0.0815034	0
ENSG00000136758	YME1L1	-0.121809	0	-0.134176	0	-0.0029732	0	-0.0765781	0	-0.0859645	0	-0.084117	0
ENSG00000136770	DNAJC1	-0.0717864	0	-0.0775676	0	0.0163321	1	-0.051024	0	-0.100711	0	-0.0288231	0
ENSG00000136783	NIPSNAP3A	0.100366	0	0.0686202	0	0.140671	1	0.0463976	0	0.0786477	1	0.0621791	0
ENSG00000136802	LRRC8A	-0.201715	0	-0.136856	0	0.0376321	0	-0.172238	1	-0.166703	1	-0.0213118	0
ENSG00000136807	CDK9	-0.0185894	0	0.240147	0	0.20693	0	0.0897922	0	0.0314261	0	-0.0706882	0
ENSG00000136810	TXN	-0.157821	0	-0.0997381	0	-0.0290343	0	-0.0763502	0	-0.0560495	0	0.310372	0
ENSG00000136811	ODF2	-0.163135	0	0.0496505	0	-0.104343	1	-0.0580904	0	-0.0653285	1	-0.066527	1
ENSG00000136813	KIAA0368	0.0493597	0	-0.0135434	0	0.00010065	0	0.0566008	0	0.011329	0	-0.138254	0
ENSG00000136816	TOR1B	-0.030446	1	-0.392795	1	-0.0719247	0	-0.13525	0	-0.149846	0	-0.117039	1
ENSG00000136819	C9orf78	-0.210382	1	0.0328429	0	-0.0669842	1	-0.00160826	0	-0.211485	0	0.307708	0
ENSG00000136824	SMC2	-0.0950959	0	NA	NA	-0.123691	0	-0.209926	0	-0.200737	0	-0.227295	0
ENSG00000136826	KLF4	1.151	1	0.468099	0	0.161201	0	-0.630606	0	1.19719	1	-0.0539251	1
ENSG00000136827	TOR1A	-0.159564	0	-0.131503	1	0.00893439	0	-0.154808	0	-0.215777	0	0.0817311	0
ENSG00000136828	RALGPS1	0.158808	0	0.0940685	0	0.0471031	0	0.0981108	0	0.345769	0	0.0209006	0
ENSG00000136830	FAM129B	0.841044	0	0.374937	0	-0.00340489	0	-0.306797	0	0.017293	0	-0.031037	0
ENSG00000136840	ST6GALNAC4	-0.292886	0	NA	NA	-0.137213	0	-0.0295257	0	-0.303063	0	0.320913	0
ENSG00000136842	TMOD1	NA	NA	NA	NA	NA	NA	-0.287059	0	NA	NA	0.376674	0
ENSG00000136848	DAB2IP	NA	NA	NA	NA	NA	NA	NA	NA	-0.517357	0	-0.707577	1
ENSG00000136854	STXBP1	NA	NA	NA	NA	NA	NA	0.0155265	1	-0.0418945	0	-0.0988771	0
ENSG00000136856	SLC2A8	-0.0432838	0	NA	NA	-0.00673015	0	0.00881454	0	-0.0407592	1	0.0772464	0
ENSG00000136861	CDK5RAP2	0.0434919	0	0.118007	1	0.0256647	0	0.10298	1	0.0379919	0	-0.0318189	0
ENSG00000136866	ZFP37	0.109869	1	NA	NA	NA	NA	0.11533	0	-0.176223	0	0.040939	0
ENSG00000136867	SLC31A2	NA	NA	-0.382974	1	-0.117406	0	NA	NA	0.112494	0	-0.213882	0
ENSG00000136868	SLC31A1	0.251595	1	-0.131321	0	0.0314678	1	-0.128433	0	0.172362	0	-0.064794	0
ENSG00000136869	TLR4	0.752483	1	-0.427362	0	0.0829489	0	-0.189751	1	0.502852	0	-0.246779	0
ENSG00000136870	ZNF189	-0.0608797	1	-0.0113078	0	-0.14226	0	-0.139319	0	-0.178727	0	-0.0964442	0
ENSG00000136874	STX17	0.25933	0	0.0493907	0	0.115307	0	0.0668844	0	0.204786	0	-0.171051	0
ENSG00000136875	PRPF4	-0.209894	0	-0.0190862	0	-0.20714	1	-0.175326	1	-0.277537	1	-0.030373	1
ENSG00000136877	FPGS	-0.0963565	0	0.657936	0	0.0528032	0	0.0489298	0	0.0737855	0	0.0732696	0
ENSG00000136878	USP20	-0.073193	0	0.225489	0	-0.0155501	0	0.130425	1	-0.0906555	0	0.0620324	0
ENSG00000136888	ATP6V1G1	-0.146736	0	0.0402745	0	0.0737848	0	0.133972	0	0.0707444	0	0.0665424	1
ENSG00000136891	TEX10	0.135538	0	0.272563	0	-0.00455918	0	0.114952	1	0.0431236	0	0.000555724	0
ENSG00000136895	GARNL3	-0.140081	1	NA	NA	NA	NA	-0.14044	0	NA	NA	NA	NA
ENSG00000136897	MRPL50	-0.28576	1	0.0182633	0	-0.138683	1	-0.0796075	0	-0.483497	1	-0.0973718	1
ENSG00000136908	DPM2	-0.349743	1	0.170592	0	-0.220179	1	-0.120499	0	-0.164112	0	0.314001	0
ENSG00000136925	TSTD2	0.0964911	0	-0.0990207	0	-0.03297	0	-0.0203767	0	0.0624391	0	-0.199386	0
ENSG00000136929	HEMGN	NA	NA	NA	NA	NA	NA	-0.514866	0	-0.30872	0	0.132826	0
ENSG00000136930	PSMB7	-0.172571	0	-0.2387	1	-0.0332963	0	-0.081574	0	-0.0678667	0	0.104995	0
ENSG00000136932	C9orf156	0.440365	1	-0.106418	1	0.203012	1	0.341862	1	0.128194	0	0.0599732	1
ENSG00000136933	RABEPK	-0.194048	0	-0.112744	1	-0.0678109	0	-0.11909	0	-0.166407	0	0.0453139	0
ENSG00000136935	GOLGA1	0.0796574	0	0.114468	1	0.0641625	0	0.113826	0	0.153058	0	0.0182653	1
ENSG00000136936	XPA	-0.101192	0	0.366992	0	0.054277	0	0.0286864	0	-0.0515175	0	-0.0192217	0
ENSG00000136937	NCBP1	0.133622	0	0.0925754	0	-0.0607771	0	0.0915184	0	-0.0621842	0	-0.126027	0
ENSG00000136938	ANP32B	-0.19099	0	0.17121	0	-0.0263019	0	0.0226137	0	-0.0128318	0	0.144011	1
ENSG00000136940	PDCL	0.0779375	1	-0.103829	1	0.0525456	0	0.0359929	0	-0.0730942	1	-0.228539	0
ENSG00000136942	RPL35	-0.602327	1	0.301678	0	-0.138266	0	-0.193405	0	-0.493997	0	0.395166	0
ENSG00000136950	ARPC5L	-0.253344	0	0.340653	1	0.066097	0	0.056969	1	-0.0882983	0	0.038816	0
ENSG00000136960	ENPP2	NA	NA	-0.611893	0	-0.581579	1	-0.508751	1	0.249359	0	0.159282	0
ENSG00000136982	DSCC1	NA	NA	NA	NA	NA	NA	0.0465397	1	NA	NA	NA	NA
ENSG00000136986	DERL1	-0.0149445	0	0.107423	1	0.089246	0	0.0555107	0	-0.129582	1	-0.0791365	0
ENSG00000136997	MYC	-0.0591646	0	0.57624	0	-0.144619	0	-0.0534908	0	-0.399545	0	0.0547486	0
ENSG00000136999	NOV	NA	NA	-0.343107	0	NA	NA	NA	NA	NA	NA	-0.082259	1
ENSG00000137038	C9orf123	-0.21028	0	0.437106	0	-0.0322253	0	0.00464686	0	-0.0976638	0	0.0529574	0
ENSG00000137040	RANBP6	0.0224687	0	0.202686	0	0.0773873	0	0.107746	0	0.10626	0	-0.11396	0
ENSG00000137054	POLR1E	-0.261697	1	NA	NA	-0.111618	0	-0.0835936	0	-0.148377	0	-0.0323061	0
ENSG00000137055	PLAA	0.0776093	0	0.0945826	0	0.126329	1	0.135877	1	-0.00476786	0	-0.0449413	0
ENSG00000137070	IL11RA	0.066416	0	0.819109	1	0.0891642	0	0.169552	0	0.144835	0	0.108692	0
ENSG00000137073	UBAP2	-0.120935	0	0.0217137	0	-0.104319	0	-0.0547546	0	-0.0586384	0	0.0188947	0
ENSG00000137074	APTX	-0.126806	0	0.160952	0	0.0623159	0	-0.0278929	0	-0.122137	0	0.0894192	1
ENSG00000137075	RNF38	0.122209	0	-0.23074	0	-0.0510904	0	0.0375973	0	0.154172	0	-0.147445	0
ENSG00000137076	TLN1	-0.176609	1	-0.32506	1	-0.136454	0	-0.138924	0	-0.0386944	1	0.0271316	0
ENSG00000137078	SIT1	-0.62824	1	0.462252	0	NA	NA	NA	NA	-0.494326	0	0.0466524	0
ENSG00000137094	DNAJB5	-0.155118	0	-0.0564477	0	0.091671	0	-0.144563	0	-0.173857	0	-0.0101163	0
ENSG00000137098	SPAG8	-0.0823194	1	NA	NA	-0.0479086	0	0.0856543	0	0.0278484	0	NA	NA
ENSG00000137100	DCTN3	-0.165452	0	0.0897666	0	0.0186894	0	0.12808	1	-0.0662463	0	0.213611	0
ENSG00000137101	CD72	-0.117044	0	NA	NA	-0.0966251	1	0.0852181	1	-0.15663	0	0.0961656	0
ENSG00000137103	TMEM8B	0.113081	0	NA	NA	0.111029	0	0.143406	0	0.225162	0	0.0531144	0
ENSG00000137106	GRHPR	-0.369011	0	0.0142531	0	-0.148374	0	-0.122818	0	-0.226594	0	0.0813521	0
ENSG00000137124	ALDH1B1	-0.160444	0	NA	NA	-0.110594	0	-0.0566235	0	-0.230379	1	-0.0932811	1
ENSG00000137133	HINT2	-0.220586	0	NA	NA	-0.0326877	0	-0.0242452	0	-0.102785	0	0.216181	1
ENSG00000137135	ARHGEF39	-0.0522148	0	NA	NA	NA	NA	0.106983	0	-0.184114	0	-0.011391	1
ENSG00000137145	DENND4C	0.116137	0	0.0588855	0	-0.0256147	0	0.0114844	0	-0.0912917	0	-0.147774	0
ENSG00000137154	RPS6	-0.192473	0	0.436075	0	0.0434391	1	0.00965479	0	-0.169442	0	0.340718	1
ENSG00000137161	CNPY3	-0.227394	0	0.0779189	0	-0.0604955	0	-0.00826205	0	0.0453844	0	0.270462	0
ENSG00000137166	FOXP4	-0.173268	0	0.309497	0	-0.0912647	0	-0.00209727	0	-0.178912	1	0.0268063	0
ENSG00000137168	PPIL1	-0.261892	0	NA	NA	-0.0445089	0	-0.0803378	0	-0.307097	0	0.0708915	0
ENSG00000137171	KLC4	-0.0845284	0	0.131528	0	0.0113444	0	0.160068	1	-0.031959	0	0.146596	0
ENSG00000137177	KIF13A	0.216167	0	-0.349806	1	-0.00677399	0	-0.0108513	0	0.445427	0	-0.0588736	1
ENSG00000137185	ZNF193	0.268034	1	0.0828863	0	0.153513	1	0.284765	1	0.0842377	1	0.110935	1
ENSG00000137193	PIM1	0.179163	1	-0.2068	1	0.0976032	0	-0.217639	0	0.0145166	1	0.178165	1
ENSG00000137198	GMPR	NA	NA	NA	NA	-0.054349	0	0.118893	1	NA	NA	0.694323	0
ENSG00000137200	FTSJD2	-0.0130682	0	-0.0185773	0	0.00413167	0	0.0688184	0	0.0535203	0	-0.0223969	0
ENSG00000137207	YIPF3	-0.0693956	0	0.050954	0	-0.0196288	0	0.0413196	0	0.0317806	0	0.214301	0
ENSG00000137210	TMEM14B	-0.106572	0	0.128219	1	0.139152	0	0.0638945	0	-0.0187707	0	0.172805	0
ENSG00000137216	TMEM63B	0.162721	0	0.264769	1	0.104575	0	0.187037	1	0.186519	0	0.114424	0
ENSG00000137218	FRS3	-0.0266615	0	0.433263	0	0.076353	0	-0.00089361	0	0.072012	0	0.0252965	0
ENSG00000137221	TJAP1	-0.202764	1	0.206267	0	-0.0807229	0	-0.0466056	0	-0.122921	1	0.101876	0
ENSG00000137261	KIAA0319	0.00339394	0	-0.0893968	0	NA	NA	NA	NA	NA	NA	-0.0172179	0
ENSG00000137265	IRF4	0.00477375	0	0.139623	0	-0.0741185	0	0.713876	1	0.019445	0	-0.273909	0
ENSG00000137266	SLC22A23	-0.172452	0	NA	NA	NA	NA	-0.081349	0	0.122607	0	0.11683	0
ENSG00000137267	TUBB2A	0.361413	0	NA	NA	0.149212	0	0.515125	1	0.89164	0	0.0363438	0
ENSG00000137269	LRRC1	0.0924769	0	NA	NA	0.114394	0	0.106078	1	0.141919	0	-0.010313	0
ENSG00000137270	GCM1	0.318792	0	0.272438	1	NA	NA	NA	NA	NA	NA	NA	NA
ENSG00000137274	BPHL	-0.0347926	0	NA	NA	-0.0258636	0	0.027095	0	0.0242428	0	0.0267084	0
ENSG00000137275	RIPK1	-0.0954059	0	-0.120605	0	-0.194804	1	-0.0789384	0	-0.195767	1	0.0110954	0
ENSG00000137288	MNF1	-0.477192	0	NA	NA	-0.205077	0	-0.094509	0	-0.332962	0	0.0791278	0
ENSG00000137309	HMGA1	-0.31001	0	0.122927	0	-0.052495	0	-0.10557	0	-0.071731	0	0.206035	0
ENSG00000137310	TCF19	-0.310407	1	NA	NA	-0.304012	1	-0.224445	1	-0.219538	1	-0.0655601	1
ENSG00000137312	FLOT1	-0.160676	0	0.00447547	0	0.0468664	0	0.00719541	0	0.0348685	0	0.237595	0
ENSG00000137331	IER3	1.68045	1	-0.29349	0	0.449844	1	0.414261	0	0.624405	0	0.0430754	0
ENSG00000137337	MDC1	0.0559271	0	0.204593	0	0.00645294	0	0.0306704	0	0.0283613	0	-0.0598846	0
ENSG00000137338	PGBD1	0.112363	0	NA	NA	NA	NA	0.0988641	0	0.15625	0	0.0758724	0
ENSG00000137343	ATAT1	-0.0328844	0	0.258859	1	-0.0958567	0	0.0743675	0	0.0393895	0	0.0869953	0
ENSG00000137364	TPMT	0.0249613	0	0.116264	0	-0.0364921	0	-0.115242	0	-0.135782	0	-0.0999621	1
ENSG00000137393	RNF144B	0.270972	1	-0.223218	1	0.0468453	0	-0.543721	0	0.359799	0	-0.073406	1
ENSG00000137404	NRM	-0.292995	1	0.0535999	0	-0.020769	0	-0.17838	0	-0.130255	0	0.280523	0
ENSG00000137409	MTCH1	0.00894688	0	0.117353	0	0.0857816	0	0.13943	1	0.1738	0	0.218387	0
ENSG00000137411	VARS2	-0.180414	0	0.694706	0	-0.033815	0	0.00654231	0	-0.011809	0	0.00454275	0
ENSG00000137413	TAF8	-0.00318932	1	-0.106108	0	-0.0926272	0	0.00190906	0	-0.108925	1	-0.0356519	1
ENSG00000137414	FAM8A1	0.212515	1	-0.14144	0	0.118667	0	-0.0255012	0	0.0782691	0	-0.0666428	0
ENSG00000137441	FGFBP2	NA	NA	0.140336	0	NA	NA	-0.102079	0	-0.36892	0	-0.000119839	0
ENSG00000137449	CPEB2	0.384544	0	0.0389516	0	0.132778	0	0.138487	0	0.39617	0	-0.240974	0
ENSG00000137460	FHDC1	0.144334	0	0.0997221	0	-0.0813754	0	-0.0506768	0	NA	NA	-0.0624068	0
ENSG00000137462	TLR2	0.939151	1	-0.086888	0	0.113257	0	-0.190216	1	0.561894	0	-0.0241722	0
ENSG00000137474	MYO7A	NA	NA	NA	NA	-0.121796	0	-0.0210729	0	0.148388	0	-0.130756	1
ENSG00000137478	FCHSD2	0.29414	1	-0.133282	0	0.137183	0	0.0638734	0	0.247508	1	-0.182829	0
ENSG00000137486	ARRB1	0.742969	1	-0.262969	1	-0.0952762	0	-0.191023	1	0.0895724	0	-0.0731307	0
ENSG00000137492	PRKRIR	0.13728	0	0.1746	0	0.306525	1	0.133796	1	0.154917	1	-0.0997058	0
ENSG00000137494	ANKRD42	-0.0313673	0	0.09931	0	-0.0830538	0	-0.0164736	0	-0.145987	1	-0.12422	1
ENSG00000137496	IL18BP	0.0410484	0	0.141446	1	0.155891	0	-0.000231144	0	0.0910289	0	0.00458129	0
ENSG00000137497	NUMA1	-0.0818063	0	0.112863	1	-0.0689009	0	0.030298	0	-0.0464178	0	-0.0510182	0
ENSG00000137500	CCDC90B	-0.0600011	0	0.0463127	0	0.0409076	0	-0.0564064	0	-0.0972146	0	0.0510538	0
ENSG00000137501	SYTL2	NA	NA	0.556312	0	0.226644	0	0.145388	0	-0.109063	0	-0.0722027	0
ENSG00000137502	RAB30	0.235648	0	NA	NA	-0.236608	1	0.0470116	0	0.0857755	0	-0.333361	0
ENSG00000137504	CREBZF	0.053924	0	0.309118	1	-0.0358238	0	0.114998	0	0.119009	0	-0.237613	0
ENSG00000137509	PRCP	0.0393348	0	-0.0643872	0	0.0136423	0	-0.0102674	0	0.128792	0	0.0859411	0
ENSG00000137513	NARS2	-0.0445012	0	NA	NA	0.0186476	0	0.135874	0	-0.176675	0	-0.050382	0
ENSG00000137522	RNF121	-0.0459366	0	0.00408686	0	-0.0711053	0	-0.0682432	0	-0.0524766	1	-0.0379245	1
ENSG00000137547	MRPL15	-0.251055	0	NA	NA	-0.0268018	0	-0.187699	0	-0.292802	0	0.0560967	1
ENSG00000137563	GGH	-0.384009	0	0.120243	0	0.186422	0	-0.140966	0	-0.195412	0	-0.0527556	0
ENSG00000137571	SLCO5A1	-0.0339621	0	NA	NA	NA	NA	NA	NA	NA	NA	NA	NA
ENSG00000137574	TGS1	0.0907843	1	0.00286696	0	0.0107873	0	0.00699744	0	-0.0223762	0	-0.157234	0
ENSG00000137575	SDCBP	0.370262	0	-0.234998	0	0.100011	1	-0.0612171	0	0.238327	0	-0.0640645	0
ENSG00000137601	NEK1	0.140651	0	0.209992	0	-0.00485369	0	0.0865854	0	0.0183608	0	-0.132894	0
ENSG00000137628	DDX60	0.172035	0	-0.230629	0	-0.0206497	0	-0.0573613	0	-0.159657	0	-0.164739	0
ENSG00000137642	SORL1	0.35159	0	-0.580411	1	-0.0664886	1	-0.0380855	0	0.184702	0	-0.107682	0
ENSG00000137656	BUD13	-0.143887	0	-0.0867749	0	-0.11722	1	0.00941327	0	-0.318578	0	0.106877	1
ENSG00000137672	TRPC6	NA	NA	-0.388062	0	NA	NA	NA	NA	NA	NA	NA	NA
ENSG00000137692	DCUN1D5	-0.0726471	0	0.149	0	-0.00125593	0	-0.0365048	0	-0.128701	0	-0.0145211	0
ENSG00000137700	SLC37A4	-0.101294	0	0.356699	0	-0.0233206	0	0.0472512	0	0.0577539	0	0.0245112	1
ENSG00000137710	RDX	0.101347	0	-0.168679	0	-0.108551	1	0.00486074	0	-0.0602901	0	-0.210291	0
ENSG00000137713	PPP2R1B	0.069383	0	0.0299448	0	0.073812	0	0.0707304	0	0.0223766	0	-0.184247	0
ENSG00000137714	FDX1	0.0263535	0	0.330253	0	0.124525	0	-0.0421782	0	0.0625889	0	-0.0384202	0
ENSG00000137720	C11orf1	-0.135578	0	NA	NA	0.057474	0	0.0803494	0	-0.00284532	0	0.187395	0
ENSG00000137726	FXYD6	NA	NA	NA	NA	-0.105591	0	NA	NA	NA	NA	-0.0182552	0
ENSG00000137727	ARHGAP20	0.764097	0	NA	NA	NA	NA	NA	NA	NA	NA	NA	NA
ENSG00000137747	TMPRSS13	0.0600287	0	NA	NA	0.0191791	1	0.206098	0	0.108675	1	0.059363	0
ENSG00000137752	CASP1	0.191125	0	0.0282168	0	0.024942	0	-0.0174032	0	0.02768	0	0.00347465	0
ENSG00000137757	CASP5	NA	NA	-0.236302	0	-0.030931	0	NA	NA	NA	NA	-0.136418	0
ENSG00000137760	ALKBH8	0.111408	0	NA	NA	0.098454	0	0.0304436	0	-0.0311492	0	-0.140722	0
ENSG00000137764	MAP2K5	-0.178736	0	0.164757	0	-0.0637013	1	-0.0913197	0	-0.121309	0	0.164455	1
ENSG00000137767	SQRDL	0.068514	0	0.0905742	0	0.0410055	0	0.0293256	0	-0.0652459	0	0.318785	1
ENSG00000137770	CTDSPL2	0.275934	0	-0.0595094	0	0.0956654	0	0.101558	0	0.1146	0	-0.261529	0
ENSG00000137776	SLTM	-0.0381759	0	-0.13082	1	-0.0778813	1	-0.0106174	0	0.0300589	0	-0.153708	0
ENSG00000137801	THBS1	1.37439	1	0.247124	0	1.64651	1	-0.0731539	0	1.28818	1	0.16065	0
ENSG00000137802	MAPKBP1	0.0413568	0	0.12746	0	-0.0544326	0	0.0844697	0	0.126515	0	-0.0898993	0
ENSG00000137804	NUSAP1	-0.152744	0	-0.276904	1	-0.0941112	0	-0.191784	0	-0.220142	0	-0.177943	0
ENSG00000137806	NDUFAF1	-0.41908	0	-0.0492741	0	-0.194305	0	-0.289585	1	-0.391583	1	-0.0334481	0
ENSG00000137807	KIF23	-0.281427	0	NA	NA	-0.285997	0	-0.251106	0	-0.183546	0	-0.0432442	0
ENSG00000137812	CASC5	0.0501341	0	NA	NA	NA	NA	-0.253239	0	-0.12183	0	-0.309624	0
ENSG00000137814	HAUS2	-0.022129	0	0.305192	0	0.116681	0	0.0235852	0	-0.104536	0	-0.0883679	0
ENSG00000137815	RTF1	-0.0441363	1	-0.196094	1	-0.0623693	0	-0.0603093	0	-0.018492	0	-0.100491	0
ENSG00000137817	PARP6	0.16351	1	0.325912	1	0.140355	1	0.203422	1	0.22861	0	0.227189	1
ENSG00000137818	RPLP1	-0.262692	0	0.319843	0	-0.102252	1	-0.0450153	0	-0.206633	0	0.299154	0
ENSG00000137822	TUBGCP4	0.0692473	0	0.112555	0	-0.0354001	0	-0.0213828	0	0.136079	0	-0.0407952	0
ENSG00000137824	FAM82A2	-0.129702	0	0.275792	0	0.0224537	0	0.0299542	0	-0.158048	1	-0.00152892	1
ENSG00000137831	UACA	0.0234945	0	NA	NA	-0.0710458	0	-0.346499	0	NA	NA	-0.172896	0
ENSG00000137834	SMAD6	NA	NA	NA	NA	0.146557	0	NA	NA	NA	NA	NA	NA
ENSG00000137841	PLCB2	0.290249	1	0.194084	1	0.00538973	0	0.0909853	0	0.323191	0	-0.00188967	0
ENSG00000137842	TMEM62	0.178604	1	0.125495	1	0.0700178	0	0.0853859	0	0.198538	1	0.0026969	0
ENSG00000137843	PAK6	NA	NA	NA	NA	NA	NA	-0.0585723	0	NA	NA	NA	NA
ENSG00000137845	ADAM10	0.0331684	0	-0.389606	0	0.0292191	1	-0.0458393	0	0.0950096	0	-0.251745	0
ENSG00000137857	DUOX1	-0.0762059	0	NA	NA	NA	NA	-0.109052	0	-0.00569367	0	0.0477218	0
ENSG00000137871	ZNF280D	0.151024	0	0.121748	0	0.0504773	0	0.0824295	0	0.144064	0	-0.104081	0
ENSG00000137876	RSL24D1	0.0525318	0	0.191839	1	0.169022	1	0.169	1	-0.0728213	0	0.0670579	0
ENSG00000137877	SPTBN5	0.168316	0	NA	NA	0.13613	1	0.0940653	0	0.236835	0	0.0570125	1
ENSG00000137880	GCHFR	-0.269742	0	0.152519	1	0.0104285	1	0.110363	0	-0.223315	0	0.259545	0
ENSG00000137936	BCAR3	-0.140696	0	NA	NA	NA	NA	-0.190087	0	NA	NA	-0.262893	0
ENSG00000137941	TTLL7	NA	NA	NA	NA	NA	NA	-0.507139	1	NA	NA	NA	NA
ENSG00000137942	FNBP1L	0.0202986	0	NA	NA	NA	NA	-0.249391	0	0.366986	1	-0.038309	0
ENSG00000137944	CCBL2	0.0495901	0	0.0670153	1	0.128984	0	0.109303	1	0.00805184	0	0.138434	0
ENSG00000137947	GTF2B	0.0422789	0	-0.190003	0	0.108991	0	0.156563	0	-0.178378	1	0.145252	0
ENSG00000137955	RABGGTB	0.261792	0	0.631642	1	0.201705	0	0.394185	1	0.296043	0	-0.0211114	0
ENSG00000137959	IFI44L	0.0503552	0	-0.155051	0	0.0680745	0	-0.0851606	0	0.211922	0	-0.0597015	0
ENSG00000137962	ARHGAP29	NA	NA	NA	NA	0.0942615	0	NA	NA	NA	NA	NA	NA
ENSG00000137965	IFI44	0.276411	0	0.144104	0	0.180525	0	0.165211	0	0.172623	0	-0.0761991	0
ENSG00000137968	SLC44A5	0.61059	0	NA	NA	NA	NA	NA	NA	NA	NA	NA	NA
ENSG00000137970	RP11-122C9.1	-0.910723	1	NA	NA	-0.214511	0	0.148195	0	-0.74969	0	0.422334	0
ENSG00000137992	DBT	0.0725354	0	0.133147	0	-0.00984524	0	0.0325506	0	-0.0623171	0	-0.22734	0
ENSG00000137996	RTCA	-0.0305939	0	0.176622	0	-0.022539	0	0.066392	0	-0.0948301	1	-0.056595	0
ENSG00000138002	IFT172	-0.0150134	0	0.345793	1	-0.0389474	1	0.0213588	0	0.0649121	0	-0.0914957	0
ENSG00000138018	EPT1	0.228825	0	0.45622	1	0.247688	0	0.205605	0	0.341576	1	-0.169374	0
ENSG00000138029	HADHB	0.0432523	0	0.0523246	0	0.0919592	1	0.035031	0	0.0619536	0	0.0248941	0
ENSG00000138030	KHK	-0.255549	1	NA	NA	-0.0606672	0	-0.19357	0	-0.0690353	0	-0.151481	0
ENSG00000138031	ADCY3	-0.0826589	0	NA	NA	0.0478678	0	-0.0244699	0	0.0938321	0	-0.0698864	0
ENSG00000138032	PPM1B	-0.0500492	0	-0.291317	1	-0.172782	1	-0.0464276	1	-0.100882	1	-0.226966	0
ENSG00000138035	PNPT1	-0.107072	1	-0.0273277	0	0.0216106	0	-0.0155837	0	-0.0232636	0	-0.0774586	0
ENSG00000138036	DYNC2LI1	-0.0744065	0	NA	NA	0.192097	0	0.157775	1	-0.0238846	1	0.12343	0
ENSG00000138041	SMEK2	-0.00291109	0	-0.212148	0	-0.0523866	0	-0.0607213	0	-0.110169	0	-0.208173	0
ENSG00000138050	THUMPD2	0.0749559	0	NA	NA	0.136986	0	0.19144	1	0.0577803	0	0.0484473	0
ENSG00000138061	CYP1B1	1.08474	1	-0.0651503	0	0.0823592	0	NA	NA	0.304326	0	-0.162477	0
ENSG00000138069	RAB1A	0.0584895	0	-0.0911905	0	0.121307	0	0.136873	1	0.0245041	0	-0.0352435	0
ENSG00000138071	ACTR2	-0.132871	1	-0.3632	0	-0.0324173	0	-0.190104	0	-0.0597255	1	-0.268972	0
ENSG00000138073	PREB	-0.104581	0	0.0738232	0	-0.0889243	0	-0.0598548	0	0.0590704	0	0.0875233	0
ENSG00000138074	SLC5A6	0.344516	0	0.471482	0	-0.029153	0	0.447142	1	0.154712	0	0.0126468	0
ENSG00000138078	PREPL	-0.153853	0	0.0484671	0	-0.194168	0	-0.182482	0	-0.24769	0	-0.133234	0
ENSG00000138080	EMILIN1	-0.157199	0	NA	NA	-0.0145918	1	-0.150768	0	0.0308528	0	0.173886	0
ENSG00000138081	FBXO11	0.249995	0	-0.123239	0	0.15083	0	0.22131	1	0.303346	1	-0.155319	0
ENSG00000138085	ATRAID	-0.00281776	1	0.307222	1	0.163395	1	0.0706356	0	0.154575	1	0.236419	1
ENSG00000138092	CENPO	-0.0846476	0	NA	NA	-0.165778	0	-0.0806249	0	-0.140153	0	-0.198762	0
ENSG00000138095	LRPPRC	-0.0414779	0	0.380724	0	-0.075096	0	-0.0802119	0	-0.109975	0	-0.115723	0
ENSG00000138101	DTNB	-0.164575	0	-0.142938	1	-0.16564	1	-0.0492741	1	-0.101761	1	0.0665891	0
ENSG00000138107	ACTR1A	-0.143331	1	-0.050442	0	-0.00466685	1	-0.077071	0	-0.130013	0	0.171538	0
ENSG00000138111	TMEM180	-0.0401609	0	0.0808532	0	0.0166546	0	-0.0115504	0	-0.0395818	0	0.18074	0
ENSG00000138119	MYOF	0.729633	0	NA	NA	-0.0917728	0	NA	NA	0.568553	0	-0.270912	0
ENSG00000138131	LOXL4	NA	NA	NA	NA	NA	NA	-0.150843	0	NA	NA	NA	NA
ENSG00000138134	STAMBPL1	-0.105148	0	0.279642	0	-0.12555	0	0.185426	1	-0.0257239	0	0.0566087	0
ENSG00000138138	ATAD1	0.0853306	0	-0.0408684	0	-0.0440643	0	-0.0186564	0	-0.115225	0	-0.160688	0
ENSG00000138160	KIF11	-0.0918239	0	NA	NA	-0.249761	0	-0.208706	0	-0.178714	0	-0.153635	0
ENSG00000138161	CUZD1	-0.158883	1	NA	NA	NA	NA	-0.0672969	0	-0.0766772	0	-0.0174502	0
ENSG00000138166	DUSP5	1.00597	1	0.0753627	0	0.561052	1	0.301837	1	0.77251	1	-0.202901	1
ENSG00000138172	CALHM2	-0.140142	0	0.0868301	0	-0.303735	0	-0.286159	1	-0.384818	1	0.0343887	1
ENSG00000138175	ARL3	-0.218652	0	-0.0131322	0	0.0292065	1	-0.0973598	0	-0.271864	0	0.243886	0
ENSG00000138180	CEP55	-0.367381	0	NA	NA	NA	NA	NA	NA	-0.374942	0	NA	NA
ENSG00000138182	KIF20B	-0.0727718	0	NA	NA	-0.130828	0	-0.0673306	0	-0.192048	0	-0.231076	0
ENSG00000138185	ENTPD1	0.177123	1	-0.125964	0	0.101794	0	0.152943	0	0.317644	1	-0.0785064	0
ENSG00000138190	EXOC6	0.0978214	0	-0.21356	0	-0.02723	0	0.0789575	0	-0.0236182	0	-0.0916879	0
ENSG00000138193	PLCE1	-0.0732748	1	NA	NA	NA	NA	NA	NA	NA	NA	NA	NA
ENSG00000138231	DBR1	-0.0791289	1	-0.160336	0	-0.121635	0	0.0139832	0	-0.229726	0	-0.0976072	0
ENSG00000138246	DNAJC13	0.148938	0	-0.14849	0	-0.0517202	1	0.00352403	0	0.0971826	0	-0.161707	0
ENSG00000138279	ANXA7	0.0571418	0	0.0875068	0	0.204725	1	0.0911584	0	0.133192	1	0.133685	1
ENSG00000138286	FAM149B1	0.148175	0	0.0643867	0	0.110782	0	0.0621427	0	0.150993	1	0.0617228	0
ENSG00000138293	NCOA4	0.242157	0	-0.300718	0	-0.0179396	0	-0.0503876	0	0.219116	0	0.106239	0
ENSG00000138297	TIMM23	0.0211869	0	0.140253	1	0.123804	0	0.0794412	0	-0.105074	0	0.122205	0
ENSG00000138303	ASCC1	-0.138572	0	0.0194008	0	-0.0476279	0	-0.0629498	0	-0.0769369	0	0.00920401	0
ENSG00000138311	ZNF365	NA	NA	NA	NA	NA	NA	-0.205357	0	0.0411908	0	-0.197649	0
ENSG00000138316	ADAMTS14	NA	NA	NA	NA	NA	NA	0.0819715	0	NA	NA	NA	NA
ENSG00000138326	RPS24	-0.148949	0	0.231786	0	-0.037962	0	-0.0636791	0	-0.0358741	0	0.350875	1
ENSG00000138336	TET1	-0.0827681	0	NA	NA	NA	NA	-0.256912	0	-0.00979354	0	-0.217188	0
ENSG00000138346	DNA2	-0.00410578	0	0.187062	0	0.0908339	0	0.0591634	0	0.0632862	0	-0.15115	1
ENSG00000138363	ATIC	-0.173045	0	0.695202	0	-0.210333	0	0.106239	1	-0.0405003	0	0.0617199	0
ENSG00000138375	SMARCAL1	-0.0978189	0	-0.016738	0	-0.100916	0	-0.0664042	0	-0.159279	1	0.0619406	1
ENSG00000138376	BARD1	0.0957218	0	-0.116298	0	-0.00906595	0	-0.0314147	0	-0.0335185	0	-0.324125	0
ENSG00000138378	STAT4	0.304146	0	0.685413	0	NA	NA	0.208744	1	-0.0942932	0	-0.00038133	1
ENSG00000138380	ALS2CR8	0.102115	0	NA	NA	-0.0524436	0	0.0866149	0	0.167888	0	-0.118556	0
ENSG00000138381	ASNSD1	0.106663	0	-0.11086	0	-0.022896	0	0.167328	0	-0.151982	0	-0.0225596	0
ENSG00000138382	METTL5	-0.328116	1	0.218458	0	0.0108305	0	-0.133204	0	-0.210951	0	0.0830007	0
ENSG00000138385	SSB	-0.178922	1	0.115499	0	0.0761736	0	0.0251658	0	-0.204767	0	-0.0744321	0
ENSG00000138386	NAB1	0.151134	0	-0.0501625	0	0.0244276	1	0.0751808	0	0.124655	1	-0.111971	0
ENSG00000138398	PPIG	-0.099897	0	-0.129703	0	-0.110105	0	-0.0493801	0	-0.0792173	0	-0.178565	0
ENSG00000138399	FASTKD1	0.0976086	0	0.497067	0	0.0130679	0	0.103283	0	0.0339329	0	0.0240902	0
ENSG00000138411	HECW2	NA	NA	-0.109879	0	0.0639394	0	NA	NA	NA	NA	0.0521514	0
ENSG00000138413	IDH1	0.228885	0	-0.192308	1	-0.0331881	0	0.082709	0	0.0171076	0	0.0419248	0
ENSG00000138430	OLA1	-0.0813434	0	0.416258	0	0.11358	1	-0.0120083	0	-0.00764496	1	0.0630769	0
ENSG00000138433	CIR1	-0.0587027	0	-0.0465408	0	-0.0256714	0	0.0251109	0	-0.21067	0	0.0901856	1
ENSG00000138434	SSFA2	0.390585	1	-0.30011	0	0.140466	0	0.0569678	0	0.384304	1	-0.230502	1
ENSG00000138439	FAM117B	0.0375801	0	-0.517143	0	-0.244885	1	-0.0556014	1	-0.144541	0	-0.288634	0
ENSG00000138442	WDR12	-0.0849882	0	NA	NA	-0.00292038	0	-0.0332239	1	-0.139927	0	-0.0768136	0
ENSG00000138443	ABI2	0.0324006	0	0.634088	1	0.0320117	0	0.0206935	0	0.0281852	0	-0.150805	0
ENSG00000138448	ITGAV	0.346701	0	-0.0669112	0	-0.104157	1	-0.0957147	0	0.0241803	0	-0.246831	1
ENSG00000138449	SLC40A1	0.770237	1	-0.638474	1	-0.162326	0	-0.288444	0	0.2465	0	-0.0872608	0
ENSG00000138459	SLC35A5	0.0490333	0	-0.228286	0	-0.0375734	0	-0.0680385	1	-0.126074	1	-0.141919	0
ENSG00000138463	DIRC2	0.613419	1	-0.1992	0	0.0931265	0	0.0380367	0	0.510149	0	-0.0289797	1
ENSG00000138468	SENP7	0.249165	0	0.0866513	0	0.106766	0	0.108809	0	0.107976	0	-0.168098	0
ENSG00000138495	COX17	-0.209305	0	-0.135637	0	-0.0992361	0	-0.0276479	0	-0.171011	1	-0.0412303	0
ENSG00000138496	PARP9	0.198889	1	-0.0858191	0	-0.0246772	0	-0.0406199	0	0.0309759	0	-0.116015	0
ENSG00000138587	MNS1	-0.0992849	0	NA	NA	NA	NA	NA	NA	NA	NA	NA	NA
ENSG00000138592	USP8	0.177158	0	-0.202603	0	0.0542469	0	0.108764	0	0.00188177	0	-0.0956665	0
ENSG00000138593	SECISBP2L	0.274012	1	-0.267586	0	0.0914803	0	-0.0174803	0	0.0699104	0	-0.261615	0
ENSG00000138594	TMOD3	-0.177333	1	-0.391227	0	-0.27953	1	-0.267468	1	-0.229298	0	-0.301942	1
ENSG00000138600	SPPL2A	0.119204	0	-0.107993	0	0.108116	1	-0.0516311	0	0.0172251	0	-0.139737	0
ENSG00000138604	GLCE	0.134564	0	NA	NA	-0.0750149	0	-0.125655	0	-0.0507993	0	-0.207391	0
ENSG00000138606	SHF	-0.187208	0	NA	NA	NA	NA	-0.102203	0	-0.0553181	0	NA	NA
ENSG00000138613	APH1B	0.0143096	0	-0.287169	0	-0.00601678	0	-0.0907623	0	0.000158064	0	-0.0539925	0
ENSG00000138614	VWA9	0.0499123	0	0.336917	1	0.0746678	1	0.0603627	1	-0.0168511	0	0.0404002	0
ENSG00000138615	CILP	NA	NA	NA	NA	NA	NA	-0.00374271	0	NA	NA	NA	NA
ENSG00000138617	PARP16	-0.0311625	0	-0.0468412	0	0.0412538	0	-0.0374776	0	0.0478688	0	0.0521467	0
ENSG00000138621	PPCDC	-0.0157961	0	0.228304	0	0.327094	1	0.100353	0	0.0508359	0	0.207227	0
ENSG00000138623	SEMA7A	-0.194385	0	-0.469465	0	0.061166	0	-0.389376	1	-0.266751	1	-0.120516	1
ENSG00000138629	UBL7	-0.375151	1	0.00259074	0	-0.0583094	0	-0.0882628	0	-0.212993	0	0.355781	0
ENSG00000138639	ARHGAP24	0.32264	0	-0.525198	1	0.28591	1	NA	NA	0.569473	0	-0.158748	1
ENSG00000138640	FAM13A	0.436277	0	0.463908	0	0.0527782	0	0.151068	0	0.541627	1	0.0732826	0
ENSG00000138641	HERC3	0.377354	0	-0.275486	0	0.104561	0	0.11216	0	0.214115	0	-0.311409	0
ENSG00000138642	HERC6	0.0538192	0	-0.0306258	0	0.0918117	0	0.0770935	0	0.0311147	0	0.120093	0
ENSG00000138646	HERC5	0.00615365	0	-0.150201	0	-0.0867541	0	0.0559842	0	-0.0268106	0	0.0101901	0
ENSG00000138658	C4orf21	0.193803	0	0.354422	0	0.150855	0	0.188401	0	0.299785	0	-0.00591702	0
ENSG00000138660	AP1AR	-0.0206395	0	0.101077	0	-0.102445	0	-0.0773982	0	-0.07937	0	-0.162224	0
ENSG00000138663	COPS4	-0.075436	0	0.119196	0	0.0442288	0	-0.0670572	0	-0.176328	0	0.0431335	0
ENSG00000138668	HNRNPD	-0.239899	1	0.181752	1	-0.0448591	0	-0.0368641	0	-0.177829	1	-0.0516675	0
ENSG00000138669	PRKG2	NA	NA	NA	NA	NA	NA	0.01426	0	0.401725	0	NA	NA
ENSG00000138670	RASGEF1B	0.585295	0	NA	NA	0.895226	1	0.354595	0	1.00556	1	-0.111505	0
ENSG00000138674	SEC31A	-0.0299596	0	0.0872674	0	0.0339076	0	-0.0526993	0	-0.0420582	0	0.0128728	0
ENSG00000138678	AGPAT9	NA	NA	-0.345438	1	-0.160726	0	-0.24662	1	-0.0205435	0	-0.0408899	0
ENSG00000138686	BBS7	-0.122601	1	-0.0580291	0	-0.106166	0	-0.060147	0	-0.123606	0	-0.20429	0
ENSG00000138688	KIAA1109	0.277019	0	-0.435029	0	0.041542	0	-0.0219113	0	0.266426	0	-0.297447	0
ENSG00000138698	RAP1GDS1	-0.03192	0	0.134946	0	-0.012132	0	0.00192698	0	-0.0927205	1	-0.0241059	0
ENSG00000138709	LARP1B	0.105468	0	NA	NA	0.124597	0	0.157838	1	0.122027	0	-0.0373677	0
ENSG00000138722	MMRN1	-0.283091	0	NA	NA	NA	NA	-0.579775	1	-0.194105	0	-0.162281	0
ENSG00000138735	PDE5A	0.15303	0	0.177698	0	0.169243	0	-0.273685	0	0.0306543	0	-0.119203	0
ENSG00000138738	PRDM5	NA	NA	-0.447539	0	NA	NA	NA	NA	NA	NA	-0.185813	0
ENSG00000138744	NAAA	0.0851193	0	-0.162928	1	-0.0536631	0	-0.127005	0	0.140794	1	-0.0225799	0
ENSG00000138750	NUP54	0.136692	0	0.232036	0	0.0869318	0	0.110062	0	-0.0321873	0	-0.0010537	0
ENSG00000138755	CXCL9	NA	NA	NA	NA	-0.396028	0	NA	NA	NA	NA	NA	NA
ENSG00000138756	BMP2K	0.198816	0	-0.160426	1	-0.0321237	0	-0.062224	0	0.264733	1	-0.0373787	0
ENSG00000138757	G3BP2	0.245952	0	-0.169721	0	0.137252	0	0.0413435	0	0.118852	0	-0.201745	0
ENSG00000138758	2020-09-11	-0.0260304	0	-0.0868221	0	0.151473	0	-0.0901635	0	-0.0350654	0	-0.0300606	0
ENSG00000138760	SCARB2	0.235761	1	-0.318961	0	-0.0471849	0	-0.103071	0	0.174989	0	-0.134216	0
ENSG00000138764	CCNG2	0.122162	0	-0.247514	0	0.11272	0	0.105209	0	0.150124	0	-0.269088	1
ENSG00000138767	CNOT6L	0.204298	0	-0.114352	0	-0.015966	0	-0.103287	0	0.0345037	0	-0.243548	0
ENSG00000138768	USO1	-0.0548595	0	-0.0814924	0	-0.0793448	0	0.00786836	0	-0.16054	0	-0.17437	0
ENSG00000138772	ANXA3	NA	NA	-0.175036	0	NA	NA	NA	NA	NA	NA	0.0789549	0
ENSG00000138777	PPA2	-0.0998826	0	0.138093	1	0.15183	1	0.0978971	0	0.00574265	0	0.0823587	0
ENSG00000138778	CENPE	-0.0417222	0	NA	NA	NA	NA	-0.104036	0	-0.0982033	0	-0.169931	0
ENSG00000138780	GSTCD	0.00928292	0	NA	NA	0.0477912	0	0.0234693	0	0.0654574	0	-0.118676	0
ENSG00000138785	INTS12	0.0346562	0	0.121898	1	0.0780606	0	0.0702784	0	-0.0159101	0	0.121501	1
ENSG00000138794	CASP6	-0.305126	0	NA	NA	-0.0551523	0	-0.103421	0	-0.244973	0	0.0266624	0
ENSG00000138795	LEF1	0.340909	0	0.803995	0	NA	NA	0.0778196	0	-0.241362	0	-0.00530826	0
ENSG00000138796	HADH	-0.196052	0	0.0494073	0	0.0614564	0	-0.0177357	0	-0.0578484	0	0.0270884	1
ENSG00000138798	EGF	NA	NA	NA	NA	NA	NA	NA	NA	NA	NA	-0.117098	0
ENSG00000138801	PAPSS1	-0.175881	0	-0.450384	0	-0.0108566	0	-0.12355	0	-0.0794844	0	-0.131224	0
ENSG00000138802	SEC24B	0.328606	1	-0.054332	0	0.147096	0	0.284968	1	0.270462	1	-0.0890506	0
ENSG00000138814	PPP3CA	-0.100617	1	-0.321908	1	-0.0509805	1	-0.11349	1	-0.0132189	0	-0.140451	1
ENSG00000138821	SLC39A8	-0.117493	0	0.61712	0	-0.182416	0	0.00240247	0	-0.0689936	0	-0.0725398	0
ENSG00000138829	FBN2	NA	NA	-0.866178	1	-0.277402	1	NA	NA	0.720884	0	-0.422641	1
ENSG00000138834	MAPK8IP3	0.0772282	0	0.317895	1	0.145581	0	0.193864	0	0.183294	0	-0.0637744	0
ENSG00000138835	RGS3	-0.296059	0	-0.372271	1	-0.308561	1	-0.113907	1	-0.279045	0	-0.0915132	0
ENSG00000138867	GUCD1	0.110738	0	-0.138102	1	0.11079	0	0.0825023	1	0.0766904	0	0.183039	1
ENSG00000138942	RNF185	-0.0238716	0	-0.0985365	0	0.114538	0	-0.00990132	0	-0.0337019	0	0.0981415	0
ENSG00000138964	PARVG	0.106508	0	0.19221	1	0.0459105	0	0.102395	1	0.282432	0	0.143847	0
ENSG00000139044	B4GALNT3	NA	NA	NA	NA	NA	NA	0.502143	0	0.0463042	1	0.545747	1
ENSG00000139055	ERP27	0.196108	1	0.366625	1	0.0445896	0	0.0860285	0	0.152728	0	0.204315	1
ENSG00000139083	ETV6	-0.0378657	0	-0.25663	1	-0.145602	1	-0.00598462	0	0.020569	0	-0.0745127	0
ENSG00000139112	GABARAPL1	1.46569	1	-0.00980861	0	0.726904	1	0.236545	1	0.263923	0	0.122704	0
ENSG00000139116	KIF21A	0.0157506	0	NA	NA	NA	NA	-0.00307606	0	-0.123242	0	-0.232575	0
ENSG00000139117	CPNE8	0.563666	0	NA	NA	0.0348376	0	0.152046	0	0.191613	0	-0.100884	0
ENSG00000139131	YARS2	-0.0154978	0	NA	NA	-0.0194285	1	0.102133	1	-0.0189003	0	0.0458637	1
ENSG00000139132	FGD4	0.72354	1	-0.413973	1	0.0318558	0	NA	NA	0.560354	0	-0.324276	0
ENSG00000139133	ALG10	0.226578	0	NA	NA	0.170965	0	0.158937	0	0.168869	0	-0.152318	0
ENSG00000139146	FAM60A	0.15168	1	0.0947169	0	0.212553	1	0.105616	1	0.113313	0	-0.153619	0
ENSG00000139154	AEBP2	-0.0483897	0	0.164879	1	-0.115443	1	0.0196893	0	-0.0512529	0	-0.307173	0
ENSG00000139160	METTL20	-0.00703671	0	0.226136	0	0.0567349	0	0.0340901	0	0.214765	1	-0.106025	0
ENSG00000139163	ETNK1	-0.00176133	0	-0.0746686	0	-0.0248091	0	-0.141821	0	-0.2314	0	-0.319956	0
ENSG00000139168	ZCRB1	-0.214219	0	0.0388009	0	0.115772	0	0.0133749	0	-0.140607	0	0.0628844	0
ENSG00000139173	TMEM117	0.182469	1	NA	NA	NA	NA	0.116036	1	0.10127	0	0.0949812	0
ENSG00000139174	PRICKLE1	-0.377463	0	NA	NA	0.367183	0	NA	NA	NA	NA	-0.288064	0
ENSG00000139178	C1RL	-0.0450402	0	-0.0654411	0	0.0239144	0	0.000704519	0	-0.00767064	0	0.0275116	1
ENSG00000139180	NDUFA9	-0.103224	0	0.0681407	0	-0.0896941	0	-0.0232399	0	0.0207754	0	0.0739318	0
ENSG00000139182	CLSTN3	-0.0266413	0	0.373899	1	0.122154	0	-0.127838	0	-0.128045	0	-0.0486701	0
ENSG00000139187	KLRG1	0.0202715	0	0.36781	0	NA	NA	-0.336429	1	-0.440428	1	-0.30364	0
ENSG00000139190	VAMP1	-0.0111195	0	0.0825562	1	-0.113595	0	0.24742	1	0.205806	0	0.0257542	0
ENSG00000139192	TAPBPL	-0.137787	0	0.0286012	0	0.0219788	0	-0.042931	0	0.0324708	0	0.186662	0
ENSG00000139193	CD27	-0.570017	0	0.643558	0	NA	NA	-0.0177717	0	-0.291316	0	0.198766	1
ENSG00000139194	RBP5	-0.0822119	0	0.0415395	0	0.00423891	0	-0.0196443	0	0.0898994	0	-0.393169	0
ENSG00000139197	PEX5	-0.172626	1	0.0944599	1	-0.046834	0	-0.0464336	0	0.00674049	0	-0.00747834	0
ENSG00000139200	PIANP	NA	NA	NA	NA	NA	NA	NA	NA	0.0649999	1	NA	NA
ENSG00000139211	AMIGO2	0.0659522	0	0.6482	0	0.0772414	0	0.0727476	0	0.075917	0	0.0116742	0
ENSG00000139218	SCAF11	0.132959	0	-0.328776	0	-0.0110585	0	-0.000741666	0	0.052679	0	-0.325441	0
ENSG00000139233	LLPH	0.0539945	0	0.0460042	0	0.0688846	0	0.0301041	0	-0.177302	0	0.0478609	0
ENSG00000139239	RPL14P1	-0.640815	1	NA	NA	-0.669732	1	-0.273507	0	-0.64125	1	-0.485793	0
ENSG00000139266	2020-03-09	-0.245951	0	0.743595	0	-0.0878621	0	0.00488218	0	-0.0784675	0	0.105865	0
ENSG00000139278	GLIPR1	0.202122	0	-0.217934	0	0.049761	0	-0.0371884	0	0.169927	0	0.00516093	1
ENSG00000139289	PHLDA1	NA	NA	NA	NA	1.15393	0	0.395239	1	0.290013	0	-0.1813	0
ENSG00000139291	TMEM19	-0.209128	0	NA	NA	0.00972892	0	-0.166554	1	-0.180205	0	-0.171189	0
ENSG00000139318	DUSP6	0.780902	1	-0.339367	1	0.13771	0	-0.357996	0	0.74814	0	-0.0868904	0
ENSG00000139323	POC1B	0.0494269	0	-0.00639574	0	0.123789	0	-0.0186669	0	-0.013254	0	0.0091723	0
ENSG00000139324	TMTC3	0.129942	0	0.206088	0	-0.00465873	0	0.00210645	0	0.016409	0	-0.25101	0
ENSG00000139343	SNRPF	-0.388608	1	0.205334	0	-0.118859	0	-0.055818	0	-0.30453	1	0.113788	0
ENSG00000139344	AMDHD1	-0.248695	0	NA	NA	-0.00475613	0	-0.022563	0	-0.0699012	0	NA	NA
ENSG00000139350	NEDD1	0.059584	0	-0.0800576	0	0.00571088	0	-0.00234212	0	-0.116406	0	-0.146826	0
ENSG00000139351	SYCP3	0.0221916	0	NA	NA	NA	NA	0.0650547	0	NA	NA	NA	NA
ENSG00000139354	GAS2L3	NA	NA	NA	NA	0.193487	0	NA	NA	NA	NA	NA	NA
ENSG00000139370	SLC15A4	0.104734	0	-0.0647331	0	-0.09035	0	0.0946273	0	-0.0247047	0	0.204001	1
ENSG00000139372	TDG	0.00267287	0	0.00376649	0	0.0142636	0	0.0231328	0	0.0215131	0	-0.121796	0
ENSG00000139405	C12orf52	-0.304987	0	NA	NA	-0.157584	0	-0.248036	1	-0.289132	1	0.0806499	0
ENSG00000139410	SDSL	NA	NA	NA	NA	-0.0760477	0	NA	NA	NA	NA	0.161567	0
ENSG00000139428	MMAB	-0.120953	0	NA	NA	-0.01266	0	-0.0713083	0	-0.0626162	0	0.081258	0
ENSG00000139433	GLTP	-0.221097	1	-0.184243	1	-0.097325	1	-0.130196	0	-0.138244	1	0.0308194	0
ENSG00000139436	GIT2	0.0553316	0	-0.130643	0	-0.0907003	1	-0.0365868	1	0.0248948	0	-0.0793193	0
ENSG00000139437	TCHP	-0.338134	1	-0.125307	0	-0.2869	1	-0.0347173	0	-0.215564	1	-0.089666	1
ENSG00000139438	FAM222A	-0.465548	1	NA	NA	NA	NA	-0.410771	0	NA	NA	NA	NA
ENSG00000139496	NUPL1	0.055682	0	-0.229152	0	-0.082821	0	0.0195407	0	0.00388678	0	-0.244547	1
ENSG00000139505	MTMR6	0.379488	1	-0.193494	0	0.235517	0	0.0212557	0	0.0950685	0	-0.145392	1
ENSG00000139508	SLC46A3	0.0490349	0	-0.1711	0	-0.0541084	0	-0.0395844	0	0.0748389	0	0.0141371	0
ENSG00000139514	SLC7A1	-0.0840393	0	0.123083	0	-0.0468888	0	-0.0464634	0	-0.051147	0	-0.158027	0
ENSG00000139517	LNX2	0.178912	0	-0.0124359	0	-0.0277627	0	0.0904142	0	0.0551122	0	-0.231293	1
ENSG00000139531	SUOX	-0.0822137	0	-0.172454	1	-0.136401	0	0.0487864	0	-0.0270171	0	0.0752302	0
ENSG00000139537	CCDC65	-0.0232958	0	0.443579	1	0.103865	0	-0.000679633	0	-0.158576	0	0.0646879	0
ENSG00000139546	TARBP2	-0.167405	0	0.557488	0	-0.0617165	0	0.0219596	0	-0.0616599	0	0.0945094	0
ENSG00000139547	RDH16	NA	NA	NA	NA	NA	NA	0.137662	0	NA	NA	NA	NA
ENSG00000139567	ACVRL1	NA	NA	NA	NA	-0.461886	1	NA	NA	NA	NA	-0.374042	0
ENSG00000139572	GPR84	NA	NA	NA	NA	0.565031	0	NA	NA	NA	NA	0.221457	0
ENSG00000139574	NPFF	-0.130791	1	NA	NA	NA	NA	0.0856241	0	0.0788203	0	0.033897	0
ENSG00000139579	NABP2	-0.3463	0	0.260101	1	-0.0696608	0	-0.135969	0	-0.23719	0	0.0293557	0
ENSG00000139597	N4BP2L1	0.139682	1	0.323928	1	-0.0202062	0	0.203409	1	0.164422	1	0.0325255	0
ENSG00000139610	CELA1	NA	NA	NA	NA	NA	NA	NA	NA	-0.356691	0	NA	NA
ENSG00000139613	SMARCC2	-0.126156	0	-0.269705	1	-0.132138	0	-0.0362911	0	-0.035091	0	-0.173213	0
ENSG00000139618	BRCA2	0.141897	0	-0.224813	0	0.152721	0	0.0387244	0	0.0964228	0	-0.187026	0
ENSG00000139620	KANSL2	0.390343	1	0.215188	1	0.469292	1	0.409371	1	0.297364	1	0.036198	0
ENSG00000139624	CERS5	-0.0160897	0	0.0530659	0	0.0219282	0	0.0193636	0	-0.0521771	0	0.150321	1
ENSG00000139625	MAP3K12	0.0509338	0	0.472275	1	0.0334042	0	0.0309017	0	0.05631	0	0.0951894	0
ENSG00000139626	ITGB7	-0.233141	0	0.047193	0	-0.0688543	0	-0.0419102	1	-0.147953	0	0.136752	0
ENSG00000139629	GALNT6	0.0146179	0	-0.393458	0	-0.0421769	0	-0.0888123	0	-0.0244334	0	-0.0140969	0
ENSG00000139631	CSAD	0.0411638	0	0.158342	0	0.065846	0	0.180579	0	0.159945	0	-0.0848136	0
ENSG00000139636	LMBR1L	0.135563	0	0.225558	0	0.0627183	0	0.209543	0	0.216451	0	0.0824244	0
ENSG00000139637	C12orf10	-0.401278	1	0.202656	0	-0.159393	0	-0.155105	0	-0.254877	1	0.276003	0
ENSG00000139641	ESYT1	-0.133436	0	-0.106657	0	-0.0304618	0	-0.0729325	0	-0.199506	0	0.134934	1
ENSG00000139644	TMBIM6	-0.0298464	0	-0.107434	0	0.106509	1	-0.0923869	0	0.0827873	0	0.113243	0
ENSG00000139645	ANKRD52	-0.0767149	0	0.0764055	0	-0.00208481	0	-0.0165227	0	-0.0122124	0	-0.15152	0
ENSG00000139651	ZNF740	0.131168	0	-0.0605271	0	0.0116525	0	0.0268295	0	0.137919	0	-0.197644	0
ENSG00000139668	WDFY2	0.340283	1	0.00996609	0	0.0683077	0	0.0804468	0	0.377273	1	-0.0158799	0
ENSG00000139675	HNRNPA1L2	0.0418678	0	NA	NA	0.0675915	0	0.0998391	1	0.0463842	0	0.016816	0
ENSG00000139679	LPAR6	0.650872	1	0.590824	0	-0.16406	0	-0.264627	1	-0.198675	0	-0.00596723	0
ENSG00000139684	ESD	0.00959336	0	0.147924	0	0.0647362	0	-0.016807	0	-0.0153524	1	0.155576	0
ENSG00000139687	RB1	0.140661	0	-0.134191	0	0.035868	0	-0.0128367	0	0.119012	0	-0.306232	0
ENSG00000139697	SBNO1	0.0362031	0	-0.281856	0	0.0394761	0	-0.0349736	0	0.0194029	0	-0.192119	0
ENSG00000139714	MORN3	NA	NA	0.250064	0	NA	NA	-0.150931	0	-0.332416	0	-0.228487	0
ENSG00000139718	SETD1B	-0.0345321	0	-0.360473	1	-0.150728	1	-0.0354481	0	0.161016	0	-0.0727374	0
ENSG00000139719	VPS33A	-0.10956	1	-0.115338	0	-0.12581	0	-0.0952167	0	-0.289296	0	0.0110935	0
ENSG00000139722	VPS37B	-0.181578	0	-0.0110554	0	0.0532818	1	0.0533862	0	-0.0588827	0	0.073083	0
ENSG00000139725	RHOF	-0.532134	1	NA	NA	NA	NA	-0.143322	0	-0.383898	1	0.0154651	0
ENSG00000139726	DENR	-0.30651	1	-0.0270707	0	0.00260065	0	-0.140209	1	-0.216038	1	-0.0484946	0
ENSG00000139737	SLAIN1	0.086299	0	NA	NA	-0.0280683	0	-0.0523203	0	0.0809348	0	-0.132192	0
ENSG00000139746	RBM26	0.134911	0	0.052563	0	0.0400275	0	0.0599543	0	0.0486334	0	-0.192344	0
ENSG00000139793	MBNL2	0.282686	0	0.0214782	0	0.152444	0	0.174719	0	0.0836678	0	-0.203903	0
ENSG00000139826	ABHD13	0.222336	0	-0.00740463	0	0.206171	1	0.243005	1	0.117791	0	-0.169989	0
ENSG00000139832	RAB20	0.339828	0	-0.0378531	0	0.319476	0	NA	NA	0.0332049	0	-0.0121945	0
ENSG00000139835	GRTP1	NA	NA	NA	NA	NA	NA	-0.00794633	0	0.0466837	0	NA	NA
ENSG00000139842	CUL4A	0.0424151	0	0.151287	0	-0.0127601	1	0.0480858	0	0.00464007	0	-0.0974406	0
ENSG00000139880	CDH24	0.0303544	0	NA	NA	NA	NA	0.143668	0	0.24206	0	0.254626	0
ENSG00000139890	REM2	-0.0416648	1	0.529425	1	NA	NA	0.226497	0	0.216493	0	0.229766	0
ENSG00000139899	CBLN3	0.212871	0	NA	NA	0.18641	0	NA	NA	0.249019	0	0.221934	0
ENSG00000139908	TSSK4	0.302047	0	0.395733	0	0.0968187	0	0.16589	0	0.4171	0	-0.0358454	0
ENSG00000139921	TMX1	-0.130883	0	-0.304907	1	-0.138891	0	-0.271789	1	-0.300011	0	-0.364164	1
ENSG00000139926	FRMD6	NA	NA	NA	NA	NA	NA	-0.417859	0	NA	NA	NA	NA
ENSG00000139946	PELI2	0.469158	1	-0.276532	0	0.0563841	0	0.044972	1	0.298678	0	-0.128532	1
ENSG00000139970	RTN1	0.893888	0	-0.243755	0	-0.176193	0	NA	NA	0.418868	0	-0.0558577	0
ENSG00000139974	SLC38A6	0.127231	0	NA	NA	0.0981204	0	0.0693962	1	-0.00139389	0	0.0170166	0
ENSG00000139977	NAA30	0.0634931	0	-0.133443	1	0.0823398	0	0.0116341	0	-0.129428	0	-0.207687	0
ENSG00000139990	DCAF5	0.105397	1	-0.0304192	0	0.0312432	0	0.0594153	0	0.137377	1	-0.0845237	0
ENSG00000139998	RAB15	0.145751	0	-0.146333	0	-0.0327478	0	-0.237392	0	-0.137025	0	-0.173402	0
ENSG00000140006	WDR89	-0.0675752	0	NA	NA	-0.00272345	0	0.0946249	0	-0.0771987	0	-0.0538045	0
ENSG00000140009	ESR2	0.277383	0	0.337273	0	NA	NA	0.030115	0	0.0842785	0	0.0905457	0
ENSG00000140022	STON2	NA	NA	NA	NA	0.0564765	0	NA	NA	NA	NA	0.113114	0
ENSG00000140025	EFCAB11	-0.0455854	0	0.224346	1	0.131304	0	-0.191937	0	-0.245026	1	-0.0113486	0
ENSG00000140030	GPR65	0.211457	0	-0.252858	0	0.10318	0	0.131097	0	-0.126571	0	-0.118242	0
ENSG00000140043	PTGR2	-0.284679	1	NA	NA	0.00759503	0	0.0176782	1	-0.214395	0	0.124014	1
ENSG00000140044	JDP2	-0.0255362	0	-0.105341	0	0.0725794	0	NA	NA	0.427435	0	0.0994561	0
ENSG00000140090	SLC24A4	1.14495	0	-0.196402	0	-0.0615556	0	NA	NA	0.738335	0	-0.305197	1
ENSG00000140092	FBLN5	NA	NA	NA	NA	NA	NA	0.40785	0	-0.172896	0	0.424365	0
ENSG00000140104	C14orf79	-0.0945274	0	NA	NA	0.169597	1	0.066558	1	-0.0216947	0	NA	NA
ENSG00000140105	WARS	0.148759	1	-0.329094	0	-0.0755002	0	-0.160071	0	0.136011	0	-0.0562321	0
ENSG00000140153	WDR20	0.119584	0	-0.136525	1	0.0964126	1	0.0443602	0	-0.00730684	0	-0.04844	1
ENSG00000140157	NIPA2	-0.15915	0	-0.22823	1	-0.147782	0	-0.215136	0	-0.183429	0	-0.169699	0
ENSG00000140181	HERC2P2	-0.253768	0	0.122806	0	-0.418569	1	-0.253558	1	-0.133824	0	-0.0886073	0
ENSG00000140199	SLC12A6	0.241281	0	-0.58475	0	-0.0441063	0	-0.0870987	0	0.245186	0	-0.284373	0
ENSG00000140259	MFAP1	-0.308055	0	-0.479212	1	-0.108256	1	-0.274285	1	-0.5945	1	-0.0304819	0
ENSG00000140262	TCF12	0.0397014	0	0.165041	0	-0.0423746	0	-0.0894577	0	0.00376684	0	-0.139673	0
ENSG00000140263	SORD	0.0633869	0	-0.276954	0	0.0431604	0	-0.0356481	0	0.158193	1	-0.00446933	1
ENSG00000140264	SERF2	-0.317287	0	-0.0552739	0	-0.126724	0	-0.0739519	0	-0.165513	0	0.358599	0
ENSG00000140265	ZSCAN29	-0.0624095	0	-0.170891	0	-0.143257	1	-0.141209	0	-0.090047	0	-0.131243	0
ENSG00000140280	LYSMD2	-0.0480535	0	-0.0681388	0	-0.111535	0	0.0556887	0	-0.0408722	0	0.0352555	1
ENSG00000140284	SLC27A2	NA	NA	NA	NA	NA	NA	-0.193813	1	NA	NA	NA	NA
ENSG00000140287	HDC	NA	NA	0.184145	0	NA	NA	-0.473227	0	1.02564	0	0.219872	0
ENSG00000140299	BNIP2	0.147274	0	-0.208931	0	0.151666	0	-0.0681851	0	0.0320913	1	-0.260828	0
ENSG00000140307	GTF2A2	-0.258518	0	0.139339	0	0.129895	1	0.0173032	0	-0.219097	0	0.0988382	0
ENSG00000140319	SRP14	-0.265915	0	-0.0500401	0	0.0148616	0	-0.0411096	0	-0.129604	0	0.165764	0
ENSG00000140320	BAHD1	-0.185918	0	-0.0338913	0	-0.140231	0	-0.168755	1	-0.239206	1	-0.108868	1
ENSG00000140323	DISP2	0.0429156	1	NA	NA	NA	NA	-0.254123	0	NA	NA	NA	NA
ENSG00000140326	CDAN1	-0.139138	0	0.198831	0	-0.095109	0	0.0628616	0	0.0158485	0	-0.0637339	0
ENSG00000140332	TLE3	-0.111755	0	-0.0373949	0	0.233476	0	0.028967	0	0.205012	0	0.0373669	0
ENSG00000140350	ANP32A	-0.260788	1	-0.0606736	0	-0.0296223	0	-0.162919	0	-0.117463	0	0.0424287	1
ENSG00000140365	COMMD4	-0.15515	0	0.199602	0	0.0160311	0	0.0462982	0	-0.128593	0	0.157344	0
ENSG00000140367	UBE2Q2	0.0645609	0	0.105726	0	0.123817	0	-0.016949	0	-0.106694	0	-0.116309	0
ENSG00000140368	PSTPIP1	-0.0452918	0	0.164921	0	-0.156795	0	0.028244	0	-0.0680826	1	0.103623	0
ENSG00000140374	ETFA	-0.0956873	0	-0.0576109	0	0.0392311	0	-0.0551559	0	-0.163449	0	0.0478076	0
ENSG00000140379	BCL2A1	0.506702	0	0.26058	0	0.459803	1	-0.191375	0	0.241228	1	0.165916	0
ENSG00000140382	HMG20A	0.134839	0	0.230097	0	0.0760094	1	-0.0273561	0	0.00614433	0	-0.0859442	0
ENSG00000140386	SCAPER	0.167445	0	-0.0412597	0	0.043255	0	0.111812	0	0.120859	0	-0.0497475	0
ENSG00000140391	TSPAN3	-0.157347	0	0.403506	1	0.0154894	0	0.0344497	0	0.141007	1	0.0311198	0
ENSG00000140395	WDR61	-0.000681723	0	0.180341	0	0.0406111	0	0.0633996	1	0.069492	0	0.10579	0
ENSG00000140396	NCOA2	0.16531	0	-0.447262	0	-0.0398719	0	-0.00136018	0	0.0444143	0	-0.344271	1
ENSG00000140398	NEIL1	0.385192	0	0.670469	1	0.0806135	0	0.267945	0	0.153742	0	0.143687	1
ENSG00000140400	MAN2C1	0.00146109	0	0.334844	0	-0.0189179	0	0.0664949	0	-0.00108307	0	-0.0198346	0
ENSG00000140403	DNAJA4	0.0764035	0	0.296158	0	-0.0843928	0	0.153771	0	0.160044	0	0.0508067	0
ENSG00000140406	MESDC1	0.0450492	0	-0.1636	0	0.0722117	0	-0.117546	0	0.165153	1	0.0225662	1
ENSG00000140416	TPM1	0.150018	0	-0.148036	0	-0.0576967	0	-0.111168	0	0.027861	0	0.199011	0
ENSG00000140443	IGF1R	-0.14176	0	-0.271827	1	-0.0546777	0	-0.0225308	0	0.14262	0	-0.139517	0
ENSG00000140450	ARRDC4	0.546277	0	0.0461704	0	0.270858	0	0.0989009	1	0.621655	0	0.0293492	0
ENSG00000140451	PIF1	-0.350188	0	NA	NA	NA	NA	-0.0159069	0	-0.4095	1	NA	NA
ENSG00000140455	USP3	0.133646	1	-0.120422	1	-0.0214241	0	0.0738553	0	0.139767	0	-0.0198489	0
ENSG00000140463	BBS4	0.18656	0	0.357838	1	0.193384	1	0.163035	1	0.206649	1	0.101152	0
ENSG00000140464	PML	-0.0874336	1	-0.00736245	0	-0.0511847	0	0.0513277	0	-0.029536	0	0.123636	0
ENSG00000140470	ADAMTS17	NA	NA	NA	NA	NA	NA	-0.0566084	0	0.0933212	0	-0.0196436	0
ENSG00000140471	LINS	0.0739186	0	0.222353	1	-0.0744763	0	0.0482698	0	0.218527	1	0.0556025	0
ENSG00000140474	ULK3	0.0215876	0	0.638603	1	0.0864321	0	0.129385	0	0.131221	0	0.164572	0
ENSG00000140479	PCSK6	0.440118	0	NA	NA	NA	NA	-0.51594	1	NA	NA	0.00819264	0
ENSG00000140497	SCAMP2	-0.211138	0	0.0670217	0	-0.102504	1	-0.116535	1	-0.133005	0	0.0727725	0
ENSG00000140511	HAPLN3	0.368677	1	1.18054	1	-0.189931	0	0.207896	0	0.081745	0	0.10941	0
ENSG00000140521	POLG	-0.0511121	0	-0.0255471	0	-0.0615017	0	0.0187858	0	-0.0113102	0	-0.0805142	0
ENSG00000140525	FANCI	-0.0256319	1	0.143709	0	0.0268656	0	-0.0745941	0	-0.030138	0	-0.135035	1
ENSG00000140526	ABHD2	0.0846257	0	-0.646064	0	-0.0428552	0	-0.185037	0	0.0432549	0	-0.320366	0
ENSG00000140534	TICRR	NA	NA	NA	NA	NA	NA	-0.35465	1	NA	NA	NA	NA
ENSG00000140543	DET1	0.103908	0	NA	NA	-0.0854602	1	0.0394751	0	0.109701	0	0.00749392	0
ENSG00000140545	MFGE8	-0.112904	0	NA	NA	-0.123443	0	0.176913	0	0.18909	1	0.114042	0
ENSG00000140548	ZNF710	0.137778	0	-0.291458	1	-0.114125	0	0.0264807	0	0.149385	0	-0.0626221	0
ENSG00000140553	UNC45A	-0.345053	1	0.0931646	0	-0.120445	0	-0.13436	0	-0.228348	0	0.0475049	0
ENSG00000140563	MCTP2	0.27489	0	-0.33759	1	0.206543	0	0.020297	0	0.00509291	0	-0.163437	0
ENSG00000140564	FURIN	-0.250449	0	-0.25158	1	-0.0464624	0	-0.0773257	0	0.061019	1	0.0792224	0
ENSG00000140575	IQGAP1	0.156745	0	-0.414989	0	-0.0259579	1	-0.0987197	1	0.105496	0	-0.203815	0
ENSG00000140577	CRTC3	0.100419	0	0.130326	0	0.0374126	0	-0.0474687	0	0.107526	0	0.0567424	0
ENSG00000140598	EFTUD1	0.0537799	0	-0.0838003	0	-0.0150649	0	0.000656524	0	-0.159516	0	-0.0184255	1
ENSG00000140612	SEC11A	-0.127546	0	-0.103135	0	-0.0170765	0	-0.142843	0	-0.0876589	0	0.12496	1
ENSG00000140632	GLYR1	-0.110471	0	-0.234597	1	-0.0614877	0	-0.123073	1	-0.0454874	0	-0.141745	0
ENSG00000140650	PMM2	-0.0781917	0	0.25919	0	0.0516854	0	0.0137567	0	-0.00721929	0	-0.108981	0
ENSG00000140675	SLC5A2	NA	NA	NA	NA	NA	NA	NA	NA	-0.0238291	0	NA	NA
ENSG00000140678	ITGAX	0.50396	1	0.275162	0	0.0229745	0	0.207875	0	0.610649	0	0.154006	0
ENSG00000140682	TGFB1I1	NA	NA	NA	NA	NA	NA	NA	NA	NA	NA	0.419989	0
ENSG00000140688	C16orf58	-0.0454305	0	0.404126	0	0.0416851	0	0.115452	1	0.114746	0	-0.0486473	0
ENSG00000140691	ARMC5	-0.0192	0	1.07214	0	0.344487	0	0.111022	0	-0.168319	0	0.0260083	0
ENSG00000140694	PARN	-0.0676994	0	0.0697674	1	-0.0423596	1	0.00899921	0	-0.036441	0	0.00650731	0
ENSG00000140718	FTO	-0.00794325	0	NA	NA	-0.0993227	0	-0.129093	1	-0.0851556	0	-0.219246	0
ENSG00000140740	UQCRC2	-0.0339022	0	0.0492336	1	0.037873	1	-0.00444572	0	0.0429458	1	0.128712	0
ENSG00000140743	CDR2	0.111455	0	0.899953	0	0.205378	0	0.270487	1	0.126956	0	0.015099	0
ENSG00000140749	IGSF6	0.629355	0	-0.284194	1	-0.198811	0	-0.369896	1	0.157066	0	-0.0976332	0
ENSG00000140750	ARHGAP17	-0.0201642	0	-0.152988	0	-0.0930716	0	-0.0922939	1	-0.0383258	0	-0.0887702	0
ENSG00000140807	NKD1	NA	NA	NA	NA	NA	NA	NA	NA	0.351731	1	NA	NA
ENSG00000140829	DHX38	-0.102084	0	0.0100468	0	-0.0630701	0	0.0035644	0	-0.0688383	0	-0.167896	0
ENSG00000140830	TXNL4B	0.0851918	1	0.0467277	0	0.133005	1	0.00689429	1	-0.0942102	0	0.0740401	0
ENSG00000140836	ZFHX3	0.235691	0	-0.315289	0	-0.138419	1	-0.369806	0	0.486065	1	-0.189707	0
ENSG00000140848	CPNE2	0.592756	0	-0.343881	1	-0.120466	0	-0.122441	0	-0.149497	1	0.0141355	0
ENSG00000140853	NLRC5	0.0121972	0	0.125879	1	0.00794816	0	0.125733	0	0.183404	0	0.011817	0
ENSG00000140854	KATNB1	-0.224368	0	-0.0483479	0	-0.0662343	0	-0.155363	0	-0.0995205	1	0.125544	0
ENSG00000140859	KIFC3	NA	NA	0.292032	0	0.0917621	0	-0.00607252	0	-0.194127	0	0.109343	0
ENSG00000140876	NUDT7	-0.00575868	0	NA	NA	-0.106587	0	NA	NA	-0.0416956	1	NA	NA
ENSG00000140931	CMTM3	0.652078	1	-0.0188259	0	0.121725	1	0.0764135	1	0.167385	1	0.151105	1
ENSG00000140932	CMTM2	NA	NA	-0.0402287	1	0.117377	0	NA	NA	NA	NA	0.504062	1
ENSG00000140939	NOL3	NA	NA	NA	NA	0.147087	1	NA	NA	0.301974	1	0.144392	0
ENSG00000140941	MAP1LC3B	0.242103	1	0.0936827	0	0.354741	1	0.14575	0	0.188496	0	0.182323	0
ENSG00000140943	MBTPS1	0.040307	0	0.240527	0	0.116188	1	0.0422331	0	0.129795	0	-0.0846784	0
ENSG00000140948	ZCCHC14	0.189723	0	0.320208	1	0.0148491	0	0.061118	0	0.11348	0	-0.100707	0
ENSG00000140950	KIAA1609	0.0448747	0	0.0047395	1	-0.00290755	0	0.220566	0	-0.0207635	0	-0.00322987	0
ENSG00000140961	OSGIN1	0.04598	0	0.350151	0	-0.247032	0	0.15466	0	NA	NA	0.119439	0
ENSG00000140968	IRF8	-0.118576	1	-0.0320449	0	0.0665175	1	0.0140718	0	0.233144	0	-0.0914118	0
ENSG00000140983	RHOT2	-0.153786	1	0.401818	0	0.0581593	0	0.157249	0	-0.0231322	0	0.133662	0
ENSG00000140987	ZNF434	0.0358697	0	-0.0818429	0	-0.0300606	0	0.00932557	0	0.00141085	0	0.0803281	1
ENSG00000140988	RPS2	-0.330779	0	0.285451	0	-0.0775471	0	-0.157154	0	-0.129342	0	0.251278	0
ENSG00000140990	NDUFB10	-0.518233	0	-0.126775	0	-0.192471	0	-0.124432	0	-0.40738	1	0.281534	0
ENSG00000140992	PDPK1	0.0938338	0	-0.215548	0	0.0217498	0	-0.016	0	0.115498	0	-0.138387	1
ENSG00000140993	TIGD7	0.0178763	0	0.0648294	0	NA	NA	-0.0017837	0	-0.117186	0	-0.00277906	1
ENSG00000140995	DEF8	-0.0631579	0	-0.121191	0	-0.0386332	0	0.0450296	0	0.117839	0	0.0384143	0
ENSG00000141002	TCF25	-0.240775	1	0.0688501	0	-0.135513	0	-0.0726071	0	-0.150064	0	0.0596689	0
ENSG00000141012	GALNS	-0.0496397	0	-0.129397	1	-0.0822995	0	-0.0721489	0	0.0683641	0	-0.0163652	0
ENSG00000141013	GAS8	0.030002	0	0.0326946	0	-0.0553585	0	0.0752129	0	0.0874378	0	0.021518	0
ENSG00000141026	MED9	0.269646	1	0.0965043	0	0.249387	1	0.290185	1	0.0955237	0	0.0247467	0
ENSG00000141027	NCOR1	-0.00174631	0	-0.31414	0	-0.157763	1	-0.183462	1	-0.0997837	0	-0.160566	0
ENSG00000141028	CDRT15P1	NA	NA	NA	NA	NA	NA	0.299519	0	NA	NA	NA	NA
ENSG00000141030	COPS3	-0.1059	0	0.104923	0	0.0814026	1	0.0180582	0	-0.106758	0	0.20222	0
ENSG00000141034	GID4	-0.155127	0	-0.145385	1	-0.213538	0	-0.204106	1	-0.087246	0	-0.0103487	0
ENSG00000141040	ZNF287	-0.0105853	0	NA	NA	NA	NA	-0.00350426	1	-0.0589984	1	-0.0254472	0
ENSG00000141068	KSR1	0.292334	0	-0.0507194	0	0.0227334	0	0.0148623	0	0.272116	0	-0.125919	0
ENSG00000141076	CIRH1A	-0.127769	0	0.387924	0	-0.00780686	0	-0.0358035	0	-0.0247107	0	0.00911983	0
ENSG00000141084	RANBP10	-0.142631	0	-0.0969245	1	-0.171655	1	-0.0742698	0	-0.0691558	0	0.138836	0
ENSG00000141096	DPEP3	0.0742883	0	0.287288	0	NA	NA	0.0653058	0	NA	NA	0.137884	0
ENSG00000141098	GFOD2	-0.349934	1	-0.295032	0	-0.226502	1	-0.0987069	0	-0.327591	0	-0.033836	0
ENSG00000141101	NOB1	-0.197877	0	NA	NA	-0.120627	0	0.0440081	1	-0.24335	0	0.0405522	0
ENSG00000141127	PRPSAP2	-0.00899233	0	0.28996	1	0.147866	1	0.0611081	0	0.0501007	0	0.0355922	0
ENSG00000141140	MYO19	0.113379	0	0.444075	1	0.0621919	0	0.121984	0	0.168337	0	0.0460983	1
ENSG00000141141	DDX52	0.0764191	0	0.134225	0	0.0732506	0	0.136619	0	-0.0136112	0	-0.0620277	0
ENSG00000141161	UNC45B	NA	NA	NA	NA	NA	NA	0.160579	0	0.202326	0	NA	NA
ENSG00000141179	PCTP	-0.0306426	0	-0.113289	0	-0.0286799	0	-0.209671	1	-0.114749	0	0.141438	0
ENSG00000141219	C17orf80	-0.107056	0	-0.0160897	0	-0.194917	1	-0.14995	0	-0.114489	0	-0.0187939	1
ENSG00000141232	TOB1	0.0458871	0	-0.0235699	0	-0.182105	1	0.0604259	1	0.269605	1	-0.117115	1
ENSG00000141252	VPS53	0.00441353	0	-0.0837211	1	0.0908668	1	-0.0300811	0	0.0393295	0	-0.0974202	1
ENSG00000141258	SGSM2	0.0763781	0	0.260112	0	0.104901	0	0.149584	0	0.106334	0	0.0263771	0
ENSG00000141279	NPEPPS	0.0350923	0	-0.097346	0	-0.0325429	1	0.0605957	0	0.0157301	0	-0.0663135	0
ENSG00000141293	SKAP1	0.0464053	0	0.650156	0	NA	NA	-0.020072	0	-0.17522	0	0.162598	1
ENSG00000141294	LRRC46	-0.121933	0	0.394821	1	NA	NA	0.0455809	0	NA	NA	NA	NA
ENSG00000141295	SCRN2	-0.218287	0	0.227908	0	-0.0550968	0	0.00366658	0	-0.0492303	0	0.034027	0
ENSG00000141298	SSH2	0.250206	0	-0.324265	0	-0.0157389	1	0.0425421	0	0.266544	0	-0.168705	0
ENSG00000141337	ARSG	0.139765	0	-0.0868371	0	0.0603295	0	0.0140716	0	0.0934686	0	-0.0417822	0
ENSG00000141349	G6PC3	-0.242662	1	0.114284	0	-0.0996401	0	-0.0388312	0	-0.0518138	0	0.2213	0
ENSG00000141367	CLTC	0.213589	1	-0.375972	0	0.0313471	0	0.000373672	0	0.0705123	0	-0.197692	0
ENSG00000141376	BCAS3	-0.00960491	0	-0.0286615	0	-0.0153365	0	-0.0127818	0	-0.0317985	1	0.134043	1
ENSG00000141378	PTRH2	0.0426435	0	0.0285545	0	-0.087722	0	0.089126	0	-0.0527457	0	0.0553045	0
ENSG00000141380	SS18	0.0326776	0	-0.0709028	0	-0.0630513	1	-0.0118355	1	-0.0966705	0	-0.233306	1
ENSG00000141384	TAF4B	0.140674	0	NA	NA	0.03354	0	0.251142	0	0.303596	1	-0.151886	0
ENSG00000141385	AFG3L2	-0.00207007	0	0.202	0	0.0611768	0	0.0384474	0	0.0508523	1	-0.144667	0
ENSG00000141401	IMPA2	0.154578	0	-0.0901494	0	0.0186915	0	0.0230517	0	0.29735	0	0.336505	1
ENSG00000141404	GNAL	0.0785231	0	0.206817	1	0.0272601	0	0.105777	0	-0.0406464	0	0.086846	0
ENSG00000141424	SLC39A6	0.0165509	0	-0.166951	0	0.0979291	0	-0.0248906	0	-0.0647552	0	-0.0966399	0
ENSG00000141425	RPRD1A	0.0623119	0	-0.0455621	0	-0.00170989	0	0.184642	1	0.128089	0	-0.103973	0
ENSG00000141428	C18orf21	0.104493	0	0.0336276	1	0.0785075	0	0.311626	1	-0.0169578	0	0.0687101	0
ENSG00000141429	GALNT1	0.0226898	0	-0.220667	0	0.119139	0	-0.0698504	1	-0.0108562	0	-0.137984	0
ENSG00000141446	ESCO1	0.224656	1	-0.0450106	0	0.246044	1	0.16236	0	0.0928121	0	-0.0919863	0
ENSG00000141447	OSBPL1A	0.414252	0	-0.483745	1	-0.0411952	0	-0.394602	0	0.219921	0	-0.0435389	1
ENSG00000141452	C18orf8	0.105661	0	0.0721326	1	0.0397345	0	0.0907524	0	0.053762	0	0.0933573	1
ENSG00000141456	PELP1	-0.413966	1	0.337172	0	-0.137707	0	-0.00811973	0	-0.275051	1	0.0251543	0
ENSG00000141458	NPC1	0.125975	0	-0.000874492	0	-0.059355	0	-0.0133484	0	-0.103922	0	-0.0905746	0
ENSG00000141469	SLC14A1	0.152361	0	NA	NA	NA	NA	-0.101329	0	0.0488176	0	0.278747	0
ENSG00000141480	ARRB2	0.0231838	0	0.0212515	0	-0.121326	0	-0.135714	0	0.0281523	0	0.204533	0
ENSG00000141485	SLC13A5	-0.444006	1	NA	NA	NA	NA	NA	NA	NA	NA	NA	NA
ENSG00000141497	ZMYND15	0.265919	0	0.233661	1	0.0771138	0	NA	NA	NA	NA	-0.178875	0
ENSG00000141499	WRAP53	-0.259032	1	0.136443	0	-0.036318	0	-0.0548776	0	-0.13474	0	0.00181379	0
ENSG00000141503	MINK1	-0.204682	1	0.0778729	0	-0.0911961	0	-0.030598	0	-0.154218	1	-0.00815031	0
ENSG00000141504	SAT2	-0.0719086	0	0.328794	0	0.0332492	0	0.11739	0	-0.0344881	0	0.137347	0
ENSG00000141505	ASGR1	NA	NA	NA	NA	-0.286269	0	NA	NA	0.115569	0	0.0286917	1
ENSG00000141506	PIK3R5	0.185205	1	-0.174084	0	0.0267284	0	0.0782267	0	0.269452	1	-0.0267273	0
ENSG00000141510	TP53	-0.129755	1	0.0567182	0	-0.287907	1	-0.152015	1	-0.184136	1	0.0668644	1
ENSG00000141522	ARHGDIA	-0.218984	0	0.147218	0	-0.00586431	0	0.0208494	0	-0.207017	1	0.0972701	0
ENSG00000141524	TMC6	-0.25717	1	0.0444112	0	-0.0441424	0	0.0568221	0	-0.178193	1	0.00161561	0
ENSG00000141526	SLC16A3	0.0769774	0	-0.239306	0	-0.165937	0	-0.0756781	0	0.0169412	1	-0.00193509	0
ENSG00000141527	CARD14	NA	NA	NA	NA	-0.155544	1	-0.000982078	0	0.0137241	0	-0.161144	0
ENSG00000141540	TTYH2	0.453235	0	0.116771	0	-0.0305917	0	-0.121386	0	0.064599	0	-0.0998794	0
ENSG00000141542	RAB40B	-0.215414	0	NA	NA	0.0311894	0	-0.0685951	0	-0.00434826	0	0.0187437	1
ENSG00000141543	EIF4A3	0.0781604	0	0.244917	1	0.19775	1	0.00217456	0	-0.0361484	0	0.0935757	1
ENSG00000141551	CSNK1D	-0.0381395	0	-0.0396997	0	-0.0513531	0	0.025383	0	0.00909873	0	-0.0174422	0
ENSG00000141552	ANAPC11	-0.365282	0	0.0288449	0	-0.116084	0	-0.12005	0	-0.164105	0	0.271048	0
ENSG00000141556	TBCD	0.0275577	1	0.391147	0	0.0565463	0	0.050893	0	0.0671322	0	0.0985693	0
ENSG00000141560	FN3KRP	-0.119137	0	0.239259	0	0.0360161	0	0.055165	0	-0.0545044	0	0.0810112	0
ENSG00000141562	NARF	-0.19466	0	0.119675	0	-0.0930545	0	0.0462287	0	-0.0412287	0	0.185677	0
ENSG00000141564	RPTOR	-0.186405	1	0.151008	0	-0.183884	0	-0.00297529	1	-0.0613214	1	-0.0280687	0
ENSG00000141568	FOXK2	-0.170295	1	0.0043243	0	-0.121525	0	-0.138541	1	-0.0626299	0	-0.0495541	1
ENSG00000141569	TRIM65	-0.22477	1	0.447148	0	-0.0808112	0	-0.0346829	0	-0.167472	1	-0.034736	0
ENSG00000141570	CBX8	-0.33819	0	-0.0616897	0	-0.05137	0	0.0760264	1	-0.432022	0	-0.18761	1
ENSG00000141574	SECTM1	0.579995	0	-0.0868656	0	-0.158345	0	-0.617675	1	0.210923	0	0.273956	0
ENSG00000141576	RNF157	NA	NA	0.768558	0	NA	NA	-0.136951	1	0.00915802	1	0.0293732	0
ENSG00000141577	AZI1	-0.315134	1	0.133194	0	-0.0865193	0	0.0907309	0	-0.0558277	0	-0.0740476	0
ENSG00000141580	WDR45L	0.102563	1	0.0322104	0	0.181487	1	0.0838451	1	0.157277	0	0.0447509	0
ENSG00000141582	CBX4	-0.111255	0	0.120863	0	0.189653	0	0.286227	0	-0.00249987	0	0.0707502	1
ENSG00000141622	RNF165	NA	NA	NA	NA	NA	NA	0.0401437	0	0.0994623	0	-0.0186234	0
ENSG00000141627	DYM	0.144129	0	-0.190333	1	0.0872589	1	-0.00400285	0	0.113039	0	0.00659577	0
ENSG00000141642	ELAC1	-0.103843	0	NA	NA	-0.0312042	0	-0.0949276	0	-0.211216	0	0.0642826	0
ENSG00000141644	MBD1	-0.113013	1	0.00261072	0	-0.04357	0	-0.0119207	0	0.0108019	0	0.0202988	0
ENSG00000141646	SMAD4	0.0948927	0	-0.0164357	0	-0.117776	1	-0.0316827	0	0.0646639	0	-0.226945	1
ENSG00000141655	TNFRSF11A	NA	NA	NA	NA	NA	NA	0.167344	0	-0.0112306	0	0.301271	0
ENSG00000141664	ZCCHC2	0.172176	0	-0.214682	0	0.0166137	0	0.106078	0	0.198549	0	-0.128889	0
ENSG00000141682	PMAIP1	0.251479	0	0.167286	0	0.279172	0	0.445649	1	0.937658	1	-0.0540425	0
ENSG00000141696	LEPREL4	-0.466532	1	NA	NA	NA	NA	-0.241504	1	-0.27378	0	-0.0103994	0
ENSG00000141698	NT5C3L	-0.174896	0	NA	NA	-0.307989	0	-0.244362	0	-0.0288909	0	-0.0511935	0
ENSG00000141699	FAM134C	-0.141863	0	-0.0516721	0	-0.155598	1	-0.0756354	0	-0.148876	0	0.0654037	0
ENSG00000141720	PIP4K2B	-0.037154	0	0.0117141	0	-0.042672	0	-0.015393	0	0.0159174	0	-0.0403962	0
ENSG00000141736	ERBB2	-0.122921	0	0.363054	0	0.0377157	0	-0.281286	1	-0.377679	1	-0.126555	0
ENSG00000141741	MIEN1	-0.148537	0	0.0502216	1	0.0748293	0	-0.0137118	0	-0.165577	0	0.379293	0
ENSG00000141744	PNMT	NA	NA	NA	NA	NA	NA	-0.331401	0	NA	NA	NA	NA
ENSG00000141753	IGFBP4	-0.104927	0	NA	NA	NA	NA	-0.156513	0	-0.427901	0	0.0420889	0
ENSG00000141756	FKBP10	NA	NA	NA	NA	NA	NA	0.00881411	0	NA	NA	NA	NA
ENSG00000141759	TXNL4A	-0.161348	0	0.0861603	0	-0.0827529	0	-0.0608736	0	0.0402336	0	0.121032	0
ENSG00000141837	CACNA1A	-0.593637	1	0.103945	0	NA	NA	-0.0101541	0	NA	NA	0.188541	0
ENSG00000141854	CTB-55O6.8	NA	NA	0.0712811	1	NA	NA	-0.218028	0	-0.421307	0	0.453584	0
ENSG00000141858	SAMD1	-0.316737	0	0.232194	0	-0.160658	0	-0.0798396	0	0.0313709	0	0.196843	0
ENSG00000141867	BRD4	-0.263016	1	-0.261534	1	-0.260503	1	-0.182984	1	-0.110328	1	-0.188774	0
ENSG00000141873	SLC39A3	0.0091881	0	0.0886759	0	-0.146672	0	-0.0152162	0	-0.0221109	0	0.145717	0
ENSG00000141905	NFIC	-0.0745924	0	-0.287818	1	-0.257843	1	-0.193524	1	-0.136567	1	-0.0180216	0
ENSG00000141933	TPGS1	-0.293313	0	0.0233783	1	-0.304969	0	-0.132957	0	0.0640594	0	0.12104	0
ENSG00000141956	PRDM15	-0.0329745	0	0.293964	0	-0.040726	0	0.0492174	0	0.153815	0	-0.107021	0
ENSG00000141959	PFKL	-0.190756	1	0.153185	0	-0.0588781	0	-0.0104823	0	-0.0940692	0	0.0837359	0
ENSG00000141965	FEM1A	0.268647	0	NA	NA	-0.179238	0	-0.185782	0	NA	NA	NA	NA
ENSG00000141968	VAV1	-0.158217	0	-0.0839457	0	-0.121585	0	-0.0285787	0	-0.00246676	0	0.00257629	0
ENSG00000141971	FAM125A	-0.238112	0	0.0714355	0	-0.0705187	0	-0.0730144	0	-0.16399	0	0.188924	0
ENSG00000141977	CIB3	NA	NA	0.400513	1	NA	NA	NA	NA	NA	NA	NA	NA
ENSG00000141985	SH3GL1	-0.286225	0	-0.0489212	0	-0.107827	0	-0.0746439	0	-0.122228	0	0.0658906	0
ENSG00000141994	DUS3L	0.00928655	0	0.672107	1	0.0890678	0	0.204362	0	0.112167	0	0.142168	0
ENSG00000142002	DPP9	-0.179104	0	0.0205102	0	-0.072925	0	-0.0534019	0	-0.0946747	1	-0.0122454	0
ENSG00000142039	CCDC97	-0.424321	1	-0.212638	1	-0.233831	1	-0.218574	1	-0.333038	1	0.0752118	0
ENSG00000142046	TMEM91	0.276475	1	0.269289	0	0.153149	0	0.108079	0	0.0581192	0	0.323241	0
ENSG00000142065	ZFP14	-0.121849	0	NA	NA	-0.0349518	1	-0.0902057	1	-0.119612	0	-0.165379	0
ENSG00000142082	SIRT3	-0.0933582	0	0.487058	1	-0.0309887	0	0.115044	0	-0.0649321	0	0.122678	0
ENSG00000142089	IFITM3	0.0286782	0	-0.326994	1	-0.431314	0	-0.263532	0	-0.218575	0	0.0783856	0
ENSG00000142102	ATHL1	-0.109476	0	0.484178	0	-0.00364992	0	0.340907	1	0.162385	0	0.12231	0
ENSG00000142156	COL6A1	NA	NA	NA	NA	NA	NA	-0.0569076	0	0.00113892	0	-0.0779503	0
ENSG00000142166	IFNAR1	-0.100108	0	-0.373691	1	-0.0615473	0	-0.1436	0	-0.145225	0	-0.183591	0
ENSG00000142168	SOD1	-0.319115	1	0.235114	0	0.0028134	0	-0.0152451	0	-0.173982	0	0.23346	0
ENSG00000142173	COL6A2	0.456313	1	1.0382	0	NA	NA	0.178983	0	0.000822282	1	0.232429	0
ENSG00000142178	SIK1	0.749071	1	0.485717	0	0.81791	1	0.851866	0	1.43823	0	-0.24681	1
ENSG00000142185	TRPM2	0.0809633	0	-0.199731	0	-0.197136	0	-0.154046	0	0.0539792	0	-0.0413729	0
ENSG00000142186	SCYL1	-0.260901	0	0.016865	0	-0.0689864	0	-0.035384	0	-0.150446	1	0.132204	0
ENSG00000142188	TMEM50B	-0.0378193	0	0.100401	0	0.0706502	0	0.0121585	0	-0.0648928	1	-0.052234	0
ENSG00000142192	APP	0.101227	0	-0.0953193	0	0.118045	0	-0.226127	1	0.24377	0	0.135311	0
ENSG00000142197	DOPEY2	0.0906173	0	-0.124198	0	-0.159321	1	-0.0280446	0	-0.0128507	0	-0.04683	0
ENSG00000142207	URB1	0.0344385	0	NA	NA	-0.0145467	0	0.0978902	0	0.0348446	0	-0.136593	0
ENSG00000142208	AKT1	-0.0761884	0	-0.239214	1	-0.0613896	0	-0.0466877	0	0.0610922	0	-0.0528036	0
ENSG00000142227	EMP3	-0.332192	1	-0.0802518	0	-0.141956	0	-0.232438	0	-0.344192	1	0.298357	0
ENSG00000142230	SAE1	-0.253396	0	0.23382	1	-0.0505323	0	-0.103044	0	-0.0945854	0	0.0110135	1
ENSG00000142233	NTN5	NA	NA	NA	NA	NA	NA	0.0449487	0	0.17998	0	NA	NA
ENSG00000142235	LMTK3	NA	NA	NA	NA	NA	NA	0.246584	0	-0.0521106	1	-0.000496196	0
ENSG00000142252	GEMIN7	-0.219056	0	0.247199	0	0.0286848	0	-0.0353501	0	-0.364753	0	0.256433	0
ENSG00000142303	ADAMTS10	NA	NA	0.692032	0	0.154053	0	-0.120965	0	-0.0122069	0	-0.186982	0
ENSG00000142327	RNPEPL1	-0.187645	0	0.0566959	0	-0.0180837	0	0.00144562	0	-0.0951688	0	0.225656	0
ENSG00000142330	CAPN10	-0.176267	0	0.317556	0	-0.045822	0	-0.0313293	0	-0.0655585	0	-0.0243486	0
ENSG00000142347	MYO1F	0.124541	0	0.0481766	0	-0.0788788	0	-0.0541181	0	-0.0494719	1	0.121562	0
ENSG00000142396	ERVK3-1	0.461912	0	0.605002	1	0.513099	1	0.406092	1	0.434911	1	0.0573594	0
ENSG00000142405	NLRP12	0.94422	1	-0.094324	0	-0.110652	0	-0.398068	1	0.32572	0	-0.0191388	0
ENSG00000142408	CACNG8	NA	NA	-0.660213	0	NA	NA	-0.803178	0	NA	NA	-0.206733	1
ENSG00000142409	ZNF787	-0.343568	0	-0.15896	0	-0.0479536	0	-0.119409	0	-0.155733	0	0.209124	0
ENSG00000142444	C19orf52	-0.251964	0	0.179066	0	-0.0617788	0	0.0473797	0	-0.112616	0	-0.0124107	0
ENSG00000142453	CARM1	-0.230982	0	0.406892	0	-0.0919848	1	-0.0921642	0	-0.0606171	0	0.142826	0
ENSG00000142459	EVI5L	-0.290642	0	0.0305544	0	-0.14504	0	-0.146892	0	-0.1266	0	0.026527	0
ENSG00000142494	SLC47A1	NA	NA	NA	NA	0.130781	0	NA	NA	NA	NA	NA	NA
ENSG00000142507	PSMB6	-0.299439	0	0.0843532	0	-0.0308538	0	-0.0648955	0	-0.174291	0	0.113784	0
ENSG00000142512	SIGLEC10	-0.12404	1	-0.209861	0	-0.196812	1	-0.0232369	1	0.0548296	0	0.00534445	0
ENSG00000142528	ZNF473	0.0925621	0	0.180221	1	0.200854	1	-0.0398361	0	-0.0534094	0	0.0475005	0
ENSG00000142534	RPS11	-0.433352	1	0.0189815	0	-0.144556	1	-0.104626	0	-0.261595	0	0.431376	0
ENSG00000142541	RPL13A	-0.434709	1	0.337298	0	-0.108326	0	-0.140569	0	-0.361896	0	0.276332	0
ENSG00000142544	CTU1	-0.354293	0	-0.249245	0	-0.613096	1	-0.358826	0	-0.11695	0	0.0492235	0
ENSG00000142546	NOSIP	-0.422424	1	0.185372	0	-0.247486	0	-0.0952382	0	-0.261144	0	0.312725	0
ENSG00000142552	RCN3	0.192249	0	0.377955	0	-0.0155218	0	NA	NA	0.0251396	0	0.1313	0
ENSG00000142556	ZNF614	0.239508	1	-0.00976328	1	0.195621	0	-0.0952591	0	-0.107089	0	-0.126146	0
ENSG00000142583	SLC2A5	-0.221835	0	NA	NA	-0.712323	1	NA	NA	NA	NA	-0.0131174	0
ENSG00000142599	RERE	0.0729026	0	-0.144701	0	-0.042158	0	0.0873638	0	0.200825	0	-0.110147	0
ENSG00000142611	PRDM16	NA	NA	NA	NA	NA	NA	0.00556645	0	NA	NA	NA	NA
ENSG00000142621	FHAD1	NA	NA	NA	NA	NA	NA	-0.365169	0	NA	NA	NA	NA
ENSG00000142627	EPHA2	NA	NA	NA	NA	NA	NA	NA	NA	NA	NA	-0.120739	0
ENSG00000142632	ARHGEF19	-0.0489374	1	NA	NA	0.138601	0	0.19034	1	0.00422049	0	0.222822	1
ENSG00000142634	EFHD2	0.0340105	0	0.0254282	0	-0.0374161	0	-0.0488678	0	-0.00194142	0	0.148424	0
ENSG00000142655	PEX14	-0.250564	0	0.147343	0	-0.0956609	0	0.0227623	0	-0.157007	0	0.0480374	0
ENSG00000142657	PGD	0.0868781	0	-0.248558	0	0.0373742	0	-0.236494	0	0.191745	0	0.144351	0
ENSG00000142669	SH3BGRL3	-0.236322	0	-0.143109	0	-0.0293965	0	-0.182383	0	-0.192691	1	0.404258	0
ENSG00000142675	CNKSR1	-0.358757	0	NA	NA	NA	NA	NA	NA	-0.030215	0	-0.0328023	0
ENSG00000142676	RPL11	-0.334724	1	0.235927	0	-0.137239	0	-0.0860854	0	-0.241365	0	0.301296	0
ENSG00000142686	C1orf216	-0.25397	0	NA	NA	-0.167725	0	-0.191227	0	-0.306459	1	-0.0924482	0
ENSG00000142687	KIAA0319L	0.0632653	1	-0.0637239	0	-0.0964597	0	0.0439151	0	0.138024	0	-0.0472372	1
ENSG00000142694	EVA1B	NA	NA	0.175941	0	-0.174879	0	-0.0845166	0	0.0100387	0	0.383486	0
ENSG00000142731	PLK4	0.0599363	0	NA	NA	0.126623	0	0.0115693	0	0.0225241	0	-0.159794	0
ENSG00000142733	MAP3K6	0.0201208	0	0.127337	0	-0.0187146	0	0.0183774	0	-0.086102	0	0.0518344	0
ENSG00000142751	GPN2	-0.096592	0	0.0744502	0	-0.0833587	0	0.134012	0	-0.0189785	0	0.0794872	0
ENSG00000142765	SYTL1	-0.17468	0	0.386213	1	-0.024526	0	0.131269	0	-0.00868146	0	0.225011	0
ENSG00000142784	WDTC1	-0.0472032	0	-0.154578	0	-0.00478699	0	0.0122545	0	0.0810578	0	0.067473	0
ENSG00000142794	NBPF3	0.242934	0	NA	NA	NA	NA	0.0576054	0	0.368903	0	0.170036	0
ENSG00000142798	HSPG2	-0.307017	0	NA	NA	-0.26995	1	0.0942452	0	0.0248944	0	-0.11657	0
ENSG00000142856	ITGB3BP	-0.00526444	0	NA	NA	0.129469	0	0.0325947	0	-0.047426	1	0.0869778	0
ENSG00000142864	SERBP1	-0.272218	0	-0.159672	1	-0.201408	1	-0.158951	1	-0.290035	1	-0.150672	1
ENSG00000142867	BCL10	0.31933	1	-0.0414859	0	0.408715	1	0.388367	1	0.268367	0	0.0227092	1
ENSG00000142875	PRKACB	-0.0590231	0	0.200164	0	0.0604957	0	-0.245087	0	-0.352344	1	-0.252788	0
ENSG00000142892	PIGK	-0.0524592	0	0.0553878	0	0.141192	0	-0.0192314	0	-0.01551	0	-0.195288	0
ENSG00000142920	ADC	NA	NA	NA	NA	NA	NA	-0.0883089	1	0.0636659	0	0.141722	1
ENSG00000142937	RPS8	-0.179119	0	0.484515	0	0.0314817	0	-0.0168129	0	-0.14742	0	0.344916	0
ENSG00000142945	KIF2C	-0.349976	0	NA	NA	NA	NA	-0.0562154	0	-0.254001	0	-0.107086	0
ENSG00000142949	PTPRF	NA	NA	NA	NA	NA	NA	NA	NA	NA	NA	-0.12981	0
ENSG00000142959	BEST4	NA	NA	NA	NA	NA	NA	NA	NA	0.0728173	0	NA	NA
ENSG00000142961	MOB3C	0.0937571	1	-0.0168922	0	0.0764641	1	0.0706234	0	-0.0654231	0	0.0328794	0
ENSG00000143013	LMO4	-0.239437	0	-0.224654	0	-0.116716	0	-0.116596	0	-0.189082	1	-0.0331907	0
ENSG00000143033	MTF2	-0.036789	0	-0.135448	0	-0.124485	0	-0.0469	0	-0.0922926	0	-0.197707	0
ENSG00000143067	ZNF697	NA	NA	-0.204965	0	0.105133	0	NA	NA	NA	NA	-0.168406	0
ENSG00000143079	CTTNBP2NL	NA	NA	NA	NA	-0.165145	0	NA	NA	NA	NA	0.0139504	0
ENSG00000143093	STRIP1	0.37434	1	-0.14589	1	-0.10345	0	-0.0232843	0	0.526775	1	-0.0541397	0
ENSG00000143106	PSMA5	-0.210594	0	0.1344	1	-0.0297224	0	-0.100111	0	-0.260777	0	0.156108	0
ENSG00000143110	C1orf162	-0.0632378	0	-0.0288339	0	-0.0966617	0	-0.115945	0	0.0257701	1	0.380896	1
ENSG00000143119	CD53	-0.0334153	0	-0.125117	1	0.0251908	1	-0.0928624	0	0.0587126	0	0.188871	0
ENSG00000143126	CELSR2	-0.227478	1	NA	NA	-0.304331	1	-0.25307	1	-0.0940043	1	-0.0949167	0
ENSG00000143127	ITGA10	-0.0775661	0	NA	NA	-0.16819	0	-0.0322294	0	-0.0459104	0	-0.105442	0
ENSG00000143149	ALDH9A1	-0.0968467	0	-0.239814	0	-0.032163	0	-0.0972942	0	-0.144879	0	0.0401953	0
ENSG00000143153	ATP1B1	0.355794	0	NA	NA	0.0920962	0	0.238355	0	0.238226	0	-0.0886147	0
ENSG00000143155	TIPRL	-0.110008	0	-0.0595692	0	-0.0394941	0	-0.154143	1	-0.0963439	1	-0.0235537	0
ENSG00000143156	NME7	-0.287099	0	NA	NA	0.0572889	0	-0.050111	0	-0.282093	1	0.0275412	0
ENSG00000143157	POGK	0.00239568	0	-0.0109443	0	0.0326011	1	-0.00683114	0	-0.0577405	0	-0.03398	0
ENSG00000143158	MPC2	0.00644597	0	0.106589	0	0.237002	1	0.0645025	0	-0.00132444	0	0.198131	0
ENSG00000143162	CREG1	0.462812	1	-0.179577	0	0.151018	1	-0.04227	0	0.252758	0	0.14001	0
ENSG00000143164	DCAF6	-0.0145217	0	-0.160093	0	0.0484179	1	-0.018203	0	-0.0815925	0	0.146432	1
ENSG00000143167	GPA33	0.00500515	0	NA	NA	-0.124393	0	-0.20162	0	0.0591812	0	-0.0258545	0
ENSG00000143178	TBX19	0.227263	0	0.153686	1	0.136428	0	0.147314	0	0.234012	1	0.133144	0
ENSG00000143179	UCK2	-0.138738	0	NA	NA	0.0437871	0	-0.0954946	0	-0.152724	0	-0.0852331	0
ENSG00000143183	TMCO1	-0.0736786	0	-0.0409918	0	0.0117266	0	-0.162988	0	-0.188315	0	-0.0267093	0
ENSG00000143184	XCL1	NA	NA	NA	NA	NA	NA	-0.124345	0	NA	NA	-0.0653875	0
ENSG00000143185	XCL2	NA	NA	NA	NA	NA	NA	-0.0230302	0	-0.14768	0	0.18108	0
ENSG00000143190	POU2F1	0.061065	0	-0.0828879	0	0.0486403	0	-0.0765552	0	-0.0205124	0	-0.244536	0
ENSG00000143198	MGST3	0.00765756	0	0.141684	0	0.0426498	0	0.0352046	0	0.0769653	0	0.205776	0
ENSG00000143207	RFWD2	0.0589266	0	-0.177045	0	-0.0468619	0	-0.0767053	0	0.000416676	0	0.103833	1
ENSG00000143222	UFC1	-0.183849	0	0.118312	0	-0.0388939	0	-0.00913228	0	-0.113291	0	0.328873	1
ENSG00000143224	PPOX	-0.127206	1	0.441048	1	0.00405295	0	0.104283	0	0.0225627	0	0.09083	0
ENSG00000143226	FCGR2A	0.652772	0	-0.178213	1	-0.0674195	0	-0.111999	1	0.4301	0	0.0362791	0
ENSG00000143228	NUF2	-0.28274	0	NA	NA	NA	NA	0.0254017	1	-0.115353	0	-0.12101	0
ENSG00000143252	SDHC	-0.174583	0	-0.126872	0	0.0259059	0	-0.10584	0	-0.0924017	0	0.00436131	1
ENSG00000143256	PFDN2	-0.505422	1	-0.146372	0	-0.241495	1	-0.111714	0	-0.405783	1	0.108258	0
ENSG00000143258	USP21	-0.135471	1	0.291917	1	-0.0257811	0	0.0458234	1	0.021418	1	0.133943	0
ENSG00000143294	PRCC	-0.215787	0	0.0607557	0	-0.112545	0	-0.0586974	0	-0.15816	1	0.10112	0
ENSG00000143297	FCRL5	-0.0961376	0	NA	NA	-0.479233	1	NA	NA	-0.425951	1	-0.427377	1
ENSG00000143303	RRNAD1	-0.0719275	0	0.25242	0	-0.00965677	0	0.0312002	0	-0.00855945	0	0.129781	0
ENSG00000143314	MRPL24	-0.362448	0	0.484929	0	-0.0335612	0	-0.0893532	0	-0.125287	0	0.0973205	0
ENSG00000143315	PIGM	-0.165293	0	-0.0987192	1	-0.11116	1	-0.20963	1	-0.243644	0	-0.128271	0
ENSG00000143319	ISG20L2	-0.023789	0	0.0832833	1	-0.0177468	0	0.0934328	0	-0.15585	1	-0.0307184	0
ENSG00000143320	CRABP2	NA	NA	0.740572	1	NA	NA	0.206985	0	NA	NA	NA	NA
ENSG00000143321	HDGF	-0.238462	0	0.0844317	0	-0.094729	1	-0.0131764	0	-0.0852657	0	0.140132	0
ENSG00000143322	ABL2	0.193443	0	0.11202	0	0.113528	0	0.0627072	0	0.179603	0	-0.0825774	0
ENSG00000143324	XPR1	0.0276121	0	-0.230837	0	-0.0856264	1	-0.113098	1	-0.0844275	0	-0.175725	0
ENSG00000143333	RGS16	0.511925	0	NA	NA	NA	NA	NA	NA	NA	NA	NA	NA
ENSG00000143337	TOR1AIP1	0.128093	0	-0.406061	0	0.100932	0	-0.025875	0	-0.0559324	0	-0.165701	0
ENSG00000143344	RGL1	NA	NA	-0.359978	1	-0.0415292	0	NA	NA	0.13266	0	-0.164061	0
ENSG00000143353	LYPLAL1	0.0626028	1	0.0830903	0	0.180025	0	0.0601614	0	0.00287758	1	0.0865069	0
ENSG00000143363	PRUNE	-0.128978	1	-0.145186	0	-0.145578	0	-0.192191	0	-0.109254	0	0.0883745	0
ENSG00000143365	RORC	NA	NA	0.7793	0	NA	NA	-0.15374	0	-0.349902	0	-0.118837	0
ENSG00000143367	TUFT1	0.109862	0	-0.0777727	0	0.157695	0	0.0510536	0	-0.0843324	0	0.0371447	0
ENSG00000143368	SF3B4	-0.226962	1	-0.0210734	0	-0.0706511	0	-0.0847369	0	-0.216256	1	0.26077	1
ENSG00000143373	ZNF687	0.036432	0	-0.0500171	0	0.122673	0	0.154336	0	0.109961	0	-0.0122641	0
ENSG00000143374	TARS2	-0.257849	1	0.0999056	1	-0.15631	1	-0.00465009	0	-0.235813	1	0.0309635	0
ENSG00000143376	SNX27	-0.00606569	0	-0.222538	0	-0.223453	1	-0.174675	0	0.0215502	0	-0.131591	0
ENSG00000143379	SETDB1	0.048903	0	-0.0590833	0	-0.0924646	0	0.0400216	0	0.092839	0	-0.1053	0
ENSG00000143382	ADAMTSL4	0.780441	0	0.112538	0	0.0655127	0	-0.279716	1	0.566287	0	-0.074315	0
ENSG00000143384	MCL1	0.284137	1	-0.0500996	1	0.505983	1	0.163275	1	0.477643	1	-0.111146	0
ENSG00000143387	CTSK	0.240735	1	0.260953	0	0.201728	0	0.199996	0	0.279028	1	0.0692693	0
ENSG00000143390	RFX5	0.0557447	0	0.17925	0	0.117255	0	0.0884473	0	0.115833	0	-0.121028	1
ENSG00000143393	PI4KB	0.0129954	0	0.0593757	0	0.0553048	0	-0.0267647	0	0.0761158	0	0.030595	0
ENSG00000143398	PIP5K1A	0.152144	1	-0.0163215	0	0.126465	0	0.0618806	0	0.0759572	1	-0.0396648	0
ENSG00000143401	ANP32E	-0.262998	0	0.0366616	0	0.0905216	0	-0.0697082	1	-0.28125	1	-0.199654	1
ENSG00000143409	FAM63A	-0.0575286	0	-0.17268	0	-0.135655	0	-0.12388	1	-0.0748169	0	0.112086	0
ENSG00000143412	ANXA9	-0.0768059	0	0.0709656	0	-0.0899675	0	0.0855859	0	-0.171471	0	0.113932	1
ENSG00000143416	SELENBP1	NA	NA	NA	NA	NA	NA	NA	NA	NA	NA	0.799389	0
ENSG00000143418	CERS2	-0.107539	1	-0.362694	1	-0.080771	0	-0.143242	0	0.0239969	0	-0.0217584	0
ENSG00000143420	ENSA	-0.181659	0	0.0441397	0	0.0481885	0	0.0124571	0	-0.061424	0	0.00983821	0
ENSG00000143434	SEMA6C	NA	NA	0.213991	0	-0.133427	0	-0.139836	0	-0.0654463	0	-0.112951	0
ENSG00000143436	MRPL9	-0.0649573	0	0.519786	0	0.0405703	0	0.163605	1	0.0257257	0	0.148624	1
ENSG00000143437	ARNT	0.0790041	0	-0.37068	1	-0.0483937	0	-0.0824291	0	-0.0407523	0	-0.108133	0
ENSG00000143442	POGZ	-0.051941	1	-0.0520588	0	-0.095589	1	-0.0386616	0	-0.00741995	0	-0.0997823	0
ENSG00000143443	C1orf56	-0.3381	1	0.171239	0	-0.0382552	0	-0.191709	1	-0.315124	1	0.185387	0
ENSG00000143450	OAZ3	NA	NA	NA	NA	NA	NA	NA	NA	-0.146939	1	NA	NA
ENSG00000143452	HORMAD1	0.168182	0	0.0169477	0	-0.0892401	1	NA	NA	NA	NA	-0.458898	1
ENSG00000143457	GOLPH3L	-0.214452	0	0.246817	0	0.0106296	0	-0.163367	0	-0.222751	0	-0.0933548	1
ENSG00000143458	GABPB2	0.0513854	0	0.00224788	0	-0.0699079	0	-0.0559911	0	-0.082513	0	-0.195762	0
ENSG00000143466	IKBKE	0.0508327	0	0.240152	0	-0.134547	0	-0.0395149	0	0.011286	0	0.0694879	0
ENSG00000143476	DTL	-0.302789	0	NA	NA	NA	NA	-0.4452	0	-0.369189	0	-0.212568	0
ENSG00000143486	EIF2D	-0.0738976	0	0.507111	0	0.0749232	1	0.0269642	0	0.0907905	0	0.176655	1
ENSG00000143493	INTS7	0.0208486	0	-0.100981	0	-0.0019524	0	-0.0261765	0	-0.0732058	1	-0.0912321	0
ENSG00000143498	TAF1A	0.020247	0	NA	NA	-0.260873	0	-0.0773859	0	-0.107203	0	-0.236273	0
ENSG00000143499	SMYD2	0.0194365	0	0.237392	0	0.0730427	0	0.0364513	0	0.118583	1	0.00259434	0
ENSG00000143502	SUSD4	NA	NA	NA	NA	NA	NA	NA	NA	0.181574	1	0.233388	1
ENSG00000143507	DUSP10	0.753516	0	0.391276	1	0.1715	0	0.159447	0	0.137262	1	-0.118163	1
ENSG00000143514	TP53BP2	0.264777	1	-0.161088	0	0.141384	0	0.0603395	0	0.123678	0	-0.0509255	0
ENSG00000143515	ATP8B2	-0.0625544	0	0.128131	0	-0.542481	0	0.00554549	0	-0.108971	0	-0.169128	0
ENSG00000143537	ADAM15	0.331075	1	0.451386	0	0.157749	1	0.059669	0	0.217185	1	0.263813	0
ENSG00000143543	JTB	-0.132457	0	0.156919	1	0.0435668	0	0.000569097	0	0.11576	0	0.30886	1
ENSG00000143545	RAB13	-0.186087	0	NA	NA	-0.0970263	0	NA	NA	NA	NA	0.235876	0
ENSG00000143546	S100A8	0.689037	0	-0.151139	0	-0.156738	0	-0.588637	0	-0.00384823	0	0.337361	0
ENSG00000143549	TPM3	-0.180201	1	-0.156253	1	0.0450598	1	-0.0489727	0	-0.0650386	0	-0.00332852	0
ENSG00000143553	SNAPIN	-0.382005	1	-0.185395	1	-0.209376	0	-0.307033	1	-0.330058	1	0.10931	1
ENSG00000143554	SLC27A3	0.0627099	0	-0.00567169	0	-0.042193	0	0.0294999	0	0.0312199	1	0.119163	0
ENSG00000143569	UBAP2L	0.020258	0	-0.130843	1	-0.0542734	1	-0.0407073	0	0.0204445	0	-0.0129691	0
ENSG00000143570	SLC39A1	-0.270663	0	-0.30737	1	-0.119155	0	-0.194204	0	-0.211148	0	0.0761633	0
ENSG00000143575	HAX1	-0.237099	0	0.223917	1	-0.0134093	0	-0.044123	0	-0.024417	0	0.210873	1
ENSG00000143578	CREB3L4	-0.00440604	0	NA	NA	0.127431	1	0.0333569	0	0.0563634	0	0.124554	0
ENSG00000143595	AQP10	NA	NA	NA	NA	NA	NA	NA	NA	NA	NA	0.303548	0
ENSG00000143612	C1orf43	-0.083402	0	-0.064924	0	-0.0291291	0	-0.0554792	0	-0.0393733	0	0.140952	0
ENSG00000143614	GATAD2B	-0.0262744	0	-0.0829724	0	-0.0482751	1	0.0120595	0	0.059087	0	-0.0959354	1
ENSG00000143621	ILF2	0.0246856	0	0.274001	0	0.0965907	1	0.0791737	1	0.0210869	0	0.124229	0
ENSG00000143622	RIT1	0.200878	0	-0.133473	0	0.165009	0	0.0171582	0	0.0045148	0	-0.0110636	0
ENSG00000143624	INTS3	0.0117567	0	0.0961376	0	-0.0653701	0	0.0362659	0	0.123233	0	-0.0344636	0
ENSG00000143630	HCN3	-0.0475434	0	NA	NA	-0.00182589	0	0.170712	0	0.0191533	0	-0.0652814	0
ENSG00000143633	C1orf131	-0.178117	0	-0.0188442	0	-0.17522	0	-0.051897	0	-0.291576	0	0.0353638	0
ENSG00000143641	GALNT2	-0.237245	0	-0.357874	1	-0.0252129	0	-0.272948	1	-0.112747	0	-0.197402	1
ENSG00000143643	TTC13	0.170622	1	0.189435	0	0.154062	1	0.122743	1	0.0895494	1	-0.0991982	0
ENSG00000143653	SCCPDH	0.0656922	0	0.0708445	0	0.191615	0	-0.180073	0	0.120854	0	0.22473	1
ENSG00000143669	LYST	0.52334	0	-0.315619	0	0.199336	0	-0.0106022	0	0.309421	0	-0.264244	0
ENSG00000143674	MLK4	0.161136	0	-0.257858	1	-0.0471174	0	NA	NA	0.206614	0	-0.182824	1
ENSG00000143702	CEP170	0.37785	1	0.0273268	0	0.163877	0	0.146386	0	0.400528	1	-0.141295	0
ENSG00000143727	ACP1	-0.119464	0	0.228817	0	0.0186506	1	-0.0109068	0	-0.0626485	0	0.12114	0
ENSG00000143740	SNAP47	-0.154054	0	0.158457	0	-0.0841131	0	-0.0894964	0	-0.100355	0	0.0607287	0
ENSG00000143742	SRP9	-0.0718783	0	0.157386	1	0.0673691	0	-0.0712768	1	-0.209667	0	-0.0300698	0
ENSG00000143748	NVL	-0.00536909	1	0.0673575	0	0.014413	0	0.0475072	0	-0.00114054	0	-0.0404201	0
ENSG00000143751	SDE2	0.40622	1	-0.0239698	0	0.352615	1	0.412434	1	0.258539	0	-0.235223	0
ENSG00000143753	DEGS1	0.0809293	0	-0.29825	1	-0.00560267	0	0.122561	0	-0.0157865	0	0.0364014	0
ENSG00000143756	FBXO28	0.177992	1	-0.0609008	0	0.205867	1	0.075668	1	0.0174705	0	-0.121212	0
ENSG00000143761	ARF1	-0.116145	0	-0.115684	0	0.0375949	0	0.00553345	0	-0.0154285	0	0.24919	0
ENSG00000143771	CNIH4	0.102921	0	-0.196871	0	-0.0625048	0	-0.182159	1	-0.135698	0	-0.0551652	1
ENSG00000143772	ITPKB	-0.0045184	0	-0.0766157	0	-0.0810147	1	0.0441622	0	0.0518027	0	-0.0304154	0
ENSG00000143774	GUK1	-0.00744125	0	0.236592	0	0.119833	1	0.137917	0	0.098111	0	0.52237	0
ENSG00000143776	CDC42BPA	NA	NA	NA	NA	0.0353429	0	-0.384249	0	NA	NA	-0.0952393	0
ENSG00000143786	CNIH3	NA	NA	NA	NA	NA	NA	0.387156	0	-0.0870211	0	0.582327	1
ENSG00000143793	C1orf35	-0.259368	1	0.393701	0	-0.149032	0	0.0540201	0	-0.123431	0	0.107227	0
ENSG00000143797	MBOAT2	0.755736	0	-0.0612284	0	0.138142	1	0.0516761	0	0.352418	0	0.0846047	0
ENSG00000143799	PARP1	-0.22206	1	0.0419622	0	-0.134144	0	-0.156424	1	-0.282834	0	-0.146338	1
ENSG00000143801	PSEN2	-0.0985855	0	0.0417646	0	-0.0167246	0	0.0496117	0	0.0401418	0	-0.12361	0
ENSG00000143811	PYCR2	-0.0965463	0	0.23087	1	0.0131171	0	0.0633233	0	-0.0176737	0	0.206707	0
ENSG00000143815	LBR	-0.17961	0	-0.4186	1	-0.20791	1	-0.242716	1	-0.247774	1	-0.316051	1
ENSG00000143819	EPHX1	-0.0623909	0	0.191364	1	0.0388101	0	0.00101266	0	0.11476	0	0.0725857	0
ENSG00000143842	SOX13	NA	NA	0.249416	0	NA	NA	-0.0293692	0	-0.0606079	0	-0.0235102	0
ENSG00000143845	ETNK2	NA	NA	NA	NA	NA	NA	0.0923937	0	0.0601398	1	NA	NA
ENSG00000143847	PPFIA4	NA	NA	0.186851	0	0.107446	0	0.188236	0	0.582338	0	-0.0341804	0
ENSG00000143851	PTPN7	-0.190533	0	-0.167984	0	-0.0770805	1	-0.0513889	0	-0.291062	1	0.00169311	0
ENSG00000143858	SYT2	NA	NA	0.276747	0	NA	NA	NA	NA	NA	NA	0.0155091	0
ENSG00000143862	ARL8A	-0.0065858	0	0.0747956	0	0.154506	0	0.124573	0	0.0585597	0	0.133552	0
ENSG00000143869	GDF7	-0.290979	0	NA	NA	NA	NA	NA	NA	NA	NA	NA	NA
ENSG00000143870	PDIA6	-0.135168	0	-0.149218	0	0.0211083	0	-0.0929949	0	-0.141075	0	-0.103578	0
ENSG00000143878	RHOB	0.075799	0	-0.324641	0	-0.267489	0	-0.0105388	0	0.672763	0	0.0169416	0
ENSG00000143882	ATP6V1C2	0.385729	1	NA	NA	NA	NA	0.428819	1	0.35261	1	NA	NA
ENSG00000143889	HNRPLL	0.230682	1	0.0498772	0	-0.0152413	0	0.133584	0	0.10559	1	-0.0972306	0
ENSG00000143891	GALM	-0.249663	0	-0.233668	0	-0.126095	0	0.0306909	0	-0.184363	0	0.00615095	0
ENSG00000143919	CAMKMT	-0.0421002	0	0.339377	1	0.157397	1	-0.00976411	0	-0.076387	0	0.160226	1
ENSG00000143924	EML4	0.177941	0	0.075691	1	0.0354686	0	0.146271	1	0.0888567	0	-0.141891	0
ENSG00000143933	CALM2	-0.100402	0	-0.0987334	0	0.0325964	0	0.0129386	0	0.0508825	0	0.145656	0
ENSG00000143942	CHAC2	-0.498345	0	NA	NA	NA	NA	-0.0661781	1	-0.495207	1	-0.317104	0
ENSG00000143947	RPS27A	-0.167113	0	0.321022	0	-0.0485222	0	-0.0141794	0	-0.134828	0	0.273465	0
ENSG00000143951	WDPCP	0.155923	0	NA	NA	0.0850366	1	-0.0433121	0	0.190329	0	0.0210272	0
ENSG00000143952	VPS54	0.102857	0	0.050377	0	0.0554532	0	0.00425354	0	0.0656825	0	-0.0416198	0
ENSG00000143970	ASXL2	0.296731	0	-0.328818	1	0.0779926	0	0.016884	0	0.0812514	0	-0.312148	0
ENSG00000143971	ETAA1	0.0225924	0	0.243803	0	0.0435972	0	0.0929307	0	-0.0235878	0	-0.0569094	0
ENSG00000143977	SNRPG	-0.217455	0	0.131576	0	0.0707444	1	-0.0277107	0	-0.284425	0	0.165423	0
ENSG00000143995	MEIS1	NA	NA	NA	NA	NA	NA	-0.0716113	0	NA	NA	0.0730373	0
ENSG00000144021	CIAO1	-0.0877278	1	-0.115963	0	-0.0792811	0	-0.0939175	0	-0.108378	0	-0.115714	0
ENSG00000144026	ZNF514	0.0150455	0	0.300147	0	-0.10671	0	0.0359082	0	0.0953214	0	-0.101386	0
ENSG00000144028	SNRNP200	-0.00799757	0	-0.129374	0	-0.0774196	0	-0.0389586	0	0.00344881	0	-0.0550019	0
ENSG00000144029	MRPS5	-0.280692	1	0.214005	0	-0.178454	0	-0.0486782	1	-0.178747	0	0.0334156	0
ENSG00000144034	TPRKB	-0.252562	0	0.101711	1	-0.0216277	0	-0.0159264	0	-0.247968	0	0.0637424	0
ENSG00000144036	EXOC6B	0.118908	0	NA	NA	0.0536444	0	0.0790928	0	0.192136	0	-0.130007	0
ENSG00000144040	SFXN5	0.165378	0	0.0501775	0	0.0688401	0	0.03185	1	0.259996	1	0.0744923	0
ENSG00000144043	TEX261	0.0541118	0	0.0830485	1	0.0980958	0	0.0104627	0	0.147477	0	0.0568997	0
ENSG00000144048	DUSP11	0.0577169	0	-0.116419	0	0.0165829	0	0.0485385	0	-0.207512	0	0.0479891	0
ENSG00000144061	NPHP1	0.0397168	0	NA	NA	NA	NA	NA	NA	NA	NA	NA	NA
ENSG00000144115	THNSL2	-0.418114	1	NA	NA	NA	NA	-0.357728	0	-0.46482	1	-0.561615	1
ENSG00000144118	RALB	-0.0556331	0	-0.319178	1	-0.0572045	0	-0.152609	0	-0.000499652	0	-0.0809573	0
ENSG00000144120	TMEM177	-0.243977	0	NA	NA	NA	NA	0.00478199	0	-0.218347	0	0.0963201	0
ENSG00000144130	NT5DC4	NA	NA	0.21624	0	NA	NA	NA	NA	NA	NA	-0.102022	0
ENSG00000144134	RABL2A	0.105617	0	0.262107	1	0.012621	1	0.150981	1	0.118181	0	0.0134507	0
ENSG00000144136	SLC20A1	0.304759	0	0.0799678	1	-0.0484053	0	0.126915	1	0.0234168	0	-0.103639	0
ENSG00000144152	FBLN7	NA	NA	NA	NA	NA	NA	NA	NA	-0.180735	0	-0.0803474	0
ENSG00000144161	ZC3H8	-0.00910736	0	NA	NA	-0.0112047	0	0.0239756	0	-0.0502317	0	-0.0675998	0
ENSG00000144182	LIPT1	-0.0046205	0	0.233445	0	0.0810085	0	0.117351	0	-0.271398	0	0.0224011	0
ENSG00000144199	FAHD2B	-0.260325	0	NA	NA	NA	NA	0.0711619	0	0.00546661	0	0.206695	1
ENSG00000144214	LYG1	0.143733	0	NA	NA	NA	NA	0.0916478	0	0.192581	1	NA	NA
ENSG00000144218	AFF3	0.202118	0	NA	NA	-0.101233	0	0.164214	0	0.130781	1	-0.335598	0
ENSG00000144224	UBXN4	0.10456	0	-0.0801369	0	0.0144854	0	0.0516988	0	0.00128319	0	-0.130663	0
ENSG00000144228	SPOPL	0.308753	0	-0.349513	0	0.0800755	0	0.068514	0	0.148041	0	-0.316187	1
ENSG00000144231	POLR2D	-0.0858334	0	0.208442	1	0.0220133	0	0.0677871	0	-0.0597369	0	-0.136514	1
ENSG00000144233	AMMECR1L	0.00894568	0	0.0729246	0	0.0194894	0	0.047972	0	-0.0137159	0	-0.0026048	1
ENSG00000144283	PKP4	-0.128514	0	-0.194195	0	-0.242253	0	-0.126156	0	-0.146557	0	0.0469833	0
ENSG00000144290	SLC4A10	NA	NA	0.365335	0	NA	NA	-0.251739	1	-0.355151	0	-0.598649	0
ENSG00000144306	SCRN3	0.00126242	0	0.0051465	0	-0.0397512	0	-0.0438031	0	-0.0845591	0	-0.0182959	0
ENSG00000144320	KIAA1715	0.000298066	0	-0.397918	1	-0.0796009	1	-0.126502	0	-0.130608	0	-0.226257	0
ENSG00000144354	CDCA7	-0.0317856	0	NA	NA	0.120235	0	-0.257471	0	-0.10317	0	-0.149751	0
ENSG00000144357	UBR3	0.129748	0	-0.186776	0	0.0148026	0	-0.00401233	0	0.0470645	0	-0.244134	1
ENSG00000144362	PHOSPHO2	0.0721585	0	NA	NA	NA	NA	0.0807949	0	0.0161146	0	NA	NA
ENSG00000144381	HSPD1	-0.07856	0	0.11227	0	-0.0331507	0	0.137846	1	-0.0930884	0	-0.141512	0
ENSG00000144401	METTL21A	-0.226041	1	-0.0173344	1	-0.165348	0	-0.210499	0	-0.201794	0	-0.0607516	0
ENSG00000144426	NBEAL1	0.217974	0	-0.218409	0	0.0115384	0	-0.104959	0	0.211697	0	-0.197736	0
ENSG00000144445	KANSL1L	0.0833284	0	-0.0142852	0	-0.0185152	0	0.03191	0	0.0398511	0	-0.113576	0
ENSG00000144451	SPAG16	-0.299379	1	NA	NA	NA	NA	-0.0687933	1	-0.222136	1	-0.0516193	0
ENSG00000144455	SUMF1	0.0232757	0	-0.263823	0	-0.00606882	0	-0.117741	0	0.00323744	0	-0.0263239	0
ENSG00000144468	RHBDD1	-0.0267737	0	-0.124779	0	-0.0353034	0	-0.0372819	0	-0.0671343	0	-0.054203	0
ENSG00000144476	CXCR7	0.39309	0	NA	NA	1.01554	1	-0.146361	0	-0.233344	0	-0.0722681	0
ENSG00000144485	HES6	-0.00356164	0	NA	NA	-0.0387125	0	-0.164397	0	0.137821	0	0.0689385	0
ENSG00000144488	ESPNL	-0.651248	1	NA	NA	NA	NA	NA	NA	NA	NA	NA	NA
ENSG00000144504	ANKMY1	-0.0759801	0	0.185933	0	-0.0591678	0	-0.0388052	0	0.0141502	0	0.00690398	0
ENSG00000144524	COPS7B	-0.115319	1	0.187122	0	0.0146981	0	0.0434012	1	-0.00537069	1	0.0846038	1
ENSG00000144535	DIS3L2	0.10253	0	0.559519	0	0.0624885	0	0.190105	1	0.252506	1	0.0269524	0
ENSG00000144554	FANCD2	0.0424765	0	0.0265047	0	-0.121346	0	0.0508188	0	0.0450926	0	-0.111165	1
ENSG00000144559	TAMM41	0.00694745	0	NA	NA	0.0119061	0	0.00324903	0	0.00400468	0	-0.00425204	0
ENSG00000144560	VGLL4	-0.0202556	0	-0.104196	1	-0.102891	0	-0.0983579	0	0.0428749	0	-0.175087	0
ENSG00000144566	RAB5A	0.0711771	0	-0.146353	0	0.0735258	1	0.102413	0	0.0646401	0	0.0289557	0
ENSG00000144567	FAM134A	-0.0286214	0	0.058246	0	0.0586284	0	-0.00905496	0	0.107611	1	0.239403	1
ENSG00000144579	CTDSP1	-0.165077	0	-0.0584951	0	-0.0126846	0	-0.0428511	0	-0.0471721	0	0.187511	0
ENSG00000144580	RQCD1	0.0841495	0	0.172777	1	0.080642	0	0.0311039	0	0.0159467	1	0.0477723	0
ENSG00000144589	STK11IP	-0.0132168	1	0.256433	0	0.0984654	0	0.0784148	0	0.081072	0	-0.00141833	0
ENSG00000144591	GMPPA	-0.192069	0	0.382523	1	0.0325086	0	0.139091	0	-0.0431165	0	0.154124	0
ENSG00000144597	EAF1	0.596781	1	0.0695879	1	0.676858	1	0.219654	0	0.154299	1	-0.085515	0
ENSG00000144635	DYNC1LI1	0.0309556	0	-0.0206394	0	-0.0475074	0	0.0124468	0	-0.0229231	0	-0.0614297	0
ENSG00000144645	OSBPL10	0.0132844	0	NA	NA	-0.452102	0	NA	NA	-0.00988926	0	-0.282671	0
ENSG00000144647	GTDC2	-0.0974015	0	-0.105653	0	0.0167174	0	-0.0702546	0	-0.17144	0	0.07017	1
ENSG00000144655	CSRNP1	0.703467	1	0.538688	1	0.507023	1	0.74339	1	1.104	0	0.056084	0
ENSG00000144659	SLC25A38	-0.0407047	0	0.395783	0	0.0869676	1	0.211782	1	-0.0386281	0	0.156538	1
ENSG00000144668	ITGA9	NA	NA	NA	NA	0.541159	1	NA	NA	NA	NA	0.421298	0
ENSG00000144674	GOLGA4	0.22865	0	-0.179766	0	0.103727	0	0.174036	0	0.113703	0	-0.187056	0
ENSG00000144677	CTDSPL	NA	NA	NA	NA	0.34281	1	-0.440221	1	0.232552	0	0.172572	0
ENSG00000144711	IQSEC1	0.0547927	0	-0.190549	0	-0.0617213	0	-0.00936429	0	0.0181858	0	0.052624	0
ENSG00000144712	CAND2	NA	NA	NA	NA	NA	NA	-0.122937	0	-0.130658	0	-0.0430703	0
ENSG00000144713	RPL32	-0.230869	0	0.399151	0	-0.0216676	0	0.011733	0	-0.168162	0	0.522509	1
ENSG00000144724	PTPRG	-0.214641	0	NA	NA	NA	NA	-0.184129	0	NA	NA	NA	NA
ENSG00000144736	SHQ1	-0.0131288	0	0.151159	0	-0.108345	0	-0.111772	1	-0.271032	0	0.00659755	0
ENSG00000144741	SLC25A26	-0.0288716	0	NA	NA	0.123945	1	0.0817952	0	0.0251694	0	0.114982	0
ENSG00000144744	UBA3	0.108468	0	-0.0178814	0	0.068662	0	0.0527088	0	0.147061	1	-0.120674	0
ENSG00000144746	ARL6IP5	-0.0658348	0	-0.100702	0	0.0528912	0	-0.142179	0	-0.0242354	0	-0.134745	0
ENSG00000144747	TMF1	0.098888	0	-0.188068	0	-0.035898	0	0.0695432	0	0.0263135	0	-0.227449	0
ENSG00000144749	LRIG1	-0.0567635	0	0.133407	0	-0.210496	0	-0.0127091	0	-0.0398655	0	-0.167727	1
ENSG00000144791	LIMD1	-0.139598	0	0.0465125	0	-0.243288	1	-0.217237	1	-0.133632	0	-0.233314	1
ENSG00000144792	ZNF660	0.174437	0	NA	NA	NA	NA	-0.0674045	0	NA	NA	NA	NA
ENSG00000144802	NFKBIZ	0.767231	1	0.215704	0	0.592983	1	0.27934	1	1.10993	1	-0.235388	0
ENSG00000144815	NXPE3	-0.0682442	0	-0.102306	0	0.0822992	0	-0.0413144	0	0.022711	0	-0.206863	0
ENSG00000144824	PHLDB2	0.218628	0	NA	NA	NA	NA	0.041207	0	-0.164795	0	-0.14679	0
ENSG00000144827	ABHD10	-0.18098	0	-0.105089	0	-0.186171	1	-0.00805852	0	-0.180739	0	-0.111813	0
ENSG00000144840	RABL3	-0.0711024	0	0.109864	0	0.0670053	0	-0.0439085	0	-0.0801807	0	-0.0509022	0
ENSG00000144843	ADPRH	-0.0384637	0	-0.552429	0	-0.0217219	0	-0.0628099	0	0.0775008	0	-0.0507074	0
ENSG00000144848	ATG3	-0.042746	0	-0.0650198	0	-0.130046	0	-0.0579126	0	-0.0898431	0	0.112943	0
ENSG00000144867	SRPRB	-0.126392	0	NA	NA	-0.0535808	0	-0.0336523	0	-0.248295	0	0.00406521	0
ENSG00000144893	MED12L	NA	NA	-0.430495	0	NA	NA	-0.0228673	1	NA	NA	-0.0834959	0
ENSG00000144895	EIF2A	0.0415394	1	0.372968	0	0.035213	1	0.1468	1	0.0566678	1	0.0287059	0
ENSG00000144909	OSBPL11	0.0584331	0	-0.286571	0	-0.128299	0	-0.200938	1	0.0380021	0	-0.212474	0
ENSG00000144935	TRPC1	0.158274	0	NA	NA	NA	NA	NA	NA	0.137802	0	-0.255385	0
ENSG00000144959	NCEH1	0.251238	1	NA	NA	0.0269341	0	0.0434902	0	0.240732	0	-0.0990534	0
ENSG00000145012	LPP	0.4428	0	-0.154724	0	0.131676	0	0.114985	0	0.218496	0	-0.12552	0
ENSG00000145014	TMEM44	0.0904391	0	NA	NA	NA	NA	0.198308	0	-0.0911032	1	0.17332	0
ENSG00000145016	KIAA0226	-0.0590118	0	-0.0530681	0	-0.139281	1	-0.036653	0	0.043486	0	-0.0194075	0
ENSG00000145020	AMT	0.0723481	0	0.40948	1	0.104664	0	0.19222	0	0.161144	0	0.101289	1
ENSG00000145022	TCTA	-0.0356131	0	0.0596646	0	0.0624409	0	-0.0563716	0	0.072531	0	0.268433	0
ENSG00000145029	NICN1	0.00614847	1	0.16186	0	0.0123421	0	0.0785634	0	0.0720355	0	-0.0727233	1
ENSG00000145041	VPRBP	0.0829882	0	0.0678269	0	0.000126916	0	0.10537	0	-0.00505741	0	-0.142014	0
ENSG00000145050	MANF	-0.197335	0	0.112115	0	-0.022385	0	-0.0388365	0	-0.284086	1	0.0138241	0
ENSG00000145075	CCDC39	-0.112997	0	NA	NA	-0.161152	0	-0.0446373	0	-0.133885	0	-0.254966	0
ENSG00000145088	EAF2	-0.119869	0	0.112055	0	-0.0526726	0	-0.0848354	0	0.032382	0	-0.133599	0
ENSG00000145103	ILDR1	-0.0485801	0	NA	NA	NA	NA	NA	NA	NA	NA	NA	NA
ENSG00000145107	TM4SF19	NA	NA	NA	NA	NA	NA	-0.286375	0	NA	NA	NA	NA
ENSG00000145191	EIF2B5	0.0638393	0	0.260859	0	0.00849668	0	0.116989	1	0.0671182	0	0.0552824	0
ENSG00000145194	ECE2	-0.489728	0	NA	NA	-0.28086	0	-0.35883	0	-0.418833	0	-9.39602e-05	0
ENSG00000145214	DGKQ	-0.206761	0	0.158912	0	-0.118238	0	-0.0449046	0	-0.103907	0	-0.104715	0
ENSG00000145216	FIP1L1	-0.0158296	0	-0.0941275	0	-0.0999476	1	-0.0424813	0	-0.0330818	0	-0.0277377	0
ENSG00000145217	SLC26A1	-0.166363	0	NA	NA	-0.0769064	0	-0.0235108	0	-0.014336	0	-0.0955135	0
ENSG00000145220	LYAR	-0.253989	0	0.20289	0	-0.0862386	0	-0.0490036	0	-0.30625	1	-0.0603126	0
ENSG00000145241	CENPC1	0.206759	1	0.0277507	0	0.198754	0	0.156305	0	0.0589931	0	-0.224118	0
ENSG00000145246	ATP10D	0.150813	0	0.137163	0	-0.0108953	0	-0.261359	0	-0.0158136	0	-0.120979	0
ENSG00000145247	OCIAD2	-0.476559	1	0.16042	0	NA	NA	-0.0860927	0	-0.184218	0	0.096112	0
ENSG00000145284	SCD5	NA	NA	NA	NA	0.0775758	0	-0.36937	1	-0.732548	0	-0.464542	0
ENSG00000145287	PLAC8	0.0124339	0	0.0547682	0	-0.219794	0	-0.0776308	0	-0.0177235	0	-0.048955	0
ENSG00000145293	ENOPH1	0.105063	0	0.397664	0	0.127148	1	0.069303	0	0.100918	1	0.000259228	0
ENSG00000145331	TRMT10A	-0.0259753	0	0.112339	0	0.0147962	0	-0.0219685	0	-0.0716278	1	-0.101798	0
ENSG00000145332	KLHL8	0.232362	0	-0.277405	0	-0.0180375	0	0.0916182	0	0.143842	0	-0.104391	1
ENSG00000145335	SNCA	NA	NA	NA	NA	-0.014632	0	-0.165367	1	0.250665	0	0.700827	0
ENSG00000145348	TBCK	0.180785	1	0.197417	0	0.0619276	0	0.101879	0	0.166371	0	-0.012431	0
ENSG00000145349	CAMK2D	0.211584	0	0.334866	0	-0.0901379	0	-0.029277	0	-0.0210813	0	-0.149171	0
ENSG00000145354	CISD2	-0.218261	0	0.0513224	0	-0.0812468	0	-0.0902124	0	-0.25354	0	0.0362402	0
ENSG00000145365	TIFA	0.0135212	0	-0.198084	0	-0.235861	1	0.0366228	0	-0.0790536	0	-0.0465931	0
ENSG00000145375	SPATA5	0.145028	0	NA	NA	-0.00484712	0	0.12083	0	0.280249	1	-0.442302	0
ENSG00000145386	CCNA2	-0.235856	0	NA	NA	NA	NA	-0.147515	0	-0.29139	0	-0.288239	0
ENSG00000145388	METTL14	0.0699524	0	0.0966383	0	0.104916	1	0.0114766	0	-0.130476	0	-0.152612	0
ENSG00000145390	USP53	-0.0136888	1	0.0938906	0	NA	NA	-0.062306	0	-0.0521332	0	-0.260909	0
ENSG00000145391	SETD7	0.362566	0	0.161981	0	0.0670594	0	0.0549636	0	0.171544	0	-0.214378	0
ENSG00000145414	NAF1	0.239178	1	NA	NA	0.289347	0	0.170082	0	0.253009	0	-0.0644496	0
ENSG00000145416	2020-03-01	0.278723	0	-0.268019	1	0.15269	0	-0.111231	1	0.22048	0	-0.27508	0
ENSG00000145425	RPS3A	-0.00792923	0	0.530564	1	0.220621	1	0.126453	0	0.108767	0	0.384878	1
ENSG00000145428	RNF175	NA	NA	0.27275	1	0.215526	0	NA	NA	0.096981	0	0.316899	1
ENSG00000145431	PDGFC	NA	NA	NA	NA	0.0215335	0	NA	NA	NA	NA	-0.125009	0
ENSG00000145439	CBR4	-0.0556404	0	0.222667	0	-0.0400866	0	-0.0171564	0	-0.107222	0	-0.0941363	0
ENSG00000145476	CYP4V2	-0.128449	1	0.380608	0	-0.226038	1	-0.234626	1	-0.0736069	0	-0.172125	0
ENSG00000145491	ROPN1L	NA	NA	-0.0704217	0	NA	NA	-0.13246	0	-0.349171	1	0.287129	1
ENSG00000145494	NDUFS6	-0.822802	1	-0.293934	1	-0.454712	1	-0.341989	0	-0.717585	1	0.0763143	0
ENSG00000145495	2020-03-06	0.264225	0	0.003304	0	0.09612	0	0.138037	0	0.280434	0	-0.208814	0
ENSG00000145545	SRD5A1	0.0694145	0	-0.0552777	0	0.0502333	0	-0.0315844	0	0.140488	0	-0.064971	0
ENSG00000145555	MYO10	NA	NA	-0.329073	0	0.184962	0	NA	NA	NA	NA	-0.113132	0
ENSG00000145569	FAM105A	1.02837	0	-0.146616	0	-0.00937518	0	0.0253404	1	0.183797	0	-0.0572539	0
ENSG00000145592	RPL37	-0.366945	1	0.0064017	0	-0.251074	1	-0.177822	0	-0.248817	0	0.37414	0
ENSG00000145604	SKP2	0.0740158	1	0.136971	1	0.111814	1	0.0145504	1	0.0337008	0	0.00306197	0
ENSG00000145623	OSMR	0.572557	0	0.460076	0	NA	NA	0.148564	0	NA	NA	NA	NA
ENSG00000145632	PLK2	0.652083	1	0.152002	0	0.860083	1	0.590658	1	1.61897	1	NA	NA
ENSG00000145649	GZMA	NA	NA	0.416	0	NA	NA	-0.139633	0	-0.543016	0	0.000784001	0
ENSG00000145675	PIK3R1	0.242012	1	-0.0666639	0	0.109957	0	0.313612	1	0.251966	0	-0.209549	0
ENSG00000145685	LHFPL2	0.0258334	0	-0.522255	0	0.0714511	0	-0.131901	1	0.385107	0	-0.030837	0
ENSG00000145687	SSBP2	0.121856	0	0.0604508	0	0.104218	0	0.0935867	0	0.0995084	0	0.0140876	0
ENSG00000145700	ANKRD31	NA	NA	NA	NA	NA	NA	NA	NA	0.331169	0	NA	NA
ENSG00000145703	IQGAP2	0.323147	1	-0.676349	1	-0.123957	1	-0.00327	0	0.0676912	0	-0.358931	0
ENSG00000145715	RASA1	0.254032	0	0.0478401	0	0.167189	0	0.11341	0	0.21228	0	-0.164796	0
ENSG00000145721	LIX1	0.13804	0	NA	NA	NA	NA	NA	NA	NA	NA	NA	NA
ENSG00000145723	GIN1	0.00581753	0	0.0509221	0	-0.00456674	0	-0.0166814	0	-0.098429	0	-0.0486125	0
ENSG00000145725	PPIP5K2	0.193363	0	-0.158372	0	0.0332735	0	-0.028418	0	0.0728865	1	-0.239884	0
ENSG00000145730	PAM	0.503343	1	0.356527	0	0.443767	1	-0.0899195	0	0.0260609	0	0.27341	1
ENSG00000145734	BDP1	0.31493	0	0.149226	0	0.102761	0	0.0655802	0	0.151555	0	-0.286288	0
ENSG00000145736	GTF2H2	0.777762	0	0.651951	0	0.787166	0	0.804812	0	0.636079	0	0.569704	0
ENSG00000145740	SLC30A5	-0.0806302	0	-0.0470586	0	-0.0632104	0	-0.0591216	0	-0.190134	0	-0.104131	0
ENSG00000145741	BTF3	-0.19341	0	0.126043	0	-0.00900083	0	0.0262239	0	-0.145637	0	0.207134	0
ENSG00000145743	FBXL17	-0.0693315	0	-0.108149	0	-0.0773975	0	-0.0729136	1	-0.112319	0	-0.197331	0
ENSG00000145757	SPATA9	NA	NA	NA	NA	NA	NA	0.0642998	0	NA	NA	NA	NA
ENSG00000145779	TNFAIP8	-0.0790985	1	-0.126993	0	-0.164156	1	-0.0537166	0	-0.116668	0	-0.124989	0
ENSG00000145780	FEM1C	0.551819	1	-0.117895	0	0.539005	1	0.371488	1	0.261203	0	-0.226378	1
ENSG00000145781	COMMD10	0.166601	0	0.0438518	0	0.219386	1	0.0460494	0	0.0696998	0	-0.063118	0
ENSG00000145782	ATG12	0.0690335	0	0.0591935	0	0.0953033	0	0.0854417	1	-0.0458553	0	-0.109867	0
ENSG00000145817	YIPF5	-0.143338	0	-0.189807	1	-0.0321687	0	-0.0591768	0	-0.205197	0	-0.0828038	0
ENSG00000145819	ARHGAP26	0.601967	1	-0.136434	0	0.0738383	0	0.101743	0	0.163255	0	-0.0725933	0
ENSG00000145833	DDX46	-0.100789	0	-0.172614	0	-0.0461463	1	-0.072627	0	-0.0563455	0	-0.160541	0
ENSG00000145850	TIMD4	NA	NA	NA	NA	NA	NA	0.213647	1	0.00758959	0	NA	NA
ENSG00000145860	RNF145	0.000606929	0	-0.343048	1	0.00819376	0	-0.0888354	0	0.123557	1	-0.0842491	0
ENSG00000145868	FBXO38	0.214987	0	-0.203917	1	0.103224	0	0.112009	0	0.220102	0	-0.121258	0
ENSG00000145882	PCYOX1L	0.253117	0	0.17024	0	0.0226255	0	0.127363	0	0.211798	0	0.0141282	0
ENSG00000145901	TNIP1	-0.17876	0	-0.0766926	0	-0.0844218	0	-0.0329044	0	-0.0271066	0	0.225135	0
ENSG00000145907	G3BP1	0.0836615	0	-0.00834586	0	0.0857109	0	-0.00386481	0	-0.0265706	0	-0.17916	0
ENSG00000145908	ZNF300	0.0942543	0	NA	NA	0.118488	0	0.140151	1	0.206849	0	0.0724411	0
ENSG00000145911	N4BP3	-0.153707	0	NA	NA	NA	NA	0.684899	1	-0.01175	0	-0.200076	0
ENSG00000145912	NHP2	-0.542137	1	NA	NA	-0.201696	0	-0.180704	0	-0.305067	0	0.0473683	1
ENSG00000145916	RMND5B	-0.219459	1	-0.0220034	0	-0.0924744	0	-0.0648387	0	-0.0529529	0	0.0695581	0
ENSG00000145919	BOD1	-0.00282216	0	0.0969355	0	0.0315694	0	0.00900959	0	-0.0329425	0	0.143497	0
ENSG00000145936	KCNMB1	NA	NA	NA	NA	-0.00134513	0	NA	NA	NA	NA	-0.10269	0
ENSG00000145945	FAM50B	-0.667499	1	NA	NA	-0.422082	0	-0.301745	0	-0.419357	0	-0.0703528	0
ENSG00000145949	MYLK4	0.428526	0	NA	NA	0.132857	0	0.0722863	0	0.375483	0	0.0850775	0
ENSG00000145979	TBC1D7	0.0146197	0	0.26076	1	0.162123	0	-0.0375333	0	0.0393185	0	0.0866365	0
ENSG00000145982	FARS2	0.0272543	0	NA	NA	0.0584182	0	0.0919293	0	0.0865924	1	0.043974	0
ENSG00000145990	GFOD1	0.122742	0	-0.374206	0	0.188941	0	0.195644	1	0.278735	0	-0.172886	1
ENSG00000145996	CDKAL1	0.0545961	0	0.127992	0	0.0643266	0	0.00761158	0	0.00832832	0	-0.0875361	0
ENSG00000146005	PSD2	NA	NA	NA	NA	NA	NA	-0.0206681	0	NA	NA	NA	NA
ENSG00000146007	ZMAT2	-0.262486	0	-0.127029	1	-0.115276	0	-0.0980622	0	-0.192442	1	0.130328	0
ENSG00000146021	KLHL3	0.203407	0	NA	NA	NA	NA	0.312847	1	0.386987	0	0.0846501	0
ENSG00000146054	TRIM7	0.209889	0	NA	NA	0.186235	1	NA	NA	0.312449	1	0.222067	0
ENSG00000146063	TRIM41	-0.141673	0	0.174827	1	0.0439439	0	0.0424393	0	-0.0678298	0	0.0109413	0
ENSG00000146066	HIGD2A	-0.27809	0	0.131218	0	-0.071389	0	-0.164435	1	-0.132841	0	0.256269	0
ENSG00000146067	FAM193B	0.00921779	0	0.377842	0	0.115639	0	0.1972	0	0.177322	0	-0.0252013	0
ENSG00000146070	PLA2G7	NA	NA	NA	NA	0.013972	0	NA	NA	0.668619	0	0.113829	0
ENSG00000146072	TNFRSF21	0.173221	0	NA	NA	0.406334	0	NA	NA	NA	NA	0.0611951	0
ENSG00000146083	RNF44	-0.0840133	0	-0.232986	1	-0.0300836	0	0.0760821	0	0.00933263	0	0.109097	0
ENSG00000146085	MUT	-0.0794233	0	-0.107027	0	-0.10342	0	-0.0222024	0	-0.1925	0	-0.121043	0
ENSG00000146094	DOK3	-0.0933621	0	-0.224743	0	-0.0674471	0	-0.61457	1	0.391717	0	0.0845324	0
ENSG00000146109	ABT1	-0.0414102	0	-0.0162151	0	0.0782724	1	0.224505	1	0.0237599	0	0.041706	0
ENSG00000146112	PPP1R18	-0.441149	1	-0.177425	1	-0.118725	1	-0.267798	1	-0.340996	1	0.0132905	0
ENSG00000146122	DAAM2	NA	NA	-0.475969	1	NA	NA	NA	NA	NA	NA	-0.196053	0
ENSG00000146143	PRIM2	0.0356207	0	0.0367512	0	-0.0201681	0	-0.0744601	1	-0.114909	0	-0.111016	0
ENSG00000146192	FGD2	-0.125011	1	-0.534481	0	-0.144043	0	-0.615108	1	0.23364	0	-0.115731	0
ENSG00000146197	SCUBE3	NA	NA	NA	NA	NA	NA	-0.16679	0	NA	NA	NA	NA
ENSG00000146215	CRIP3	0.021959	0	NA	NA	-0.176661	0	0.173765	0	0.042068	1	0.164338	0
ENSG00000146223	RPL7L1	-0.127105	0	0.0916798	0	-0.0686354	0	-0.0842346	0	-0.244402	1	-0.0667009	0
ENSG00000146232	NFKBIE	0.45092	1	-0.056213	0	0.453098	1	0.384756	1	0.550412	0	0.018296	0
ENSG00000146242	TPBG	NA	NA	NA	NA	NA	NA	NA	NA	0.017056	0	NA	NA
ENSG00000146243	IRAK1BP1	-0.172056	0	NA	NA	NA	NA	-0.341095	0	-0.151946	0	NA	NA
ENSG00000146247	PHIP	0.425955	0	-0.381579	0	0.101808	0	0.0809221	0	0.337993	0	-0.297646	0
ENSG00000146263	MMS22L	0.22657	0	0.190429	0	0.119811	0	0.179753	0	0.147677	0	-0.206407	0
ENSG00000146278	PNRC1	0.00390973	0	0.029021	0	0.195736	1	0.0332602	0	0.473518	1	0.176036	0
ENSG00000146281	PM20D2	-0.115484	0	0.0838401	0	-0.0738623	0	-0.114474	0	-0.0801724	0	-0.245235	0
ENSG00000146282	RARS2	0.0157443	0	0.118761	1	0.0505969	1	0.0881211	1	-0.0141242	0	0.0975596	1
ENSG00000146285	SCML4	0.11328	0	0.118896	0	NA	NA	0.0923944	0	0.0556608	0	0.0600605	0
ENSG00000146350	C6orf170	0.189763	0	NA	NA	0.21008	0	0.204744	0	0.179928	0	-0.0765466	0
ENSG00000146373	RNF217	NA	NA	0.192451	0	0.117364	0	0.088803	0	0.677874	1	-0.0143788	0
ENSG00000146376	ARHGAP18	0.094442	0	-0.10427	0	0.140348	0	-0.110635	0	-0.107067	0	-0.0922132	0
ENSG00000146386	ABRACL	-0.2141	0	-0.000510293	1	0.0119867	0	-0.277795	0	-0.279972	0	-0.0278396	0
ENSG00000146409	SLC18B1	0.121495	0	NA	NA	0.100462	0	0.170873	0	0.13083	0	0.00895847	0
ENSG00000146410	FAM54A	-0.0766768	0	NA	NA	NA	NA	-0.0566808	0	-0.0160407	0	0.0501865	1
ENSG00000146411	SLC2A12	-0.0102129	0	NA	NA	NA	NA	0.0480477	0	0.0223873	0	NA	NA
ENSG00000146414	SHPRH	0.266141	0	0.0234355	0	-0.0593736	0	0.0355158	0	0.191218	1	-0.178603	0
ENSG00000146416	AIG1	-0.0844051	0	-0.0805372	0	0.0986126	0	-0.0801525	0	0.0453275	0	0.0153209	0
ENSG00000146425	DYNLT1	0.125704	0	-0.27088	0	-0.0640518	0	0.412228	1	0.280962	1	0.188732	0
ENSG00000146426	TIAM2	0.0854075	0	-0.394541	0	0.178183	0	0.147804	0	-0.0207217	0	-0.124608	0
ENSG00000146433	TMEM181	0.0357489	0	0.0481302	0	-0.142765	0	-0.0699836	0	-0.0553396	0	-0.164628	0
ENSG00000146457	WTAP	0.0964167	1	-0.00423147	0	0.133023	0	0.0224318	0	0.112637	0	-0.000591478	0
ENSG00000146463	ZMYM4	0.116546	0	0.0647482	0	0.00185925	0	-0.0133482	0	0.00409832	0	-0.0894983	0
ENSG00000146476	C6orf211	-0.142167	0	-0.20638	0	-0.203864	0	-0.109068	0	-0.340371	0	-0.185926	0
ENSG00000146477	SLC22A3	NA	NA	NA	NA	NA	NA	-0.0411382	0	NA	NA	NA	NA
ENSG00000146530	VWDE	NA	NA	NA	NA	NA	NA	NA	NA	0.0149008	0	NA	NA
ENSG00000146535	GNA12	0.105364	0	0.106008	0	0.11672	0	-0.0840769	0	0.110478	0	0.0597012	0
ENSG00000146540	C7orf50	-0.0209953	0	0.0856472	0	0.176942	0	0.123309	0	0.0628366	0	0.363627	1
ENSG00000146555	SDK1	-0.725562	0	NA	NA	NA	NA	NA	NA	NA	NA	NA	NA
ENSG00000146556	WASH2P	0.0342912	0	0.466392	0	0.0498372	0	0.16985	0	0.117197	0	0.214478	0
ENSG00000146574	CCZ1B	0.169559	0	0.213638	0	0.270441	0	0.179957	0	0.167912	1	0.170567	0
ENSG00000146576	C7orf26	-0.284417	0	0.174661	0	-0.167328	0	-0.0985858	0	-0.131517	0	0.195056	0
ENSG00000146587	RBAK	0.250307	0	0.364493	0	0.207438	1	0.215807	0	0.239605	0	-0.119896	0
ENSG00000146592	CREB5	1.25866	1	-0.266915	0	0.140082	0	NA	NA	0.650135	0	-0.168192	0
ENSG00000146670	CDCA5	-0.354785	0	NA	NA	NA	NA	-0.214422	0	-0.434914	0	-0.228929	0
ENSG00000146674	IGFBP3	NA	NA	NA	NA	NA	NA	0.338025	0	-0.0370608	0	0.0593507	0
ENSG00000146676	PURB	0.115725	0	0.186725	1	0.362459	1	0.00810885	0	0.130052	0	-0.195326	0
ENSG00000146677	AC004453.8	-0.416954	0	NA	NA	NA	NA	NA	NA	-0.602011	0	0.400489	1
ENSG00000146701	MDH2	-0.278279	0	0.0278515	0	-0.0866707	0	-0.109177	0	-0.118063	0	0.200885	0
ENSG00000146707	POMZP3	0.11982	0	0.475264	1	0.172113	1	0.0357668	1	0.104514	0	0.253541	1
ENSG00000146729	GBAS	0.128859	0	0.14216	0	0.161018	1	0.0477125	0	0.178389	1	0.0475427	1
ENSG00000146731	CCT6A	-0.173636	0	0.18568	0	-0.0333076	0	-0.0971801	1	-0.202708	0	-0.0549807	1
ENSG00000146733	PSPH	-0.309075	0	NA	NA	-0.127046	0	-0.216283	1	-0.239322	1	-0.219257	0
ENSG00000146757	ZNF92	0.12074	1	0.0721465	0	0.339807	0	0.393475	1	-0.0347279	1	-0.276609	0
ENSG00000146776	ATXN7L1	0.130319	0	-0.0630244	1	-0.0666556	0	0.118306	0	0.185177	0	-0.0993475	0
ENSG00000146802	TMEM168	0.0909239	0	0.0689985	0	0.0343977	0	0.0825742	0	0.0295952	0	-0.0943139	0
ENSG00000146826	C7orf43	0.060495	0	0.1867	0	0.010379	0	0.13859	0	0.303047	0	0.0364943	0
ENSG00000146828	SLC12A9	-0.124056	0	0.261784	0	-0.000569113	0	0.0417499	0	0.142192	0	-0.128152	0
ENSG00000146830	GIGYF1	0.0427476	0	0.389798	1	0.27355	0	0.294253	1	0.165524	0	-0.204759	0
ENSG00000146833	TRIM4	-0.0494626	0	-0.11697	1	-0.136516	1	-0.0550547	1	-0.0208971	0	-0.0707874	0
ENSG00000146834	MEPCE	0.124554	0	0.402112	0	0.203059	0	0.0475889	0	-0.10719	0	0.117498	0
ENSG00000146842	TMEM209	-0.0418965	0	0.0675134	0	-0.116535	0	-0.151091	0	-0.202558	0	-0.197308	0
ENSG00000146856	AGBL3	-0.264136	1	NA	NA	NA	NA	0.0122454	0	-0.0877241	0	-0.0147547	0
ENSG00000146858	ZC3HAV1L	NA	NA	NA	NA	NA	NA	NA	NA	NA	NA	-0.156208	0
ENSG00000146859	TMEM140	-0.058038	0	-0.560404	1	-0.154116	0	-0.224548	0	-0.183593	1	0.0970776	0
ENSG00000146872	TLK2	0.125237	1	-0.0215171	0	0.0985163	1	0.0985675	1	0.091604	0	-0.00224912	0
ENSG00000146904	EPHA1	NA	NA	0.242905	0	0.110656	0	0.156087	0	-0.0971292	0	0.0510678	1
ENSG00000146909	NOM1	-0.00935256	0	0.342777	0	-0.046572	1	0.0983958	0	0.000252815	0	-0.129768	1
ENSG00000146918	NCAPG2	-0.0473384	0	0.346546	0	0.081792	0	-0.189382	0	-0.0130395	0	-0.176909	0
ENSG00000146963	LUC7L2	-0.0795565	0	0.160409	1	-0.00110621	0	-0.00317652	1	-0.0880259	1	0.0247992	1
ENSG00000147010	SH3KBP1	-0.0758919	1	-0.253529	1	-0.0367903	0	-0.101433	1	-0.0632514	0	-0.00937455	0
ENSG00000147036	LANCL3	NA	NA	NA	NA	NA	NA	-0.0700715	0	NA	NA	0.0916684	1
ENSG00000147044	CASK	0.109323	0	0.168338	0	0.0110555	0	0.0526041	0	0.105707	0	-0.0871381	0
ENSG00000147050	KDM6A	0.285275	0	-0.0807073	0	0.168302	0	0.185677	0	0.269842	0	-0.187131	0
ENSG00000147065	MSN	-0.0273984	0	-0.363456	0	0.0354972	0	-0.105959	1	0.11493	0	-0.096476	0
ENSG00000147082	CCNB3	NA	NA	NA	NA	NA	NA	-0.148083	0	NA	NA	NA	NA
ENSG00000147099	HDAC8	-0.0723509	0	NA	NA	0.0202326	0	0.0164502	0	-0.044755	0	-0.0401741	0
ENSG00000147117	ZNF157	0.260207	0	NA	NA	NA	NA	NA	NA	0.212917	0	NA	NA
ENSG00000147118	ZNF182	0.0137189	0	0.0479178	0	0.0208013	0	0.0543319	0	-0.0676069	0	-0.0421085	0
ENSG00000147119	CHST7	0.0822804	0	-0.071441	0	-0.164159	0	0.202767	0	-0.0321831	0	0.21581	0
ENSG00000147121	ZNF673	-0.083909	0	0.254406	1	-0.00915401	0	-0.0668878	0	-0.142158	0	0.0410973	0
ENSG00000147123	NDUFB11	-0.36211	0	0.120947	0	-0.0936782	0	-0.0845812	0	-0.167809	0	0.323157	0
ENSG00000147124	ZNF41	0.0883959	0	-0.056112	0	-0.0357636	0	0.0314499	0	0.0208073	0	-0.159726	0
ENSG00000147130	ZMYM3	-0.1575	1	-0.0218411	0	-0.174986	1	-0.0719761	0	-0.0860175	0	-0.0613989	0
ENSG00000147133	TAF1	0.127243	0	-0.194452	1	-0.0644541	0	-0.00167996	0	0.0345355	0	-0.259291	0
ENSG00000147138	GPR174	0.29434	0	NA	NA	NA	NA	0.0446546	0	0.252598	0	-0.180865	0
ENSG00000147140	NONO	-0.093744	0	-0.0261719	0	-0.018506	0	-0.0353811	0	0.0374362	0	0.00810248	1
ENSG00000147144	CCDC120	-0.277398	1	0.0596643	0	-0.203037	1	-0.0946088	0	-0.236095	1	0.00603421	0
ENSG00000147155	EBP	-0.171177	0	0.324248	0	-0.0504769	0	-0.0141948	0	-0.129756	0	0.119746	0
ENSG00000147162	OGT	0.325572	0	0.189929	0	0.135058	0	0.203035	0	0.350409	1	-0.162885	0
ENSG00000147164	SNX12	-0.0275948	0	-0.171649	1	-0.0376486	0	-0.0581749	0	-0.131595	1	-0.117529	1
ENSG00000147166	ITGB1BP2	-0.0304748	0	NA	NA	NA	NA	0.0419288	0	0.145219	0	NA	NA
ENSG00000147168	IL2RG	-0.294331	1	-0.0192754	0	-0.219841	0	-0.13216	0	-0.263498	0	0.185416	0
ENSG00000147174	ACRC	-0.0328558	0	0.104402	0	-0.107085	0	0.0652668	0	0.0402837	0	0.0627043	0
ENSG00000147180	ZNF711	0.00668661	0	NA	NA	NA	NA	0.172012	0	0.271971	0	-0.0859419	0
ENSG00000147202	DIAPH2	0.208393	0	-0.217163	0	0.0948494	0	0.112103	0	0.138119	1	-0.0684176	0
ENSG00000147224	PRPS1	-0.194202	0	0.0732343	0	0.0368249	0	-0.0600348	0	-0.116269	0	-0.0634593	1
ENSG00000147231	CXorf57	0.0652659	0	NA	NA	NA	NA	0.177228	0	0.0275044	1	-0.0920368	0
ENSG00000147234	FRMPD3	-0.287476	1	NA	NA	NA	NA	-0.28097	0	-0.250421	0	-0.209491	0
ENSG00000147251	DOCK11	0.217588	0	-0.210544	0	0.0690702	0	-0.0156554	0	0.0648959	0	-0.189396	0
ENSG00000147274	RBMX	0.0551269	0	0.214383	0	0.0640086	1	0.184717	1	0.0337533	1	-0.0328248	0
ENSG00000147316	MCPH1	0.240846	1	0.0271056	0	0.270424	1	0.265317	1	0.056109	1	-0.138832	0
ENSG00000147324	MFHAS1	-0.0830431	0	0.724378	0	-0.0553148	0	-0.0955219	0	0.0243791	1	-0.108536	1
ENSG00000147364	FBXO25	-0.0501352	0	0.208475	0	0.0290799	0	-0.0311932	0	-0.0739336	0	0.0474759	0
ENSG00000147382	FAM58A	-0.126774	0	0.242688	0	0.0266221	0	0.00975577	0	-0.0777183	0	0.134012	1
ENSG00000147383	NSDHL	-0.271053	0	0.10207	0	-0.140824	0	-0.181677	1	-0.263801	1	0.0855552	0
ENSG00000147394	ZNF185	0.485776	0	-0.203649	0	0.0206933	0	-0.599217	1	0.325437	0	0.11521	0
ENSG00000147400	CETN2	-0.159256	0	0.0214137	0	0.0813424	0	0.0245155	0	-0.0488647	0	0.22397	0
ENSG00000147403	RPL10	-0.216023	1	0.392345	0	-0.0062879	0	0.015486	0	-0.176804	0	0.304297	0
ENSG00000147408	CSGALNACT1	-0.149153	0	-0.490163	0	-0.457336	1	0.355667	0	0.0725743	0	-0.167625	1
ENSG00000147416	ATP6V1B2	0.320972	1	-0.421713	0	-0.151905	0	0.104244	1	0.136115	0	-0.0324224	0
ENSG00000147419	CCDC25	-0.12143	0	0.067841	0	-0.0462172	0	-0.0994272	0	-0.0293171	0	-0.0520686	0
ENSG00000147421	HMBOX1	0.320427	0	0.249262	0	0.0972025	0	0.0121	0	0.344286	0	-0.0574957	1
ENSG00000147437	GNRH1	0.0436567	0	0.0950325	0	NA	NA	0.289863	0	0.132073	0	0.0897041	1
ENSG00000147439	BIN3	-0.117739	0	0.0288963	0	0.00874132	0	0.0379949	0	-0.0793034	0	0.0289985	0
ENSG00000147443	DOK2	-0.018355	0	-0.129258	0	-0.20305	0	-0.123105	0	-0.407745	1	0.105174	0
ENSG00000147454	SLC25A37	0.0859837	0	0.0266118	0	0.0888555	0	0.138128	0	0.254204	0	0.404101	0
ENSG00000147457	CHMP7	-0.0169325	0	0.0455425	0	-0.262832	0	-0.0586752	0	-0.106662	0	-0.00674873	0
ENSG00000147459	DOCK5	1.13013	0	-0.131157	0	0.0797198	0	0.26732	1	0.708096	1	-0.100041	0
ENSG00000147471	PROSC	-0.241386	1	-0.128217	0	-0.135093	0	-0.206279	1	-0.244998	0	0.0841495	0
ENSG00000147475	ERLIN2	0.178501	1	0.0035668	1	0.110276	1	0.0950354	0	0.176242	1	-0.0533812	0
ENSG00000147526	TACC1	0.202157	0	-0.353304	1	0.0740372	0	0.0599029	0	0.173391	0	-0.169732	1
ENSG00000147533	GOLGA7	-0.0192828	0	-0.0912168	0	0.0457008	0	-0.045295	0	0.0221307	0	0.0783589	0
ENSG00000147535	PPAPDC1B	0.105216	0	0.294834	1	0.0840788	0	0.158823	1	0.00326836	0	0.0645616	0
ENSG00000147536	GINS4	-0.223098	0	NA	NA	NA	NA	-0.121415	1	-0.17249	0	-0.155278	0
ENSG00000147548	WHSC1L1	0.149304	0	-0.291707	0	0.042706	0	-0.00986896	0	0.196121	0	-0.0795296	0
ENSG00000147570	DNAJC5B	0.139768	0	NA	NA	NA	NA	NA	NA	NA	NA	NA	NA
ENSG00000147576	ADHFE1	0.310785	1	NA	NA	0.212509	0	0.113923	0	0.0222826	0	0.161171	0
ENSG00000147586	MRPS28	-0.253532	0	NA	NA	-0.00140646	0	-0.0848214	0	-0.263245	0	-0.00404172	0
ENSG00000147592	LACTB2	-0.22388	1	NA	NA	-0.115875	0	-0.0204757	0	-0.269319	0	-0.0411039	0
ENSG00000147601	TERF1	0.0269128	0	0.0340519	0	0.0448137	0	0.0189268	0	-0.166556	0	-0.0863882	0
ENSG00000147604	RPL7	-0.335992	1	0.347959	0	-6.16143e-05	0	-0.0452351	0	-0.298761	0	0.274206	0
ENSG00000147642	SYBU	-0.177217	1	NA	NA	NA	NA	NA	NA	NA	NA	NA	NA
ENSG00000147649	MTDH	-0.0137764	0	-0.0454764	0	-0.00492524	0	-0.084441	0	-0.0107595	0	-0.286723	0
ENSG00000147650	LRP12	NA	NA	NA	NA	0.225421	0	-0.000257034	0	0.0945046	0	-0.153082	0
ENSG00000147654	EBAG9	-0.180613	0	0.0336036	0	-0.00346507	0	0.0359764	0	-0.171895	0	0.032478	0
ENSG00000147669	POLR2K	-0.0321104	0	0.132128	0	0.14665	1	0.121065	0	-0.0256663	0	0.0367019	0
ENSG00000147677	EIF3H	-0.114198	0	0.168921	0	0.0383862	0	0.0254329	0	-0.0580811	0	0.27373	0
ENSG00000147679	UTP23	0.0649446	0	0.116123	1	0.088203	0	0.222195	0	-0.0592832	0	-0.146713	0
ENSG00000147684	NDUFB9	-0.260547	1	0.162396	0	-0.109646	1	-0.107561	0	-0.182523	0	0.141299	0
ENSG00000147687	TATDN1	-0.126028	0	0.179481	0	0.0820371	0	0.0430087	0	-0.0535804	0	0.134112	0
ENSG00000147789	ZNF7	0.112822	1	0.46134	1	0.10554	0	0.136029	0	0.115993	0	0.0798301	0
ENSG00000147799	ARHGAP39	-0.0997566	0	NA	NA	NA	NA	NA	NA	NA	NA	NA	NA
ENSG00000147804	SLC39A4	-0.396568	1	-0.0204088	0	-0.102182	0	-0.106769	0	-0.23275	0	0.158347	0
ENSG00000147813	NAPRT1	-0.103794	0	0.134021	0	-0.111067	0	-0.0676913	0	0.0983017	0	0.0795894	0
ENSG00000147852	VLDLR	NA	NA	-0.223711	0	NA	NA	-0.027079	0	NA	NA	0.244353	0
ENSG00000147853	AK3	-0.0582779	0	0.118343	0	0.132695	0	0.0165901	0	-0.0506946	0	-0.0893582	0
ENSG00000147854	UHRF2	0.327814	1	0.268591	0	0.151149	0	0.219407	1	0.240949	0	-0.0843284	0
ENSG00000147872	PLIN2	0.325456	1	-0.253157	0	0.0663779	1	-0.00812377	0	-0.0901241	0	0.0760462	1
ENSG00000147874	HAUS6	0.169606	0	0.208395	0	0.112827	0	0.0961159	0	0.0602778	0	-0.127764	0
ENSG00000147883	CDKN2B	NA	NA	NA	NA	-0.363924	0	NA	NA	-0.336404	0	-0.384437	1
ENSG00000147889	CDKN2A	-0.435615	0	NA	NA	NA	NA	-0.270661	0	-0.454001	0	-0.254599	0
ENSG00000147894	C9orf72	0.610143	1	0.317038	0	0.270867	1	0.241825	1	0.537714	1	-0.160748	1
ENSG00000147905	ZCCHC7	0.109935	0	-0.0145132	0	0.0621133	0	0.138142	1	0.0124005	0	-0.00829156	0
ENSG00000147912	FBXO10	-0.230543	1	NA	NA	NA	NA	0.0204336	0	-0.142201	0	0.0314442	0
ENSG00000147955	SIGMAR1	-0.289193	0	-0.0664058	0	-0.149982	0	-0.205203	1	-0.122419	0	0.16486	0
ENSG00000147996	CBWD5	-0.224279	1	0.311815	1	0.149665	0	0.00143109	0	-0.0176414	1	0.0597789	0
ENSG00000148019	CEP78	-0.00383188	0	0.458222	0	-0.0289539	1	0.0198071	0	-0.179101	1	-0.245656	1
ENSG00000148057	IDNK	-0.0320079	0	NA	NA	0.183544	1	0.107903	1	0.0877091	1	0.148642	0
ENSG00000148090	AUH	0.00188906	0	-0.00948874	1	-0.0137654	0	0.0282883	0	0.0597867	0	0.0175966	0
ENSG00000148110	HIATL1	0.0393261	0	-0.380097	1	-0.0592214	0	-0.168932	0	-0.0257301	0	-0.208003	0
ENSG00000148120	C9orf3	-0.0887721	0	0.0895055	0	-0.0657439	1	-0.115138	1	-0.131266	1	0.0146207	0
ENSG00000148153	INIP	-0.259036	0	-0.0547668	0	-0.0835617	0	-0.278442	1	-0.38504	1	-0.263278	1
ENSG00000148154	UGCG	0.164938	0	0.0158726	0	0.18375	0	0.0678702	0	0.137637	1	-0.204847	0
ENSG00000148158	SNX30	0.482746	1	-0.10977	0	0.0617573	0	0.129006	0	0.170033	1	-0.186239	0
ENSG00000148175	STOM	0.470097	1	0.0981615	0	0.0574235	0	-0.142124	0	-0.225437	0	-0.073498	1
ENSG00000148180	GSN	0.00644179	0	-0.084853	0	0.118116	1	-0.0909888	0	0.279154	0	0.122918	0
ENSG00000148187	MRRF	0.160173	1	NA	NA	0.0504094	0	0.112296	1	0.216303	1	0.103211	1
ENSG00000148200	NR6A1	NA	NA	-0.0833237	0	0.105231	0	NA	NA	NA	NA	-0.112376	0
ENSG00000148204	CRB2	-0.0204585	0	NA	NA	NA	NA	NA	NA	NA	NA	NA	NA
ENSG00000148218	ALAD	-0.14251	1	-0.0888082	0	-0.022139	0	-0.0961028	0	-0.0381607	0	-0.0045781	0
ENSG00000148219	ASTN2	NA	NA	NA	NA	NA	NA	-0.137223	0	-0.28847	0	0.0623454	0
ENSG00000148229	POLE3	-0.0195972	0	0.26609	0	0.0540063	0	0.0873484	0	0.0252656	1	0.00272597	0
ENSG00000148248	SURF4	-0.0934263	0	-0.0219017	0	0.0318408	0	-0.0200041	0	-0.105329	0	0.0312326	1
ENSG00000148288	GBGT1	-0.08117	0	-0.00572386	0	-0.0690815	0	NA	NA	0.136435	0	0.0762072	0
ENSG00000148290	SURF1	-0.20273	0	0.0892831	0	-0.0475632	0	-0.0721314	0	0.0220292	0	0.249606	0
ENSG00000148291	SURF2	-0.502173	1	-0.0147971	0	-0.310301	1	-0.0944116	0	-0.389295	1	0.0292383	0
ENSG00000148296	SURF6	-0.290504	1	0.151174	0	-0.0233536	0	-0.047664	0	-0.22237	1	-0.0814736	1
ENSG00000148297	MED22	-0.0314996	0	0.0334385	0	0.119054	0	0.038297	0	0.0363576	0	0.0474543	0
ENSG00000148300	REXO4	-0.20627	0	0.314677	0	-0.173699	0	-0.116696	0	-0.0404364	0	-0.051057	0
ENSG00000148303	RPL7A	-0.259017	0	0.218819	0	-0.0303303	1	-0.053372	0	-0.192957	0	0.350706	0
ENSG00000148308	GTF3C5	-0.146461	0	0.0399512	0	-0.0681765	0	-0.00118855	0	-0.0682727	0	0.0548076	0
ENSG00000148331	ASB6	-0.0269025	0	0.189949	1	-0.00753451	0	0.10449	0	0.0520056	0	-0.02936	0
ENSG00000148334	PTGES2	-0.179465	0	0.296596	0	-0.169857	0	-0.00287821	0	0.0350412	0	0.0894087	0
ENSG00000148335	NTMT1	-0.225046	0	0.274786	0	-0.0203251	0	0.0640799	0	-0.179248	1	0.116904	0
ENSG00000148337	CIZ1	-0.232937	1	0.0984067	0	-0.0528615	0	-0.0366297	0	-0.100988	0	0.212392	1
ENSG00000148339	SLC25A25	0.0150202	0	0.231072	0	0.0562925	0	0.0422117	0	-0.014727	0	-0.0947474	1
ENSG00000148341	SH3GLB2	-0.145243	0	0.297659	0	0.0829489	0	0.105362	0	0.0597021	0	0.184823	1
ENSG00000148343	FAM73B	0.0445751	0	0.342997	0	0.106363	0	0.184378	0	0.125886	0	0.0546596	0
ENSG00000148346	LCN2	NA	NA	0.356854	0	NA	NA	NA	NA	NA	NA	0.510856	0
ENSG00000148356	LRSAM1	-0.0371205	0	0.193233	0	0.0660502	0	0.0957549	0	0.0225746	0	0.0744833	0
ENSG00000148358	GPR107	0.259573	1	-0.147271	0	0.137485	1	0.146418	1	0.26535	1	-0.0630441	0
ENSG00000148362	C9orf142	-0.252228	0	0.464343	0	-0.00976166	0	0.109248	0	-0.208545	0	0.293967	0
ENSG00000148384	INPP5E	0.0565612	1	0.5281	0	0.0374074	0	0.0807652	0	0.223304	1	0.0819493	0
ENSG00000148396	SEC16A	-0.135607	1	-0.0837135	0	-0.0726637	0	-0.0727626	0	-0.0641203	0	-0.10507	0
ENSG00000148399	WDR85	-0.0581727	0	0.492727	1	-0.0109981	0	0.132203	1	0.150387	0	0.112837	0
ENSG00000148400	NOTCH1	-0.119434	0	-0.203401	1	-0.162523	0	-0.125454	0	-0.0236708	1	-0.104731	0
ENSG00000148411	NACC2	0.612741	0	-0.379846	0	-0.157738	1	-0.240543	1	-0.137286	1	-0.156028	0
ENSG00000148426	C10orf47	NA	NA	NA	NA	0.520181	0	NA	NA	0.369535	0	-0.0365013	0
ENSG00000148429	USP6NL	0.309939	0	-0.0737557	0	0.140886	0	0.207742	1	0.568908	1	-0.176482	0
ENSG00000148444	COMMD3	-0.0722075	0	0.272367	0	0.0263417	0	0.0915064	0	0.0642798	0	0.176552	0
ENSG00000148450	MSRB2	0.164772	0	-0.0460987	0	-0.0614505	0	-0.297328	0	0.13491	1	0.293545	0
ENSG00000148459	PDSS1	0.0385545	0	NA	NA	-0.0383097	0	0.0543678	0	0.136001	0	0.0373704	0
ENSG00000148468	FAM171A1	NA	NA	NA	NA	NA	NA	0.0609386	0	-0.39241	0	-0.134171	0
ENSG00000148481	FAM188A	0.299688	1	0.37165	1	0.245685	0	0.263702	1	0.264948	1	0.0591863	1
ENSG00000148484	RSU1	0.0725497	0	-0.0362016	0	0.119454	0	0.0706287	0	0.116321	1	0.216379	1
ENSG00000148488	ST8SIA6	NA	NA	NA	NA	NA	NA	-0.129972	0	-0.149074	0	0.0446336	0
ENSG00000148498	PARD3	NA	NA	NA	NA	NA	NA	NA	NA	NA	NA	0.0900001	1
ENSG00000148516	ZEB1	0.259384	1	-0.0813858	0	NA	NA	0.411353	1	0.353071	0	-0.0976244	0
ENSG00000148572	NRBF2	0.0152124	1	-0.249663	0	0.0239856	0	0.0687585	0	-0.169486	1	0.117078	0
ENSG00000148600	CDHR1	NA	NA	NA	NA	NA	NA	-0.000588617	0	-0.304683	0	-0.202392	1
ENSG00000148606	POLR3A	0.0410158	0	0.0597232	0	-0.0866764	1	0.0376717	0	0.0484782	0	-0.105546	0
ENSG00000148634	HERC4	0.0983793	0	-0.105698	0	-0.101473	0	0.0460121	0	-0.0344165	0	-0.111805	0
ENSG00000148655	C10orf11	NA	NA	NA	NA	-0.0138012	0	NA	NA	NA	NA	-0.0144364	1
ENSG00000148660	CAMK2G	0.0813894	0	-0.089833	0	-0.00087516	0	0.0404508	0	0.175752	1	0.00894022	0
ENSG00000148672	GLUD1	0.00218299	0	-0.0122375	0	0.0899344	1	-0.0488538	0	0.00694152	0	0.0616981	0
ENSG00000148680	HTR7	NA	NA	NA	NA	0.159088	0	NA	NA	NA	NA	NA	NA
ENSG00000148688	RPP30	-0.00966352	0	0.326913	1	0.0548774	0	0.133236	1	0.0101524	0	0.0181908	0
ENSG00000148690	FRA10AC1	-0.170734	1	-0.0578612	0	-0.2073	1	-0.0198288	0	-0.151574	0	-0.11005	0
ENSG00000148700	ADD3	-0.0412246	0	-0.348271	0	0.0540251	0	-0.0566338	0	0.0502285	0	-0.215495	0
ENSG00000148719	DNAJB12	-0.113819	0	-0.144024	0	-0.0564355	0	0.0192753	0	-0.0697226	0	0.110186	0
ENSG00000148730	EIF4EBP2	0.0256805	1	-0.204631	1	0.0361211	0	-0.119229	0	0.0516253	0	-0.0711708	0
ENSG00000148737	TCF7L2	0.600927	0	-0.023326	0	0.0195106	0	-0.238525	1	0.0830098	0	-0.268314	1
ENSG00000148773	MKI67	-0.0387374	0	NA	NA	NA	NA	-0.426622	0	-0.242528	0	-0.183957	0
ENSG00000148803	FUOM	-0.0488662	0	NA	NA	0.0678786	0	0.126899	0	0.0255706	0	0.247409	1
ENSG00000148814	LRRC27	-0.11741	0	NA	NA	-0.0926844	0	-0.136863	1	-0.016318	0	0.0596547	0
ENSG00000148824	MTG1	-0.0227737	0	NA	NA	0.00173475	0	0.165699	0	0.0537996	0	0.0116684	1
ENSG00000148832	PAOX	-0.178809	0	NA	NA	-0.0624777	0	0.0367567	0	-0.0319757	0	-0.045314	0
ENSG00000148834	GSTO1	-0.204169	0	-0.0299624	0	0.0706116	0	-0.197521	0	-0.25962	0	0.20771	1
ENSG00000148835	TAF5	0.066972	0	0.304922	1	-0.0694778	0	0.0282949	1	-0.0135201	1	-0.0163083	0
ENSG00000148840	PPRC1	-0.0427006	0	0.362208	0	0.10993	0	0.0948227	0	-0.0322446	0	-0.0326706	0
ENSG00000148841	ITPRIP	0.396086	1	-0.19249	0	0.436535	1	0.606924	1	0.499945	0	0.107665	0
ENSG00000148842	CNNM2	0.202361	1	0.482282	0	-0.00342795	0	0.105842	0	0.293592	1	-0.00908993	0
ENSG00000148843	PDCD11	-0.0578935	0	0.293719	0	-0.165529	1	-0.00857989	0	-0.0491937	0	-0.113052	0
ENSG00000148848	ADAM12	NA	NA	NA	NA	NA	NA	-0.100397	0	-0.149432	0	-0.132952	0
ENSG00000148908	RGS10	-0.00170712	0	0.0631364	0	-0.127136	0	-0.292552	0	-0.128245	0	0.45754	1
ENSG00000148925	BTBD10	0.18891	1	-0.315078	1	-0.136625	0	0.0409965	0	0.039252	0	-0.00255737	0
ENSG00000148926	ADM	NA	NA	0.183017	0	0.156641	0	NA	NA	NA	NA	0.355943	0
ENSG00000148943	LIN7C	0.139387	0	-0.197895	0	-0.139975	0	0.136881	0	-0.0721919	0	-0.501566	1
ENSG00000148950	IMMP1L	-0.104737	0	NA	NA	0.0328499	0	0.0677399	0	-0.0998729	0	0.141494	0
ENSG00000148985	PGAP2	-0.143321	0	0.18586	0	0.00742241	0	-0.0526691	0	-0.0487035	0	0.0900554	0
ENSG00000149016	TUT1	-0.116677	1	0.560927	1	0.0985123	0	0.278642	0	-0.150543	0	0.186982	0
ENSG00000149054	ZNF215	-0.383173	0	NA	NA	NA	NA	NA	NA	NA	NA	NA	NA
ENSG00000149084	HSD17B12	-0.250805	0	-0.218121	1	-0.0336927	0	-0.156387	1	-0.27353	0	-0.0595695	0
ENSG00000149089	APIP	-0.159253	0	0.194273	0	0.07192	0	0.0834124	0	-0.15763	0	0.0953182	0
ENSG00000149091	DGKZ	-0.0816338	0	0.192777	0	-0.0974774	0	-0.0291939	0	-0.103179	0	0.130277	0
ENSG00000149100	EIF3M	-0.0447768	0	0.26959	1	-0.0349952	0	0.104031	1	-0.0771356	0	0.0207819	0
ENSG00000149115	TNKS1BP1	-0.204006	1	0.177929	0	-0.113259	0	0.0617578	0	-0.0446039	0	-0.100328	0
ENSG00000149131	SERPING1	NA	NA	-0.276949	0	-0.134636	0	NA	NA	NA	NA	0.143808	1
ENSG00000149136	SSRP1	-0.248221	0	0.411043	0	-0.111297	0	-0.0357312	0	-0.142399	0	0.028614	0
ENSG00000149150	SLC43A1	-0.140097	0	NA	NA	-0.149253	0	-0.0981457	0	-0.147454	0	0.0403196	0
ENSG00000149177	PTPRJ	0.0931609	0	-0.696217	1	-0.141955	0	-0.15748	0	0.116308	0	-0.463148	0
ENSG00000149179	C11orf49	-0.122722	1	0.345306	1	0.030514	0	0.00649371	0	-0.0461261	0	0.150507	1
ENSG00000149182	ARFGAP2	-0.0728992	0	0.0973035	0	0.0242173	0	0.0840867	0	-0.011519	0	0.0590431	0
ENSG00000149187	CELF1	0.198794	0	-0.122782	0	0.103926	0	0.0858893	0	0.142707	0	-0.358236	0
ENSG00000149196	C11orf73	-0.144332	0	0.151897	0	0.0240213	0	-0.0787408	0	-0.103549	0	0.0586189	1
ENSG00000149212	SESN3	0.343854	0	-0.287265	0	-0.0909678	0	-0.155094	0	0.130756	0	-0.252442	0
ENSG00000149218	ENDOD1	-0.0305245	0	0.275142	0	0.111744	0	-0.108611	0	-0.0518046	0	0.0327166	0
ENSG00000149231	CCDC82	0.246293	1	0.142182	0	0.202693	1	0.274585	1	0.0566043	0	0.0532358	1
ENSG00000149257	SERPINH1	0.0107553	0	NA	NA	-0.29073	0	-0.0363173	0	-0.062915	0	-0.0336246	0
ENSG00000149260	CAPN5	NA	NA	NA	NA	0.0515493	0	-0.136462	0	0.082741	0	0.186489	1
ENSG00000149262	INTS4	0.12818	1	0.0871559	1	0.055982	0	0.149162	1	0.0221927	0	0.126036	1
ENSG00000149269	PAK1	0.186759	0	-0.181811	1	-0.125618	0	-0.157345	1	0.15231	0	0.0415514	0
ENSG00000149273	RPS3	-0.338755	0	0.267954	0	-0.0431992	0	-0.089566	0	-0.230195	0	0.336111	0
ENSG00000149289	ZC3H12C	NA	NA	NA	NA	0.12047	0	NA	NA	NA	NA	-0.0485229	0
ENSG00000149292	TTC12	-0.0142264	0	0.303911	0	-0.0850162	0	0.165919	0	0.154922	0	-0.0386061	0
ENSG00000149294	NCAM1	NA	NA	NA	NA	NA	NA	-0.136358	0	-0.234216	0	-0.136396	0
ENSG00000149308	NPAT	0.234373	0	-0.0538501	0	-0.0254566	0	0.0703343	0	-0.00781679	0	-0.243982	0
ENSG00000149311	ATM	0.16394	0	-0.0901055	0	0.0555871	0	0.121188	0	0.105848	0	-0.334244	0
ENSG00000149313	AASDHPPT	-0.0267267	0	-0.0190714	0	-0.205432	0	-0.149809	0	-0.247071	0	-0.165934	0
ENSG00000149328	GLB1L2	NA	NA	NA	NA	NA	NA	0.232266	0	0.109336	0	0.269274	0
ENSG00000149346	SLX4IP	0.194904	0	-0.161846	0	-0.0795461	1	-0.060067	0	0.197979	0	-0.22657	0
ENSG00000149357	LAMTOR1	-0.0693084	0	0.0065045	0	-0.0187964	0	-0.0913464	0	0.0540142	0	0.220997	0
ENSG00000149403	GRIK4	NA	NA	NA	NA	NA	NA	-0.76769	1	NA	NA	NA	NA
ENSG00000149418	ST14	-0.529744	1	-0.704576	1	-0.346394	0	NA	NA	0.119242	0	-0.17722	1
ENSG00000149428	HYOU1	-0.0861512	0	0.128339	0	-0.00131457	0	0.00388195	0	-0.0893838	0	-0.196721	0
ENSG00000149474	CSRP2BP	-0.0493927	0	NA	NA	-0.108889	0	-0.0515165	0	-0.094149	0	0.0223801	0
ENSG00000149476	DAK	-0.1719	0	0.294407	0	0.0550353	0	0.0474709	0	0.0416135	0	0.158459	0
ENSG00000149480	MTA2	-0.167513	0	0.1707	0	-0.0592719	0	-0.0677674	1	-0.179418	0	-0.0695198	1
ENSG00000149483	TMEM138	0.197568	1	0.441343	1	0.234076	1	0.287751	1	0.248874	0	0.137251	1
ENSG00000149485	FADS1	0.710696	1	NA	NA	0.124938	0	0.121402	1	0.404083	0	0.268129	1
ENSG00000149489	ROM1	-0.161004	0	0.265265	0	0.0490726	0	-0.0280836	0	0.015534	0	-0.00769592	0
ENSG00000149499	EML3	-0.138892	0	0.404484	0	0.0644109	0	0.0751897	0	0.00305664	0	0.0579838	0
ENSG00000149503	INCENP	-0.222592	0	-0.302703	1	-0.256164	1	-0.145678	0	-0.0854735	0	-0.190109	0
ENSG00000149516	MS4A3	NA	NA	0.414741	0	NA	NA	-0.655801	0	0.438987	1	0.644906	1
ENSG00000149527	PLCH2	0.0560381	0	1.19405	1	-0.231016	1	0.414182	1	0.225854	0	0.204706	0
ENSG00000149531	FRG1B	-0.239171	0	-0.0185069	0	-0.0377102	0	-0.0404535	1	-0.176986	0	-0.160133	1
ENSG00000149532	CPSF7	-0.0873171	0	-0.0413284	0	-0.0396681	0	-0.0720498	0	0.0429837	0	-0.0247457	0
ENSG00000149534	MS4A2	NA	NA	NA	NA	NA	NA	-0.923926	1	NA	NA	-0.00178671	0
ENSG00000149541	B3GAT3	-0.161	0	0.392649	0	-0.0583873	0	0.0940837	0	-0.0402328	0	0.222619	0
ENSG00000149547	EI24	-0.0142618	0	0.142349	0	0.0143549	0	-0.0913742	0	0.0433315	0	0.0460985	0
ENSG00000149548	CCDC15	-0.0934708	0	NA	NA	NA	NA	-0.163258	0	-0.180611	0	-0.0706211	0
ENSG00000149554	CHEK1	-0.218832	0	NA	NA	-0.0393996	0	-0.191443	0	-0.138095	0	-0.0494797	0
ENSG00000149557	FEZ1	NA	NA	NA	NA	NA	NA	0.0329144	0	-0.149614	0	0.111896	0
ENSG00000149564	ESAM	-0.0325852	0	NA	NA	0.33624	0	-0.489532	1	-0.0802017	0	0.328822	0
ENSG00000149571	KIRREL3	NA	NA	NA	NA	NA	NA	-0.0209945	0	NA	NA	NA	NA
ENSG00000149573	MPZL2	NA	NA	-0.229887	0	-0.244627	1	NA	NA	-0.0312401	0	-0.17621	0
ENSG00000149577	SIDT2	-0.0561429	0	0.0134215	0	-0.157588	0	-0.0323264	1	0.0919645	0	-0.193481	0
ENSG00000149582	TMEM25	-0.16477	1	NA	NA	NA	NA	0.0308353	0	0.0140526	0	0.0519842	1
ENSG00000149591	TAGLN	0.0101555	0	0.282036	0	0.026399	0	-0.0026641	0	0.182906	0	-0.324113	1
ENSG00000149600	COMMD7	0.0138787	0	0.11625	0	0.101542	0	-0.00571286	0	0.10659	1	0.23243	1
ENSG00000149636	DSN1	-0.0971666	0	0.128406	1	0.0447178	0	0.0319234	0	-0.136979	0	0.0469726	1
ENSG00000149639	SOGA1	-0.0241781	0	-0.175726	1	-0.181609	1	-0.30495	1	0.430249	0	-0.0967061	0
ENSG00000149657	LSM14B	-0.159162	1	-0.243861	1	-0.209998	1	-0.0671839	0	-0.104505	0	-0.0888277	0
ENSG00000149658	YTHDF1	-0.0967772	1	-0.0299547	0	-0.125489	1	-0.0426432	1	-0.125385	1	-0.0691767	1
ENSG00000149679	CABLES2	-0.081444	0	-0.146025	1	-0.0359062	0	-0.019759	0	-0.0148616	0	0.0634663	0
ENSG00000149716	ORAOV1	-0.125277	0	0.23138	0	-0.0749828	0	0.0761196	0	-0.00469776	0	-0.067217	1
ENSG00000149743	TRPT1	-0.271015	0	0.299806	0	-0.0174727	0	0.0470692	0	-0.0967282	0	0.274396	0
ENSG00000149761	NUDT22	-0.341407	0	0.308243	0	-0.0383701	0	-0.0241827	0	-0.143869	0	0.0578222	0
ENSG00000149781	FERMT3	-0.212703	0	-0.0176341	0	-0.076162	0	-0.152218	0	-0.168528	1	0.172898	0
ENSG00000149782	PLCB3	0.100456	0	0.143094	1	-0.0630614	0	0.0871405	0	0.0950754	0	0.0785107	0
ENSG00000149792	MRPL49	-0.156736	0	0.0852706	1	0.000587157	0	0.0053924	0	-0.0145879	0	0.0897533	1
ENSG00000149798	CDC42EP2	0.363584	0	-0.433359	0	-0.136435	0	0.346919	0	0.244664	0	0.195901	0
ENSG00000149806	FAU	-0.303269	0	0.344468	0	-0.119921	0	-0.0618211	0	-0.155911	0	0.416366	0
ENSG00000149809	TM7SF2	-0.228365	1	NA	NA	-0.00521238	0	0.0217415	0	-0.0676652	0	0.2673	0
ENSG00000149823	VPS51	-0.367915	1	0.182733	0	0.00409548	0	-0.0372899	0	-0.198523	0	0.159505	0
ENSG00000149922	TBX6	-0.29536	1	NA	NA	-0.114231	0	-0.132206	0	0.00571574	0	0.248353	1
ENSG00000149923	PPP4C	-0.334151	1	0.0369333	0	-0.08733	0	-0.13194	0	-0.162783	0	0.266403	0
ENSG00000149925	ALDOA	-0.213007	0	-0.0230652	0	-0.00521696	0	-0.0330423	0	0.0133563	0	0.345646	0
ENSG00000149929	HIRIP3	-0.561441	1	0.170356	0	-0.218663	1	-0.170951	1	-0.374868	1	0.0141603	0
ENSG00000149930	TAOK2	-0.200461	1	0.0947858	0	-0.0858425	0	0.0183118	0	-0.0750001	1	-0.109484	0
ENSG00000149932	TMEM219	-0.128963	0	0.11947	0	0.00658436	0	0.0382369	0	-0.0040482	0	0.37763	1
ENSG00000149970	CNKSR2	0.0887399	0	NA	NA	NA	NA	NA	NA	0.0178734	0	-0.159726	0
ENSG00000150045	KLRF1	0.469334	1	0.711316	0	NA	NA	0.0935831	0	-0.442488	0	0.0501173	0
ENSG00000150048	CLEC1A	NA	NA	0.534944	1	0.349637	1	NA	NA	NA	NA	0.294844	1
ENSG00000150054	MPP7	0.524983	1	-0.345942	0	0.00831153	1	0.112446	1	0.0905864	0	-0.209365	0
ENSG00000150076	C10orf68	NA	NA	NA	NA	NA	NA	0.172217	0	0.410636	1	NA	NA
ENSG00000150093	ITGB1	0.0941193	0	0.123119	0	0.104328	0	-0.11769	1	0.0668848	0	-0.280874	0
ENSG00000150316	CWC15	-0.0134201	0	0.0537705	0	-0.0435388	0	0.172766	1	-0.128949	0	0.132747	0
ENSG00000150337	FCGR1A	NA	NA	-0.175771	0	-0.0417362	0	NA	NA	0.353157	0	0.196203	0
ENSG00000150347	ARID5B	0.091622	0	0.576755	0	0.145278	0	0.147001	0	0.253447	0	-0.0981923	0
ENSG00000150401	DCUN1D2	0.0537088	0	0.138559	0	0.0495943	0	0.0791501	0	0.0445685	0	-0.00296305	1
ENSG00000150403	TMCO3	0.00744655	0	-0.234473	1	0.032972	0	-0.0549202	0	0.0377339	0	-0.0423863	0
ENSG00000150433	TMEM218	-0.0594628	0	0.0251637	0	0.0713662	0	-0.0731689	0	-0.00101366	1	0.040218	0
ENSG00000150455	TIRAP	-0.0205488	0	-0.161107	0	-0.0637606	0	0.0609075	1	-0.103713	1	-0.107747	1
ENSG00000150456	N6AMT2	-0.257087	0	NA	NA	0.0350792	0	0.0155344	0	-0.176632	0	0.0758572	0
ENSG00000150457	LATS2	0.550117	1	-0.251927	0	-0.0212751	0	-0.0644262	0	0.20735	0	-0.0467284	0
ENSG00000150459	SAP18	-0.296299	1	-0.0999138	1	-0.101235	1	-0.0762536	0	-0.193472	1	0.137985	0
ENSG00000150477	KIAA1328	0.373989	1	NA	NA	0.220238	1	0.270858	1	0.346034	1	0.0565361	0
ENSG00000150527	CTAGE5	-0.195537	1	-0.0332723	0	0.0612906	0	-0.0234648	0	-0.193423	1	-0.0878949	1
ENSG00000150540	HNMT	0.965443	0	NA	NA	-0.0226044	0	NA	NA	0.265671	0	-0.0755365	0
ENSG00000150556	LYPD6B	-0.28186	0	NA	NA	NA	NA	NA	NA	NA	NA	NA	NA
ENSG00000150593	PDCD4	-0.222632	1	-0.222711	0	0.0829153	0	-0.101248	0	-0.275081	1	-0.156843	1
ENSG00000150625	GPM6A	-0.0495213	0	NA	NA	NA	NA	NA	NA	NA	NA	-0.475298	0
ENSG00000150627	WDR17	0.0271728	0	NA	NA	0.0929641	0	NA	NA	NA	NA	-0.302632	0
ENSG00000150636	CCDC102B	-0.00015874	0	NA	NA	NA	NA	0.0661512	0	0.0470924	0	0.131991	0
ENSG00000150637	CD226	0.198895	0	0.374346	0	0.020894	0	-0.039264	0	0.00648487	0	-0.187206	0
ENSG00000150667	FSIP1	NA	NA	NA	NA	NA	NA	0.138848	0	NA	NA	NA	NA
ENSG00000150681	RGS18	0.577733	0	-0.306314	0	-0.17898	0	-0.756992	1	-0.00866489	0	-0.0385367	0
ENSG00000150687	PRSS23	NA	NA	NA	NA	NA	NA	0.00687457	0	-0.325368	0	-0.0579249	0
ENSG00000150712	MTMR12	0.000399998	0	-0.0458018	0	-0.0341972	0	-0.0478588	0	-0.0890749	0	-0.0826736	0
ENSG00000150753	CCT5	-0.188751	0	-0.132249	0	-0.0692704	0	-0.121909	1	-0.15413	0	0.0398202	0
ENSG00000150756	FAM173B	0.00767929	0	0.0296227	1	0.00877679	0	-0.130292	0	-0.119503	1	-0.0721821	0
ENSG00000150760	DOCK1	NA	NA	NA	NA	0.053507	0	NA	NA	NA	NA	NA	NA
ENSG00000150764	DIXDC1	NA	NA	NA	NA	NA	NA	NA	NA	0.211173	0	-0.123956	0
ENSG00000150768	DLAT	-0.152605	0	0.161883	0	-0.0615032	0	-0.0161994	0	-0.0768438	0	-0.140064	0
ENSG00000150776	C11orf57	-0.00963528	0	0.166936	1	-0.073062	0	-0.0423017	0	-0.0850297	0	-0.0133876	0
ENSG00000150779	TIMM8B	-0.388005	0	-0.0849015	0	-0.154232	1	-0.200837	0	-0.245782	0	0.187615	0
ENSG00000150782	IL18	0.489314	0	-0.0285859	0	0.169124	1	-0.0354787	0	0.390609	0	0.191742	0
ENSG00000150787	PTS	0.330599	0	0.318156	1	0.345648	0	0.473074	0	0.444675	1	0.185306	0
ENSG00000150867	PIP4K2A	-0.147474	0	-0.172338	0	-0.116101	0	-0.0613246	0	-0.160905	0	0.149573	1
ENSG00000150907	FOXO1	0.192065	0	-0.10727	0	-0.0277045	0	0.0279588	0	0.100084	0	-0.134869	0
ENSG00000150938	CRIM1	-0.0215112	0	-0.141321	0	-0.326402	0	-0.195005	0	-0.177712	0	-0.264112	1
ENSG00000150961	SEC24D	0.205584	1	-0.336255	0	-0.0264055	0	0.0194799	0	0.0790558	0	-0.0910902	0
ENSG00000150967	ABCB9	-0.26352	0	NA	NA	NA	NA	-0.221873	0	0.00545342	0	-0.260411	0
ENSG00000150977	RILPL2	-0.0562352	0	0.141588	0	0.169407	0	-0.144523	0	-0.0627896	0	0.171178	0
ENSG00000150990	DHX37	-0.148939	0	0.407264	0	-0.0982198	0	0.0269094	0	-0.0321147	0	-0.0870046	0
ENSG00000150991	UBC	0.201055	0	0.0677676	0	0.121291	0	0.0508639	0	0.359225	0	0.167913	0
ENSG00000150995	ITPR1	0.126216	0	-0.322685	0	-0.0497662	0	-0.126859	0	0.0295186	0	-0.240314	0
ENSG00000151006	PRSS53	-0.0695322	0	0.276608	1	0.0425577	0	0.0517925	0	0.0940294	0	-0.0505239	0
ENSG00000151012	SLC7A11	NA	NA	-0.254119	0	NA	NA	NA	NA	NA	NA	-0.233007	0
ENSG00000151014	CCRN4L	0.403366	1	0.116225	0	0.72177	1	0.485357	0	0.474661	0	-0.167277	1
ENSG00000151023	ENKUR	NA	NA	NA	NA	NA	NA	-0.853807	1	NA	NA	0.119043	0
ENSG00000151062	CACNA2D4	0.351177	0	0.348555	1	-0.0364708	0	0.11673	0	0.018056	1	0.0496969	0
ENSG00000151065	DCP1B	-0.0484313	0	NA	NA	-0.0819043	0	0.0625065	0	-0.13545	0	0.0893858	1
ENSG00000151067	CACNA1C	NA	NA	NA	NA	NA	NA	0.142186	0	0.188791	0	NA	NA
ENSG00000151079	KCNA6	0.0572563	0	NA	NA	NA	NA	NA	NA	-0.0725882	0	-0.204321	0
ENSG00000151090	THRB	0.0362467	0	NA	NA	NA	NA	NA	NA	NA	NA	NA	NA
ENSG00000151092	NGLY1	-0.0915227	1	0.143498	0	-0.0541071	0	0.00344874	0	-0.0739641	0	-0.035625	0
ENSG00000151093	OXSM	-0.110773	0	NA	NA	-0.142093	0	0.060152	0	-0.140697	0	-0.0175071	0
ENSG00000151116	UEVLD	0.0300852	0	-0.096143	0	-0.0890512	0	-0.170102	0	-0.20182	0	-0.167992	0
ENSG00000151117	TMEM86A	NA	NA	NA	NA	0.0294677	0	0.0367186	0	0.195385	0	-0.0489911	0
ENSG00000151131	C12orf45	-0.250119	0	NA	NA	-0.114863	1	-0.0473935	0	-0.166117	0	0.179046	1
ENSG00000151135	C12orf23	0.0340367	0	0.435309	0	-0.0558211	0	-0.0458364	0	-0.0887472	0	-0.129853	0
ENSG00000151136	BTBD11	NA	NA	-0.303342	1	-0.0140369	0	-0.129184	0	0.0286917	0	-0.0648288	0
ENSG00000151148	UBE3B	0.105094	0	0.00803648	0	-0.0202442	0	0.0640808	0	0.150155	0	0.0329848	0
ENSG00000151150	ANK3	-0.316371	0	NA	NA	NA	NA	0.0442224	0	-0.105857	0	-0.170766	0
ENSG00000151151	IPMK	0.125701	0	-0.383089	0	-0.162824	1	-0.131957	0	-0.0728717	0	-0.339561	0
ENSG00000151164	RAD9B	0.0983016	0	NA	NA	0.012062	0	-0.221311	1	0.214709	0	-0.0366849	0
ENSG00000151176	PLBD2	0.2059	0	NA	NA	-0.0316042	0	-0.156555	0	0.166979	0	-0.0475122	0
ENSG00000151208	DLG5	NA	NA	0.0454748	0	-0.0124762	0	-0.0346624	0	-0.106042	0	-0.155656	0
ENSG00000151229	SLC2A13	0.267357	0	-0.0750287	0	0.0261589	1	0.0339077	0	0.247084	0	-0.1416	0
ENSG00000151233	GXYLT1	0.0212133	0	-0.204464	0	-0.0347872	0	0.00816037	0	0.019861	0	-0.181758	1
ENSG00000151239	TWF1	0.253608	0	0.245101	1	0.333737	0	0.372378	1	0.160451	0	-0.116898	0
ENSG00000151240	DIP2C	-0.086719	0	NA	NA	NA	NA	-0.238976	0	0.115233	0	-0.124259	0
ENSG00000151247	EIF4E	-0.114621	0	-0.143346	0	0.00351404	0	-0.0188906	0	-0.243467	0	-0.079229	0
ENSG00000151287	TEX30	0.0152668	0	0.00145731	0	0.108334	0	0.140751	0	-0.227633	0	0.0600533	0
ENSG00000151292	CSNK1G3	0.182923	0	0.0034868	1	0.052652	0	0.115851	1	0.108663	0	-0.166567	0
ENSG00000151304	SRFBP1	0.19661	1	NA	NA	0.0492269	0	0.0359752	0	0.102493	0	-0.264948	0
ENSG00000151320	AKAP6	-0.0190265	0	NA	NA	NA	NA	NA	NA	-0.325009	0	-0.549801	1
ENSG00000151327	FAM177A1	-0.06103	0	0.115056	0	0.0314605	0	0.211351	1	0.0740724	0	0.0351946	1
ENSG00000151332	MBIP	0.194427	0	0.0994474	0	0.0757007	0	0.264838	0	0.110544	0	-0.0690636	0
ENSG00000151348	EXT2	-0.0597882	0	-0.255726	0	0.0710046	1	-0.0583717	0	-0.0166504	0	-0.0658862	1
ENSG00000151353	TMEM18	0.0493226	0	0.24017	0	0.062134	0	0.0915651	0	0.00896725	0	0.0456445	0
ENSG00000151366	NDUFC2	-0.323032	0	-0.0468451	0	-0.0512847	0	-0.104277	0	-0.281954	0	0.0189594	0
ENSG00000151376	ME3	NA	NA	NA	NA	-0.314719	1	0.156435	0	-0.0373714	0	NA	NA
ENSG00000151413	NUBPL	-0.0673544	0	NA	NA	0.0502387	0	-0.0717401	1	-0.105893	0	-0.0860977	0
ENSG00000151414	NEK7	0.101992	0	-0.413222	0	-0.227551	1	-0.146275	0	-0.0766468	0	-0.385682	0
ENSG00000151422	FER	0.221677	0	0.22904	0	0.0962731	0	-0.0333011	0	0.216715	0	-0.0180883	0
ENSG00000151445	VIPAS39	0.0856817	1	0.00379588	0	-0.0677186	0	0.0865356	0	0.073598	0	0.101405	0
ENSG00000151458	ANKRD50	0.492223	1	-0.016571	1	-0.153561	0	-0.0953669	1	0.489431	0	-0.187561	1
ENSG00000151461	UPF2	-0.0648544	1	-0.131737	0	-0.0540141	0	-0.0468605	0	-0.040111	0	-0.110528	0
ENSG00000151465	CDC123	-0.231852	0	-0.130626	0	-0.0450814	0	-0.0510104	0	-0.139663	0	0.157155	0
ENSG00000151466	SCLT1	0.221411	1	0.120431	0	0.113678	0	0.107082	0	0.0880829	0	0.0712786	0
ENSG00000151470	C4orf33	0.235031	0	0.226996	1	0.411331	1	0.167321	1	0.269963	0	0.199745	0
ENSG00000151474	FRMD4A	-0.0855454	0	0.183608	0	NA	NA	-0.0216087	1	0.0231342	0	0.0153951	0
ENSG00000151490	PTPRO	0.104851	0	NA	NA	0.126238	1	NA	NA	0.126265	0	-0.210494	0
ENSG00000151491	EPS8	NA	NA	NA	NA	0.172146	0	NA	NA	0.0279115	0	-0.197407	0
ENSG00000151498	ACAD8	-0.00421708	0	0.203613	0	-0.013904	0	0.0657454	0	0.0750666	0	-0.0316937	0
ENSG00000151500	THYN1	-0.12164	0	0.145466	0	-0.0278461	0	-0.0250781	0	-0.0840548	0	0.193402	1
ENSG00000151502	VPS26B	0.074914	0	-0.0525779	0	-0.0100757	0	-0.000818591	0	0.0607259	0	0.0834251	0
ENSG00000151503	NCAPD3	0.00224733	1	0.125561	0	-0.0577653	0	0.0457842	0	0.0467881	0	-0.094794	0
ENSG00000151532	VTI1A	0.0952157	0	-0.0611693	0	0.0960301	0	0.105289	1	0.0953052	0	-0.032707	0
ENSG00000151552	QDPR	-0.233533	0	NA	NA	-0.0216426	0	-0.0321858	0	-0.0524146	0	0.14228	1
ENSG00000151553	FAM160B1	0.324896	0	-0.175247	0	0.237	0	0.232487	0	0.115611	0	-0.214393	0
ENSG00000151575	TEX9	-0.00344683	0	NA	NA	NA	NA	NA	NA	NA	NA	NA	NA
ENSG00000151576	QTRTD1	0.0986391	0	0.0998071	1	0.147984	0	0.0938497	0	0.00813395	0	-0.0851789	0
ENSG00000151611	MMAA	0.040657	0	NA	NA	0.0696153	0	-0.0230448	0	-0.192297	0	-0.0608366	0
ENSG00000151612	ZNF827	0.146577	0	NA	NA	NA	NA	0.105066	0	0.141617	0	-0.128108	0
ENSG00000151623	NR3C2	0.0783817	0	NA	NA	-0.0605126	0	0.405368	1	0.201973	0	-0.0816676	0
ENSG00000151640	DPYSL4	NA	NA	NA	NA	NA	NA	-0.896987	0	0.00395028	0	0.28596	0
ENSG00000151650	VENTX	0.819009	0	-0.199694	0	0.119109	0	NA	NA	0.547843	0	-0.105344	0
ENSG00000151651	ADAM8	-0.0913678	0	0.0736755	0	0.0508074	0	0.0414533	0	0.08511	0	0.147449	0
ENSG00000151657	KIN	-0.0226691	0	-0.0290692	0	0.000478164	0	0.0085577	0	-0.14438	0	-0.0590063	0
ENSG00000151665	PIGF	0.108088	0	0.150734	0	0.00498542	0	0.0164252	0	0.112748	0	-0.0095924	0
ENSG00000151687	ANKAR	0.0627324	0	0.153093	0	0.0713756	0	0.06249	0	0.072476	0	0.0174829	0
ENSG00000151689	INPP1	-0.1108	0	-0.266213	0	-0.145175	1	-0.0573085	1	-0.212029	0	0.0380824	0
ENSG00000151690	MFSD6	0.17949	0	0.205076	0	0.095568	0	0.0717639	0	0.0368851	0	-0.13108	0
ENSG00000151692	RNF144A	0.208741	0	-0.284215	0	-0.093588	0	-0.0113553	0	0.00956617	0	-0.0927554	0
ENSG00000151693	ASAP2	NA	NA	NA	NA	0.106199	0	NA	NA	NA	NA	-0.340641	0
ENSG00000151694	ADAM17	0.151844	0	-0.175511	0	0.0624252	0	0.0483101	0	0.167571	0	-0.121239	0
ENSG00000151702	FLI1	-0.166769	0	-0.391303	1	-0.194883	1	-0.179627	1	-0.100791	0	-0.0340134	0
ENSG00000151704	KCNJ1	NA	NA	NA	NA	NA	NA	0.0130231	0	NA	NA	NA	NA
ENSG00000151715	TMEM45B	NA	NA	-0.458038	0	NA	NA	NA	NA	-0.0733156	0	-0.323638	1
ENSG00000151718	WWC2	NA	NA	NA	NA	-0.054425	0	0.061602	0	0.0894471	0	-0.104831	0
ENSG00000151725	MLF1IP	0.051445	0	0.0658066	0	0.331985	0	0.00730186	0	0.0305998	0	0.14043	0
ENSG00000151726	ACSL1	0.508982	1	-0.310802	0	0.0973776	0	-0.0238356	0	0.348544	0	-0.0875469	0
ENSG00000151729	SLC25A4	-0.310009	0	NA	NA	NA	NA	0.0343781	1	-0.19408	1	-0.0836578	0
ENSG00000151743	AMN1	0.0105027	0	0.00952567	0	-0.00482792	0	0.0818097	0	0.127795	0	0.0582245	0
ENSG00000151746	BICD1	0.0187288	0	NA	NA	-0.0584726	0	0.000265261	0	0.0429181	0	-0.0976995	0
ENSG00000151748	SAV1	-0.240215	0	NA	NA	-0.0461561	0	-0.0561289	0	-0.2031	0	-0.287103	1
ENSG00000151773	CCDC122	-0.328959	0	NA	NA	NA	NA	NA	NA	-0.271823	0	NA	NA
ENSG00000151778	SERP2	NA	NA	NA	NA	NA	NA	-0.0947605	0	NA	NA	NA	NA
ENSG00000151779	NBAS	0.0274092	0	0.172391	0	-0.0857546	0	0.00380129	0	-0.0216276	0	-0.0516582	0
ENSG00000151806	GUF1	0.12298	0	0.260149	0	0.0856963	0	0.0717392	0	0.115143	0	-0.117316	0
ENSG00000151835	SACS	0.103374	0	0.654982	0	-0.00790761	0	-0.0129064	0	0.127968	0	-0.178319	0
ENSG00000151849	CENPJ	0.0986553	0	0.172947	0	0.027328	0	0.0710974	0	0.141782	0	-0.0653236	0
ENSG00000151876	FBXO4	0.112283	0	NA	NA	0.216495	1	0.150014	1	0.0898261	1	0.0834436	1
ENSG00000151881	C5orf28	0.0900502	0	NA	NA	-0.0514245	1	0.0189058	0	-0.019022	0	-0.124145	0
ENSG00000151882	CCL28	0.195099	1	NA	NA	NA	NA	0.209566	1	-0.0238389	1	-0.046481	0
ENSG00000151883	PARP8	0.296809	0	-0.117313	0	0.137356	0	0.122789	1	0.170535	0	-0.0803943	0
ENSG00000151893	CACUL1	0.229892	0	-0.106844	0	0.0781951	0	0.037364	0	0.143793	1	-0.0764506	0
ENSG00000151914	DST	0.504076	1	NA	NA	-0.168842	0	-0.31316	0	0.0615093	0	-0.112473	0
ENSG00000151923	TIAL1	0.00313321	0	0.247759	1	0.0267855	0	0.0796072	0	0.0445721	1	-0.0187673	0
ENSG00000151929	BAG3	0.524609	1	NA	NA	0.109934	0	0.268264	0	-0.0459419	0	0.00850502	1
ENSG00000151948	GLT1D1	1.01787	0	-0.145009	0	-0.0113932	0	0.112356	0	0.461367	0	0.185712	0
ENSG00000151952	TMEM132D	NA	NA	0.0860089	1	NA	NA	NA	NA	NA	NA	NA	NA
ENSG00000152022	LIX1L	-0.130099	0	-0.111638	0	-0.263726	1	-0.325782	1	-0.259177	0	-0.170119	0
ENSG00000152056	AP1S3	-0.173967	0	NA	NA	0.0183979	0	0.0194908	0	-0.214833	1	-0.46094	1
ENSG00000152061	RABGAP1L	0.100346	1	-0.237407	0	0.018539	0	0.00654824	0	-0.0541216	1	-0.109587	0
ENSG00000152078	TMEM56	-0.374118	1	NA	NA	NA	NA	NA	NA	NA	NA	-0.0718063	0
ENSG00000152082	MZT2B	-0.461149	1	-0.15192	1	-0.178406	0	-0.0996933	0	-0.245067	0	0.30292	0
ENSG00000152102	FAM168B	-0.0743116	0	-0.190536	0	0.0258324	0	-0.129096	1	-0.0689722	0	-0.184132	0
ENSG00000152117	AC093838.4	0.170792	1	0.175858	1	0.216093	1	0.22025	0	0.236928	1	0.0792064	0
ENSG00000152127	MGAT5	0.0545886	0	-0.359959	1	-0.0677837	0	-0.0640418	1	0.044613	0	-0.144685	0
ENSG00000152128	TMEM163	0.0421498	0	NA	NA	NA	NA	0.688407	1	NA	NA	NA	NA
ENSG00000152133	CCDC75	-0.246615	0	0.0569205	0	0.0618593	0	-0.207009	1	-0.271304	0	-0.145421	0
ENSG00000152147	GEMIN6	-0.404432	1	NA	NA	-0.286316	1	-0.130286	1	-0.583575	0	-0.116008	0
ENSG00000152193	RNF219	-0.0807606	0	-0.138995	1	-0.0870439	0	-0.080197	0	-0.165888	0	-0.168678	0
ENSG00000152207	CYSLTR2	NA	NA	-0.372564	0	0.166857	0	0.0970536	0	0.448911	0	0.00481641	0
ENSG00000152213	ARL11	-0.182324	0	-0.188731	0	-0.158918	0	-0.200839	1	-0.0363927	0	0.0290616	0
ENSG00000152217	SETBP1	0.0657612	0	-0.372949	1	-0.0798252	0	-0.110845	0	-0.0954341	0	-0.277687	0
ENSG00000152219	ARL14EP	-0.246508	0	0.159306	0	-0.162824	0	-0.0620486	0	-0.275426	0	-0.17731	0
ENSG00000152223	EPG5	0.189572	0	-0.386878	0	-0.00689042	0	-0.0954922	0	0.0517625	0	-0.192626	0
ENSG00000152229	PSTPIP2	0.79476	0	-0.461178	1	-0.118948	0	-0.0624057	0	0.0395653	0	-0.188639	1
ENSG00000152234	ATP5A1	-0.179421	0	-0.0222774	0	-0.0913558	0	-0.0454813	0	-0.110894	0	0.155796	1
ENSG00000152240	HAUS1	-0.131016	0	0.236673	0	0.0911688	1	-0.0647874	0	-0.13359	0	0.140157	0
ENSG00000152242	C18orf25	0.339044	0	-0.0647362	0	0.213132	0	0.169374	1	0.380942	1	-0.113338	0
ENSG00000152256	PDK1	0.170545	1	-0.00282799	0	0.0485849	0	0.0830403	0	0.283468	1	-0.0220302	0
ENSG00000152268	SPON1	0.43985	0	NA	NA	NA	NA	0.298743	0	-0.0694455	0	-0.206796	0
ENSG00000152270	PDE3B	0.345236	0	-0.398965	0	-0.0997504	0	-0.10691	0	0.281696	1	-0.163656	0
ENSG00000152284	TCF7L1	-0.56612	1	0.537595	0	NA	NA	-0.110922	1	NA	NA	0.0482433	1
ENSG00000152291	TGOLN2	0.136495	0	-0.28742	1	0.0380251	0	0.0133292	0	0.196701	0	-0.198567	0
ENSG00000152315	KCNK13	NA	NA	NA	NA	-0.145169	0	NA	NA	NA	NA	-0.212625	0
ENSG00000152332	UHMK1	0.0553916	0	-0.282994	0	-0.0139604	0	-0.180233	0	-0.0732213	0	-0.429427	0
ENSG00000152348	ATG10	0.192839	0	0.0593398	0	0.130176	1	0.177198	1	0.199417	1	0.18659	1
ENSG00000152359	POC5	0.127481	1	0.0894443	0	0.0551331	0	0.177623	1	0.0642401	1	0.0887274	0
ENSG00000152377	SPOCK1	NA	NA	NA	NA	0.13549	0	NA	NA	NA	NA	-0.0255065	0
ENSG00000152380	FAM151B	NA	NA	0.203628	1	0.146694	0	NA	NA	NA	NA	-0.0295738	0
ENSG00000152382	TADA1	0.200322	1	0.199945	0	0.128027	0	0.171025	0	0.123311	0	-0.0587767	0
ENSG00000152404	CWF19L2	-0.10257	1	-0.247769	0	-0.0948914	0	-0.0869788	1	-0.256906	0	-0.118923	0
ENSG00000152409	JMY	0.217242	0	0.559307	0	0.0952753	0	0.0809662	0	0.2408	0	-0.196114	0
ENSG00000152413	HOMER1	-0.0062357	0	NA	NA	NA	NA	-0.0315245	1	0.14096	0	-0.203055	1
ENSG00000152422	XRCC4	-0.0356248	0	-0.104725	0	0.133837	0	-0.0215356	1	-0.153041	0	0.070656	0
ENSG00000152433	ZNF547	-0.250818	0	NA	NA	NA	NA	NA	NA	NA	NA	0.13299	0
ENSG00000152439	ZNF773	0.0508406	0	0.166389	0	0.0731121	0	0.0998762	1	-0.134258	0	-0.060838	0
ENSG00000152443	ZNF776	0.142109	0	-0.0368576	0	0.1399	0	0.128479	0	-0.0909788	0	-0.0909906	0
ENSG00000152454	ZNF256	0.343898	0	NA	NA	0.13601	0	0.391967	1	0.224104	0	-0.115002	0
ENSG00000152455	SUV39H2	-0.0624186	0	NA	NA	0.0432944	0	-0.0847929	0	-0.087158	0	-0.15829	0
ENSG00000152457	DCLRE1C	0.0886055	0	-0.0175728	0	0.0938464	1	0.0778717	0	-0.0252278	0	-0.189876	0
ENSG00000152464	RPP38	0.0132242	0	0.277831	1	0.103616	0	0.1337	1	-0.138843	0	0.083662	1
ENSG00000152465	NMT2	-0.0835077	0	0.305012	0	-0.113023	0	-0.0169187	0	-0.0695777	0	-0.0137142	0
ENSG00000152475	ZNF837	-0.417977	0	NA	NA	-0.188848	0	-0.0381452	0	-0.0844518	0	0.0925681	0
ENSG00000152484	USP12	0.106194	0	0.113573	0	0.165095	0	0.0743324	0	0.114368	0	-0.128609	0
ENSG00000152487	RP11-139J15.2	0.139305	0	NA	NA	NA	NA	0.22381	1	0.24532	0	NA	NA
ENSG00000152492	CCDC50	0.161825	0	NA	NA	0.102288	0	0.0555597	0	0.236179	0	-0.0751003	0
ENSG00000152495	CAMK4	0.24835	1	0.777464	0	NA	NA	0.191359	0	-0.0189525	0	-0.226214	0
ENSG00000152503	TRIM36	NA	NA	NA	NA	0.0309562	0	NA	NA	NA	NA	-0.330124	0
ENSG00000152518	ZFP36L2	0.0217456	0	-0.233773	1	-0.294411	0	0.212071	1	0.473085	1	-0.186346	0
ENSG00000152520	PAN3	0.184964	0	-0.0190795	0	0.0525819	0	0.0220441	0	0.190017	1	-0.127935	0
ENSG00000152527	PLEKHH2	NA	NA	NA	NA	NA	NA	NA	NA	0.129453	0	NA	NA
ENSG00000152556	PFKM	-0.0799081	0	-0.0586681	0	0.0102502	0	0.0569441	0	0.0640223	0	-0.0549155	0
ENSG00000152558	TMEM123	0.166682	0	-0.150997	0	0.0712362	0	-0.0275157	0	0.148686	0	-0.205725	0
ENSG00000152582	SPEF2	0.16361	1	NA	NA	0.340316	1	0.10037	0	0.0862367	0	0.0257859	1
ENSG00000152601	MBNL1	0.10083	0	-0.173341	0	0.0210718	0	-0.0489797	0	0.0520953	0	-0.228069	0
ENSG00000152620	NADKD1	0.0384538	0	0.272251	0	-0.0691235	0	-0.0222243	0	0.0311498	0	-0.0732852	0
ENSG00000152642	GPD1L	0.082376	0	0.0798717	0	0.0287328	0	0.00111923	0	-0.0370558	0	0.0151079	0
ENSG00000152672	CLEC4F	NA	NA	NA	NA	-0.0503881	1	NA	NA	NA	NA	NA	NA
ENSG00000152683	SLC30A6	0.148777	0	-0.0644047	0	-0.0764506	0	0.0209841	0	-0.0591512	0	-0.111145	0
ENSG00000152684	PELO	-0.196504	0	-0.189708	0	0.0941574	0	0.11117	0	-0.0477671	0	0.178754	0
ENSG00000152689	RASGRP3	0.128412	0	NA	NA	-0.306979	0	-0.106928	1	-0.0892291	0	-0.245956	1
ENSG00000152700	SAR1B	0.0464594	0	0.0591364	0	0.00398345	0	-0.0550038	0	-0.00663264	0	-0.148202	1
ENSG00000152726	FAM21B	0.412162	0	0.208129	0	0.143966	0	0.126195	0	0.219801	0	0.0529883	0
ENSG00000152749	GPR180	-0.106378	0	NA	NA	-0.102747	0	-0.182704	0	-0.0973137	0	-0.29546	1
ENSG00000152766	ANKRD22	NA	NA	-0.694273	1	-0.276612	0	NA	NA	NA	NA	-0.283223	1
ENSG00000152767	FARP1	0.21628	0	NA	NA	NA	NA	-0.0071274	0	0.719297	1	NA	NA
ENSG00000152778	IFIT5	-0.0254457	0	-0.322064	0	-0.258815	0	0.242175	1	0.233173	1	-0.155999	0
ENSG00000152782	PANK1	0.0573051	0	NA	NA	NA	NA	-0.0828519	1	0.0225991	0	NA	NA
ENSG00000152784	PRDM8	-0.0877711	0	0.0626553	0	0.181305	0	-0.0559078	0	0.0413341	0	0.0748366	0
ENSG00000152785	BMP3	0.35306	0	NA	NA	NA	NA	NA	NA	NA	NA	NA	NA
ENSG00000152795	HNRPDL	0.00670831	0	0.364108	1	0.185485	1	0.153636	1	0.140467	1	-0.00603639	0
ENSG00000152804	HHEX	0.0177743	0	-0.170664	0	-0.164963	1	0.312516	0	0.182269	0	-0.0836712	0
ENSG00000152818	UTRN	0.299272	0	-0.283378	0	0.0136014	0	-0.00476457	0	0.0869646	0	-0.285935	0
ENSG00000152894	PTPRK	0.194533	0	NA	NA	NA	NA	NA	NA	0.175271	0	-0.292293	0
ENSG00000152904	GGPS1	-0.209389	0	0.0592025	0	-0.0865481	0	-0.127441	1	-0.240048	0	0.0307443	0
ENSG00000152926	ZNF117	0.229695	0	-0.00402803	0	0.271681	0	0.15922	0	0.299675	0	-0.197683	0
ENSG00000152942	RAD17	0.0757234	0	0.277714	0	0.113512	0	0.101011	0	0.000958796	0	-0.00597649	0
ENSG00000152944	MED21	0.525934	1	-0.091431	1	0.300309	1	0.311651	1	0.210345	0	-0.142231	0
ENSG00000152953	STK32B	NA	NA	NA	NA	-0.082131	0	NA	NA	NA	NA	NA	NA
ENSG00000152969	JAKMIP1	NA	NA	NA	NA	NA	NA	0.376636	0	-0.139322	0	-0.0144005	0
ENSG00000152990	GPR125	NA	NA	NA	NA	NA	NA	-0.182781	1	0.155129	0	0.259548	0
ENSG00000153006	SREK1IP1	0.0766824	0	0.0560118	0	-0.0316307	0	-0.0952724	0	-0.126336	0	-0.259377	1
ENSG00000153012	LGI2	NA	NA	NA	NA	-0.12993	0	NA	NA	NA	NA	NA	NA
ENSG00000153015	CWC27	-0.152241	0	0.0645103	0	-0.0717167	1	-0.0443179	0	-0.12475	0	-0.0497633	1
ENSG00000153029	MR1	0.103422	0	-0.143457	0	0.0268509	0	-0.0778001	0	0.0300234	0	-0.075382	0
ENSG00000153037	SRP19	-0.141407	0	0.070444	0	-0.101169	1	0.0566469	0	-0.311491	1	0.0367723	0
ENSG00000153044	CENPH	-0.0154206	0	NA	NA	0.195392	0	0.0305347	0	0.0170552	0	0.0981617	0
ENSG00000153046	CDYL	0.124332	1	-0.0527458	1	0.0284507	0	0.116977	1	0.136166	0	-0.0129733	0
ENSG00000153048	CARHSP1	-0.223189	0	0.0771921	0	0.0284412	1	-0.00615465	0	-0.144049	0	0.205354	0
ENSG00000153064	BANK1	-0.0294175	0	-0.465263	0	-0.0302771	0	0.115003	0	-0.304738	0	-0.288754	0
ENSG00000153066	TXNDC11	0.0301114	0	0.0936571	0	0.0390849	0	-0.0052612	0	0.0202926	0	0.014897	1
ENSG00000153071	DAB2	NA	NA	NA	NA	0.0129732	1	-0.182318	0	0.15035	0	0.0748419	0
ENSG00000153094	BCL2L11	0.136571	0	-0.37679	0	0.0793634	0	-0.0139208	0	0.0798978	0	-0.28652	0
ENSG00000153107	ANAPC1	0.0802183	0	NA	NA	-0.0332327	0	-0.00335544	0	0.0445653	0	-0.146761	0
ENSG00000153113	CAST	0.231495	0	0.0919878	0	0.121265	0	0.135464	0	0.0824699	0	0.00357511	0
ENSG00000153130	SCOC	-0.172843	0	0.146677	0	-0.020978	0	-0.13708	0	-0.2479	0	-0.119172	0
ENSG00000153140	CETN3	-0.429477	1	NA	NA	0.0358745	0	-0.0492764	0	-0.39784	0	0.0424511	0
ENSG00000153147	SMARCA5	0.0699417	0	-0.107299	0	0.0412091	0	-0.0718738	0	-0.0622942	0	-0.194095	0
ENSG00000153162	BMP6	-0.249837	0	-0.195713	0	NA	NA	-0.888063	1	NA	NA	0.0767702	0
ENSG00000153179	RASSF3	-0.061693	0	-0.420508	1	-0.227507	1	-0.210018	0	0.0890317	0	-0.251235	0
ENSG00000153187	HNRNPU	-0.0825514	0	-0.111553	0	0.0891017	0	-0.0786462	1	-0.0209201	0	-0.199836	0
ENSG00000153201	RANBP2	0.0201384	0	-0.239726	0	-0.00129495	0	-0.0811782	0	-0.162849	0	-0.197669	0
ENSG00000153207	AHCTF1	0.198385	0	-0.214153	0	0.163186	0	0.0831201	0	0.153771	0	-0.107864	0
ENSG00000153208	MERTK	NA	NA	NA	NA	-0.443614	1	NA	NA	0.162152	0	-0.740963	0
ENSG00000153214	TMEM87B	0.0711612	0	0.0698357	0	-0.0809027	0	0.138152	0	-0.0795665	0	-0.278493	1
ENSG00000153234	NR4A2	1.47811	1	0.908143	0	0.958382	1	1.12191	1	2.11872	0	0.122394	0
ENSG00000153250	RBMS1	0.271711	0	-0.0759664	0	0.0625934	0	0.0979512	0	0.18702	0	-0.175111	0
ENSG00000153253	SCN3A	0.0668942	0	NA	NA	NA	NA	NA	NA	NA	NA	-0.703976	1
ENSG00000153283	CD96	0.0541902	0	0.404066	0	-0.233108	0	0.00989927	0	-0.0502187	0	0.0150509	0
ENSG00000153310	FAM49B	0.0793214	0	0.00667605	0	0.0775029	0	0.00222197	0	0.126982	0	-0.0859082	0
ENSG00000153317	ASAP1	0.236739	0	-0.201787	0	0.00503	0	-0.0634371	0	0.183588	0	-0.0754774	0
ENSG00000153339	TRAPPC8	0.328086	1	-0.217432	0	0.123537	0	0.0997892	0	0.177376	0	-0.130178	0
ENSG00000153363	LINC00467	-0.130902	0	NA	NA	0.226688	0	0.00443155	0	0.0102782	0	NA	NA
ENSG00000153391	INO80C	-0.0666626	0	0.0573833	0	0.046304	0	0.00296791	0	-0.000551872	0	0.118198	1
ENSG00000153395	LPCAT1	-0.134268	0	-0.14024	1	0.0212447	1	-0.12323	0	-0.250375	0	-0.00244295	0
ENSG00000153406	NMRAL1	-0.198649	0	0.143287	0	-0.0784641	0	-0.0151291	0	-0.122198	0	0.165403	0
ENSG00000153443	FAM100A	-0.0554838	0	0.104788	0	0.0151704	0	0.0352166	0	-0.192979	0	0.117875	0
ENSG00000153485	TMEM251	-0.262412	0	0.0542259	1	-0.0780596	0	-0.159885	0	-0.379255	0	0.177651	0
ENSG00000153487	ING1	-0.220833	0	-0.0389389	0	-0.0636398	0	-0.0169214	0	-0.176525	0	-0.0509193	0
ENSG00000153551	CMTM7	-0.0260831	0	-0.0983065	1	-0.0582069	0	0.090419	0	0.25363	1	0.214557	1
ENSG00000153560	UBP1	0.129306	1	0.17684	0	0.0310387	0	0.0255065	0	0.197074	1	-0.115993	0
ENSG00000153561	RMND5A	0.0735209	0	-0.291372	0	-0.0068869	0	-0.0116054	0	0.0475544	0	-0.116437	0
ENSG00000153563	CD8A	0.460263	1	0.229906	0	NA	NA	0.0141698	0	-0.382677	0	-0.0335775	0
ENSG00000153574	RPIA	-0.125669	0	0.0582359	0	0.0324997	0	-0.0602179	0	0.0225474	0	-0.0120321	0
ENSG00000153575	TUBGCP5	0.059146	0	NA	NA	0.0560283	0	0.184556	1	0.14718	0	-0.0375805	0
ENSG00000153767	GTF2E1	-0.22622	0	-0.0999959	0	-0.26242	0	-0.203138	0	-0.182154	0	-0.0133261	0
ENSG00000153774	CFDP1	-0.168484	0	0.0330115	0	0.00410014	0	-0.0311244	0	-0.149081	0	0.133808	1
ENSG00000153786	ZDHHC7	0.02871	0	-0.252232	1	-0.0973849	1	-0.156118	1	0.0414548	0	-0.00281708	0
ENSG00000153790	C7orf31	-0.115171	0	0.12287	0	0.0189595	0	-0.0327545	0	-0.135888	1	0.0527912	0
ENSG00000153814	JAZF1	0.120437	0	-0.0494353	0	0.118328	0	0.031307	0	-0.00383362	0	0.0610136	1
ENSG00000153815	CMIP	0.00856486	0	-0.221567	1	-0.0762913	0	0.0686264	0	0.00776436	0	0.0147041	0
ENSG00000153823	PID1	0.849645	0	NA	NA	-0.291461	1	NA	NA	0.251742	0	-0.163155	0
ENSG00000153827	TRIP12	0.0566066	0	-0.374637	0	0.0195445	0	-0.0322807	0	0.0280459	0	-0.000339246	0
ENSG00000153832	FBXO36	NA	NA	NA	NA	NA	NA	0.183509	0	0.393063	0	NA	NA
ENSG00000153879	CEBPG	0.156974	0	0.0988406	0	-0.0264171	0	0.0859294	1	-0.02772	0	-0.0515689	0
ENSG00000153885	KCTD15	0.71866	0	-0.372675	0	0.0746277	0	-0.601251	1	0.0768189	0	-0.0830382	0
ENSG00000153896	ZNF599	0.0416368	0	NA	NA	NA	NA	0.00698898	0	0.0726382	1	0.0441146	0
ENSG00000153898	MCOLN2	-0.092957	0	NA	NA	NA	NA	0.0818262	0	-0.2539	0	-0.318187	0
ENSG00000153914	SREK1	0.225658	0	0.136454	0	0.132003	0	0.107166	0	0.111525	1	-0.253009	0
ENSG00000153922	CHD1	0.290682	0	-0.110958	0	0.207239	0	0.226954	0	0.248689	0	-0.214022	0
ENSG00000153933	DGKE	0.14633	0	0.935426	0	0.239906	0	0.239501	0	0.162062	0	-0.131861	0
ENSG00000153936	HS2ST1	0.0714588	0	-0.199947	0	0.0631414	0	-0.102395	0	-0.0404611	0	-0.184555	0
ENSG00000153944	MSI2	0.000922761	0	0.0238219	0	0.0465234	0	-0.0447737	0	-0.0189203	0	-0.143016	1
ENSG00000153975	ZUFSP	0.147225	0	0.0350344	0	0.105972	1	0.197322	1	0.0953094	0	-0.0267362	0
ENSG00000153982	GDPD1	0.165163	0	NA	NA	0.0907197	0	0.107311	0	0.0274166	0	-0.0503968	1
ENSG00000153989	NUS1	0.0450101	0	0.255073	0	0.131496	1	-0.0735861	0	-0.00760992	0	-0.230397	0
ENSG00000153993	SEMA3D	0.165423	0	NA	NA	NA	NA	NA	NA	NA	NA	NA	NA
ENSG00000154001	PPP2R5E	0.0401466	0	0.108661	1	0.0876276	0	0.0146196	0	-0.0272262	0	-0.1479	0
ENSG00000154016	GRAP	-0.123114	0	NA	NA	NA	NA	NA	NA	-0.0766012	1	0.0313014	1
ENSG00000154025	SLC5A10	-0.0921632	0	NA	NA	NA	NA	NA	NA	0.0652826	0	-0.0585027	0
ENSG00000154027	AK5	NA	NA	NA	NA	NA	NA	-0.125793	0	0.0434085	0	0.145893	1
ENSG00000154035	C17orf103	0.0556525	1	-0.34917	1	-0.0875932	0	-0.0872678	1	-0.131168	1	0.062862	0
ENSG00000154040	CABYR	-0.308094	0	NA	NA	NA	NA	NA	NA	NA	NA	NA	NA
ENSG00000154059	IMPACT	0.112035	0	-0.0298975	0	0.0848454	0	-0.0124408	0	0.0638776	0	-0.0347856	0
ENSG00000154079	C6orf57	-0.255669	0	0.318852	1	0.15651	0	0.058621	0	-0.226577	0	0.0916773	0
ENSG00000154099	DNAAF1	NA	NA	NA	NA	0.720578	0	NA	NA	NA	NA	NA	NA
ENSG00000154102	C16orf74	-0.208272	0	0.263421	0	-0.0476559	0	0.210187	0	-0.157682	0	0.137209	0
ENSG00000154114	TBCEL	0.106144	0	0.0135933	0	-0.0196459	0	-0.133523	0	0.0797371	0	-0.0199827	0
ENSG00000154118	JPH3	NA	NA	NA	NA	NA	NA	-0.317559	0	NA	NA	NA	NA
ENSG00000154122	ANKH	0.0133331	0	0.359894	0	-0.0316878	0	-0.0881262	1	-0.027184	0	0.0242188	0
ENSG00000154124	FAM105B	0.195096	0	0.0191701	0	0.0359674	0	0.0455642	0	0.0764784	0	-0.163989	0
ENSG00000154127	UBASH3B	0.173364	0	-0.377456	1	0.0173656	0	-0.064954	0	0.161116	0	-0.182538	0
ENSG00000154134	ROBO3	0.319679	0	NA	NA	0.350132	0	0.291807	0	0.3145	1	0.383334	1
ENSG00000154144	TBRG1	0.0928799	0	0.100499	1	-0.0323946	0	0.0897117	0	0.0862825	0	-0.113297	0
ENSG00000154146	NRGN	0.421075	0	0.0324576	0	0.0868453	0	-0.852753	1	0.281335	0	0.606635	0
ENSG00000154153	FAM134B	0.117604	0	-0.0563745	0	-0.123053	0	0.298497	0	0.125404	1	-0.166449	0
ENSG00000154165	GPR15	-0.469066	0	NA	NA	NA	NA	NA	NA	-0.360098	0	-0.342265	0
ENSG00000154174	TOMM70A	-0.0372459	0	0.26994	0	0.0099206	0	-0.00481452	0	-0.102968	0	-0.0775419	0
ENSG00000154188	ANGPT1	NA	NA	-0.066282	0	-0.120774	0	NA	NA	NA	NA	-0.195577	0
ENSG00000154217	PITPNC1	-0.0608446	0	-0.102899	1	-0.084899	0	-0.011546	0	-0.0102342	0	0.10492	0
ENSG00000154222	CC2D1B	-0.00945816	0	0.0528369	0	-0.00376201	0	0.057324	0	0.00331668	0	-0.00622044	0
ENSG00000154229	PRKCA	0.473391	0	0.485544	0	-0.135906	0	-0.175639	0	0.064889	0	-0.213917	0
ENSG00000154237	LRRK1	-0.0583412	0	-0.44804	1	-0.110121	1	-0.417039	1	0.40999	0	-0.225584	0
ENSG00000154240	CEP112	-0.118434	0	NA	NA	NA	NA	NA	NA	NA	NA	NA	NA
ENSG00000154262	ABCA6	NA	NA	NA	NA	0.0848466	0	NA	NA	NA	NA	NA	NA
ENSG00000154263	ABCA10	NA	NA	NA	NA	NA	NA	0.104866	0	0.106667	0	NA	NA
ENSG00000154265	ABCA5	0.0992204	0	0.110916	0	-0.0625273	1	0.149503	0	0.0401993	0	-0.141334	0
ENSG00000154269	ENPP3	NA	NA	NA	NA	NA	NA	-0.410735	1	NA	NA	0.25133	0
ENSG00000154274	C4orf19	NA	NA	0.421032	0	NA	NA	NA	NA	NA	NA	NA	NA
ENSG00000154305	MIA3	0.042503	0	-0.11569	0	-0.0524581	0	-0.00177838	0	0.00971348	0	-0.100219	0
ENSG00000154309	DISP1	0.12132	0	NA	NA	-0.121717	0	0.025	0	0.0453668	0	0.000769714	0
ENSG00000154310	TNIK	0.236085	0	-0.125185	0	-0.0636928	0	-0.0572556	0	-0.0494299	0	-0.121909	0
ENSG00000154319	FAM167A	-0.340466	0	NA	NA	0.0883775	0	NA	NA	NA	NA	-0.236997	0
ENSG00000154328	NEIL2	-0.205301	0	0.350775	0	-0.154734	1	-0.0253219	0	-0.146627	0	-0.0234983	0
ENSG00000154330	PGM5	NA	NA	0.515081	0	0.451202	0	NA	NA	NA	NA	0.474697	0
ENSG00000154358	OBSCN	-0.230022	1	0.819387	0	-0.514748	0	-0.192976	1	-0.214554	1	-0.161218	0
ENSG00000154359	LONRF1	0.190366	1	0.0446806	0	0.361185	1	0.170288	0	0.333502	1	0.0141283	0
ENSG00000154370	TRIM11	0.00270312	0	0.113906	0	0.0659333	0	0.224918	0	0.0360047	0	0.0730465	0
ENSG00000154380	ENAH	-0.150016	0	NA	NA	NA	NA	NA	NA	NA	NA	NA	NA
ENSG00000154429	CCSAP	0.287977	0	-0.184491	0	0.0411638	0	0.0689938	1	0.109449	0	-0.145341	0
ENSG00000154447	SH3RF1	0.0489969	0	NA	NA	0.122943	0	NA	NA	NA	NA	-0.438777	1
ENSG00000154451	GBP5	0.272869	0	-0.0922507	0	-0.0387028	0	0.0938104	0	0.0622013	0	-0.246714	0
ENSG00000154473	BUB3	-0.0901043	0	0.225275	1	-0.0615348	0	0.0290714	0	-0.128267	0	-0.109765	0
ENSG00000154511	FAM69A	0.131307	0	NA	NA	0.110695	0	0.0637877	1	0.0440311	0	-0.137546	0
ENSG00000154518	ATP5G3	-0.238947	0	-0.0684951	0	-0.112666	0	-0.112158	0	-0.121574	0	0.0712616	1
ENSG00000154556	SORBS2	NA	NA	NA	NA	NA	NA	0.224207	1	NA	NA	NA	NA
ENSG00000154582	TCEB1	-0.336005	1	-0.00611334	0	0.0187068	0	-0.0919148	0	-0.266516	1	0.116273	0
ENSG00000154589	LY96	0.126341	0	0.18705	0	0.199903	1	NA	NA	0.155808	0	0.44263	0
ENSG00000154611	PSMA8	-0.00984827	0	NA	NA	NA	NA	NA	NA	NA	NA	NA	NA
ENSG00000154640	BTG3	0.627534	1	NA	NA	0.672925	1	0.430489	1	0.405618	0	-0.0198284	0
ENSG00000154642	C21orf91	-0.122645	0	-0.233729	0	-0.225744	0	-0.212452	1	-0.279321	1	-0.283285	0
ENSG00000154655	L3MBTL4	0.186263	0	NA	NA	0.200243	0	0.139393	0	NA	NA	0.154905	0
ENSG00000154710	RABGEF1	0.583391	1	NA	NA	NA	NA	NA	NA	NA	NA	NA	NA
ENSG00000154719	MRPL39	-0.145957	1	NA	NA	0.109401	0	0.113029	0	-0.181648	0	0.131079	1
ENSG00000154721	JAM2	-0.0995664	0	NA	NA	NA	NA	NA	NA	NA	NA	NA	NA
ENSG00000154723	ATP5J	-0.21634	0	0.0124889	0	0.0231679	1	-0.0381853	0	-0.106121	0	0.178207	0
ENSG00000154727	GABPA	0.0458872	0	-0.155673	0	-0.104681	0	-0.0899435	0	-0.210454	1	-0.331677	1
ENSG00000154734	ADAMTS1	NA	NA	NA	NA	NA	NA	-0.0151222	0	-0.0441282	0	-0.0582208	1
ENSG00000154736	ADAMTS5	NA	NA	NA	NA	-0.317571	0	NA	NA	NA	NA	-0.393904	1
ENSG00000154743	TSEN2	0.0570188	0	NA	NA	-0.0331543	0	0.173071	1	0.14489	1	0.109705	1
ENSG00000154760	SLFN13	-0.0106845	0	0.148005	0	-0.0899095	0	0.148546	1	0.0487799	0	-0.102374	0
ENSG00000154764	WNT7A	NA	NA	NA	NA	NA	NA	NA	NA	0.16469	0	0.099434	0
ENSG00000154767	XPC	-0.169364	1	-0.0963523	0	-0.241723	1	-0.0611887	0	-0.12645	1	-0.0726291	0
ENSG00000154781	CCDC174	0.16201	0	-0.0650151	0	0.112348	1	0.151197	0	-0.0409896	0	0.109017	1
ENSG00000154803	FLCN	0.0101977	0	0.108762	0	-0.0628196	0	0.0136916	0	0.029781	0	0.0332291	0
ENSG00000154813	DPH3	0.10103	0	-0.0939687	0	0.0627359	0	-0.0276386	0	-0.187942	0	-0.037353	0
ENSG00000154814	OXNAD1	0.131613	0	0.492193	0	-0.0246979	0	0.17315	0	0.200731	1	0.00733504	0
ENSG00000154822	PLCL2	0.0433328	0	-0.224501	0	-0.0403833	0	0.0714914	0	0.0899525	1	-0.0962697	1
ENSG00000154832	CXXC1	-0.358067	1	0.167646	0	-0.0465374	0	0.0387675	0	-0.132006	0	0.0906962	0
ENSG00000154839	SKA1	-0.273292	0	NA	NA	NA	NA	-0.138978	0	NA	NA	NA	NA
ENSG00000154845	PPP4R1	0.301362	1	0.121632	1	0.202598	1	0.193817	1	0.241826	1	0.123675	1
ENSG00000154856	APCDD1	0.103582	0	NA	NA	0.201869	0	NA	NA	NA	NA	0.169486	1
ENSG00000154874	CCDC144B	NA	NA	NA	NA	0.845761	0	0.621633	0	1.69686	1	0.715956	0
ENSG00000154889	MPPE1	0.109425	0	-0.164062	0	-0.00449981	0	0.0837014	1	0.186531	0	-0.0858878	0
ENSG00000154914	USP43	NA	NA	NA	NA	NA	NA	-0.0410869	0	NA	NA	NA	NA
ENSG00000154917	RAB6B	0.216909	0	NA	NA	NA	NA	-0.325281	0	-0.409486	0	-0.156727	0
ENSG00000154920	EME1	0.0634694	0	NA	NA	NA	NA	-0.0224961	0	NA	NA	NA	NA
ENSG00000154928	EPHB1	NA	NA	-0.08382	0	NA	NA	NA	NA	NA	NA	0.198083	1
ENSG00000154930	ACSS1	-0.12332	0	0.00802363	0	-0.0787523	0	-0.0211267	0	0.0179563	0	-0.0732399	1
ENSG00000154945	ANKRD40	0.0533002	0	0.233961	0	-0.0305708	0	-0.0648567	0	0.00499392	0	-0.148545	0
ENSG00000154957	ZNF18	0.337485	1	0.213162	1	0.257595	1	0.249904	1	0.217106	0	0.153431	1
ENSG00000154978	VOPP1	-0.201202	1	-0.190422	0	0.0847454	0	-0.0683691	0	0.00564972	0	-0.00827734	0
ENSG00000155008	APOOL	0.033879	0	NA	NA	-0.0201737	0	-0.125484	0	0.0820966	0	-0.358597	0
ENSG00000155016	CYP2U1	0.00352751	0	NA	NA	0.0854722	0	0.0411171	0	-0.0921086	0	-0.0618366	0
ENSG00000155034	FBXL18	-0.168059	1	-0.0341083	0	-0.062608	0	-0.191547	0	-0.259936	0	-0.195619	0
ENSG00000155085	AKD1	0.272425	0	0.246039	0	0.130261	0	0.189924	0	0.211577	0	0.120324	0
ENSG00000155090	KLF10	0.243482	1	0.0590278	0	-0.293205	1	-0.344728	1	0.22577	0	-0.243038	0
ENSG00000155093	PTPRN2	-0.202294	0	0.0136211	0	0.159227	1	-0.0102041	0	-0.188103	0	0.345087	1
ENSG00000155096	AZIN1	0.0400608	0	-0.234449	0	0.244505	1	-0.0412964	1	0.109801	0	-0.170696	0
ENSG00000155097	ATP6V1C1	0.267262	0	-0.111176	0	0.114082	1	0.190961	1	0.173086	0	-0.0560063	0
ENSG00000155099	TMEM55A	0.0788404	0	-0.214393	0	-0.0821027	0	-0.160612	1	-0.0971842	0	-0.0956242	1
ENSG00000155100	OTUD6B	0.187327	1	-0.0873381	0	-0.020552	0	0.126195	0	0.0144476	0	-0.179089	1
ENSG00000155111	CDK19	0.0782688	0	-0.272436	1	-0.0522178	0	-0.0688978	1	0.0534627	0	-0.21853	1
ENSG00000155115	GTF3C6	-0.361166	0	0.185366	0	-0.0931776	0	-0.106115	0	-0.334588	0	0.058891	0
ENSG00000155130	MARCKS	0.0731241	0	-0.226175	0	0.0618975	0	-0.922294	1	0.612621	0	-0.191667	1
ENSG00000155158	TTC39B	0.480166	0	0.394923	0	-0.387586	1	0.164853	0	0.287045	1	-0.0937746	0
ENSG00000155189	AGPAT5	0.0267695	0	-0.139875	1	-0.066347	0	-0.0475953	0	-0.219071	0	-0.201425	0
ENSG00000155229	MMS19	0.129625	1	0.272849	1	0.0607567	1	0.155689	1	0.152292	0	0.0646949	0
ENSG00000155252	PI4K2A	0.0625561	0	0.0466066	0	0.180675	0	0.0826385	0	0.0021412	0	0.0381438	0
ENSG00000155254	MARVELD1	0.7896	0	NA	NA	0.0086534	0	NA	NA	0.311585	0	0.0860598	0
ENSG00000155256	ZFYVE27	-0.0889651	0	0.0552837	0	0.0259394	0	0.0702311	1	-0.0300233	1	0.0755825	0
ENSG00000155265	GOLGA7B	NA	NA	NA	NA	NA	NA	0.0480409	0	-0.0319099	0	0.131751	0
ENSG00000155275	TRMT44	0.0192612	0	0.269501	1	0.0159283	0	0.0397369	0	0.0971908	1	-0.0106439	0
ENSG00000155287	SLC25A28	0.0176356	0	0.424782	1	0.19478	0	0.202226	1	0.16804	0	0.173416	0
ENSG00000155304	HSPA13	0.282942	1	0.164098	0	0.258707	1	0.0443424	0	-0.149105	0	-0.314414	0
ENSG00000155307	SAMSN1	0.140528	0	-0.246155	0	0.19036	0	-0.0373899	0	-0.0733063	0	-0.15703	1
ENSG00000155313	USP25	0.086301	0	-0.184417	0	-0.0467007	0	-0.00210482	0	0.0615628	0	-0.0664465	0
ENSG00000155324	GRAMD3	-0.255038	1	NA	NA	-0.114413	0	-0.201313	1	-0.186585	0	-0.0799208	0
ENSG00000155329	ZCCHC10	-0.00483906	0	0.0291771	0	-0.0552442	0	-0.0560685	0	-0.256812	0	-0.151512	0
ENSG00000155330	C16orf87	-0.0667783	0	0.122027	0	0.00240636	0	0.33134	1	0.00838535	0	-0.165545	0
ENSG00000155363	MOV10	0.144899	0	0.174017	0	0.0126153	0	0.0784749	0	0.0389937	0	0.0721383	0
ENSG00000155366	RHOC	-0.113456	0	0.286667	0	0.100644	0	-0.142231	0	-0.190629	0	0.183591	0
ENSG00000155367	PPM1J	-0.229836	1	NA	NA	NA	NA	NA	NA	NA	NA	0.0950713	0
ENSG00000155368	DBI	-0.167974	0	-0.0882885	0	-0.0302589	0	-0.18896	0	-0.160137	0	0.0563636	1
ENSG00000155380	SLC16A1	-0.121565	0	NA	NA	-0.025737	0	-0.00640877	0	-0.256249	0	-0.105821	0
ENSG00000155393	HEATR3	0.0077581	0	0.290531	1	-0.0574463	0	-0.0177072	0	-0.00574711	0	-0.0729	0
ENSG00000155428	TRIM74	NA	NA	NA	NA	NA	NA	NA	NA	-0.126225	0	NA	NA
ENSG00000155438	MKI67IP	-0.0502188	0	0.360483	0	0.109291	0	0.0736813	0	-0.209599	0	0.00755409	0
ENSG00000155463	OXA1L	-0.143189	1	0.153593	1	-0.0959346	1	0.0628358	0	-0.00406521	0	0.131483	1
ENSG00000155465	SLC7A7	0.322512	0	0.31491	0	-0.103776	1	-1.09087	1	0.294082	0	0.0385688	0
ENSG00000155506	LARP1	-0.069777	0	-0.0802696	0	-0.140904	0	-0.0918239	1	-0.0167971	0	-0.166471	0
ENSG00000155508	CNOT8	0.053988	0	0.0148196	0	0.0630746	0	0.0507645	0	0.0561371	0	0.00111359	0
ENSG00000155542	SETD9	-0.0220072	0	-0.154296	0	0.0892354	0	0.00364781	0	0.0134203	0	-0.00403426	0
ENSG00000155545	MIER3	0.186883	0	0.0915539	0	0.214425	0	0.0916726	0	0.0373036	0	-0.287246	0
ENSG00000155561	NUP205	0.0652739	0	0.216448	0	-1.72179e-06	0	0.00643775	0	-0.00655181	0	-0.0846365	0
ENSG00000155592	ZKSCAN2	0.426603	0	NA	NA	0.267215	1	0.253935	1	0.284806	1	0.00790736	0
ENSG00000155621	C9orf85	-0.109353	0	0.0568889	0	0.0012865	0	-0.0516467	0	-0.268237	0	0.00503189	0
ENSG00000155629	PIK3AP1	0.106889	0	-0.410022	1	-0.0403473	0	-0.077216	0	0.0725889	0	-0.284513	1
ENSG00000155636	RBM45	-0.0765108	0	NA	NA	0.0903593	0	0.0666716	0	-0.0153551	0	0.0322078	0
ENSG00000155640	C10orf12	0.277749	0	-0.185062	0	-0.0838488	0	-0.110409	0	0.330214	0	-0.141282	0
ENSG00000155657	TTN	0.303597	0	0.0298158	0	-0.00567801	0	0.0580488	0	0.378571	0	-0.0494266	0
ENSG00000155659	VSIG4	NA	NA	NA	NA	-0.0613106	0	NA	NA	NA	NA	-0.181909	0
ENSG00000155660	PDIA4	-0.086479	0	0.0516217	0	-0.0443428	0	-0.0924296	1	-0.197055	0	-0.056096	0
ENSG00000155666	KDM8	0.0291411	0	NA	NA	-0.0223794	0	0.119529	0	0.102628	0	-0.0741745	0
ENSG00000155729	KCTD18	-0.0257956	0	-0.00931046	1	-0.0425432	0	-0.0605888	0	-0.0150493	0	-0.0220808	0
ENSG00000155744	FAM126B	0.244559	0	-0.458363	0	-0.00987614	0	-0.0697391	0	0.132078	0	-0.36347	0
ENSG00000155749	ALS2CR12	0.202221	0	NA	NA	NA	NA	0.103941	0	0.216585	0	0.0758952	0
ENSG00000155755	TMEM237	-0.0787743	0	NA	NA	0.271048	1	0.0429614	0	-0.0974264	1	-0.0162871	0
ENSG00000155760	FZD7	-0.314816	0	NA	NA	NA	NA	NA	NA	NA	NA	NA	NA
ENSG00000155792	DEPTOR	NA	NA	NA	NA	NA	NA	NA	NA	NA	NA	0.0250396	0
ENSG00000155827	RNF20	-0.124473	0	-0.305236	0	-0.189556	0	-0.135702	1	-0.182061	0	-0.0763696	1
ENSG00000155846	PPARGC1B	0.153866	0	NA	NA	0.0785099	0	-0.0246449	0	0.556451	0	-0.297397	1
ENSG00000155849	ELMO1	0.134178	1	-0.238649	1	-0.0497295	0	0.0571619	0	0.0480546	0	0.0350197	0
ENSG00000155850	SLC26A2	0.0683868	0	-0.00136967	0	-0.105886	0	-0.13891	0	-0.105778	0	-0.283759	0
ENSG00000155858	LSM11	-0.0638568	0	NA	NA	-0.0945993	0	-0.0375743	0	-0.0677478	0	-0.16385	1
ENSG00000155868	MED7	-0.0261089	0	0.113626	0	0.0594227	0	-0.0216632	0	-0.150988	1	-0.0490939	0
ENSG00000155876	RRAGA	-0.100751	0	-0.0164944	0	-0.11522	0	-0.158288	0	-0.0932633	0	0.138669	1
ENSG00000155893	ACPL2	0.174957	0	-0.0457693	0	0.178676	1	0.0184483	0	-0.000710804	0	-0.0180229	0
ENSG00000155903	RASA2	0.155653	0	-0.190483	0	0.0346673	0	0.0438003	0	0.0221724	0	-0.302854	0
ENSG00000155906	RMND1	-0.101076	0	0.158967	0	0.0191083	1	0.018363	0	-0.106946	0	0.0434631	0
ENSG00000155926	SLA	0.0526309	0	-0.392384	1	0.0566956	0	0.119097	1	0.113271	1	-0.0406356	0
ENSG00000155957	TMBIM4	-0.190838	0	-0.188761	0	-0.246788	0	-0.137007	0	-0.326948	1	-0.0989169	0
ENSG00000155959	VBP1	-0.236782	1	-0.0673916	0	0.0278307	0	-0.103518	0	-0.183878	0	0.0490946	0
ENSG00000155961	RAB39B	-0.0807393	0	-0.112648	0	NA	NA	-0.0403056	0	-0.155615	0	-0.0307195	0
ENSG00000155962	CLIC2	NA	NA	-0.0200308	0	0.16735	0	NA	NA	0.335281	0	-0.0550915	0
ENSG00000155966	AFF2	0.336069	0	-0.336151	1	0.172993	1	NA	NA	0.30692	0	0.214433	1
ENSG00000155970	EFHA2	0.112741	0	NA	NA	NA	NA	0.186896	0	0.207092	0	-0.0988318	0
ENSG00000155974	GRIP1	NA	NA	NA	NA	NA	NA	0.190306	0	-0.328408	1	0.0226108	0
ENSG00000155975	VPS37A	0.0434623	0	-0.0464402	0	-0.0194642	0	-0.0818556	0	-0.119678	0	-0.0699206	0
ENSG00000155980	KIF5A	NA	NA	NA	NA	NA	NA	NA	NA	0.0913435	0	NA	NA
ENSG00000155984	TMEM185A	-0.0568388	0	-0.253162	1	-0.0503532	0	-0.117747	0	0.0586884	0	-0.0548028	0
ENSG00000156011	PSD3	0.286764	0	NA	NA	NA	NA	NA	NA	0.153429	1	-0.199676	0
ENSG00000156017	C9orf41	0.0761538	0	0.248361	0	-0.208783	1	-0.137753	1	-0.00749728	0	-0.248084	0
ENSG00000156026	MCU	0.292648	1	-0.0160488	0	0.0284035	0	0.0786414	0	0.178172	1	-0.014	0
ENSG00000156030	ELMSAN1	-0.00775088	0	-0.246568	0	0.142205	0	0.0836632	0	0.142008	0	-0.176478	0
ENSG00000156042	TTC18	0.101774	0	0.420153	1	NA	NA	0.148439	0	0.286456	1	-0.0640263	0
ENSG00000156050	FAM161B	0.0210983	0	0.0157872	0	0.0332979	0	0.0439414	0	-0.119846	0	0.045106	1
ENSG00000156052	GNAQ	1.10477	0	-0.252269	0	0.142346	0	-0.139566	0	0.314824	0	-0.178344	0
ENSG00000156110	ADK	-0.0381038	0	0.249128	1	0.360788	0	0.0667023	0	0.0705904	0	0.0955903	0
ENSG00000156113	KCNMA1	-0.219601	0	NA	NA	NA	NA	NA	NA	NA	NA	NA	NA
ENSG00000156127	BATF	-0.529359	0	-0.0626695	0	-0.261194	1	-0.329204	1	-0.589555	1	0.146036	0
ENSG00000156136	DCK	0.0227527	0	0.116155	0	0.0466083	0	0.0302602	0	-0.03562	0	-0.165376	0
ENSG00000156162	DPY19L4	0.0453793	0	NA	NA	-0.0518452	0	0.0187305	0	-0.0232879	0	-0.259161	0
ENSG00000156170	NDUFAF6	-0.0274855	0	0.272054	0	0.090443	0	0.144347	1	0.162184	1	0.0828873	1
ENSG00000156171	DRAM2	0.0232217	0	0.142832	0	0.0119171	0	0.139796	1	0.12539	1	0.0949351	0
ENSG00000156172	C8orf37	-0.0417104	0	NA	NA	-0.0150599	0	-0.129052	1	-0.222827	1	-0.281943	1
ENSG00000156232	WHAMM	0.313183	1	0.251038	1	0.161899	1	0.164825	1	0.237148	1	-0.0403237	0
ENSG00000156239	N6AMT1	-0.184504	0	NA	NA	-0.127241	0	0.00187867	0	-0.114756	0	-0.0167438	0
ENSG00000156253	RWDD2B	-0.0699661	0	NA	NA	0.175267	1	0.045834	0	0.0173082	0	0.284398	1
ENSG00000156256	USP16	0.200569	0	0.174405	1	0.136436	0	0.211343	0	0.0731493	0	-0.044596	0
ENSG00000156261	CCT8	0.0270442	1	0.207254	0	0.106188	0	0.056864	1	0.0529401	1	0.182897	1
ENSG00000156265	C21orf7	0.190476	0	0.16826	0	0.00879819	0	-0.49902	1	0.302691	1	0.470103	1
ENSG00000156273	BACH1	0.582013	1	-0.463766	0	-0.0148578	0	0.0710137	1	0.306824	0	-0.21261	1
ENSG00000156299	TIAM1	1.08703	1	0.589869	0	0.0681641	0	0.0419062	0	0.174787	0	-0.0774094	0
ENSG00000156304	SCAF4	0.126649	0	-0.0884543	0	-0.0394204	0	0.126621	0	0.0786552	0	-0.0579458	0
ENSG00000156313	RPGR	0.142782	0	0.0900479	1	0.0436195	0	0.170655	0	0.0954991	0	0.037413	0
ENSG00000156345	CDK20	NA	NA	NA	NA	0.0367232	0	0.076313	0	-0.00700415	0	0.0467527	0
ENSG00000156374	PCGF6	-0.169937	0	NA	NA	-0.153278	0	-0.132711	0	-0.147008	0	-0.124752	0
ENSG00000156381	ANKRD9	NA	NA	NA	NA	0.289348	0	0.184593	0	0.739536	1	0.308736	0
ENSG00000156384	SFR1	-0.0178919	0	0.188073	0	0.0833485	0	-0.0407896	0	-0.151748	0	0.0600945	0
ENSG00000156395	SORCS3	NA	NA	NA	NA	NA	NA	NA	NA	-0.342844	0	NA	NA
ENSG00000156398	SFXN2	-0.0699125	0	NA	NA	-0.0125088	0	0.0702402	0	0.0680952	1	0.041307	0
ENSG00000156411	C14orf2	-0.258309	0	-0.0917707	1	-0.128696	0	-0.0274482	0	-0.140506	0	0.239564	1
ENSG00000156414	TDRD9	0.126031	1	-0.584984	1	-0.0792448	0	-0.756724	1	0.105412	0	-0.247319	1
ENSG00000156453	PCDH1	NA	NA	NA	NA	NA	NA	-0.409127	1	-0.795769	0	-0.0365917	1
ENSG00000156467	UQCRB	-0.342255	1	-0.00177912	1	-0.17257	0	-0.168741	0	-0.24582	1	0.191419	0
ENSG00000156469	MTERFD1	0.0514327	1	NA	NA	0.0471434	0	0.127235	0	-0.088965	1	0.0939524	0
ENSG00000156471	PTDSS1	-0.121982	0	0.0225787	0	-0.0716377	1	-0.11515	0	-0.0553195	0	0.0735914	1
ENSG00000156475	PPP2R2B	NA	NA	NA	NA	NA	NA	-0.0859757	0	-0.474714	1	-0.166945	0
ENSG00000156482	RPL30	-0.418381	1	0.0857908	0	-0.0995377	0	-0.0818292	0	-0.336119	1	0.304645	1
ENSG00000156500	FAM122C	-0.0248882	1	0.289427	1	0.0791528	0	0.0547029	1	0.143137	0	-0.0478412	0
ENSG00000156502	SUPV3L1	0.29523	0	0.448123	1	0.396605	1	0.378498	1	0.191174	0	-0.00612644	0
ENSG00000156504	FAM122B	0.0944063	0	0.349978	1	0.155295	1	0.0997314	0	0.0821912	0	-0.0413043	0
ENSG00000156508	EEF1A1	-0.0145791	0	0.309336	0	0.0928643	0	0.00636987	0	-0.018074	0	0.120242	0
ENSG00000156510	HKDC1	NA	NA	NA	NA	NA	NA	NA	NA	0.0639104	0	0.245287	0
ENSG00000156515	HK1	-0.132942	1	-0.24037	1	-0.115902	0	-0.149742	1	-0.112322	0	0.0193266	0
ENSG00000156521	TYSND1	-0.0806091	0	0.369139	1	-0.119162	0	-0.0103817	0	0.022535	0	0.0201663	0
ENSG00000156531	PHF6	-0.029275	0	-0.0556114	0	-0.208321	1	-0.150324	0	-0.12402	0	-0.300648	0
ENSG00000156535	CD109	NA	NA	NA	NA	0.401813	0	-0.307815	0	0.0499126	0	-0.156105	0
ENSG00000156564	LRFN2	NA	NA	NA	NA	NA	NA	-0.494427	1	NA	NA	NA	NA
ENSG00000156587	UBE2L6	-0.267443	0	-0.231791	0	-0.186324	0	-0.189219	0	-0.237198	0	0.197373	0
ENSG00000156599	ZDHHC5	-0.021415	0	-0.233032	0	-0.0305949	0	-0.0655068	0	0.0426782	0	0.011262	0
ENSG00000156603	MED19	-0.0576558	0	-0.145507	0	-0.153812	1	-0.041341	0	-0.41968	0	0.163211	0
ENSG00000156639	ZFAND3	-0.117362	0	-0.223295	1	-0.0477712	0	-0.101681	1	-0.0310392	0	0.00982105	0
ENSG00000156642	NPTN	0.120411	1	-0.222692	1	0.043186	0	-0.0431866	0	0.0526314	0	-0.0110472	0
ENSG00000156650	KAT6B	0.222138	0	-0.0158452	0	0.065855	0	0.0811987	0	0.127834	0	-0.187331	0
ENSG00000156671	SAMD8	0.445026	0	0.0117586	0	0.22857	0	0.19581	1	0.401375	0	-0.178142	0
ENSG00000156675	RAB11FIP1	0.341709	1	-0.428562	0	-0.0174837	0	-0.0218722	0	0.199934	0	-0.0262331	0
ENSG00000156697	UTP14A	-0.160221	0	0.257622	0	-0.132797	1	-0.131257	0	-0.171708	0	-0.0493282	1
ENSG00000156709	AIFM1	-0.242756	0	0.243069	0	-0.0835918	1	-0.0985749	0	-0.146399	0	0.0551403	1
ENSG00000156711	MAPK13	-0.0116079	0	0.133538	0	0.0976834	0	0.0210457	1	0.0317418	0	-0.0628371	0
ENSG00000156735	BAG4	0.213278	0	-0.114579	0	0.0903383	1	0.146564	0	-0.135116	0	-0.175917	0
ENSG00000156738	MS4A1	0.232474	0	0.0110252	0	-0.105546	0	0.639702	0	-0.121601	0	-0.19	0
ENSG00000156787	WDR67	-0.0122037	0	NA	NA	-0.0187124	0	0.054173	0	-0.187408	0	-0.0803137	0
ENSG00000156795	WDYHV1	0.153917	1	NA	NA	0.192255	1	0.207445	1	0.144513	1	0.14719	1
ENSG00000156802	ATAD2	0.157545	0	0.159897	0	0.14454	0	0.107677	0	0.015969	0	-0.172431	0
ENSG00000156804	FBXO32	0.121901	0	0.537422	0	-0.0276775	0	0.138113	0	-0.00768353	0	-0.0940963	0
ENSG00000156831	NSMCE2	-0.0376468	0	-0.00902794	0	0.0935946	0	0.0184292	0	-0.0316451	1	0.0402821	0
ENSG00000156853	ZNF689	0.172981	0	0.0228884	0	-0.143575	0	0.148854	1	0.137788	0	-0.0032437	0
ENSG00000156858	PRR14	-0.229068	1	0.237024	0	-0.0761134	0	-0.0214554	0	-0.121786	0	0.148269	0
ENSG00000156860	FBRS	-0.117279	0	0.225674	1	0.0569434	0	-0.0105514	0	0.0135647	0	0.0586997	0
ENSG00000156869	FRRS1	0.396907	1	-0.674368	0	0.280618	0	NA	NA	NA	NA	-0.215555	0
ENSG00000156873	PHKG2	-0.0248624	0	0.361356	0	0.00299867	0	0.137997	1	0.00713455	0	0.161725	0
ENSG00000156875	HIAT1	0.203455	1	-0.30782	0	0.157982	1	0.16572	1	0.163214	0	-0.0839028	0
ENSG00000156876	SASS6	-0.00396605	0	-0.0567469	0	-0.207903	0	-0.0318091	0	-0.185585	0	-0.147868	1
ENSG00000156886	ITGAD	NA	NA	0.272471	1	NA	NA	0.435176	0	NA	NA	0.317346	0
ENSG00000156928	MALSU1	-0.353585	1	0.0889145	1	-0.245567	1	-0.0841515	0	-0.401655	1	0.0201287	0
ENSG00000156931	VPS8	0.24751	1	-0.0921622	0	0.129521	0	0.0961684	0	0.23205	1	0.0139561	0
ENSG00000156958	GALK2	0.105381	1	0.0118885	1	0.0453446	0	0.0189646	0	0.114055	0	-0.0718352	0
ENSG00000156966	B3GNT7	-0.0196971	0	NA	NA	NA	NA	0.792947	1	NA	NA	0.11619	1
ENSG00000156970	BUB1B	-0.243532	0	NA	NA	NA	NA	NA	NA	NA	NA	NA	NA
ENSG00000156973	PDE6D	-0.211808	1	0.0592045	0	0.0238935	0	-0.0852801	0	-0.0866419	0	0.091297	1
ENSG00000156976	EIF4A2	0.105533	0	0.253055	1	0.174432	1	0.14844	1	0.161799	1	-0.0958684	0
ENSG00000156983	BRPF1	-0.089069	1	0.0271728	0	0.0928083	0	0.00283892	0	-0.0435042	1	-0.0512216	0
ENSG00000156990	RPUSD3	-0.313222	1	0.252651	0	-0.172092	0	-0.114867	0	-0.19635	0	0.165385	0
ENSG00000157014	TATDN2	0.0095371	1	-0.139656	1	0.0219634	1	0.0101805	0	0.0524442	1	0.0022025	0
ENSG00000157017	GHRL	0.0248899	0	-0.197572	0	-0.215495	0	-0.0772793	1	0.176943	0	0.0550242	1
ENSG00000157020	SEC13	-0.0970188	0	-0.126654	0	-0.0471347	0	0.00707757	0	-0.00379166	0	0.166826	0
ENSG00000157036	EXOG	0.145251	0	NA	NA	0.215545	1	0.196139	1	0.184891	0	-0.0931017	1
ENSG00000157045	NTAN1	-0.052041	0	-0.0370436	0	0.0767616	1	0.0144809	0	0.0468646	0	0.184523	0
ENSG00000157077	ZFYVE9	0.0061534	0	NA	NA	NA	NA	0.188824	0	0.0835724	0	-0.188672	0
ENSG00000157106	SMG1	0.0563306	0	-0.370688	1	-0.155173	1	-0.160401	1	0.0615417	0	-0.263635	0
ENSG00000157107	FCHO2	0.4084	0	-0.0998343	0	0.109183	0	0.23718	0	0.240055	0	-0.173322	0
ENSG00000157110	RBPMS	0.128655	0	0.447671	1	-0.0664195	0	0.253025	0	0.38037	1	0.0977931	1
ENSG00000157111	TMEM171	NA	NA	NA	NA	NA	NA	-0.509061	0	-0.33761	0	NA	NA
ENSG00000157168	NRG1	NA	NA	NA	NA	-0.392693	0	NA	NA	NA	NA	-0.268208	0
ENSG00000157181	C1orf27	0.187884	0	0.253123	1	0.114144	0	0.179598	0	0.110678	0	-0.039546	0
ENSG00000157184	CPT2	-0.00259197	0	0.110258	1	-0.123389	0	0.00127108	0	-0.0103692	0	0.00862353	1
ENSG00000157191	NECAP2	-0.0741067	0	0.0204944	0	-0.115415	0	-0.0698922	0	-0.0280896	0	0.0456751	0
ENSG00000157193	LRP8	0.137264	0	NA	NA	0.0226978	0	0.0660623	0	0.207895	0	-0.104696	0
ENSG00000157212	PAXIP1	-0.0141448	0	0.00297432	0	0.0104862	0	0.00176478	0	0.0596604	0	-0.0688827	0
ENSG00000157216	SSBP3	-0.156793	0	-0.034623	0	0.0478759	0	-0.0597641	0	-0.0630862	0	0.0395092	1
ENSG00000157224	CLDN12	0.304728	0	NA	NA	NA	NA	NA	NA	-0.366029	0	-0.0243469	0
ENSG00000157227	MMP14	0.367714	1	NA	NA	0.00632523	0	NA	NA	0.463057	0	-0.1774	0
ENSG00000157240	FZD1	0.391284	0	NA	NA	-0.20559	1	NA	NA	0.462302	0	-0.229709	1
ENSG00000157259	GATAD1	0.000302062	0	0.140879	0	-0.00212376	0	0.0174452	0	0.0405358	0	-0.0383838	0
ENSG00000157303	SUSD3	-0.299069	1	0.190234	0	-0.0244819	0	0.345342	0	-0.0390361	0	0.359767	1
ENSG00000157306	RP11-66N24.4	-0.0988713	0	NA	NA	0.205398	0	0.0674389	0	0.146907	0	-0.0924925	1
ENSG00000157322	CLEC18A	NA	NA	0.929626	1	NA	NA	NA	NA	NA	NA	NA	NA
ENSG00000157326	DHRS4	-0.165121	0	NA	NA	-0.104859	0	-0.0814601	0	-0.163147	0	0.0480076	0
ENSG00000157349	DDX19B	-0.0205102	0	0.1665	0	0.103274	1	0.10486	1	0.0431638	0	0.122822	1
ENSG00000157350	ST3GAL2	-0.0442415	0	-0.291393	1	-0.0556646	0	-0.0789868	0	0.00538661	1	-0.0107318	0
ENSG00000157353	FUK	-0.0932217	0	0.313192	0	-0.00412106	0	0.0815243	1	0.0510427	0	0.04589	0
ENSG00000157379	DHRS1	-0.0941635	0	-0.0659054	0	-0.144698	0	0.339936	1	-0.0216692	0	0.039445	0
ENSG00000157388	CACNA1D	NA	NA	-0.0462688	0	NA	NA	NA	NA	NA	NA	NA	NA
ENSG00000157404	KIT	NA	NA	-0.428356	0	NA	NA	-0.00948896	0	-0.26062	0	0.0285386	0
ENSG00000157426	AASDH	0.0956379	0	0.106111	0	-0.0292605	0	0.0695756	0	0.0511626	0	-0.0384595	0
ENSG00000157429	ZNF19	0.220773	0	NA	NA	NA	NA	0.218118	1	0.0629605	0	-0.0223792	0
ENSG00000157445	CACNA2D3	NA	NA	NA	NA	-0.163495	1	NA	NA	NA	NA	-0.0985101	1
ENSG00000157450	RNF111	0.268658	0	-0.207458	0	0.0298616	0	0.0586859	0	0.215662	0	-0.0930176	0
ENSG00000157456	CCNB2	-0.304933	0	NA	NA	NA	NA	NA	NA	-0.349927	0	NA	NA
ENSG00000157470	FAM81A	-0.00301154	0	NA	NA	NA	NA	NA	NA	NA	NA	NA	NA
ENSG00000157483	MYO1E	0.196318	0	NA	NA	-0.119026	0	-0.0175506	0	0.125185	0	-0.0859934	0
ENSG00000157500	APPL1	-0.0500526	0	-0.00919968	0	-0.0481678	0	-0.149867	0	-0.189745	0	-0.294596	0
ENSG00000157514	TSC22D3	0.330851	1	-0.00623435	1	0.100833	1	0.433136	1	0.590656	1	0.0966219	1
ENSG00000157538	DSCR3	-0.0317593	0	-0.116739	0	0.0268712	0	-0.0747369	1	-0.0285812	0	0.0123493	1
ENSG00000157540	DYRK1A	0.249338	1	-0.258102	1	-0.00659305	0	0.0291	0	0.259886	0	-0.27303	1
ENSG00000157551	KCNJ15	NA	NA	-0.21014	0	-0.108913	0	NA	NA	NA	NA	0.0767393	0
ENSG00000157557	ETS2	0.675243	0	-0.153413	0	0.526796	1	0.0843015	0	0.441016	0	-0.0416749	0
ENSG00000157570	TSPAN18	-0.137507	0	0.0702355	0	NA	NA	-0.0852984	0	-0.0599565	1	0.0417731	0
ENSG00000157593	SLC35B2	-0.0103073	0	0.253079	1	0.312827	0	-0.131679	1	-0.038157	0	0.0546585	1
ENSG00000157600	TMEM164	0.248125	1	-0.290895	0	0.0556106	0	-0.186501	1	0.211481	0	-0.0750601	0
ENSG00000157601	MX1	-0.186287	0	-0.209595	0	-0.138087	0	-0.0590935	0	-0.0430063	0	0.145244	0
ENSG00000157617	C2CD2	0.181066	0	NA	NA	0.0207574	0	0.210004	1	0.207589	0	0.0398745	1
ENSG00000157625	TAB3	0.203057	0	-0.019798	0	0.115224	0	0.0811777	0	0.159171	0	-0.107351	0
ENSG00000157637	SLC38A10	-0.238327	0	0.110464	0	-0.0101504	0	-0.0501273	0	-0.0441264	0	0.0753801	0
ENSG00000157657	ZNF618	0.0102069	0	NA	NA	0.0203555	0	-0.153273	0	0.466381	0	-0.0692873	0
ENSG00000157693	C9orf91	0.00856529	0	-0.126703	0	-0.0982413	0	0.108377	1	0.174697	1	-0.0519495	0
ENSG00000157734	SNX22	-0.219163	1	0.373655	1	-0.163336	0	0.294284	0	-0.0617666	0	-0.144338	0
ENSG00000157741	UBN2	0.16135	0	-0.0519402	0	-0.101843	0	0.0050213	0	0.144702	0	-0.196133	0
ENSG00000157764	BRAF	0.16573	0	-0.368607	1	-0.0919395	1	-0.129934	0	0.146945	0	-0.120492	0
ENSG00000157778	PSMG3	-0.17651	0	0.362605	0	-0.0788341	0	0.00828102	0	-0.090771	0	0.186964	0
ENSG00000157796	WDR19	0.297948	1	0.221154	0	0.159776	0	0.13929	0	0.34271	1	0.0701746	1
ENSG00000157800	SLC37A3	0.23857	1	0.00277809	0	0.130426	0	0.187149	0	0.229915	0	-0.118634	0
ENSG00000157823	AP3S2	0.0228632	0	-0.0411665	0	-0.0358248	0	-0.118226	0	-0.0556722	0	0.0234048	0
ENSG00000157827	FMNL2	0.0027796	0	-0.133137	1	-0.0982345	0	-0.78043	1	0.148759	0	-0.359292	0
ENSG00000157833	FAM59B	0.0100601	0	NA	NA	NA	NA	0.0184469	0	0.0225192	0	0.0969716	1
ENSG00000157837	SPPL3	0.0981595	1	-0.0555565	0	0.070808	0	0.09811	1	0.114674	0	0.126776	0
ENSG00000157856	CCDC164	NA	NA	-0.0729984	0	NA	NA	NA	NA	NA	NA	NA	NA
ENSG00000157869	RAB28	0.0323254	0	0.090247	0	0.11424	0	0.0410757	0	-0.0360149	1	0.0184585	0
ENSG00000157870	FAM213B	-0.291595	1	0.016014	0	-0.235567	1	-0.0985792	0	-0.262488	1	-0.0829055	1
ENSG00000157873	TNFRSF14	-0.0710125	0	0.415376	1	0.107592	0	0.194061	0	0.0884988	0	0.138533	0
ENSG00000157881	PANK4	-0.0749046	0	-0.159159	0	-0.163717	1	0.0857673	0	-0.0198642	0	0.00260157	0
ENSG00000157890	MEGF11	NA	NA	-0.0936625	0	NA	NA	NA	NA	NA	NA	NA	NA
ENSG00000157895	C12orf43	-0.288288	1	NA	NA	-0.336717	1	-0.275427	1	-0.307284	1	-0.305417	1
ENSG00000157911	PEX10	-0.20279	1	0.129686	1	-0.00898991	0	0.0136616	0	-0.161709	0	0.29961	0
ENSG00000157916	RER1	-0.121643	0	0.0716291	0	-0.0572836	1	-0.00728602	0	-0.0273373	1	0.0865125	0
ENSG00000157933	SKI	-0.152255	1	-0.353506	1	-0.116774	0	-0.108178	0	0.114043	0	-0.0792691	0
ENSG00000157954	WIPI2	-0.239218	1	-0.130855	0	-0.206631	1	-0.110949	0	-0.0893659	0	0.035907	0
ENSG00000157978	LDLRAP1	-0.150556	0	0.567515	0	-0.186539	0	-0.0695851	0	-0.293861	0	0.105576	0
ENSG00000157985	AGAP1	NA	NA	NA	NA	NA	NA	-0.229516	0	-0.123436	0	-0.222981	0
ENSG00000157992	KRTCAP3	-0.250286	0	NA	NA	NA	NA	0.109534	0	0.0486252	0	0.188238	0
ENSG00000157999	ANKRD61	0.170201	0	NA	NA	NA	NA	-0.00403824	0	NA	NA	NA	NA
ENSG00000158006	PAFAH2	0.0682136	0	-0.176572	0	-0.048641	1	0.0204407	0	-0.119559	0	-0.0554314	0
ENSG00000158019	BRE	0.135988	0	0.632734	1	0.41946	1	-0.00343788	0	-0.0390801	0	0.228277	1
ENSG00000158023	WDR66	-0.0212941	0	NA	NA	NA	NA	NA	NA	NA	NA	NA	NA
ENSG00000158042	MRPL17	-0.147615	0	0.0218484	0	-0.106825	0	0.0140711	0	-0.112225	0	0.132406	0
ENSG00000158050	DUSP2	0.619108	1	0.876934	0	0.69162	1	0.798855	1	0.637027	1	0.0426234	0
ENSG00000158062	UBXN11	0.25782	0	0.431423	0	0.203834	0	0.203279	0	0.218863	0	0.213511	0
ENSG00000158079	PTPDC1	0.119867	0	NA	NA	0.0555144	0	0.0222813	0	0.256621	0	-0.0665195	0
ENSG00000158089	GALNT14	-0.0836815	0	-0.0538343	0	NA	NA	NA	NA	NA	NA	0.339191	0
ENSG00000158092	NCK1	0.0115326	0	-0.156672	0	-0.126362	1	-0.155696	0	-0.101769	0	-0.097126	0
ENSG00000158104	HPD	NA	NA	-0.380457	0	NA	NA	NA	NA	NA	NA	NA	NA
ENSG00000158106	RHPN1	-0.0176647	0	0.95377	1	-0.044737	1	0.455729	0	0.147853	0	0.169495	0
ENSG00000158109	TPRG1L	-0.114369	0	-0.0346374	0	-0.0225035	0	0.00136451	0	0.0459012	0	0.124942	1
ENSG00000158113	LRRC43	NA	NA	NA	NA	NA	NA	0.299369	0	NA	NA	NA	NA
ENSG00000158122	AAED1	-0.0196153	0	-0.198252	0	0.105403	0	-0.103174	0	-0.104207	0	-0.0869224	0
ENSG00000158156	XKR8	-0.0328256	0	-0.0340065	0	-0.0629712	0	0.027852	0	-0.1285	0	0.259851	0
ENSG00000158158	CNNM4	-0.0117514	0	0.0809659	0	0.064701	0	0.0491519	1	0.0773786	0	-0.0293706	0
ENSG00000158161	EYA3	0.120437	0	-0.0172517	0	-0.0440808	0	0.14478	1	0.099039	0	-0.0685096	0
ENSG00000158163	DZIP1L	NA	NA	NA	NA	-0.19938	1	NA	NA	NA	NA	NA	NA
ENSG00000158169	FANCC	0.114613	1	NA	NA	0.0522694	0	-0.0808149	0	-0.0166589	0	-0.0571147	0
ENSG00000158186	MRAS	NA	NA	NA	NA	0.0245885	0	NA	NA	NA	NA	-0.347435	0
ENSG00000158195	WASF2	0.0271342	0	-0.225304	1	0.0602423	0	-0.0113342	0	0.164545	0	-0.0651436	0
ENSG00000158201	ABHD3	0.0877749	0	0.082153	0	0.0445969	0	0.0604736	0	0.0812924	0	-0.161599	1
ENSG00000158234	FAIM	-0.112525	0	NA	NA	-0.043047	0	-0.0507154	0	-0.263632	0	0.00097993	0
ENSG00000158270	COLEC12	NA	NA	NA	NA	0.400901	0	NA	NA	NA	NA	NA	NA
ENSG00000158286	RNF207	0.153157	0	NA	NA	0.189195	0	0.288649	0	0.222695	1	-0.0305001	0
ENSG00000158290	CUL4B	0.132994	0	-0.148332	0	0.0728853	0	0.0400819	0	0.116562	1	-0.127095	0
ENSG00000158292	GPR153	NA	NA	NA	NA	0.0186625	0	0.0849742	0	-0.22471	0	-0.105882	0
ENSG00000158301	GPRASP2	NA	NA	NA	NA	NA	NA	-0.0123294	0	0.338859	1	0.0735274	0
ENSG00000158321	AUTS2	-0.00307514	0	0.732076	0	0.32609	1	-0.0374507	0	0.0339747	0	0.00256781	0
ENSG00000158373	HIST1H2BD	-0.460505	0	-0.0928497	0	NA	NA	-0.173844	0	-0.0596882	1	0.328979	0
ENSG00000158406	HIST1H4H	0.122088	0	-0.140671	0	NA	NA	0.0713265	0	NA	NA	0.368902	1
ENSG00000158411	MITD1	-0.1347	0	0.0567367	0	-0.0275485	0	0.00454713	0	-0.12608	0	0.0145185	0
ENSG00000158417	EIF5B	-0.136779	0	0.162358	0	-0.0178204	0	-0.0197165	0	-0.340663	1	-0.0613614	0
ENSG00000158427	TMSB15B	0.0868751	0	NA	NA	NA	NA	0.155159	0	0.0717925	0	0.105924	1
ENSG00000158428	C2orf62	NA	NA	0.41536	0	0.263297	0	NA	NA	NA	NA	NA	NA
ENSG00000158435	C2orf29	-0.0328132	0	0.161668	0	-0.0470345	0	-0.0327856	0	-0.0156279	0	-0.0335638	0
ENSG00000158457	TSPAN33	-0.0298954	0	NA	NA	-0.447482	1	-0.602443	1	-0.241732	0	0.12157	0
ENSG00000158467	AHCYL2	0.149224	0	-0.0173853	0	0.0664112	0	-0.0327037	0	0.180373	1	-0.0989155	0
ENSG00000158470	B4GALT5	0.266817	0	-0.350151	1	-0.0656854	0	-0.0503974	0	0.164163	0	-0.0908697	0
ENSG00000158473	CD1D	0.0952359	0	-0.0574773	0	-0.0596003	0	NA	NA	0.343781	0	-0.0401916	0
ENSG00000158477	CD1A	0.0426865	0	NA	NA	0.017266	0	NA	NA	NA	NA	-0.0252872	1
ENSG00000158480	SPATA2	0.279912	0	0.0121053	0	0.247851	0	0.333127	1	0.114619	0	0.000945147	0
ENSG00000158481	CD1C	-0.300193	0	NA	NA	0.102666	1	NA	NA	0.306997	0	0.0264832	0
ENSG00000158482	SNX29P1	0.152307	0	NA	NA	NA	NA	NA	NA	NA	NA	NA	NA
ENSG00000158483	FAM86C1	-0.208805	0	NA	NA	NA	NA	-0.00974485	0	-0.181105	0	0.125256	0
ENSG00000158485	CD1B	NA	NA	NA	NA	0.0913564	0	NA	NA	NA	NA	NA	NA
ENSG00000158488	CD1E	NA	NA	NA	NA	0.0196623	0	NA	NA	NA	NA	-0.0644836	0
ENSG00000158517	NCF1	-0.205316	0	-0.0111282	0	-0.162054	0	-0.401653	1	0.175818	0	0.259943	0
ENSG00000158526	TSR2	-0.358861	1	-0.0378429	0	-0.0974008	0	-0.114146	0	-0.251159	1	0.029631	0
ENSG00000158528	PPP1R9A	0.0756699	0	NA	NA	NA	NA	0.331212	1	NA	NA	0.374511	1
ENSG00000158545	ZC3H18	-0.263461	1	-0.1413	0	-0.0918873	0	-0.00479831	0	-0.165194	1	-0.0372585	0
ENSG00000158552	ZFAND2B	-0.111803	0	0.294579	0	0.0161892	0	0.136726	1	0.0151895	0	0.280823	0
ENSG00000158555	GDPD5	-0.271728	0	0.386636	0	-0.131321	0	-0.277447	1	-0.102159	0	-0.01986	0
ENSG00000158578	ALAS2	NA	NA	NA	NA	NA	NA	NA	NA	NA	NA	0.928879	0
ENSG00000158604	TMED4	-0.0356373	0	-0.00657391	0	0.0800513	1	0.11735	1	0.11442	0	0.0685906	1
ENSG00000158615	PPP1R15B	0.347571	0	-0.149152	0	0.319339	1	0.180805	0	0.409388	0	-0.196	0
ENSG00000158623	COPG2	-0.0348226	0	-0.149547	1	-0.0763475	0	-0.082274	0	-0.00731355	0	-0.126122	0
ENSG00000158636	C11orf30	0.0958712	0	-0.103674	0	-0.0628106	1	-0.0350765	1	0.0831273	0	-0.135755	0
ENSG00000158669	AGPAT6	-0.0140933	0	0.0999578	0	0.0501633	1	-0.00599974	0	-0.00435832	0	-0.0797103	0
ENSG00000158683	PKD1L1	0.18603	0	NA	NA	NA	NA	NA	NA	NA	NA	NA	NA
ENSG00000158691	ZSCAN12	0.102004	0	NA	NA	0.148416	0	0.0469358	0	0.155197	0	-0.0952775	0
ENSG00000158710	TAGLN2	-0.133961	0	0.000406071	0	0.155976	0	0.00623932	0	0.112622	0	0.328694	1
ENSG00000158711	ELK4	0.117672	0	0.148733	0	-0.00670514	0	-0.0464185	0	-0.117282	0	-0.339933	0
ENSG00000158714	SLAMF8	NA	NA	NA	NA	-0.668896	1	-0.0313136	0	-0.121201	1	-0.172673	1
ENSG00000158715	SLC45A3	-0.246275	0	-0.0467268	0	0.157386	1	-0.681595	1	0.486235	1	0.1946	0
ENSG00000158716	DUSP23	-0.222691	0	-0.0290923	0	-0.145945	0	-0.201743	0	-0.279262	0	0.26481	0
ENSG00000158717	RNF166	0.0158196	0	0.420341	1	0.165555	0	0.286125	1	0.175612	0	0.147077	0
ENSG00000158747	NBL1	NA	NA	NA	NA	NA	NA	0.0325812	0	-0.30652	0	-0.111522	0
ENSG00000158748	HTR6	NA	NA	NA	NA	NA	NA	NA	NA	-0.163648	0	NA	NA
ENSG00000158769	F11R	0.174182	0	-0.113315	0	0.0158126	0	-0.191651	1	-0.07031	1	0.0368235	0
ENSG00000158773	USF1	-0.00637198	0	0.181083	0	0.076899	0	0.164939	0	0.161135	0	0.0861039	0
ENSG00000158792	SPATA2L	0.117325	0	-0.00909496	0	0.462231	1	0.0409393	0	-0.184254	0	0.139859	0
ENSG00000158793	NIT1	-0.0980822	0	-0.000553777	0	-0.157697	0	-0.0273136	0	-0.0156467	1	0.109768	0
ENSG00000158796	DEDD	-0.00279424	0	0.0479403	0	0.00666194	0	0.0906669	1	-0.00564631	0	0.13633	0
ENSG00000158805	ZNF276	-0.0226162	0	0.195611	0	0.0250228	0	0.0505404	0	0.0608841	0	-0.118993	0
ENSG00000158813	EDA	NA	NA	NA	NA	NA	NA	NA	NA	0.108716	0	-0.0899165	1
ENSG00000158825	CDA	0.782671	0	-0.0803883	0	-0.00534509	0	NA	NA	0.0989549	0	0.420387	0
ENSG00000158828	PINK1	-0.189746	0	-0.290087	1	-0.238428	1	-0.17076	0	-0.106373	0	0.167136	0
ENSG00000158850	B4GALT3	-0.192784	0	0.310069	1	0.00352609	0	0.0523487	1	-0.0637694	0	0.145399	0
ENSG00000158856	EPB49	0.512815	0	0.686074	0	0.0857093	0	-0.393373	1	-0.159249	0	0.661207	0
ENSG00000158859	ADAMTS4	NA	NA	NA	NA	NA	NA	-0.0605002	0	-0.0940021	0	NA	NA
ENSG00000158863	FAM160B2	0.0238958	0	0.576282	1	0.0644399	0	0.145282	1	0.0930533	0	0.0173283	0
ENSG00000158864	NDUFS2	-0.24788	0	0.00790161	0	-0.0895598	0	-0.0994693	0	-0.0911949	0	0.00378565	0
ENSG00000158869	FCER1G	0.773676	0	-0.153752	0	-0.0273646	0	-0.17625	0	0.272984	0	0.240858	0
ENSG00000158882	TOMM40L	0.0288832	0	0.0520101	0	0.0181596	0	-0.0402544	0	0.0258793	0	-0.155356	1
ENSG00000158887	MPZ	-0.1085	0	-0.0179454	0	-0.0262348	0	0.0353315	0	0.0812801	1	0.000618132	0
ENSG00000158941	KIAA1967	-0.214814	0	0.191088	0	-0.0628512	0	-0.0287294	0	-0.196176	1	-0.00499278	1
ENSG00000158966	CACHD1	NA	NA	NA	NA	NA	NA	NA	NA	0.289342	0	-0.131874	0
ENSG00000158985	CDC42SE2	0.0293804	1	-0.147552	0	0.0550347	0	0.00376226	0	0.050973	0	-0.169419	0
ENSG00000158987	RAPGEF6	0.129599	0	0.0459607	0	0.126764	0	0.00391637	0	-0.13879	0	-0.172506	0
ENSG00000159023	EPB41	-0.0257864	0	-0.436321	0	-0.112025	1	-0.0317913	0	0.022728	0	-0.12948	0
ENSG00000159055	MIS18A	-0.375054	1	NA	NA	-0.191259	1	-0.195656	0	-0.523609	1	-0.176582	1
ENSG00000159063	ALG8	-0.0904153	0	NA	NA	-0.015262	0	-0.0640311	0	-0.0408539	0	0.0664054	0
ENSG00000159069	FBXW5	-0.304697	0	0.0451434	0	-0.0765545	0	-0.0532737	0	-0.272052	1	0.274274	0
ENSG00000159079	C21orf59	-0.128552	0	NA	NA	NA	NA	0.140288	0	-0.0587622	0	-0.00209617	0
ENSG00000159082	SYNJ1	0.375766	1	-0.285651	0	-0.00263414	0	0.00708308	0	0.0613334	0	-0.118707	1
ENSG00000159086	GCFC1	0.149432	0	0.302551	1	0.0518754	0	0.124591	0	0.121601	0	-0.10777	1
ENSG00000159110	IFNAR2	-0.051133	0	-0.197812	0	-0.0208932	0	-0.0579973	0	0.0624134	0	-0.110303	0
ENSG00000159111	MRPL10	-0.124282	0	-0.027726	0	-0.100247	0	0.0462413	0	-0.111652	0	0.0974094	0
ENSG00000159128	IFNGR2	0.152479	0	-0.219167	0	0.132493	1	-0.37693	0	0.414642	0	0.121349	0
ENSG00000159131	GART	-0.120197	0	0.253252	0	-0.14684	0	-0.083719	0	-0.23081	1	-0.099478	1
ENSG00000159140	SON	0.217077	0	-0.228435	0	0.0439378	0	0.0311426	0	0.154456	0	-0.218397	0
ENSG00000159147	DONSON	-0.0749257	0	0.435704	1	0.0811639	0	0.138821	1	0.0186611	0	0.0248531	0
ENSG00000159164	SV2A	NA	NA	NA	NA	NA	NA	0.224186	0	-0.0863676	0	-0.0134307	0
ENSG00000159176	CSRP1	-0.0875544	0	0.0209854	0	-0.00512862	0	0.0743685	1	0.014793	0	0.0831943	1
ENSG00000159189	C1QC	NA	NA	NA	NA	-0.795404	1	NA	NA	NA	NA	NA	NA
ENSG00000159199	ATP5G1	-0.252729	0	0.378257	0	-0.0643617	0	-0.0529487	0	-0.0604545	0	0.219186	0
ENSG00000159200	RCAN1	-0.152229	0	-0.223415	1	-0.0935683	0	-0.184656	1	-0.123731	0	-0.0228967	0
ENSG00000159202	UBE2Z	-0.0154947	0	0.0675968	0	-0.012038	0	-0.0980656	0	-0.0391134	0	-0.0587997	0
ENSG00000159210	SNF8	-0.217678	0	0.115745	0	-0.0978355	0	-0.092764	0	-0.136352	0	0.0738385	0
ENSG00000159214	CCDC24	-0.0771873	0	0.553454	1	0.180548	0	0.197285	1	0.31166	0	0.183569	0
ENSG00000159216	RUNX1	0.176762	0	-0.164028	1	-0.0810137	0	-0.218154	1	0.0822401	0	-0.154171	0
ENSG00000159228	CBR1	-0.266588	0	-0.108562	0	-0.175065	0	-0.233149	0	-0.386382	0	-0.0774943	1
ENSG00000159231	CBR3	-0.367859	1	NA	NA	NA	NA	NA	NA	-0.507179	0	-0.181169	0
ENSG00000159239	C2orf81	-0.300198	0	NA	NA	-0.106858	0	0.0959708	0	0.0882216	0	0.328311	0
ENSG00000159256	MORC3	0.258525	0	-0.25013	0	-0.0859702	0	0.0653283	0	0.10804	0	-0.245886	0
ENSG00000159259	CHAF1B	-0.116386	0	NA	NA	NA	NA	-0.199449	0	-0.101104	0	0.0158214	0
ENSG00000159267	HLCS	0.0427053	0	NA	NA	0.0944845	0	0.0363215	1	0.0100642	0	-0.0281169	0
ENSG00000159314	ARHGAP27	-0.0337326	0	0.0973809	0	-0.0291121	0	0.0108609	0	0.168409	0	0.0619079	0
ENSG00000159322	ADPGK	0.230208	1	0.133149	1	0.191114	1	0.134704	0	0.260478	0	0.0482938	0
ENSG00000159335	PTMS	-0.566353	0	-0.499154	1	-0.562903	1	0.0614561	0	-0.64047	1	0.448508	0
ENSG00000159339	PADI4	0.829912	1	0.0363334	0	0.105322	0	0.174413	1	0.382284	0	0.122805	0
ENSG00000159346	ADIPOR1	0.115056	1	-0.0657876	0	0.118543	1	0.0488335	0	0.212746	0	0.460072	0
ENSG00000159348	CYB5R1	-0.159609	0	0.0709029	0	0.0716274	0	-0.0429951	0	-0.0492989	0	0.15223	0
ENSG00000159352	PSMD4	-0.318111	0	0.0525266	0	-0.138289	0	-0.132411	0	-0.159642	0	0.24066	0
ENSG00000159363	ATP13A2	-0.394669	1	0.351357	0	-0.326126	1	-0.169581	0	-0.285118	1	0.155843	0
ENSG00000159374	C2orf65	NA	NA	0.183548	0	0.154011	1	NA	NA	NA	NA	NA	NA
ENSG00000159377	PSMB4	-0.170305	0	0.139644	0	-0.0405425	0	-0.00201658	0	-0.0138713	0	0.249252	0
ENSG00000159388	BTG2	0.0535252	0	0.322307	0	0.374978	1	0.575131	1	0.928145	1	0.0770816	0
ENSG00000159399	HK2	0.172422	1	-0.546859	1	-0.0323798	0	-0.218201	1	0.22653	0	-0.256383	1
ENSG00000159403	C1R	NA	NA	0.185134	0	NA	NA	-0.149722	1	-0.105795	0	0.089468	0
ENSG00000159423	ALDH4A1	0.0390896	0	NA	NA	0.136146	1	0.0697729	0	-0.00632227	0	0.0746744	0
ENSG00000159433	STARD9	0.0599835	0	NA	NA	-0.0849906	0	0.0268809	0	0.17458	0	-0.0637397	0
ENSG00000159445	THEM4	-0.071802	0	0.665719	0	-0.192431	0	-0.00731012	0	-0.0452255	0	0.0712169	1
ENSG00000159459	UBR1	0.248955	0	-0.0174772	0	0.136269	0	0.099347	0	0.0586902	0	-0.197919	0
ENSG00000159461	AMFR	-0.157167	0	-0.190086	1	0.02813	0	-0.11278	0	0.00781965	0	-0.0374858	0
ENSG00000159479	MED8	-0.183558	0	-0.0865627	0	-0.183066	0	-0.0105132	0	-0.291119	1	0.0969213	1
ENSG00000159496	RGL4	0.376679	0	0.123958	0	0.308079	1	0.15263	1	0.0202128	0	0.208487	0
ENSG00000159556	ISL2	NA	NA	-0.298833	0	NA	NA	NA	NA	NA	NA	-0.13226	1
ENSG00000159579	RSPRY1	0.0480915	0	-0.120758	0	-0.107509	0	0.0118417	0	-0.0392856	0	-0.0862415	1
ENSG00000159588	CCDC17	-0.00926294	0	0.332896	0	-0.152914	1	-0.257022	1	0.027636	0	0.0501385	0
ENSG00000159592	GPBP1L1	0.00277002	0	-0.246158	1	0.018822	0	-0.0307154	0	0.00338673	0	-0.16223	0
ENSG00000159593	NAE1	-0.0472491	1	0.3037	0	0.193984	0	0.0855099	1	-0.00959719	0	0.0316977	0
ENSG00000159596	TMEM69	-0.174513	0	0.0812004	0	-0.110964	0	-0.12725	0	-0.138449	0	0.0515891	0
ENSG00000159618	GPR114	-0.25269	0	-0.421082	0	-0.0675855	0	-0.05059	1	-0.284223	0	-0.0322228	0
ENSG00000159640	ACE	NA	NA	NA	NA	NA	NA	NA	NA	0.159095	0	-0.0250067	0
ENSG00000159648	TEPP	NA	NA	NA	NA	NA	NA	NA	NA	-0.226992	0	NA	NA
ENSG00000159658	KIAA0494	-0.0488708	0	-0.253617	0	-0.0471623	1	-0.155158	0	-0.0673161	0	-0.123577	0
ENSG00000159674	SPON2	0.129315	0	0.491474	0	0.280156	1	-0.0808636	0	-0.413929	0	0.00432583	0
ENSG00000159685	CHCHD6	-0.231173	1	NA	NA	0.0279264	0	0.0390984	0	-0.045835	0	0.194342	1
ENSG00000159692	CTBP1	-0.312563	1	-0.0952292	0	-0.146879	1	-0.0992705	1	-0.202934	0	0.0220151	0
ENSG00000159713	TPPP3	NA	NA	0.0285662	1	-0.00617866	0	NA	NA	0.517337	0	0.14806	1
ENSG00000159714	ZDHHC1	NA	NA	NA	NA	-0.352783	0	NA	NA	NA	NA	0.225436	1
ENSG00000159720	ATP6V0D1	-0.18464	0	-0.131108	0	-0.150661	0	-0.215783	0	-0.138801	1	0.289709	0
ENSG00000159733	ZFYVE28	-0.00489631	0	0.790186	0	0.128636	0	0.0535913	0	-0.0102095	0	0.0563761	0
ENSG00000159753	RLTPR	-0.197865	1	0.763303	0	-0.648504	1	0.118039	0	-0.103101	0	0.122726	0
ENSG00000159761	C16orf86	-0.241378	0	0.222519	1	-0.044344	0	0.0296809	0	0.0517853	0	0.0928216	0
ENSG00000159784	FAM131B	NA	NA	NA	NA	0.124047	0	-0.209547	1	-0.37162	0	-0.051395	0
ENSG00000159788	RGS12	0.160548	0	NA	NA	0.0106392	0	-0.156727	1	0.0342578	0	-0.087684	1
ENSG00000159792	PSKH1	-0.0332298	0	-0.162838	1	-0.067581	0	-0.040171	0	-0.0172635	0	0.0557465	0
ENSG00000159840	ZYX	0.16634	0	-0.0135112	0	-0.0268463	0	-0.204935	1	-0.0334302	0	0.255339	0
ENSG00000159842	ABR	0.0767545	0	-0.117319	1	-0.0738991	0	-0.0279961	0	0.0540266	0	-0.0767744	0
ENSG00000159873	CCDC117	0.000717475	0	-0.0200692	0	0.000334537	0	-0.133955	0	-0.142285	0	-0.183196	1
ENSG00000159882	ZNF230	-0.0496114	0	-0.107179	0	0.00913063	0	0.0536658	0	-0.323138	0	0.00135303	1
ENSG00000159884	CCDC107	-0.537773	0	NA	NA	-0.0393661	0	-0.131063	0	-0.461342	1	0.191888	0
ENSG00000159885	ZNF222	0.0146882	0	0.272842	1	NA	NA	0.216792	0	-0.33413	0	0.116408	1
ENSG00000159899	NPR2	-0.00178795	0	NA	NA	NA	NA	0.083432	0	-0.00897006	0	0.0663637	0
ENSG00000159904	ZNF890P	NA	NA	NA	NA	NA	NA	NA	NA	-0.385919	0	NA	NA
ENSG00000159905	ZNF221	-0.121558	0	NA	NA	NA	NA	-0.253064	0	NA	NA	NA	NA
ENSG00000159915	ZNF233	-0.112869	1	NA	NA	NA	NA	-0.14932	1	NA	NA	NA	NA
ENSG00000159917	ZNF235	0.115692	0	NA	NA	0.126238	0	0.137059	0	0.0245795	0	-0.0303203	0
ENSG00000159921	GNE	0.0462003	0	0.18338	1	0.208622	0	0.143466	1	0.0438718	0	0.0067107	0
ENSG00000159958	TNFRSF13C	0.118971	0	NA	NA	NA	NA	NA	NA	0.233644	0	-0.289411	0
ENSG00000160007	ARHGAP35	0.0115251	0	-0.0785816	0	-0.0461051	0	-0.0288851	0	-0.00113277	1	-0.183241	0
ENSG00000160013	PTGIR	0.629379	0	NA	NA	-0.0654881	1	NA	NA	0.448469	0	0.198513	0
ENSG00000160014	CALM3	-0.192568	0	-0.185142	1	-0.0993027	0	-0.122409	0	-0.109349	0	0.106585	0
ENSG00000160049	DFFA	-0.224006	1	0.101379	0	-0.0531403	0	-0.144086	0	-0.232844	0	-0.0771959	1
ENSG00000160050	CCDC28B	-0.192438	0	0.241395	1	-0.0664258	0	-0.216079	1	-0.301694	0	0.0243582	0
ENSG00000160051	IQCC	0.109804	0	NA	NA	NA	NA	0.0166515	0	0.000458279	0	-0.0154321	1
ENSG00000160055	TMEM234	0.00367992	0	0.110986	0	-0.0275087	0	0.0387507	0	0.0350052	0	0.207001	1
ENSG00000160058	BSDC1	0.0575209	0	-0.0514548	0	0.0404154	1	0.0343997	0	0.118201	0	-0.00605567	0
ENSG00000160072	ATAD3B	-0.239742	1	0.499923	0	-0.114943	1	0.0963221	1	-0.00549311	0	-0.0326073	0
ENSG00000160075	SSU72	-0.338711	1	-0.0230489	0	-0.104299	0	-0.0820789	0	-0.105679	1	0.241966	0
ENSG00000160087	UBE2J2	-0.328353	0	0.00262185	0	-0.190295	1	-0.170453	0	-0.151773	0	0.162417	0
ENSG00000160094	ZNF362	-0.0301212	0	-0.223065	1	-0.052035	0	-0.177095	1	0.0525261	0	0.0465464	0
ENSG00000160097	FNDC5	0.222688	0	NA	NA	NA	NA	NA	NA	NA	NA	NA	NA
ENSG00000160111	CPAMD8	0.40591	0	NA	NA	-0.0307934	0	-0.119432	0	0.249924	0	-0.0240409	0
ENSG00000160113	NR2F6	-0.31361	0	NA	NA	-0.286428	0	-0.229122	0	-0.512245	0	-0.151221	0
ENSG00000160117	ANKLE1	-0.280127	1	NA	NA	-0.228642	1	0.0134835	0	0.107514	0	-0.0474148	0
ENSG00000160124	CCDC58	-0.212733	1	NA	NA	0.0395966	0	0.0698678	0	-0.25275	0	0.0865405	0
ENSG00000160131	VMA21	0.025765	0	-0.0220172	0	-0.169952	1	-0.243839	1	-0.282923	0	-0.259966	0
ENSG00000160145	KALRN	NA	NA	NA	NA	NA	NA	0.117128	1	-0.00252184	0	-0.0134985	0
ENSG00000160172	FAM86C2P	-0.0908008	0	NA	NA	NA	NA	NA	NA	-0.089022	0	NA	NA
ENSG00000160179	ABCG1	0.0170564	0	-0.376639	1	-0.577342	0	-0.258773	1	-0.033508	0	-0.107041	0
ENSG00000160183	TMPRSS3	NA	NA	NA	NA	NA	NA	NA	NA	-0.336735	1	NA	NA
ENSG00000160185	UBASH3A	NA	NA	0.959563	0	NA	NA	0.539346	0	-0.114963	1	0.0693048	0
ENSG00000160190	SLC37A1	-0.236166	1	-0.132503	1	-0.0486328	0	-0.0954106	0	-0.112245	1	0.0210997	0
ENSG00000160191	PDE9A	NA	NA	NA	NA	NA	NA	NA	NA	-0.412708	0	-0.388311	0
ENSG00000160193	WDR4	-0.27441	1	NA	NA	-0.116978	1	-0.0641165	0	-0.110585	0	-0.192359	1
ENSG00000160194	NDUFV3	-0.349093	1	0.0176907	0	-0.263218	1	-0.0786954	0	-0.336516	1	0.0778676	0
ENSG00000160199	PKNOX1	-0.0548706	0	0.0218151	1	-0.0318868	0	-0.0676018	1	-0.153791	0	-0.00771388	0
ENSG00000160200	CBS	NA	NA	0.119461	1	NA	NA	NA	NA	NA	NA	0.181557	0
ENSG00000160201	U2AF1	0.0604312	0	0.283851	1	0.0847747	1	0.197049	0	0.0861548	0	0.00229502	1
ENSG00000160208	RRP1B	-0.209304	0	0.292287	0	-0.247257	1	-0.187276	1	-0.18727	1	-0.193295	0
ENSG00000160209	PDXK	-0.0682499	0	-0.0878361	0	-0.0648297	0	-0.108357	1	-0.0288396	0	-0.0778835	0
ENSG00000160211	G6PD	-0.153354	0	-0.135631	0	-0.110451	0	-0.0313877	0	-0.0668185	0	0.341874	0
ENSG00000160213	CSTB	-0.275994	0	-0.13774	0	-0.0773926	1	-0.203024	0	-0.194154	0	0.223909	0
ENSG00000160214	RRP1	-0.299319	0	0.346347	0	-0.301929	1	-0.0520786	0	-0.198145	0	-0.0584992	0
ENSG00000160216	AGPAT3	-0.0266445	1	-0.170451	1	-0.0850542	0	-0.0941621	0	-0.0566289	1	-0.0439492	0
ENSG00000160218	TRAPPC10	0.0637851	0	-0.199878	0	-0.0621965	0	-0.0450882	0	0.0176728	0	-0.201297	1
ENSG00000160219	GAB3	0.130429	0	0.0826386	1	-0.0102771	0	0.0834662	0	-0.0466117	0	0.0662095	0
ENSG00000160221	C21orf33	-0.0626355	0	0.315411	0	0.0231818	0	-0.0387676	0	-0.0883672	0	0.1412	0
ENSG00000160223	ICOSLG	0.195447	0	NA	NA	0.282483	1	NA	NA	0.137027	0	-0.0869144	0
ENSG00000160224	AIRE	-0.01962	0	NA	NA	NA	NA	NA	NA	0.0893219	0	0.226468	0
ENSG00000160226	C21orf2	-0.113404	0	NA	NA	-0.0111528	0	-0.0378237	0	-0.0517341	0	-0.0624917	0
ENSG00000160229	ZNF66P	0.130665	0	0.15487	0	NA	NA	-0.0731338	0	0.258195	0	-0.194039	1
ENSG00000160233	LRRC3	0.0721366	0	NA	NA	-0.102408	0	NA	NA	-0.0900047	0	-0.357617	0
ENSG00000160255	ITGB2	0.104985	0	-0.234704	1	-0.0409858	0	-0.0505454	0	0.0761595	0	0.0987944	0
ENSG00000160256	FAM207A	-0.331188	0	NA	NA	-0.106165	0	-0.0630586	0	-0.162938	0	-0.0215418	0
ENSG00000160271	RALGDS	0.161353	0	0.404559	0	0.317956	1	0.100233	0	0.125053	0	0.0896113	1
ENSG00000160284	SPATC1L	-0.201918	0	NA	NA	-0.0819273	0	-0.0650763	0	-0.249154	1	0.225305	0
ENSG00000160285	LSS	-0.311163	1	0.0545296	0	-0.186692	1	-0.237199	1	-0.24543	1	-0.201628	1
ENSG00000160293	VAV2	-0.0566847	0	NA	NA	-0.083515	0	-0.0417139	1	0.150206	0	-0.302414	1
ENSG00000160294	MCM3AP	0.0525141	0	0.0659922	0	-0.0605309	0	0.0175566	0	0.0756737	0	-0.189291	0
ENSG00000160298	C21orf58	-0.192604	0	NA	NA	-0.226739	0	0.0244918	0	-0.0472734	0	0.165981	0
ENSG00000160299	PCNT	-0.16472	1	0.114829	0	-0.153804	1	-0.0888164	1	-0.124698	0	-0.14619	0
ENSG00000160305	DIP2A	0.081273	0	-0.113685	0	-0.0781095	1	-0.191809	0	0.0272294	0	-0.203157	0
ENSG00000160307	S100B	NA	NA	NA	NA	NA	NA	-0.485455	0	-0.612023	0	-0.0182204	0
ENSG00000160310	PRMT2	-0.12059	0	-0.0168785	0	-0.0795369	0	-0.180967	0	-0.0550168	0	-0.00167868	0
ENSG00000160318	CLDND2	NA	NA	NA	NA	NA	NA	-0.0613456	0	-0.599102	1	0.0475561	1
ENSG00000160321	ZNF208	0.0763451	0	NA	NA	NA	NA	0.00507939	0	0.361762	0	NA	NA
ENSG00000160323	ADAMTS13	-0.225372	0	NA	NA	NA	NA	-0.0823512	0	-0.106688	0	-0.113253	1
ENSG00000160325	CACFD1	-0.195234	0	-0.235284	1	0.0602753	0	-0.12191	0	-0.00894772	0	-0.0664468	1
ENSG00000160326	SLC2A6	-0.135595	1	-0.377852	0	-0.00556949	0	-0.279013	1	0.299978	0	-0.100652	1
ENSG00000160336	ZNF761	0.11866	0	0.0965104	0	0.123711	0	0.0653353	0	0.0594392	0	0.0980112	1
ENSG00000160352	ZNF714	0.0126884	0	0.34173	0	0.166214	0	-0.0679364	0	-0.0337007	0	-0.230845	0
ENSG00000160360	GPSM1	0.0484377	0	NA	NA	-0.0221348	0	0.126948	0	0.15966	0	0.0402725	0
ENSG00000160392	C19orf47	-0.264517	1	-0.012884	0	-0.217699	0	-0.10643	0	-0.156899	0	0.0177471	0
ENSG00000160401	C9orf117	NA	NA	NA	NA	NA	NA	-0.205454	0	-0.0424368	0	-0.0532658	0
ENSG00000160404	TOR2A	-0.0343184	1	0.0950961	0	0.0012997	0	-0.0670484	0	-0.0468494	0	0.210567	0
ENSG00000160408	ST6GALNAC6	-0.0533547	0	0.604386	0	0.141798	0	0.0279316	0	-0.0529259	0	-0.0525275	1
ENSG00000160410	SHKBP1	-0.254852	0	0.347353	0	0.00272507	0	-0.0615237	0	-0.0511197	1	0.386516	1
ENSG00000160439	RDH13	-0.289229	0	0.0521964	0	-0.0765224	0	-0.0293886	1	-0.213244	0	-0.0585593	0
ENSG00000160445	ZER1	-0.199555	1	-0.132867	0	-0.098742	0	-0.101168	0	-0.0618124	1	0.239429	0
ENSG00000160446	ZDHHC12	-0.304402	0	-0.119113	0	-0.0617791	0	0.0169787	0	-0.252437	0	0.346605	0
ENSG00000160447	PKN3	-0.195697	0	NA	NA	NA	NA	-0.123138	0	-0.0800306	0	-0.100732	0
ENSG00000160469	BRSK1	NA	NA	NA	NA	NA	NA	0.0698964	0	-0.0934435	0	NA	NA
ENSG00000160539	PPAPDC3	NA	NA	NA	NA	-0.032543	0	NA	NA	NA	NA	NA	NA
ENSG00000160551	TAOK1	0.428024	0	-0.351927	0	0.0445732	0	0.05817	0	0.323903	0	-0.322772	0
ENSG00000160563	MED27	-0.044636	0	0.142914	0	0.0513313	0	0.0194237	0	-0.0233413	0	0.0908495	0
ENSG00000160570	DEDD2	-0.234346	0	0.00518212	0	-0.0555525	0	-0.0839363	0	-0.11807	0	0.24809	0
ENSG00000160584	SIK3	0.00452291	0	-0.315859	1	-0.17941	1	-0.0433252	0	0.0221402	0	-0.0912333	0
ENSG00000160588	MPZL3	0.149092	0	-0.272974	0	0.0075256	0	0.350445	1	0.0062695	0	-0.142263	0
ENSG00000160593	AMICA1	0.984962	1	0.0843457	0	-0.0212766	0	-0.184112	0	0.26667	0	0.0445854	0
ENSG00000160602	NEK8	-0.184971	0	0.0549556	0	-0.0842422	0	-0.0429976	0	-0.013652	0	-0.014179	0
ENSG00000160613	PCSK7	-0.0868254	0	0.357272	0	-0.0650652	0	0.012848	0	-0.0639943	0	-0.0566213	1
ENSG00000160633	SAFB	-0.462551	1	-0.048909	0	-0.267062	1	-0.181432	1	-0.372833	1	-0.0899816	1
ENSG00000160654	CD3G	NA	NA	0.444522	0	NA	NA	-0.0243452	0	-0.397361	0	-0.0817328	0
ENSG00000160678	S100A1	-0.235722	0	NA	NA	NA	NA	0.11979	0	NA	NA	NA	NA
ENSG00000160679	CHTOP	0.050605	0	0.0766457	1	0.0616482	0	0.127412	1	0.0547206	0	0.00643565	0
ENSG00000160683	CXCR5	0.219377	0	NA	NA	NA	NA	NA	NA	-0.243993	0	-0.208348	0
ENSG00000160685	ZBTB7B	-0.29049	0	-0.172898	0	-0.120235	0	-0.132324	0	-0.156612	0	0.0099866	0
ENSG00000160688	FLAD1	-0.210476	0	0.211017	0	-0.138185	0	-0.0161409	0	-0.0796966	0	0.08585	0
ENSG00000160691	SHC1	-0.129984	0	0.0239861	0	-0.0254384	0	-0.0345732	0	-0.0522919	1	0.0125981	0
ENSG00000160695	VPS11	0.0451535	0	0.0327197	0	-0.0771949	1	0.0868142	0	-0.0465153	0	0.108442	1
ENSG00000160703	NLRX1	-0.108098	0	-0.26454	0	-0.20027	0	-0.107463	0	-0.0868379	0	0.0150829	0
ENSG00000160710	ADAR	-0.0493051	0	-0.411095	1	-0.176698	1	-0.082407	0	-0.0242265	0	-0.120834	0
ENSG00000160712	IL6R	0.251414	1	-0.546136	0	-0.0244747	0	-0.111832	1	0.0764445	0	-0.205658	0
ENSG00000160714	UBE2Q1	-0.108253	0	0.0496943	0	0.0342466	0	0.0411302	0	-0.0150791	0	0.0371772	0
ENSG00000160716	CHRNB2	NA	NA	-0.341077	1	NA	NA	NA	NA	NA	NA	NA	NA
ENSG00000160741	CRTC2	-0.184147	0	0.14264	0	-0.0923172	0	0.000131585	0	-0.0254316	0	0.178631	0
ENSG00000160746	ANO10	0.192639	0	-0.143433	0	0.111035	1	0.0167991	1	0.137746	0	0.164146	0
ENSG00000160752	FDPS	-0.140776	0	0.163494	1	0.111325	1	0.0663633	0	-0.0430658	0	0.0254322	0
ENSG00000160753	RUSC1	-0.11348	0	0.252639	0	-0.0188284	0	-0.0280016	0	-0.0146844	0	0.0465876	0
ENSG00000160766	GBAP1	0.310023	0	0.207169	0	NA	NA	0.329872	1	0.365256	1	0.363139	1
ENSG00000160767	FAM189B	-0.232057	1	0.00266762	0	-0.0380429	0	-0.0561855	0	-0.0591326	0	0.14216	1
ENSG00000160781	PAQR6	-0.266722	0	0.124936	0	-0.198461	0	0.0943542	0	-0.0496215	0	-0.316706	0
ENSG00000160783	PMF1	-0.237917	0	0.220788	0	0.0828845	1	0.0468476	0	-0.12587	0	0.30756	0
ENSG00000160785	SLC25A44	0.0179307	0	-0.249324	1	-0.128395	0	0.0166904	0	0.047575	0	0.0452034	0
ENSG00000160789	LMNA	0.634463	0	NA	NA	0.784903	0	0.246472	0	0.474066	1	0.320875	1
ENSG00000160791	CCR5	0.351327	0	0.217207	0	0.127231	0	-0.21807	0	-0.765161	1	-0.30653	0
ENSG00000160796	NBEAL2	0.225328	0	0.109405	0	-0.0160297	0	0.156154	0	0.163585	0	-0.125105	0
ENSG00000160799	CCDC12	-0.482645	1	-0.137736	0	-0.16747	0	-0.0636282	0	-0.388812	1	0.0359728	0
ENSG00000160803	UBQLN4	-0.146943	1	0.316836	0	-0.0329891	0	-0.0400048	0	-0.0591991	0	0.016633	1
ENSG00000160813	PPP1R35	-0.228617	0	0.288178	0	0.0169811	0	0.106819	0	0.037318	0	0.19448	0
ENSG00000160818	GPATCH4	-0.270731	0	NA	NA	-0.212816	1	-0.00401362	0	-0.234315	0	-0.057824	1
ENSG00000160828	AC004166.7	-0.055123	0	0.364299	0	0.0251084	0	0.142053	1	-0.0310661	0	-0.119357	0
ENSG00000160856	FCRL3	0.020916	0	0.44116	0	-0.208481	0	0.0228999	0	-0.0810887	0	-0.123962	0
ENSG00000160867	FGFR4	-0.263242	1	NA	NA	NA	NA	NA	NA	-0.069231	0	NA	NA
ENSG00000160877	NACC1	-0.354402	0	-0.222452	0	-0.164408	0	-0.124964	0	-0.265695	1	-0.0618109	0
ENSG00000160883	HK3	0.926033	0	-0.139012	0	0.0680979	0	-0.551995	0	0.537501	0	-0.00241668	0
ENSG00000160888	IER2	0.0514433	0	0.212084	0	-0.371972	1	0.178655	0	0.174004	0	0.110404	0
ENSG00000160908	ZNF394	0.246903	0	0.639495	1	0.264006	0	0.351575	1	0.236451	0	0.00878647	0
ENSG00000160917	CPSF4	-0.114074	0	0.375853	0	0.0362292	0	0.107266	1	-0.011784	0	-0.00710211	0
ENSG00000160932	LY6E	-0.474201	1	0.0101679	0	-0.139855	1	-0.169894	0	-0.364124	0	0.257801	0
ENSG00000160948	VPS28	-0.211678	0	0.223926	0	-0.0298927	0	0.0844885	0	-0.0295981	0	0.278542	0
ENSG00000160949	TONSL	-0.319296	0	NA	NA	-0.128548	0	-0.0324707	0	-0.191605	1	-0.0111816	0
ENSG00000160953	MUM1	-0.110095	0	0.216779	0	-0.0262359	0	0.0529656	0	0.0260794	0	-0.0521238	0
ENSG00000160957	RECQL4	-0.292864	0	NA	NA	-0.0242977	0	0.00701447	0	-0.0424883	0	-0.056184	1
ENSG00000160959	LRRC14	0.0733996	0	0.329959	0	0.0471468	0	0.150976	1	0.20064	0	0.0152029	0
ENSG00000160961	ZNF333	0.120942	0	0.252643	1	0.034148	0	0.0394198	0	0.0663751	0	0.0718506	0
ENSG00000160972	PPP1R16A	-0.193166	0	0.423774	0	-0.0211095	0	0.0935487	0	0.00485108	0	0.145398	0
ENSG00000160991	ORAI2	-0.24173	1	-0.216924	1	-0.0257955	0	-0.195957	1	-0.111172	1	-0.115444	0
ENSG00000160993	ALKBH4	-0.220729	1	0.238641	0	-0.203136	0	-0.122409	0	-0.341151	0	-0.000805811	0
ENSG00000160999	SH2B2	-0.359722	0	-0.138603	0	-0.309966	0	NA	NA	-0.108337	0	0.164129	0
ENSG00000161010	C5orf45	0.0209778	0	0.404945	1	0.254485	0	0.280521	0	0.125512	0	0.0477657	0
ENSG00000161011	SQSTM1	0.0635601	0	-0.177455	1	0.0538985	0	0.0490874	0	0.0862709	0	0.150356	0
ENSG00000161013	MGAT4B	0.0804968	0	0.0889565	0	0.0255674	0	0.0363288	0	0.141152	1	0.210079	0
ENSG00000161016	RPL8	-0.444614	0	0.215991	0	-0.0941544	0	-0.0542619	0	-0.378412	0	0.288099	0
ENSG00000161021	MAML1	0.0819389	0	-0.246216	1	-0.10752	0	-0.0478029	0	0.0638754	0	-0.154454	0
ENSG00000161036	LRWD1	-0.111147	1	0.379607	0	-0.10515	0	-0.00217075	0	-0.139846	0	0.196666	0
ENSG00000161040	FBXL13	NA	NA	-0.108985	0	NA	NA	NA	NA	NA	NA	0.126684	0
ENSG00000161048	NAPEPLD	-0.0980238	0	0.179179	0	-0.0252697	0	-0.0692455	0	-0.222178	0	-0.151915	0
ENSG00000161057	PSMC2	-0.00866912	0	0.0355929	0	-0.0113121	0	0.0314259	0	-0.0949717	0	0.0106082	0
ENSG00000161091	MFSD12	-0.121273	0	0.0819783	0	-0.113352	0	-0.0032214	0	0.00442422	0	-0.0201846	0
ENSG00000161179	YDJC	-0.0797029	0	0.126077	0	-0.0551967	0	0.0295793	0	0.186688	0	0.195561	1
ENSG00000161202	DVL3	-0.00411809	0	-0.0709465	0	-0.102348	0	-0.0820523	0	0.110943	0	0.0196953	0
ENSG00000161203	AP2M1	-0.181555	0	0.0316866	0	-0.0118856	0	-0.0706615	0	0.0426888	0	0.222409	0
ENSG00000161204	ABCF3	-0.0826251	0	0.244317	0	-0.0171636	0	0.127691	0	-0.0499947	0	0.0299604	0
ENSG00000161217	PCYT1A	0.0148902	0	-0.0273904	0	-0.0130495	0	0.10478	1	-0.00385055	0	-0.0645489	0
ENSG00000161249	DMKN	NA	NA	NA	NA	NA	NA	0.0407397	0	NA	NA	NA	NA
ENSG00000161265	U2AF1L4	0.0430405	0	0.498927	0	0.278209	0	0.217121	0	0.0588877	0	0.180113	0
ENSG00000161267	BDH1	-0.0949019	0	NA	NA	-0.00547301	0	0.111916	0	-0.0699009	0	0.164155	1
ENSG00000161277	THAP8	-0.375305	0	-0.0504312	0	-0.197297	0	-0.196977	1	-0.363674	1	0.0602204	0
ENSG00000161298	ZNF382	0.036671	0	NA	NA	NA	NA	0.0878821	0	0.0434879	0	-0.0138589	0
ENSG00000161326	DUSP14	-0.0839519	0	NA	NA	NA	NA	-0.00804849	0	-0.151221	0	0.165994	0
ENSG00000161328	LRRC56	-0.273282	1	NA	NA	NA	NA	0.206566	1	0.0552243	0	0.0595754	0
ENSG00000161381	PLXDC1	NA	NA	NA	NA	NA	NA	0.101735	0	0.290042	1	0.111414	0
ENSG00000161395	PGAP3	-0.0270616	0	0.345277	0	0.0283366	0	0.0305704	0	-0.0362586	1	0.0458145	1
ENSG00000161405	IKZF3	0.0768119	0	0.387573	0	-0.547687	1	-0.0909963	0	-0.168052	0	-0.422129	0
ENSG00000161509	GRIN2C	0.20111	0	NA	NA	0.0125337	0	-0.0559804	0	0.334237	0	NA	NA
ENSG00000161513	FDXR	-0.28271	0	0.337097	0	0.105984	1	-0.131076	0	-0.225943	0	0.0386024	0
ENSG00000161526	SAP30BP	-0.0529413	1	0.202497	0	0.131413	0	0.0836981	0	0.0156179	0	0.102497	1
ENSG00000161533	ACOX1	0.0601529	0	-0.224334	0	-0.101574	0	-0.0903491	1	-0.0128033	0	-0.102988	1
ENSG00000161542	PRPSAP1	-0.139247	0	0.17325	1	-0.0101342	0	-0.0466071	0	-0.004083	0	0.0332778	0
ENSG00000161547	SRSF2	-0.0419607	0	0.713961	1	0.0468426	0	0.271774	1	0.0869747	0	0.00176144	0
ENSG00000161551	ZNF577	0.0936167	0	0.271378	0	0.0417082	0	0.0972646	0	0.16481	0	-0.0576364	0
ENSG00000161558	TMEM143	-0.150509	0	0.246995	0	-0.046006	0	0.00169344	0	-0.00539642	0	0.11017	0
ENSG00000161570	CCL5	0.389417	0	0.207108	0	0.189266	0	-0.0884501	0	-0.596373	1	0.121387	0
ENSG00000161618	ALDH16A1	-0.434987	1	0.11358	0	-0.100897	0	-0.0801497	0	-0.267575	0	0.0227224	0
ENSG00000161638	ITGA5	0.507932	0	-0.11005	0	-0.102406	0	-0.0220066	0	0.144175	0	0.139835	0
ENSG00000161640	SIGLEC11	NA	NA	NA	NA	-0.256217	0	NA	NA	NA	NA	NA	NA
ENSG00000161642	ZNF385A	0.113975	0	0.282498	0	-0.0726573	0	-0.224966	1	0.19533	0	0.185364	1
ENSG00000161643	SIGLEC16	-0.162927	0	0.0619885	0	-0.160381	0	-0.517991	0	-0.141184	0	-0.0945075	0
ENSG00000161653	NAGS	NA	NA	NA	NA	-0.346551	1	0.0519109	0	-0.351814	1	-0.0211801	1
ENSG00000161654	LSM12	-0.12351	0	0.15681	1	-0.00115655	0	-0.125051	1	-0.134249	0	-0.0262809	0
ENSG00000161664	ASB16	-0.416605	1	-0.0317804	0	NA	NA	-0.175432	1	-0.331241	1	-0.275188	1
ENSG00000161671	EMC10	-0.216561	0	0.109433	0	-0.00768708	0	-0.0401472	0	-0.0984863	0	0.110886	0
ENSG00000161677	JOSD2	-0.345908	1	0.154122	0	-0.102498	0	-0.103981	0	-0.318278	0	0.180964	0
ENSG00000161692	DBF4B	-0.139979	1	0.0257885	0	-0.0883773	0	-0.063645	0	-0.00899907	1	-0.0547873	0
ENSG00000161714	PLCD3	NA	NA	-0.42087	0	-0.0697675	0	-0.365746	1	-0.168621	1	0.0120332	1
ENSG00000161791	FMNL3	0.0734249	0	-0.121092	0	-0.161829	0	-0.0969929	0	0.0866502	0	-0.0328656	0
ENSG00000161800	RACGAP1	-0.087265	0	0.0486779	0	-0.0458196	0	-0.108973	0	-0.138612	0	-0.121618	0
ENSG00000161813	LARP4	-0.0296376	0	0.0194093	0	-0.119952	0	-0.0186927	0	-0.137128	0	-0.269624	0
ENSG00000161835	GRASP	0.908743	1	NA	NA	0.754758	1	0.89323	0	0.802157	1	0.118651	0
ENSG00000161847	RAVER1	-0.53106	1	-0.20401	0	-0.167072	0	-0.259487	0	-0.359176	1	-0.163198	0
ENSG00000161860	SYCE2	NA	NA	NA	NA	NA	NA	0.0404767	0	-0.0649534	0	NA	NA
ENSG00000161888	SPC24	NA	NA	NA	NA	NA	NA	NA	NA	-0.422924	0	NA	NA
ENSG00000161904	LEMD2	-0.105062	0	0.103666	0	-0.0599646	0	-0.0326739	0	0.0234826	0	0.0200695	1
ENSG00000161905	ALOX15	NA	NA	-0.77697	0	NA	NA	NA	NA	NA	NA	-0.15529	1
ENSG00000161911	TREML1	NA	NA	NA	NA	NA	NA	-0.483303	1	NA	NA	0.493285	0
ENSG00000161912	ADCY10P1	0.213344	0	0.208679	0	0.056213	0	0.1227	0	0.220792	0	-0.0702832	0
ENSG00000161914	ZNF653	-0.205433	0	0.333355	0	-0.122615	1	0.0128901	1	-0.0950325	0	0.153157	0
ENSG00000161920	MED11	-0.296055	0	-0.0565271	0	0.0285652	0	-0.0926758	1	-0.336796	0	0.136643	0
ENSG00000161921	CXCL16	0.310602	0	-0.23922	0	0.204781	0	-1.06013	1	0.445503	0	-0.0680429	0
ENSG00000161929	SCIMP	-0.0425565	0	NA	NA	-0.179865	0	-0.164688	0	0.103093	0	-0.0285251	1
ENSG00000161939	RNASEK-C17orf49	0.13766	0	0.667422	1	0.181385	0	0.354444	0	0.301253	0	-0.0017583	0
ENSG00000161944	ASGR2	1.20633	1	NA	NA	-0.0234537	0	NA	NA	0.471895	0	0.0255147	0
ENSG00000161955	TNFSF13	-0.00899726	0	-0.280688	1	-0.0636534	0	-0.359947	1	0.329791	0	-0.0791459	0
ENSG00000161956	SENP3	-0.421181	1	0.123093	0	-0.0950821	1	-0.036547	0	-0.268397	1	-0.00812077	0
ENSG00000161958	FGF11	NA	NA	NA	NA	NA	NA	-0.0807609	0	0.155134	0	NA	NA
ENSG00000161960	EIF4A1	0.258211	0	0.885267	1	-0.0665396	0	0.228492	0	0.671295	0	-0.0292191	0
ENSG00000161970	RPL26	-0.263837	0	0.454769	1	-0.0286102	0	-0.063731	0	-0.163917	0	0.433195	1
ENSG00000161980	POLR3K	-0.279026	0	-0.286677	1	-0.151671	0	-0.12183	0	-0.276647	0	0.0298487	0
ENSG00000161981	SNRNP25	-0.429239	0	-0.328324	1	-0.0907306	0	-0.0911628	0	-0.26169	0	0.0477796	0
ENSG00000161996	WDR90	-0.00208309	0	NA	NA	0.1274	0	0.155208	0	0.209786	0	0.020339	0
ENSG00000161999	JMJD8	-0.231956	0	0.267032	0	-0.196046	0	-0.12644	0	0.0189397	0	0.0220001	0
ENSG00000162004	CCDC78	-0.256534	0	NA	NA	NA	NA	0.212183	0	-0.0238303	0	-0.0227148	0
ENSG00000162032	SPSB3	NA	NA	NA	NA	NA	NA	-0.238389	1	NA	NA	NA	NA
ENSG00000162063	CCNF	-0.363891	0	NA	NA	-0.270709	1	-0.242112	1	-0.346079	0	-0.143219	0
ENSG00000162065	TBC1D24	-0.233767	1	NA	NA	-0.142329	1	-0.0566632	0	-0.250409	1	-0.0876109	0
ENSG00000162066	AMDHD2	-0.0581138	1	0.174041	0	-0.0525664	0	0.0494748	0	0.118532	0	-0.0151008	0
ENSG00000162069	CCDC64B	NA	NA	0.650268	0	NA	NA	NA	NA	NA	NA	0.147319	0
ENSG00000162073	PAQR4	0.0337338	0	NA	NA	-0.00636436	0	-0.203671	0	0.114118	0	0.0538455	0
ENSG00000162076	FLYWCH2	-0.406275	1	0.353862	1	-0.011582	0	-0.114736	0	-0.28547	0	0.1348	0
ENSG00000162078	ZG16B	NA	NA	NA	NA	0.258941	0	NA	NA	NA	NA	NA	NA
ENSG00000162086	ZNF75A	0.167081	0	0.193776	0	0.0721638	0	0.22964	1	0.155847	1	0.00644505	0
ENSG00000162104	ADCY9	0.244228	0	0.213973	0	0.0204124	0	0.144777	0	-0.00386418	0	-0.0052606	0
ENSG00000162129	CLPB	-0.0429161	0	NA	NA	-0.0640365	0	-0.0660753	0	0.00807136	0	-0.171483	1
ENSG00000162139	NEU3	0.196979	0	0.143229	0	0.0722198	0	0.00767971	0	0.296291	0	-0.189688	0
ENSG00000162144	CYBASC3	-0.230896	1	0.0153967	0	-0.00648404	0	-0.0767239	0	-0.0151608	0	0.134429	1
ENSG00000162148	PPP1R32	0.00967753	0	0.413664	0	0.0429732	0	0.0993573	0	0.070146	0	0.188741	0
ENSG00000162174	ASRGL1	-0.045348	0	-0.282764	0	0.0926127	0	-0.236717	0	0.189051	0	0.141911	0
ENSG00000162191	UBXN1	-0.361768	1	0.161241	0	-0.150504	0	0.0253006	0	-0.218217	1	0.23847	0
ENSG00000162194	C11orf48	-0.0163605	0	0.118463	0	-0.0669533	0	0.115124	1	-0.0319799	0	0.225653	0
ENSG00000162222	TTC9C	-0.294142	1	-0.109296	0	-0.288995	1	-0.124535	0	-0.265263	0	0.010634	0
ENSG00000162227	TAF6L	-0.0949367	0	NA	NA	-0.125388	0	0.0158489	0	0.0735408	0	-0.0309316	0
ENSG00000162231	NXF1	0.112002	0	0.366307	1	0.0541166	0	0.114256	0	0.162026	0	0.0184955	0
ENSG00000162236	STX5	-0.125507	0	0.0286837	0	-0.0643833	0	-0.011285	0	-0.0744414	0	0.189844	0
ENSG00000162241	SLC25A45	-0.0586749	0	0.437949	1	0.0106786	0	0.206376	1	0.102043	0	0.0656832	0
ENSG00000162244	RPL29	-0.390856	0	0.124944	0	-0.212604	0	-0.202239	0	-0.278406	0	0.381378	0
ENSG00000162290	DCP1A	0.237329	1	-0.0950339	0	0.182731	0	0.115771	0	0.144437	0	-0.107365	0
ENSG00000162298	SYVN1	-0.223206	1	0.159187	0	-0.0503777	0	0.0906531	0	-0.0665468	1	-0.0157676	0
ENSG00000162300	ZFPL1	-0.361948	0	-0.0637503	0	-0.180624	0	-0.0486431	0	-0.173754	1	-0.0761493	0
ENSG00000162302	RPS6KA4	-0.178126	0	-0.00809083	0	-0.142763	0	-0.0734775	0	-0.145404	0	0.0241173	1
ENSG00000162337	LRP5	-0.591758	1	NA	NA	NA	NA	-0.178729	0	-0.112925	1	-0.260703	0
ENSG00000162341	TPCN2	0.202401	0	0.0344832	0	0.0392514	0	0.040823	0	0.320352	0	-0.039918	0
ENSG00000162366	PDZK1IP1	NA	NA	NA	NA	NA	NA	NA	NA	NA	NA	0.532003	0
ENSG00000162367	TAL1	NA	NA	NA	NA	NA	NA	-0.530044	1	NA	NA	0.353597	0
ENSG00000162368	CMPK1	-0.0991235	0	0.183198	0	0.0323272	0	-0.0515894	0	-0.0998564	0	-0.191142	0
ENSG00000162373	BEND5	-0.202754	0	NA	NA	NA	NA	0.178595	0	-0.053666	0	-0.0412688	0
ENSG00000162377	SELRC1	-0.140792	0	NA	NA	-0.124498	1	-0.154654	1	-0.344127	0	-0.22573	1
ENSG00000162378	ZYG11B	0.236797	1	-0.19277	0	0.0247929	0	0.0456615	0	0.0735362	0	-0.29658	1
ENSG00000162383	SLC1A7	NA	NA	NA	NA	NA	NA	-0.00700097	1	-0.588464	0	0.135355	0
ENSG00000162384	C1orf123	-0.152698	0	0.200438	1	-0.00964638	0	-0.035024	0	-0.0391594	0	0.128776	0
ENSG00000162385	MAGOH	-0.349956	1	-0.0275183	0	0.0170816	0	-0.106048	0	-0.320864	1	-0.020973	0
ENSG00000162390	ACOT11	NA	NA	-0.931585	1	-0.280374	0	NA	NA	NA	NA	NA	NA
ENSG00000162396	PARS2	-0.538541	0	NA	NA	NA	NA	-0.277165	1	-0.562357	1	-0.0289122	0
ENSG00000162398	C1orf177	NA	NA	NA	NA	NA	NA	-0.127648	0	NA	NA	NA	NA
ENSG00000162402	USP24	0.0861328	0	-0.257742	0	0.0319045	0	-0.0617753	0	-0.0464852	0	-0.170503	0
ENSG00000162407	PPAP2B	0.243692	0	NA	NA	NA	NA	NA	NA	NA	NA	NA	NA
ENSG00000162408	NOL9	0.0236752	0	0.506885	1	0.0157528	0	0.119592	0	-0.00899758	0	-0.228204	1
ENSG00000162413	KLHL21	0.100222	0	-0.252013	1	0.0977029	1	0.213217	0	0.205742	0	-0.0117974	0
ENSG00000162415	ZSWIM5	NA	NA	NA	NA	NA	NA	0.193101	0	0.112271	0	-0.0717878	0
ENSG00000162419	GMEB1	-0.0252192	0	-0.136094	1	0.0546554	0	0.0421465	0	-0.1288	1	-0.0450119	1
ENSG00000162426	SLC45A1	NA	NA	NA	NA	NA	NA	NA	NA	-0.247416	0	NA	NA
ENSG00000162430	SEPN1	-0.0206744	0	-0.113117	0	-0.0245197	0	-0.133719	0	0.0438068	0	0.0890808	1
ENSG00000162433	AK4	NA	NA	NA	NA	0.114156	0	NA	NA	NA	NA	NA	NA
ENSG00000162434	JAK1	-0.000156045	0	-0.252658	0	-0.0447195	0	0.0172306	0	0.0615168	0	-0.117772	0
ENSG00000162437	RAVER2	0.33745	0	0.514995	0	0.351277	1	0.274953	0	0.220654	0	-0.0168446	0
ENSG00000162438	CTRC	NA	NA	NA	NA	NA	NA	0.0155368	0	NA	NA	NA	NA
ENSG00000162441	LZIC	-0.106125	0	0.00941667	0	0.0270461	0	-0.129815	0	-0.075897	0	-0.15729	0
ENSG00000162444	RBP7	NA	NA	-0.0285771	0	-0.0543226	0	NA	NA	0.205698	0	0.30636	0
ENSG00000162461	SLC25A34	0.00846627	0	0.327785	0	0.16682	0	-0.0745983	0	0.187163	0	0.141748	0
ENSG00000162490	DRAXIN	NA	NA	NA	NA	NA	NA	-0.402336	0	-0.155776	0	-0.0839019	0
ENSG00000162496	DHRS3	NA	NA	NA	NA	NA	NA	0.173211	1	0.255343	0	0.277192	0
ENSG00000162510	MATN1	0.75447	1	NA	NA	NA	NA	NA	NA	NA	NA	NA	NA
ENSG00000162511	LAPTM5	0.17088	0	-0.012795	0	0.137754	1	-0.0259451	0	0.20756	0	0.213275	0
ENSG00000162512	SDC3	0.258507	0	NA	NA	-0.261771	0	NA	NA	0.035523	0	-0.186783	0
ENSG00000162517	PEF1	-0.0877317	0	0.133144	0	0.0020743	0	-0.0212432	0	-0.0842805	0	0.226048	1
ENSG00000162520	SYNC	0.107652	0	0.284152	0	0.148343	0	-0.0197968	0	0.0638014	0	-0.124865	0
ENSG00000162521	RBBP4	-0.00414935	1	-0.130778	0	-0.0257003	0	-0.0956016	1	-0.0177402	0	-0.114213	0
ENSG00000162522	KIAA1522	NA	NA	NA	NA	-0.233138	0	-0.602132	0	0.137834	0	-0.188985	0
ENSG00000162542	TMCO4	-0.152303	0	NA	NA	-0.046553	0	-0.0196486	0	-0.0611562	0	0.0446703	0
ENSG00000162543	UBXN10	0.170945	0	NA	NA	0.2081	0	0.118759	0	0.088367	0	-0.0486138	0
ENSG00000162545	CAMK2N1	-0.606123	0	NA	NA	NA	NA	0.29579	0	-0.139555	0	-0.0119247	0
ENSG00000162551	ALPL	0.147374	0	-0.246924	0	NA	NA	NA	NA	NA	NA	0.3231	0
ENSG00000162571	TTLL10	NA	NA	NA	NA	NA	NA	0.356437	0	NA	NA	NA	NA
ENSG00000162572	SCNN1D	-0.0529117	0	NA	NA	0.249253	0	0.286666	0	0.149907	0	0.15025	0
ENSG00000162576	MXRA8	-0.0697014	0	NA	NA	-0.00581546	0	0.194854	0	0.0246813	0	-0.0554592	0
ENSG00000162585	C1orf86	-0.318795	0	0.22246	0	0.0845795	1	0.0510666	0	-0.108643	0	0.357776	0
ENSG00000162591	MEGF6	-0.0321449	0	0.275987	0	0.0494646	0	-0.0661996	0	0.151007	0	-0.0406746	0
ENSG00000162594	IL23R	NA	NA	NA	NA	NA	NA	NA	NA	-0.37198	0	NA	NA
ENSG00000162599	NFIA	NA	NA	NA	NA	0.060184	0	-0.155997	0	-0.210914	0	-0.21798	0
ENSG00000162600	OMA1	0.00216247	0	0.213871	0	0.112082	0	0.101822	0	-0.0443345	0	0.127077	1
ENSG00000162601	MYSM1	0.339607	0	0.0420843	0	0.0909697	0	0.100178	0	0.286083	0	-0.281896	0
ENSG00000162604	TM2D1	-0.0331047	0	-0.0092285	0	0.0856267	0	-0.0480377	0	-0.0913047	0	0.0384799	0
ENSG00000162607	USP1	-0.031021	0	-0.0301716	0	0.00615244	0	-0.00534712	0	-0.182889	0	-0.130798	0
ENSG00000162613	FUBP1	0.027108	0	0.127338	0	0.0344755	0	0.0312586	0	-0.00163484	0	-0.198759	0
ENSG00000162614	NEXN	-0.557522	0	NA	NA	-0.231042	0	-0.245024	1	-0.283816	0	-0.138137	0
ENSG00000162616	DNAJB4	-0.0456043	0	NA	NA	0.236323	0	0.0882003	0	-0.283077	0	-0.193077	0
ENSG00000162620	LRRIQ3	0.0528859	0	NA	NA	NA	NA	NA	NA	0.011644	0	NA	NA
ENSG00000162623	TYW3	0.0276484	0	NA	NA	0.10691	0	0.0363221	0	-0.0399239	0	-0.108608	0
ENSG00000162630	B3GALT2	NA	NA	NA	NA	NA	NA	NA	NA	-0.918806	1	-0.306686	0
ENSG00000162631	NTNG1	-0.260202	0	NA	NA	NA	NA	NA	NA	NA	NA	NA	NA
ENSG00000162636	FAM102B	0.235774	0	-0.123233	0	0.0688625	0	-0.0025617	0	0.0943426	0	-0.170648	0
ENSG00000162639	HENMT1	0.0525674	0	0.0876457	0	0.0215585	0	-0.0179498	0	-0.0766588	0	0.0120232	0
ENSG00000162642	C1orf52	-0.0536125	0	0.276985	1	0.118687	0	0.224884	1	-0.0758928	1	0.050171	0
ENSG00000162645	GBP2	0.373875	1	-0.019449	0	-0.01218	0	0.104646	0	0.00726069	0	0.0551372	0
ENSG00000162650	ATXN7L2	0.128616	0	0.274047	1	0.191444	0	0.1779	0	0.00996019	0	0.103845	0
ENSG00000162654	GBP4	0.0752353	0	-0.109733	0	-0.125393	0	-0.205752	0	-0.168973	0	-0.295809	0
ENSG00000162664	ZNF326	0.125423	0	0.187225	1	0.124781	0	0.0766081	0	0.118584	0	-0.196607	0
ENSG00000162676	GFI1	-0.0459678	0	0.379502	0	NA	NA	-0.0463262	0	-0.0969067	0	-0.147651	0
ENSG00000162688	AGL	0.087955	0	-0.127293	0	-0.0691251	0	-0.0263973	0	-0.131835	0	-0.273516	0
ENSG00000162694	EXTL2	-0.0232531	0	NA	NA	0.13635	0	-0.0149084	0	-0.0278244	0	-0.000330922	0
ENSG00000162695	SLC30A7	0.132853	0	0.0151358	0	-0.0242061	0	-0.045663	0	-0.0397086	0	-0.231939	0
ENSG00000162702	ZNF281	0.0780564	0	-0.281594	0	0.0849107	0	0.140883	0	0.26635	0	-0.164125	0
ENSG00000162704	ARPC5	-0.234564	0	-0.184202	0	0.00397599	1	-0.207043	0	-0.16437	0	-0.0585196	0
ENSG00000162711	NLRP3	1.58999	1	0.0258905	1	0.511044	1	-0.183282	1	0.650419	1	-0.0193505	0
ENSG00000162714	ZNF496	-0.0236067	1	0.0271852	1	0.152725	1	0.0528264	0	0.24942	0	0.178294	1
ENSG00000162722	TRIM58	0.0923764	0	NA	NA	-0.28504	0	-0.531654	0	NA	NA	0.0788841	0
ENSG00000162729	IGSF8	-0.332298	0	0.518767	0	-0.131302	0	-0.0292349	0	-0.130646	0	0.098556	0
ENSG00000162733	DDR2	NA	NA	NA	NA	NA	NA	-0.13044	0	NA	NA	NA	NA
ENSG00000162734	PEA15	0.0298206	0	0.209261	0	-0.00889154	0	-0.0930398	0	0.0789555	0	0.0974836	1
ENSG00000162735	PEX19	0.127295	1	0.124337	1	0.182768	1	0.0670841	1	0.142474	1	0.0633123	0
ENSG00000162736	NCSTN	0.108178	0	-0.0607736	0	0.0635836	0	0.00781389	0	0.196832	0	0.0158983	0
ENSG00000162739	SLAMF6	-0.0293308	0	0.192501	0	-0.339379	1	-0.12508	0	-0.221523	0	0.00187782	1
ENSG00000162745	OLFML2B	NA	NA	NA	NA	-0.391883	1	NA	NA	NA	NA	NA	NA
ENSG00000162746	FCRLB	-0.463395	1	NA	NA	NA	NA	-0.233736	1	-0.434767	0	0.0958675	0
ENSG00000162747	FCGR3B	1.28753	0	-0.146495	0	0.218289	1	-0.39375	0	0.346708	0	0.126128	0
ENSG00000162755	KLHDC9	-0.218806	0	NA	NA	NA	NA	NA	NA	NA	NA	NA	NA
ENSG00000162757	C1orf74	NA	NA	NA	NA	NA	NA	NA	NA	NA	NA	-0.0929515	1
ENSG00000162769	FLVCR1	-0.0596266	0	0.0751556	0	0.0244937	0	0.0352573	0	-0.0501641	0	-0.0508075	0
ENSG00000162772	ATF3	1.85884	1	NA	NA	1.05053	1	0.793697	1	NA	NA	-0.220148	0
ENSG00000162775	RBM15	0.119874	0	-0.165057	0	0.114059	0	0.0900994	0	-0.000747178	0	-0.254702	1
ENSG00000162777	DENND2D	0.0727973	0	0.166367	0	-0.120807	0	-0.00963332	0	-0.150419	0	0.0846292	1
ENSG00000162783	IER5	0.0277072	0	0.202795	0	-0.077177	1	0.233292	0	0.450961	0	-0.20642	1
ENSG00000162804	SNED1	-0.0051525	0	NA	NA	-0.126549	0	0.0377015	0	0.301118	0	-0.0174375	0
ENSG00000162813	BPNT1	-0.309467	0	0.205087	0	0.0591905	0	-0.12338	0	-0.216412	0	0.0157998	0
ENSG00000162817	C1orf115	-0.297499	0	NA	NA	-0.0831793	0	0.245899	0	0.0607706	0	-0.0528798	1
ENSG00000162819	BROX	0.169716	0	-0.0860134	0	0.0393547	0	0.145982	0	0.0250531	0	-0.10413	0
ENSG00000162836	ACP6	-0.101748	0	0.137745	0	-0.0363995	0	-0.0086371	0	0.0622917	0	0.111551	0
ENSG00000162849	KIF26B	NA	NA	NA	NA	NA	NA	-0.0309529	0	NA	NA	NA	NA
ENSG00000162851	TFB2M	0.0652277	0	0.396831	0	0.231742	0	0.20497	1	-0.0968556	0	0.0357787	0
ENSG00000162852	CNST	0.226627	0	0.0565667	0	0.0981835	0	0.0803503	0	0.0889262	0	-0.13841	0
ENSG00000162869	PPP1R21	0.100818	0	-0.0494014	0	-0.0466106	0	-0.00479705	0	0.00536595	0	0.0285065	0
ENSG00000162877	PM20D1	NA	NA	NA	NA	NA	NA	0.279403	0	0.336146	0	NA	NA
ENSG00000162881	OXER1	0.00337151	0	-0.448798	1	-0.025055	0	NA	NA	NA	NA	0.155707	0
ENSG00000162882	HAAO	0.0882109	0	-0.175877	0	0.0156421	0	NA	NA	NA	NA	0.0687956	0
ENSG00000162885	B3GALNT2	0.111814	0	-0.0728714	0	-0.0303481	0	-0.0894369	0	0.259313	0	-0.110042	0
ENSG00000162888	C1orf147	0.474615	0	NA	NA	NA	NA	0.16299	0	0.477007	0	NA	NA
ENSG00000162889	MAPKAPK2	0.00296285	0	-0.0806394	0	0.132673	0	0.104305	0	0.149934	0	-0.00742088	0
ENSG00000162892	IL24	-0.150493	0	0.254739	0	NA	NA	0.0694658	0	-0.0160801	0	0.247256	1
ENSG00000162894	FAIM3	-0.182253	0	0.0329316	0	-0.564706	1	-0.0663144	0	-0.159603	0	0.183464	0
ENSG00000162909	CAPN2	-0.00149175	0	0.325797	0	0.0095582	0	-0.0418349	0	-0.044664	0	-0.0689801	0
ENSG00000162910	MRPL55	-0.111161	0	0.554508	0	-0.00537283	0	0.154488	0	0.161897	0	0.259838	0
ENSG00000162913	C1orf145	0.150629	0	NA	NA	NA	NA	0.00470431	0	0.251587	0	NA	NA
ENSG00000162923	WDR26	0.172869	0	-0.0413173	0	0.0448365	0	0.067741	0	0.217968	0	-0.133264	0
ENSG00000162924	REL	0.473779	0	-0.274639	0	0.194742	0	-0.0475494	0	0.36809	0	-0.2013	0
ENSG00000162927	PUS10	0.0498497	0	0.0253565	0	0.0644517	0	0.0384562	0	-0.0328444	0	-0.0515637	1
ENSG00000162928	PEX13	-0.212036	1	-0.102113	0	-0.0586538	0	-0.0457835	0	-0.227407	0	-0.122657	0
ENSG00000162929	KIAA1841	0.015377	0	0.00396731	0	-0.0708087	0	-0.137391	0	-0.150813	0	-0.0912105	1
ENSG00000162931	TRIM17	0.0235054	0	NA	NA	NA	NA	0.0821325	1	0.0890029	0	0.0813757	0
ENSG00000162946	DISC1	0.437403	0	-0.15024	0	0.0525361	0	0.018289	0	0.146138	0	0.0146171	0
ENSG00000162959	MEMO1	-0.376052	0	-0.0974747	0	-0.192129	0	-0.319787	1	0.017611	0	-0.013165	1
ENSG00000162961	DPY30	-0.396933	1	0.0202246	1	-0.0385114	0	-0.159333	0	-0.279524	0	0.193683	1
ENSG00000162971	TYW5	0.230578	0	0.275562	0	0.196788	0	0.221755	0	0.177235	0	-0.0810264	0
ENSG00000162972	C2orf47	0.2713	1	NA	NA	0.167199	1	0.254789	1	0.0332399	0	0.0619416	0
ENSG00000162976	PQLC3	0.195602	1	0.00248084	0	0.27493	1	0.081239	0	0.0916528	1	0.134964	1
ENSG00000162980	ARL5A	0.119502	0	-0.0559009	0	0.0443301	0	-0.090349	0	-0.0109444	0	-0.295043	1
ENSG00000162994	CLHC1	0.229577	0	NA	NA	0.206279	0	0.129272	0	0.203577	0	0.0419756	1
ENSG00000162997	PRORSD1P	-0.176437	0	0.106028	0	-0.181255	1	0.0973298	0	-0.0436104	0	-0.0434457	0
ENSG00000162999	DUSP19	NA	NA	NA	NA	NA	NA	-0.373856	0	-0.660331	1	-0.328605	1
ENSG00000163001	CCDC104	-0.020259	0	0.29242	0	0.0939329	0	0.212507	1	0.0575288	0	0.110791	0
ENSG00000163002	NUP35	0.104549	0	NA	NA	0.0314856	0	0.196434	1	0.0135285	0	-0.041869	0
ENSG00000163006	CCDC138	0.104366	0	NA	NA	0.138999	0	0.0699227	0	0.0588957	1	-0.0469974	0
ENSG00000163009	C2orf48	NA	NA	NA	NA	NA	NA	-0.0777388	1	NA	NA	NA	NA
ENSG00000163013	FBXO41	0.102772	0	0.652895	0	0.0514624	0	0.104881	1	0.181943	0	-0.142019	1
ENSG00000163026	C2orf44	-0.00177235	0	NA	NA	-0.25196	0	-0.0108432	1	-0.162094	0	-0.0582007	0
ENSG00000163029	SMC6	0.0858307	0	0.0938453	0	0.0427531	0	-0.0298662	0	-0.133353	0	-0.146023	0
ENSG00000163041	H3F3A	-0.0142428	0	0.0310445	0	0.0820059	0	0.105111	0	0.152781	0	0.0759234	0
ENSG00000163046	ANKRD30BL	0.171301	0	NA	NA	NA	NA	0.725391	0	0.413717	0	NA	NA
ENSG00000163050	ADCK3	-0.148721	0	0.0447428	0	-0.0386227	0	0.0504612	0	-0.012029	0	0.132021	0
ENSG00000163053	SLC16A14	-0.0444903	0	NA	NA	NA	NA	NA	NA	NA	NA	NA	NA
ENSG00000163067	ZNF2	-0.226325	0	-0.140218	1	-0.340806	1	-0.199351	0	-0.369712	0	-0.0577776	0
ENSG00000163069	SGCB	0.0219976	0	NA	NA	0.115904	0	NA	NA	-0.0989154	1	-0.218574	0
ENSG00000163071	SPATA18	0.520665	1	NA	NA	NA	NA	NA	NA	NA	NA	NA	NA
ENSG00000163082	SGPP2	-0.0385823	0	NA	NA	NA	NA	0.378081	1	0.105956	0	-0.10042	0
ENSG00000163083	INHBB	NA	NA	-0.754104	1	NA	NA	NA	NA	NA	NA	NA	NA
ENSG00000163093	BBS5	0.07043	0	NA	NA	NA	NA	0.228381	1	0.106407	1	0.2626	1
ENSG00000163104	SMARCAD1	0.190255	0	0.362998	0	0.0355516	0	0.0242194	0	-0.0261183	0	-0.101095	0
ENSG00000163106	HPGDS	NA	NA	NA	NA	NA	NA	0.0162955	0	NA	NA	NA	NA
ENSG00000163110	PDLIM5	0.142749	0	-0.142097	0	-0.0450621	1	-0.229807	0	-0.0714512	0	-0.142481	0
ENSG00000163113	OTUD7B	-0.320287	0	-0.0702914	0	NA	NA	-0.106517	0	-0.140999	1	-0.237715	1
ENSG00000163125	RPRD2	0.0666551	0	-0.126039	0	-0.0475458	1	0.0577505	0	0.0610179	0	-0.0916529	0
ENSG00000163126	ANKRD23	0.104094	0	NA	NA	NA	NA	0.142628	1	0.0813038	0	NA	NA
ENSG00000163131	CTSS	0.356564	0	-0.143219	0	0.106621	1	-0.139014	0	0.39285	0	-0.0814118	0
ENSG00000163138	PACRGL	0.274757	1	NA	NA	0.178272	1	0.0617835	0	0.114368	0	-0.0679881	0
ENSG00000163141	BNIPL	NA	NA	0.291846	0	NA	NA	NA	NA	-0.230264	0	0.0802687	0
ENSG00000163154	TNFAIP8L2	-0.108559	0	-0.33232	0	-0.318066	0	-0.367524	1	-0.480614	0	0.278791	0
ENSG00000163155	LYSMD1	-0.0519933	0	0.135899	1	0.0274553	1	0.012215	0	-0.0133418	0	0.0641828	0
ENSG00000163156	SCNM1	-0.268901	1	0.00650871	0	-0.219806	1	0.0346521	0	-0.230699	1	0.249814	0
ENSG00000163159	VPS72	-0.311432	1	0.00941162	0	-0.159351	0	-0.104558	0	-0.204577	0	0.101235	0
ENSG00000163161	ERCC3	0.143763	1	0.0704379	0	0.0850498	1	0.155456	1	0.191433	1	0.017107	1
ENSG00000163162	RNF149	0.321632	1	0.0565485	1	0.0576661	0	0.0287085	0	0.28843	0	-0.0900464	0
ENSG00000163166	IWS1	-0.079981	1	-0.167186	0	-0.195705	0	-0.0104779	0	-0.0662232	0	0.00160977	0
ENSG00000163170	BOLA3	-0.603092	1	NA	NA	-0.161547	1	-0.0982905	1	-0.405512	1	0.226381	1
ENSG00000163171	CDC42EP3	0.292479	0	0.0314709	0	0.0421873	0	-0.149072	0	-0.029302	0	-0.0361375	0
ENSG00000163191	S100A11	0.447079	0	-0.0665215	0	0.0481071	0	-0.359932	1	-0.0600197	0	0.354301	0
ENSG00000163214	DHX57	0.0392118	0	0.0764047	0	0.01942	0	0.0554368	0	-0.0902696	0	-0.0865796	0
ENSG00000163219	ARHGAP25	-0.0462586	0	-0.189794	0	-0.0465587	1	-0.0395885	0	-0.0438417	0	0.0976454	1
ENSG00000163220	S100A9	0.993107	1	0.0352144	0	0.0290778	0	-0.498988	0	0.168438	0	0.337682	0
ENSG00000163221	S100A12	1.05325	1	-0.304105	0	-0.0385614	1	NA	NA	0.328151	0	0.200433	0
ENSG00000163235	TGFA	NA	NA	-0.227924	0	0.194259	1	0.0309794	0	0.252203	0	0.0828585	0
ENSG00000163249	CCNYL1	0.0447917	0	-0.135211	0	0.0611014	0	-0.0480895	1	-0.0105291	0	-0.0681177	0
ENSG00000163251	FZD5	0.492996	0	NA	NA	-0.0217885	0	NA	NA	NA	NA	0.10063	0
ENSG00000163257	DCAF16	0.156256	0	0.382844	1	0.214524	0	0.218643	1	0.029039	0	-0.134322	0
ENSG00000163281	GNPDA2	0.191115	0	0.488668	0	0.304164	1	0.117592	0	0.072093	0	0.0169624	0
ENSG00000163291	PAQR3	0.0393768	1	0.165529	1	0.107367	0	0.0357268	0	-0.0168924	0	-0.152759	0
ENSG00000163297	ANTXR2	0.0720997	0	-0.423469	0	0.0487647	0	-0.36094	0	0.0551718	0	-0.0426708	0
ENSG00000163312	HELQ	0.246195	0	0.297194	1	0.0746174	0	0.132377	1	0.112791	0	0.01582	0
ENSG00000163319	MRPS18C	-0.389299	1	-0.146212	1	-0.216318	0	-0.177564	1	-0.364971	1	0.0800246	0
ENSG00000163320	CGGBP1	0.0470278	0	0.0343075	0	-0.0227814	0	-0.0594875	0	0.0215369	0	-0.225445	0
ENSG00000163322	FAM175A	0.0438425	0	0.205792	0	0.115008	0	-0.0244668	0	0.0732316	0	-0.0824261	0
ENSG00000163328	GPR155	0.238628	1	-0.194976	0	-0.0737551	0	0.175068	0	0.0365451	0	-0.158474	1
ENSG00000163344	PMVK	-0.52194	0	0.0363497	0	-0.183223	0	-0.254256	0	-0.385432	1	-0.0349313	0
ENSG00000163346	PBXIP1	-0.196718	0	0.0730328	0	-0.0367325	0	0.0123995	0	-0.111361	0	0.104631	0
ENSG00000163348	PYGO2	-0.370905	1	0.113419	0	-0.266294	0	-0.20073	0	-0.268078	1	-0.0273461	0
ENSG00000163349	HIPK1	0.310684	1	-0.308464	0	0.0891414	0	0.0518479	0	0.250305	0	-0.313409	0
ENSG00000163354	DCST2	-0.00684658	0	0.16932	0	NA	NA	NA	NA	0.0721454	0	NA	NA
ENSG00000163359	COL6A3	NA	NA	NA	NA	NA	NA	-0.138856	1	0.0556385	0	0.0684548	0
ENSG00000163374	YY1AP1	-0.0214811	1	0.0195036	0	-0.103823	1	0.00792723	0	0.0118015	0	0.155014	0
ENSG00000163376	KBTBD8	0.0990161	0	NA	NA	0.513423	0	0.293623	0	0.22947	0	-0.303298	0
ENSG00000163378	EOGT	-0.0478606	0	0.248836	0	0.0593129	0	0.0117041	0	-0.0921055	0	-0.119016	0
ENSG00000163382	APOA1BP	-0.373455	1	0.316598	0	-0.12185	0	-0.114492	0	-0.135687	0	0.215846	0
ENSG00000163386	NBPF10	-0.118772	1	-0.128531	1	-0.141608	0	-0.272131	1	0.0107864	0	0.0388676	1
ENSG00000163389	POGLUT1	0.0366466	0	0.269186	0	-0.079638	0	0.00910226	0	-0.032171	0	-0.0346267	0
ENSG00000163393	SLC22A15	0.35886	0	-0.0361542	0	0.0327879	0	0.258296	1	0.566244	0	-0.025423	1
ENSG00000163399	ATP1A1	-0.0840814	0	-0.017718	0	0.000468787	0	-0.0453135	0	-0.0215444	0	-0.0140401	1
ENSG00000163406	SLC15A2	0.0729342	0	0.0891739	0	-0.128345	0	-0.0870467	0	0.206557	1	-0.14523	0
ENSG00000163412	EIF4E3	0.44053	1	-0.21162	0	0.0250178	0	-0.136441	1	-0.0591988	0	-0.0609068	0
ENSG00000163421	PROK2	NA	NA	-0.120451	1	0.211245	0	NA	NA	0.151374	0	0.0174126	0
ENSG00000163428	LRRC58	0.0788828	0	0.107351	0	-0.197602	0	0.0701324	0	-0.0677499	0	-0.261753	0
ENSG00000163430	FSTL1	NA	NA	NA	NA	NA	NA	NA	NA	NA	NA	0.0381546	0
ENSG00000163435	ELF3	0.233279	0	0.511187	0	-0.0549911	1	0.0290452	0	NA	NA	NA	NA
ENSG00000163444	TMEM183A	0.0913659	0	0.0661073	0	0.129152	1	0.194049	1	0.195355	1	0.108597	0
ENSG00000163449	TMEM169	-0.00157413	1	-0.195586	0	NA	NA	-0.230057	0	-0.0994565	0	0.0198906	0
ENSG00000163453	IGFBP7	NA	NA	NA	NA	-0.128186	0	-0.422054	0	NA	NA	0.254818	0
ENSG00000163462	TRIM46	0.0577893	0	NA	NA	NA	NA	0.262437	0	0.102568	0	0.205487	1
ENSG00000163463	KRTCAP2	-0.422038	1	0.0652456	0	-0.208325	1	-0.0920595	1	-0.26025	1	0.258489	0
ENSG00000163464	CXCR1	NA	NA	-0.16413	0	-0.0694514	0	-0.135264	0	-0.44899	0	0.360065	1
ENSG00000163466	ARPC2	-0.171059	1	-0.0791324	1	-0.0210139	0	-0.0687354	0	-0.0775983	1	0.207898	0
ENSG00000163468	CCT3	-0.242731	0	0.237062	0	-0.102727	0	-0.0567105	0	-0.142981	0	0.110672	1
ENSG00000163472	TMEM79	-0.110938	0	0.0209506	0	-0.241526	0	0.0373644	0	0.0104682	0	-0.00760305	0
ENSG00000163479	SSR2	-0.150017	0	0.0793806	0	0.0251146	0	-0.0309887	0	0.0183557	0	0.264908	1
ENSG00000163481	RNF25	-0.209496	0	0.114933	0	-0.0779287	0	0.0606265	0	-0.154976	0	0.154179	0
ENSG00000163482	STK36	0.0738996	0	0.318747	1	-0.0262059	1	0.0290071	0	0.156613	0	0.0434344	0
ENSG00000163486	SRGAP2	0.125032	0	-0.114672	0	-0.0243687	0	-0.0538185	0	0.0993779	0	-0.0730224	0
ENSG00000163492	CCDC141	0.536239	0	NA	NA	NA	NA	0.628081	1	0.37379	0	-0.129428	0
ENSG00000163507	KIAA1524	0.0154385	0	NA	NA	-0.139155	0	-0.0796763	0	0.0247643	0	-0.298263	1
ENSG00000163508	EOMES	NA	NA	0.288098	0	NA	NA	-0.307408	1	-0.609042	1	-0.26175	1
ENSG00000163510	CWC22	-0.00661381	0	-0.0790413	0	0.0225643	0	0.0203173	0	-0.141442	0	-0.0828843	0
ENSG00000163512	AZI2	0.098924	0	-0.160851	0	0.0270344	0	-0.0920463	1	-0.0568458	0	-0.0630192	0
ENSG00000163513	TGFBR2	0.236154	0	-0.430189	0	0.054637	0	0.0161091	0	0.181433	0	-0.0975561	0
ENSG00000163516	ANKZF1	-0.0332025	0	0.24988	0	-0.1287	1	0.181768	0	0.0493523	0	0.11163	1
ENSG00000163517	HDAC11	-0.145539	0	-0.130288	1	-0.0680855	0	-0.0090454	0	-0.117894	0	-0.0259555	0
ENSG00000163519	TRAT1	NA	NA	0.789641	0	NA	NA	-0.0392164	0	-0.138157	0	-0.0827052	0
ENSG00000163520	FBLN2	-0.120577	0	NA	NA	NA	NA	-0.357133	0	-0.0605325	0	0.00404103	0
ENSG00000163521	GLB1L	0.15953	0	NA	NA	0.166462	0	-0.00421467	0	0.135974	0	0.0994628	0
ENSG00000163527	STT3B	0.0672823	0	-0.129124	0	0.0497297	0	-0.0410781	0	0.0377933	0	-0.137316	0
ENSG00000163528	CHCHD4	-0.219723	0	-0.0448194	0	-0.174747	0	-0.0568635	0	-0.217054	0	0.0721075	1
ENSG00000163534	FCRL1	0.380111	0	-0.266732	0	-0.306418	0	NA	NA	0.19002	0	-0.286641	0
ENSG00000163535	SGOL2	-0.246389	0	-0.140691	0	-0.0957813	0	-0.191901	0	-0.253232	0	-0.148875	0
ENSG00000163536	SERPINI1	-0.220834	0	NA	NA	NA	NA	-0.026089	0	-0.171821	0	-0.0349275	0
ENSG00000163539	CLASP2	0.212502	0	0.0377206	0	-0.00774019	0	0.0614687	0	0.0158474	0	-0.182653	0
ENSG00000163541	SUCLG1	-0.184106	0	-0.0645608	0	-0.0715963	0	-0.0576444	0	-0.13122	0	0.076181	0
ENSG00000163545	NUAK2	-0.071573	0	-0.0980079	0	-0.0105497	1	0.0678247	1	-0.0306269	1	0.173998	0
ENSG00000163554	SPTA1	NA	NA	NA	NA	NA	NA	NA	NA	NA	NA	0.31024	0
ENSG00000163558	PRKCI	-0.112052	0	0.0574158	0	-0.132525	1	-0.0749499	0	-0.170421	0	-0.155725	0
ENSG00000163563	MNDA	0.594706	1	-0.0987908	0	-0.0196387	0	-0.386423	1	0.222894	0	0.149208	1
ENSG00000163564	PYHIN1	0.105437	0	0.475206	0	NA	NA	0.0219931	0	-0.309164	0	-0.12072	0
ENSG00000163565	IFI16	-0.0478058	0	-0.357937	1	-0.152661	0	-0.0990901	0	-0.146465	1	-0.0514426	0
ENSG00000163568	AIM2	-0.330982	0	-0.220142	0	-0.216932	0	NA	NA	-0.40039	1	-0.0958295	0
ENSG00000163577	EIF5A2	0.0343668	0	NA	NA	0.128116	0	-0.0494717	0	-0.172143	0	-0.237793	0
ENSG00000163584	RPL22L1	-0.103617	0	0.52787	1	0.193948	1	0.145724	0	0.196019	0	0.121836	0
ENSG00000163590	PPM1L	0.157293	0	-0.174373	0	0.090343	0	-0.0993774	0	0.0396247	0	-0.146876	0
ENSG00000163596	ICA1L	0.11796	0	NA	NA	-0.0235701	1	0.0293311	0	-0.0433346	0	-0.053214	0
ENSG00000163597	SNHG16	0.0376941	0	-0.329201	1	-0.23933	1	0.0195506	0	0.0385669	0	-0.411801	1
ENSG00000163599	CTLA4	NA	NA	NA	NA	NA	NA	NA	NA	0.520532	0	-0.0387538	0
ENSG00000163600	ICOS	NA	NA	NA	NA	NA	NA	0.141141	0	0.117216	1	0.00224152	0
ENSG00000163602	RYBP	-0.0739244	0	-0.199887	0	-0.0147022	0	-0.156448	0	-0.0725813	0	-0.129807	0
ENSG00000163605	PPP4R2	0.0323152	0	-0.00315459	0	0.0464055	0	-0.00781061	0	0.0277444	0	-0.188155	0
ENSG00000163606	CD200R1	-0.317344	0	-0.279831	0	-0.858953	1	0.0594123	0	-0.236591	0	-0.314656	1
ENSG00000163607	GTPBP8	0.0421024	1	0.161081	0	-0.0400915	0	0.0906948	1	-0.00870428	0	-0.144569	0
ENSG00000163608	C3orf17	0.156286	0	0.147926	1	0.0905235	0	0.161891	1	0.0126611	0	0.0276178	0
ENSG00000163611	SPICE1	0.272771	0	0.236431	0	0.190465	0	0.189356	0	0.397511	1	-0.071966	0
ENSG00000163617	KIAA1407	0.163944	0	0.297128	0	0.180213	0	0.206363	0	0.178975	1	0.0850285	0
ENSG00000163625	WDFY3	1.20341	0	-0.44799	1	-0.0570457	0	NA	NA	0.738432	0	-0.14279	0
ENSG00000163626	COX18	-0.195846	0	0.237715	0	-0.0516106	0	-0.0349738	0	-0.11404	1	-0.126784	1
ENSG00000163629	PTPN13	NA	NA	NA	NA	0.257852	0	NA	NA	-0.0216249	0	-0.0783817	0
ENSG00000163633	C4orf36	-0.115562	0	NA	NA	-0.0378706	0	-0.0679334	0	0.00101104	0	-0.0447418	0
ENSG00000163634	THOC7	-0.113421	0	0.0108703	0	0.0598973	0	-0.0120302	0	-0.0635475	0	0.164451	0
ENSG00000163635	ATXN7	0.323402	0	-0.365903	0	0.0611443	0	0.223167	1	0.31057	0	-0.23807	1
ENSG00000163636	PSMD6	0.0657527	0	0.0424371	0	0.0846719	1	0.151821	1	0.0746181	0	0.0550941	0
ENSG00000163637	PRICKLE2	-0.173403	1	NA	NA	NA	NA	0.0805748	0	NA	NA	NA	NA
ENSG00000163644	PPM1K	0.107662	0	0.0425121	0	-0.0652382	0	0.054371	0	0.036285	0	-0.245304	0
ENSG00000163655	GMPS	-0.0405088	0	0.1646	0	-0.0402563	0	-0.0251858	0	-0.0908504	0	-0.0666685	0
ENSG00000163659	TIPARP	0.591333	1	-0.00752124	0	0.499691	1	0.601654	1	0.489553	0	0.00543287	0
ENSG00000163660	CCNL1	0.49629	0	0.536301	1	0.393004	0	0.414712	1	0.585984	1	-0.110916	0
ENSG00000163661	PTX3	NA	NA	NA	NA	0.934845	1	NA	NA	NA	NA	-0.108708	0
ENSG00000163681	SLMAP	-0.00770667	0	-0.334606	0	-0.0287374	0	-0.0909856	0	-0.00627237	0	-0.131497	1
ENSG00000163682	RPL9	0.08009	0	0.83296	1	0.362026	1	0.282092	1	0.207855	0	0.462968	1
ENSG00000163683	C4orf34	-0.00412027	0	-0.117572	0	0.0767629	0	-0.0860167	0	0.028161	0	-0.186271	0
ENSG00000163684	RPP14	0.176899	0	NA	NA	NA	NA	0.4212	1	NA	NA	NA	NA
ENSG00000163686	ABHD6	-0.0321803	0	NA	NA	-0.0519544	0	-0.15759	1	-0.275747	0	0.0291802	0
ENSG00000163687	DNASE1L3	-0.0275071	0	NA	NA	NA	NA	NA	NA	NA	NA	0.274099	1
ENSG00000163694	RBM47	0.264496	0	-0.372234	0	0.0509558	0	NA	NA	0.574256	0	-0.217595	1
ENSG00000163697	APBB2	0.0581093	0	0.0506794	0	NA	NA	NA	NA	NA	NA	-0.0354061	1
ENSG00000163701	IL17RE	NA	NA	NA	NA	NA	NA	-0.163384	0	-0.0847959	0	-0.133141	0
ENSG00000163702	IL17RC	-0.227311	0	NA	NA	0.062887	1	-0.346045	0	-0.0602592	0	-0.0821117	0
ENSG00000163703	CRELD1	-0.0233663	0	0.305182	0	0.0868024	0	0.0777331	0	0.126444	1	0.189206	1
ENSG00000163704	PRRT3	-0.0188535	0	0.198671	0	0.0667669	0	0.0467116	0	-0.00144578	0	0.0325492	0
ENSG00000163714	U2SURP	0.0892981	0	0.0513659	0	0.023289	0	0.0428113	0	0.0747328	0	-0.250006	1
ENSG00000163719	MTMR14	-0.0656027	0	-0.000646317	0	-0.0503997	0	-0.0406827	0	0.146048	1	0.186361	0
ENSG00000163728	TTC14	0.160697	0	0.141274	0	0.171085	0	0.185841	0	0.10325	0	-0.138103	0
ENSG00000163734	CXCL3	NA	NA	NA	NA	0.93535	1	NA	NA	NA	NA	NA	NA
ENSG00000163735	CXCL5	NA	NA	NA	NA	NA	NA	-1.37031	1	NA	NA	-0.24556	0
ENSG00000163736	PPBP	0.429336	0	NA	NA	0.428261	1	-0.808463	1	0.122695	0	0.336531	0
ENSG00000163737	PF4	0.0355024	0	NA	NA	-0.00351891	0	-0.909379	1	-0.236702	1	0.265129	0
ENSG00000163738	MTHFD2L	0.258496	0	NA	NA	0.321222	0	0.323377	1	0.272424	1	0.124342	0
ENSG00000163739	CXCL1	NA	NA	0.48829	0	0.418435	1	NA	NA	NA	NA	0.168376	0
ENSG00000163743	RCHY1	-0.00699698	0	-0.00792601	0	-0.0943957	0	-0.0362134	0	-0.0837649	0	-0.0860568	0
ENSG00000163751	CPA3	NA	NA	NA	NA	NA	NA	-0.584898	0	0.612515	0	0.498306	0
ENSG00000163754	GYG1	-0.06203	0	-0.266656	0	-0.0544741	0	-0.107649	0	-0.237075	1	0.0463373	0
ENSG00000163755	HPS3	0.0715381	0	-0.0857465	0	-0.0731341	0	-0.0884732	0	-0.00916304	0	-0.0748736	0
ENSG00000163781	TOPBP1	0.0502411	0	-0.22263	0	-0.102721	1	-0.0391386	0	0.0245753	0	-0.147951	0
ENSG00000163785	RYK	0.148879	0	0.0308093	0	0.0856771	0	0.0856733	0	0.107256	1	-0.175877	0
ENSG00000163788	SNRK	0.256983	0	-0.270216	0	0.0841426	0	0.0776602	0	0.246518	0	-0.189215	1
ENSG00000163794	UCN	0.0215793	1	NA	NA	NA	NA	0.185163	0	NA	NA	NA	NA
ENSG00000163795	ZNF513	-0.142296	0	0.179442	0	-0.0602255	0	0.0162024	0	-0.0336311	0	0.148838	0
ENSG00000163798	SLC4A1AP	-0.0455499	0	-0.0729489	0	-0.018333	1	0.0742931	0	-0.13754	0	0.0104694	0
ENSG00000163803	PLB1	NA	NA	0.464919	0	0.0654294	0	NA	NA	0.575921	0	0.326194	1
ENSG00000163806	SPDYA	NA	NA	NA	NA	NA	NA	0.237042	0	NA	NA	NA	NA
ENSG00000163807	KIAA1143	-0.0598229	0	-0.0860977	0	-0.0899455	0	-0.164234	0	-0.209692	0	-0.125263	0
ENSG00000163808	KIF15	-0.182738	0	NA	NA	NA	NA	-0.244584	0	-0.250384	0	-0.384825	0
ENSG00000163810	TGM4	NA	NA	NA	NA	NA	NA	0.114573	0	NA	NA	NA	NA
ENSG00000163811	WDR43	-0.00668632	0	0.235354	0	0.11697	0	0.0710046	1	-0.0624903	0	-0.160437	0
ENSG00000163812	ZDHHC3	-0.051761	0	-0.124789	0	-0.0146567	0	-0.112754	0	0.00655485	0	0.133728	0
ENSG00000163814	CDCP1	NA	NA	NA	NA	-0.10455	1	-0.0915056	0	NA	NA	NA	NA
ENSG00000163818	LZTFL1	-0.022018	0	0.181017	1	0.187962	1	0.0389272	0	-0.00849661	0	-0.0775802	0
ENSG00000163820	FYCO1	0.0649917	0	-0.0832582	0	-0.104471	1	-0.0254299	0	-0.0184123	0	-0.189563	0
ENSG00000163823	CCR1	1.1096	1	-0.303609	0	0.401586	1	0.0689163	0	0.382222	0	0.119765	1
ENSG00000163832	ELP6	-0.191048	0	NA	NA	-0.126052	0	-0.0976452	0	-0.205486	0	0.0565198	0
ENSG00000163833	FBXO40	0.386615	0	0.337907	0	NA	NA	NA	NA	NA	NA	NA	NA
ENSG00000163840	DTX3L	-0.0772739	0	-0.329095	0	-0.250144	0	-0.262548	1	-0.22291	1	-0.119746	0
ENSG00000163848	ZNF148	0.1802	0	-0.296947	0	0.00413251	0	-0.0807573	0	0.0185598	0	-0.280864	0
ENSG00000163864	NMNAT3	-0.0544605	0	NA	NA	-0.271006	0	-0.0656171	0	0.00775689	0	0.0358779	0
ENSG00000163866	C1orf212	-0.0102124	0	0.0746472	0	-0.126366	0	-0.0336549	0	0.019069	0	0.0446794	0
ENSG00000163867	ZMYM6	0.247719	0	0.188327	0	0.165202	0	0.191432	0	0.160722	0	-0.0900155	0
ENSG00000163870	TPRA1	-0.276279	0	0.0372295	0	-0.113326	0	-0.184502	0	-0.127078	0	0.0918756	0
ENSG00000163872	YEATS2	0.00397658	0	-0.0111214	0	-0.134881	1	-0.0609332	0	0.0144018	0	-0.0999558	1
ENSG00000163874	ZC3H12A	0.256954	1	0.149489	0	0.713217	1	0.567353	1	0.569585	1	0.0515235	0
ENSG00000163875	MEAF6	-0.0676487	0	0.0323467	0	0.0150191	0	-0.00151667	0	-0.0748698	0	0.0140206	0
ENSG00000163877	SNIP1	0.124471	0	-0.099308	0	0.412778	1	0.139052	1	-0.226482	1	-0.165296	1
ENSG00000163882	POLR2H	-0.152147	0	0.606344	1	-0.0936416	0	-0.044882	0	-0.0326087	0	0.136982	0
ENSG00000163900	TMEM41A	0.0538321	0	0.350147	0	0.0155244	0	0.111518	1	-0.0352764	0	-0.0333573	0
ENSG00000163902	RPN1	-0.176672	0	-0.144842	1	-0.0416938	0	-0.121848	0	-0.0791301	0	0.0799293	0
ENSG00000163904	SENP2	0.0187466	0	-0.121384	0	0.0632271	0	0.0522207	0	0.0673032	0	-0.0115066	0
ENSG00000163913	IFT122	0.0128638	0	0.21148	0	0.065944	0	0.0782127	0	0.154679	0	0.078027	0
ENSG00000163918	RFC4	-0.1261	0	0.575235	1	0.0425253	0	0.103764	0	-0.0969199	0	0.0315614	0
ENSG00000163923	RPL39L	-0.422662	0	NA	NA	NA	NA	-0.121767	0	-0.292678	0	NA	NA
ENSG00000163930	BAP1	-0.0305437	0	0.144516	0	0.100319	0	0.118822	1	0.0519175	0	0.0775005	0
ENSG00000163931	TKT	0.0604831	0	-0.135019	0	-0.0287515	0	-0.116617	0	0.186744	0	0.108317	0
ENSG00000163932	PRKCD	-0.0814384	0	-0.309511	1	-0.238526	1	-0.0306518	0	0.113378	0	0.0950429	0
ENSG00000163933	RFT1	0.0623691	1	0.0286356	0	0.0349821	0	0.0327443	0	0.217933	1	0.125666	1
ENSG00000163935	SFMBT1	0.0821713	0	0.097194	0	-0.132065	0	-0.0164034	0	0.0857319	0	-0.121785	0
ENSG00000163938	GNL3	-0.0327821	0	0.470273	0	0.0523385	0	0.151575	0	-0.010671	0	-0.0311562	0
ENSG00000163939	PBRM1	0.123958	0	-0.0949079	0	-0.0277886	0	-0.0897696	0	0.0739744	0	-0.262582	0
ENSG00000163945	UVSSA	0.137243	0	0.143413	0	0.117785	0	0.108323	0	0.244092	0	-0.0836887	1
ENSG00000163946	FAM208A	0.139134	0	-0.0243718	0	-0.0868499	1	-0.0635553	0	0.0330957	0	-0.179305	0
ENSG00000163947	ARHGEF3	0.310173	1	0.0911709	0	0.0352716	0	0.0976201	0	0.145996	1	-0.107375	1
ENSG00000163950	SLBP	-0.0166762	0	-0.030206	0	-0.0130942	0	-0.0290496	0	-0.060371	0	0.0414795	0
ENSG00000163956	LRPAP1	-0.239274	0	-0.227976	0	-0.0554659	0	-0.0451767	0	-0.0330891	0	0.108014	0
ENSG00000163958	ZDHHC19	-0.478116	0	-0.415008	1	NA	NA	NA	NA	NA	NA	0.0085995	0
ENSG00000163959	SLC51A	0.159345	0	0.0727497	0	0.127377	0	0.254771	0	0.125821	0	0.0369432	0
ENSG00000163960	UBXN7	0.283127	0	-0.219255	0	0.18601	0	0.0575916	0	0.171043	0	-0.292574	0
ENSG00000163961	RNF168	0.0670348	0	0.0470868	0	0.150301	0	0.116794	0	0.0739598	0	-0.121805	1
ENSG00000163964	PIGX	-0.121097	0	-0.0533306	0	-0.032824	0	-0.17112	1	-0.125426	0	0.0750275	1
ENSG00000163975	MFI2	NA	NA	NA	NA	NA	NA	-0.385096	0	-0.149559	0	NA	NA
ENSG00000163993	S100P	NA	NA	-0.0735728	0	0.100141	0	0.0296048	0	NA	NA	0.10842	0
ENSG00000163995	ABLIM2	-0.299581	1	NA	NA	NA	NA	NA	NA	-0.132398	1	NA	NA
ENSG00000164002	EXO5	-0.052768	0	-0.0526726	0	-0.140007	1	0.0940628	1	-0.104398	0	-0.00621724	0
ENSG00000164008	C1orf50	-0.017376	0	0.113999	0	-0.0243505	0	0.12042	1	0.0248405	0	0.156412	0
ENSG00000164010	ERMAP	0.203935	1	0.0650475	0	0.083273	0	0.052509	0	0.196815	1	0.0443529	1
ENSG00000164011	ZNF691	-0.093266	0	0.00991033	0	-0.0153661	0	0.10012	0	-0.180669	1	0.0994652	1
ENSG00000164022	AIMP1	-0.0595505	1	0.208158	0	0.0370938	0	0.0599828	0	-0.0299338	0	-0.00938905	0
ENSG00000164023	SGMS2	1.17938	0	-0.552227	0	-0.0492815	0	NA	NA	0.305992	0	-0.236937	0
ENSG00000164024	METAP1	-0.0421905	0	0.113586	0	-0.0294251	0	0.00415809	1	-0.114699	0	-0.0328936	0
ENSG00000164031	DNAJB14	0.192017	0	-0.118369	0	0.105475	0	0.0435991	0	0.0460538	0	-0.304832	0
ENSG00000164032	H2AFZ	-0.0753176	0	0.154954	0	0.0831814	1	-0.0421722	0	0.00540679	0	0.134058	0
ENSG00000164037	SLC9B1	0.0256792	1	NA	NA	NA	NA	NA	NA	0.0444662	0	NA	NA
ENSG00000164038	SLC9B2	-0.0575523	0	NA	NA	NA	NA	0.140914	1	0.0850257	0	-0.0186902	0
ENSG00000164039	BDH2	0.0280453	0	NA	NA	0.252997	1	0.123063	0	0.105918	0	0.11729	0
ENSG00000164040	PGRMC2	-0.14351	0	0.175067	0	-0.00254366	0	0.183137	0	-0.228491	1	0.0448999	0
ENSG00000164047	CAMP	NA	NA	0.0196689	0	NA	NA	NA	NA	NA	NA	0.508265	0
ENSG00000164048	ZNF589	0.209093	1	0.56843	0	0.222509	1	0.223397	1	0.284335	1	0.124667	1
ENSG00000164050	PLXNB1	0.214567	0	NA	NA	-0.0201902	1	0.131368	0	0.253591	0	0.191962	1
ENSG00000164051	CCDC51	-0.327129	0	NA	NA	-0.0225924	0	0.0565563	0	-0.200322	0	-0.0228446	0
ENSG00000164053	ATRIP	-0.11433	0	0.250495	1	-0.225713	1	-0.0338584	0	-0.00689012	0	0.0119142	0
ENSG00000164054	SHISA5	-0.334817	1	-0.23213	0	-0.152445	0	-0.148634	0	-0.203241	1	0.207488	0
ENSG00000164056	SPRY1	-0.0968852	0	NA	NA	0.508695	1	0.317125	1	0.465457	0	-0.128138	0
ENSG00000164061	BSN	NA	NA	NA	NA	NA	NA	-0.219087	0	NA	NA	NA	NA
ENSG00000164062	APEH	-0.246372	0	0.0756159	0	-0.0883273	0	-0.101141	0	-0.109354	0	0.0444249	0
ENSG00000164068	RNF123	-0.0574089	0	-0.0171439	0	-0.0719386	0	-0.0288543	0	0.0492404	0	0.0641473	0
ENSG00000164073	MFSD8	-0.00107265	0	0.135349	0	-0.0252618	0	0.0938864	0	0.0345703	0	-0.0405982	0
ENSG00000164074	C4orf29	0.0258865	0	0.0986987	1	-0.0312389	0	0.0562729	0	-0.0366298	0	-0.144024	1
ENSG00000164077	MON1A	-0.393059	0	0.00620642	0	-0.403839	1	-0.341522	1	-0.444979	1	0.0983632	0
ENSG00000164080	RAD54L2	0.243638	0	-0.144298	1	0.0618955	0	-0.00815429	0	0.290901	0	-0.257576	0
ENSG00000164081	TEX264	-0.168822	0	0.254674	0	-0.0110272	0	-0.0754298	0	-0.141468	0	0.199303	0
ENSG00000164082	GRM2	0.301308	0	NA	NA	0.312312	0	0.156452	0	0.46668	1	NA	NA
ENSG00000164086	DUSP7	-0.129783	0	0.0790207	0	-0.253392	1	-0.209209	0	-0.340262	1	-0.00816897	1
ENSG00000164087	POC1A	-0.254585	0	-0.101256	0	-0.0713714	0	-0.0980039	0	-0.104422	0	0.034253	0
ENSG00000164088	PPM1M	-0.0554813	0	-0.103428	0	-0.0388373	0	0.043623	0	0.110435	0	0.177787	0
ENSG00000164091	WDR82	-0.0751352	0	-0.333175	0	-0.103449	1	-0.124692	1	-0.141725	0	-0.130753	0
ENSG00000164096	C4orf3	-0.207931	1	0.0255006	0	0.0411703	0	-0.15053	1	-0.116867	0	0.0836047	0
ENSG00000164104	HMGB2	0.0747966	0	0.0112368	0	0.115086	1	0.157864	0	0.191042	0	-0.104044	0
ENSG00000164105	SAP30	0.143602	0	-0.134101	0	-0.150409	0	0.0418798	0	0.0353781	0	0.0108742	0
ENSG00000164109	MAD2L1	-0.0816693	0	NA	NA	NA	NA	-0.0571483	0	-0.109985	0	-0.120044	0
ENSG00000164111	ANXA5	0.0661852	0	-0.108004	0	0.0853663	1	-0.0982715	1	0.109388	0	-0.0129297	1
ENSG00000164114	MAP9	0.175326	0	NA	NA	NA	NA	0.204881	0	0.133824	0	-0.184427	0
ENSG00000164116	GUCY1A3	NA	NA	NA	NA	0.416591	1	-0.340023	0	NA	NA	-0.0778114	0
ENSG00000164117	FBXO8	0.0662746	0	-0.061272	0	-0.10762	0	0.0669415	0	-0.0401203	0	-0.00704484	0
ENSG00000164118	CEP44	0.068843	0	0.157759	1	0.0840825	0	0.0842438	0	-0.0346495	0	-0.145605	0
ENSG00000164120	HPGD	-0.0329116	0	0.125976	0	NA	NA	-0.120635	0	-0.0655773	0	-0.0118099	0
ENSG00000164124	TMEM144	NA	NA	NA	NA	0.0251546	0	NA	NA	NA	NA	-0.0407252	0
ENSG00000164125	FAM198B	1.11533	0	-0.297106	0	0.0408922	0	NA	NA	0.340226	0	-0.279377	0
ENSG00000164134	NAA15	0.172686	0	0.408256	0	0.240733	0	0.187607	1	-0.0350054	0	-0.134379	0
ENSG00000164136	IL15	0.121446	0	NA	NA	0.0632309	0	0.178977	0	0.00492136	0	-0.116103	0
ENSG00000164144	ARFIP1	0.0197115	0	-0.104161	0	-0.0149049	0	-0.130733	0	-0.206554	0	-0.0667595	0
ENSG00000164151	KIAA0947	0.105077	0	0.0427649	0	0.052195	0	-0.0127332	0	-0.0273287	0	-0.159309	0
ENSG00000164162	ANAPC10	0.111411	0	NA	NA	0.169416	1	0.115556	0	0.0913239	0	0.112679	0
ENSG00000164163	ABCE1	0.0444304	0	0.453289	0	0.0832178	0	0.0347244	0	-0.0205235	0	-0.0953175	0
ENSG00000164164	OTUD4	0.230509	0	0.0574922	0	0.00613951	0	0.0326041	0	0.0934507	0	-0.2478	0
ENSG00000164167	LSM6	-0.372107	1	-0.0509187	0	-0.0972054	0	-0.197144	0	-0.344839	1	0.00970548	0
ENSG00000164168	TMEM184C	-0.131793	0	-0.323714	0	-0.213437	0	-0.164122	1	-0.263257	1	-0.136015	0
ENSG00000164169	PRMT10	0.149137	0	-0.0478252	0	0.107955	0	0.048857	0	0.0503804	0	-0.0504762	0
ENSG00000164171	ITGA2	0.0878836	0	NA	NA	NA	NA	-0.136939	0	0.00614345	0	-0.0893143	0
ENSG00000164172	MOCS2	-0.058453	0	0.0884062	0	-0.132135	0	-0.0850062	0	-0.0289202	0	-0.0313125	0
ENSG00000164180	TMEM161B	0.171972	0	0.305334	1	0.11419	0	0.179639	0	0.152133	0	-0.132428	0
ENSG00000164181	ELOVL7	NA	NA	NA	NA	NA	NA	-0.617448	1	NA	NA	0.0592773	0
ENSG00000164182	NDUFAF2	-0.272859	0	NA	NA	0.171068	0	0.0925838	1	-0.136866	0	0.11619	1
ENSG00000164187	LMBRD2	0.137973	0	-0.0639039	0	-0.0731747	0	0.0617184	0	0.0418585	0	-0.273765	1
ENSG00000164190	NIPBL	0.243634	0	-0.388381	0	0.0504687	0	0.0374877	0	0.151022	0	-0.198391	0
ENSG00000164209	SLC25A46	-0.116309	0	0.116636	0	-0.0211702	1	-0.197978	1	-0.191397	0	-0.193113	0
ENSG00000164211	STARD4	0.223759	0	0.729892	0	0.588332	1	0.196925	0	0.125507	0	-0.0315605	0
ENSG00000164219	PGGT1B	0.158886	0	-0.0882297	1	0.0490561	0	0.0593259	0	0.147701	0	-0.267215	1
ENSG00000164221	CCDC112	-0.0341462	0	-0.0186262	0	-0.0763962	0	-0.0128344	0	-0.0747313	0	-0.10743	0
ENSG00000164236	ANKRD33B	-0.0204461	0	-0.970271	1	NA	NA	NA	NA	NA	NA	NA	NA
ENSG00000164241	C5orf63	0.116372	0	NA	NA	NA	NA	-0.0254981	0	0.147387	1	-0.259597	0
ENSG00000164244	PRRC1	-0.00995088	0	0.0816085	0	-0.0872258	0	-0.0919758	0	-0.149086	1	-0.210851	0
ENSG00000164251	F2RL1	NA	NA	-0.336432	0	-0.0547561	0	NA	NA	0.0290592	0	-0.0533311	0
ENSG00000164252	AGGF1	0.0438392	0	-0.0844	0	-0.0807296	0	-0.0804906	0	-0.0298607	0	-0.155533	1
ENSG00000164253	WDR41	0.0366109	0	-0.00987446	0	0.0173254	0	-0.00666212	0	0.0426018	0	0.00807078	0
ENSG00000164258	NDUFS4	-0.303716	0	NA	NA	-0.0534143	1	-0.0780361	0	-0.179117	0	0.162225	0
ENSG00000164284	GRPEL2	0.0987195	0	0.141248	0	-0.0169249	0	0.181343	1	0.109791	0	-0.19198	0
ENSG00000164291	ARSK	-0.153541	0	NA	NA	0.0446804	0	-0.129044	0	-0.182956	0	-0.103686	0
ENSG00000164292	RHOBTB3	0.0500131	0	-0.463412	0	0.205152	0	0.10616	0	0.0360812	0	-0.0993812	0
ENSG00000164296	TIGD6	0.101855	1	NA	NA	0.107931	0	0.126473	1	0.0823226	0	-0.0138739	0
ENSG00000164300	SERINC5	0.50572	1	-0.112235	1	0.0448211	0	0.142554	0	0.42892	0	-0.192196	0
ENSG00000164305	CASP3	0.084983	0	-0.273323	0	0.106803	0	0.0665761	0	-0.0397053	0	-0.0565578	0
ENSG00000164306	CCDC111	-0.108605	1	-0.144688	0	-0.0272461	0	-0.0991047	0	-0.0965021	0	-0.00377298	0
ENSG00000164307	ERAP1	0.0311388	0	-0.248823	0	-0.0568254	0	-0.144842	0	-0.14915	0	-0.323115	0
ENSG00000164308	ERAP2	-0.0194774	0	0.0108557	0	0.0197107	0	-0.00251891	0	-0.0845837	0	-0.237972	1
ENSG00000164309	CMYA5	NA	NA	NA	NA	NA	NA	0.106526	0	NA	NA	NA	NA
ENSG00000164323	KIAA1430	-0.0438618	0	0.558769	0	0.0614899	0	-0.0787953	0	-0.0649201	0	-0.232616	0
ENSG00000164327	RICTOR	0.418192	0	-0.182251	0	0.248049	0	0.18818	0	0.322975	0	-0.302195	0
ENSG00000164329	PAPD4	0.116161	0	-0.0358218	0	0.0326111	0	0.118444	0	0.0293829	0	-0.131081	0
ENSG00000164330	EBF1	0.23124	0	NA	NA	NA	NA	NA	NA	NA	NA	-0.450533	0
ENSG00000164331	ANKRA2	0.143211	0	0.245205	1	0.126899	1	0.165431	1	0.153651	1	0.0509248	0
ENSG00000164332	UBLCP1	-0.0644248	0	-0.0220637	0	0.0354335	0	-0.0744107	0	-0.139442	0	-0.0182335	0
ENSG00000164338	UTP15	0.307658	0	NA	NA	0.264017	0	0.292136	1	0.102544	0	-0.161988	0
ENSG00000164342	TLR3	NA	NA	NA	NA	NA	NA	-0.0359892	0	-0.392848	0	-0.402959	1
ENSG00000164344	KLKB1	NA	NA	NA	NA	NA	NA	-0.0105632	0	0.0101515	0	NA	NA
ENSG00000164346	NSA2	-0.228768	0	0.315809	0	-0.00992442	0	-0.083097	0	-0.195756	0	0.167867	0
ENSG00000164347	GFM2	0.0824387	0	0.0308736	0	0.0792347	0	0.140682	1	0.0890569	1	-0.0702573	0
ENSG00000164366	CCDC127	-0.188319	0	NA	NA	-0.015171	0	0.013361	0	-0.378723	1	0.0608334	1
ENSG00000164398	ACSL6	NA	NA	NA	NA	NA	NA	0.173554	0	-0.160036	0	-0.182905	0
ENSG00000164402	2020-09-08	-0.0953264	0	NA	NA	-0.0671214	0	0.0147883	0	-0.00804231	0	-0.0762045	0
ENSG00000164403	SHROOM1	0.465395	0	NA	NA	-0.0657517	0	NA	NA	0.463316	0	0.134658	0
ENSG00000164405	UQCRQ	-0.257764	0	-0.0608827	0	-0.128293	0	0.0249469	0	-0.106819	0	0.329091	1
ENSG00000164406	LEAP2	-0.0165623	0	NA	NA	NA	NA	0.159557	0	0.133563	0	0.179669	0
ENSG00000164414	SLC35A1	-0.0119002	0	0.0715517	0	0.0532434	0	0.0987727	0	-0.159181	0	0.137124	0
ENSG00000164430	MB21D1	-0.0567742	0	-0.178057	0	-0.194775	0	0.038099	0	-0.238257	0	-0.207977	0
ENSG00000164440	TXLNB	0.124646	0	-0.112511	0	NA	NA	-0.0463804	0	-0.0579032	0	-0.0761634	0
ENSG00000164442	CITED2	-0.349754	0	-0.11841	1	-0.506396	1	-0.212229	0	-0.0346185	0	0.0379422	0
ENSG00000164463	CREBRF	0.604757	1	-0.212027	0	0.303765	1	0.417754	1	0.450761	0	-0.280631	0
ENSG00000164465	DCBLD1	NA	NA	NA	NA	0.189405	1	0.243914	0	0.0675235	0	0.132487	1
ENSG00000164466	SFXN1	-0.0672407	0	0.224418	0	-0.0594995	0	0.0610221	0	-0.0105724	0	-0.0486401	0
ENSG00000164483	SAMD3	0.127771	0	0.592463	0	NA	NA	0.0317053	0	-0.205321	0	-0.0211477	0
ENSG00000164484	TMEM200A	NA	NA	NA	NA	NA	NA	0.227868	0	0.0703344	0	0.00754898	0
ENSG00000164494	PDSS2	0.113775	1	-0.00110266	0	0.14019	1	0.0552807	0	0.0697797	1	-0.00218597	0
ENSG00000164506	STXBP5	0.299048	1	-0.310047	0	0.187966	1	0.00393891	0	0.215504	0	-0.182104	0
ENSG00000164509	IL31RA	NA	NA	NA	NA	0.125852	0	NA	NA	NA	NA	NA	NA
ENSG00000164512	ANKRD55	NA	NA	-0.313661	0	NA	NA	NA	NA	0.0555988	0	0.0344323	0
ENSG00000164530	PI16	0.385562	0	NA	NA	NA	NA	0.433182	1	0.329961	1	0.616365	1
ENSG00000164535	DAGLB	-0.188665	0	-0.027999	0	-0.143935	1	-0.0684705	0	-0.148267	0	0.116885	0
ENSG00000164543	STK17A	-0.00580275	0	-0.0210563	0	-0.0501573	1	-0.16894	0	-0.138805	0	-0.054175	1
ENSG00000164548	TRA2A	-0.0775148	0	-0.00380348	0	-0.0280441	0	-0.0955403	0	-0.124951	1	-0.0597055	0
ENSG00000164574	GALNT10	-0.045754	0	-0.264497	1	0.0427627	0	-0.0686265	1	-0.0280652	0	-0.0873831	0
ENSG00000164576	SAP30L	0.0550091	0	-0.0225719	0	-0.201937	0	-0.185963	1	0.267558	1	-0.042488	1
ENSG00000164587	RPS14	-0.447915	1	0.180029	0	-0.215004	1	-0.0842064	0	-0.364038	0	0.529741	1
ENSG00000164597	COG5	0.138267	0	0.0433796	1	-0.00308033	0	0.056537	0	0.0968675	0	-0.069575	0
ENSG00000164603	C7orf60	0.245067	0	-0.0679531	0	0.0804145	0	0.118396	0	0.106543	0	-0.0841493	0
ENSG00000164609	SLU7	0.0144459	1	-0.0642338	0	0.089504	1	0.105549	1	-0.0703568	0	-0.0457928	0
ENSG00000164610	RP9	-0.0618766	0	NA	NA	-0.0657155	0	0.124664	0	0.0852418	0	0.0985758	1
ENSG00000164611	PTTG1	-0.245119	0	NA	NA	NA	NA	0.132583	1	-0.226366	0	-0.0979473	0
ENSG00000164615	CAMLG	-0.205743	0	0.0653642	0	-0.0502786	0	-0.0314505	0	-0.190545	0	0.0600398	0
ENSG00000164620	RELL2	-0.275345	0	0.276893	1	-0.191557	1	-0.0849405	1	-0.0598374	0	-0.149636	0
ENSG00000164626	KCNK5	NA	NA	NA	NA	NA	NA	NA	NA	-0.177222	1	NA	NA
ENSG00000164631	ZNF12	0.0464007	0	0.138	0	0.0823833	0	0.211673	1	-0.100233	0	-0.145007	0
ENSG00000164649	CDCA7L	-0.105246	0	-0.589047	1	-0.321579	0	-0.01413	0	0.0355212	0	-0.303065	0
ENSG00000164654	MIOS	0.0691629	0	-0.0361133	0	0.0612028	0	0.00835822	0	0.05247	0	-0.0789275	0
ENSG00000164659	KIAA1324L	-0.127687	0	NA	NA	NA	NA	-0.110221	0	-0.0957664	1	-0.215002	1
ENSG00000164663	USP49	0.219887	0	0.139239	0	0.113962	0	0.0511518	0	0.314141	0	0.0145713	0
ENSG00000164674	SYTL3	0.419722	1	-0.0305279	0	-0.0163031	0	0.0809161	1	0.0399656	0	0.0979602	1
ENSG00000164683	HEY1	NA	NA	-0.298448	1	NA	NA	NA	NA	NA	NA	NA	NA
ENSG00000164687	FABP5	-0.155722	0	NA	NA	0.0840664	0	0.183898	1	-0.0893871	0	0.0224451	0
ENSG00000164691	TAGAP	0.374488	0	-0.452489	0	0.271038	1	-0.122324	0	0.00296139	0	0.0636437	1
ENSG00000164707	SLC13A4	-0.0108087	0	0.257159	0	NA	NA	-0.12506	0	0.03454	0	0.0437149	0
ENSG00000164713	BRI3	0.282988	0	-0.113645	0	-0.21158	0	0.00453647	0	0.0062096	0	0.276673	0
ENSG00000164715	LMTK2	0.104546	0	-0.35537	1	-0.0921624	0	0.0503592	0	0.104931	0	-0.253206	1
ENSG00000164733	CTSB	0.145768	0	0.113741	1	0.00202752	0	-0.193594	1	0.0686163	0	0.116263	0
ENSG00000164741	DLC1	NA	NA	NA	NA	0.569869	0	NA	NA	NA	NA	NA	NA
ENSG00000164751	PEX2	0.146173	1	-0.104714	0	0.12987	1	0.110591	0	0.0835037	1	0.0303575	0
ENSG00000164754	RAD21	-0.00592525	0	-0.193066	0	-0.0822488	0	0.0165818	0	-0.0457029	0	-0.160594	0
ENSG00000164758	MED30	0.211968	1	0.130576	0	0.340688	1	0.130262	0	0.0687907	0	0.17846	1
ENSG00000164764	SBSPON	0.0764137	0	NA	NA	NA	NA	0.0947565	1	-0.147151	1	NA	NA
ENSG00000164776	PHKG1	-0.0625596	0	NA	NA	NA	NA	0.000438103	0	-0.0150527	0	NA	NA
ENSG00000164808	KIAA0146	0.0670541	0	0.161057	0	0.0812585	1	0.0136867	0	0.109224	0	-0.0394133	0
ENSG00000164815	ORC5	0.0446763	0	NA	NA	0.011658	0	0.0643974	0	-0.0676543	0	0.0757322	0
ENSG00000164818	HEATR2	-0.271929	1	0.199066	0	-0.105123	1	-0.0899751	1	-0.156218	0	0.0483852	1
ENSG00000164821	DEFA4	NA	NA	0.382985	0	NA	NA	NA	NA	NA	NA	0.941545	0
ENSG00000164823	OSGIN2	0.157391	0	-0.148132	0	0.0783756	1	0.0194156	0	0.00299231	0	0.0196162	0
ENSG00000164828	SUN1	0.124838	0	0.364143	0	0.0751413	1	0.140464	0	0.126605	0	-0.0256933	0
ENSG00000164830	OXR1	0.0782693	0	-0.190525	0	-0.0486658	0	-0.0566879	0	0.0301855	1	-0.258345	1
ENSG00000164849	GPR146	NA	NA	NA	NA	NA	NA	NA	NA	-0.0563644	0	-0.169828	0
ENSG00000164850	GPER	NA	NA	NA	NA	-0.459598	0	NA	NA	NA	NA	-0.528395	0
ENSG00000164855	TMEM184A	NA	NA	NA	NA	NA	NA	-0.210972	0	NA	NA	NA	NA
ENSG00000164867	NOS3	NA	NA	NA	NA	NA	NA	NA	NA	0.00939948	0	0.144957	0
ENSG00000164877	MICALL2	NA	NA	0.436779	0	0.0704892	0	0.136973	0	0.140686	1	0.0942401	0
ENSG00000164880	INTS1	-0.186837	0	0.204581	0	-0.0489821	0	0.0526987	0	-0.0351057	0	0.0846383	0
ENSG00000164885	CDK5	-0.27803	0	NA	NA	-0.0718037	0	-0.154808	0	-0.170555	0	0.139159	0
ENSG00000164889	SLC4A2	-0.22913	0	0.00454925	0	-0.0775596	0	-0.106958	1	-0.14095	0	-0.12484	1
ENSG00000164896	FASTK	-0.128905	0	0.506668	0	0.0119248	0	0.137343	1	0.0208529	0	0.174868	0
ENSG00000164897	TMUB1	-0.367615	0	0.0671064	0	-0.14295	0	-0.0441628	0	-0.188464	0	0.190517	0
ENSG00000164902	PHAX	-0.236371	0	-0.0386609	1	-0.182949	0	0.0125944	0	-0.359661	0	-0.120898	0
ENSG00000164904	ALDH7A1	-0.039876	0	NA	NA	NA	NA	NA	NA	0.178301	0	NA	NA
ENSG00000164916	FOXK1	-0.159983	1	-0.00262753	0	-0.0449814	0	0.0035582	0	-0.115596	1	-0.211933	0
ENSG00000164919	COX6C	-0.104032	0	0.299176	0	0.0289178	0	0.0165555	0	-0.0151003	0	0.221908	0
ENSG00000164924	YWHAZ	0.000398321	0	-0.124653	0	0.152405	1	-0.0261987	0	-0.00223831	0	-0.0498794	0
ENSG00000164929	BAALC	NA	NA	NA	NA	NA	NA	0.0754873	0	NA	NA	NA	NA
ENSG00000164930	FZD6	-0.0104163	0	NA	NA	NA	NA	-0.124542	0	-0.0856795	0	0.157909	0
ENSG00000164933	SLC25A32	0.0640075	0	0.441112	1	0.250698	0	0.107707	0	-0.0389869	0	-0.136122	0
ENSG00000164934	DCAF13	-0.0217553	0	0.328488	0	0.081209	0	0.0724713	1	-0.0980474	0	0.00618681	0
ENSG00000164938	TP53INP1	0.254798	0	-0.208549	0	0.134679	0	-0.0839202	0	0.272861	0	-0.242244	1
ENSG00000164941	INTS8	0.0941303	0	-0.0824886	0	-0.0619271	0	0.0115953	0	0.109802	1	-0.0406513	0
ENSG00000164944	KIAA1429	0.177628	0	-0.158981	0	0.0358566	0	0.106219	0	0.0762527	0	-0.136775	0
ENSG00000164951	PDP1	0.15275	0	0.0490003	0	-0.0505191	0	0.177546	0	0.0120037	0	-0.2256	1
ENSG00000164953	TMEM67	0.0765651	0	NA	NA	NA	NA	0.0748583	0	0.0221693	0	-0.0562501	0
ENSG00000164961	KIAA0196	0.0169889	0	-0.126908	0	-0.0544855	0	-0.0922188	0	-0.0833503	0	-0.0634937	0
ENSG00000164967	RPP25L	-0.395995	0	0.0534191	0	-0.243789	0	-0.19211	0	-0.36146	0	0.211796	0
ENSG00000164970	FAM219A	0.0171934	0	0.0592937	0	0.0333987	0	0.0557701	1	0.149918	1	0.0759586	0
ENSG00000164975	SNAPC3	-0.0478317	0	0.212503	0	-0.0535751	0	-0.0392972	0	-0.11407	0	-0.139618	0
ENSG00000164976	KIAA1161	NA	NA	NA	NA	NA	NA	-0.196164	0	-0.343548	0	-0.0416672	0
ENSG00000164978	NUDT2	-0.136436	0	0.100152	0	-0.113553	0	-0.0468057	0	-0.0478513	0	0.137062	0
ENSG00000164983	TMEM65	0.106746	0	-0.169879	0	0.0267273	0	0.0998691	1	0.059025	0	-0.187919	0
ENSG00000164985	PSIP1	-0.115145	1	-0.0169126	0	-0.0954177	1	-0.0937321	0	-0.0946431	0	-0.139241	0
ENSG00000164989	CCDC171	0.248157	0	NA	NA	NA	NA	0.0880182	0	0.34327	0	NA	NA
ENSG00000165006	UBAP1	-0.0608219	1	-0.151959	1	-0.0328166	0	-0.011562	0	-0.0261614	0	0.0991755	0
ENSG00000165025	SYK	-0.0724781	1	-0.252736	1	-0.0573864	1	-0.154691	0	0.302672	0	0.0295986	0
ENSG00000165028	NIPSNAP3B	0.217428	1	NA	NA	NA	NA	NA	NA	NA	NA	-0.11348	0
ENSG00000165029	ABCA1	0.410093	0	-0.496042	1	-0.268844	0	0.492	0	0.207302	0	-0.331493	1
ENSG00000165030	NFIL3	0.840484	1	0.00617463	0	0.608268	1	0.239698	0	1.07884	1	0.176707	1
ENSG00000165046	LETM2	0.24304	0	-0.133853	0	-0.0162334	0	0.164363	0	0.054461	0	0.118211	0
ENSG00000165055	METTL2B	-0.215527	0	0.36345	0	-0.0249333	0	-0.0495177	0	-0.255924	1	-0.0222156	0
ENSG00000165060	FXN	-0.0776962	0	NA	NA	0.0565422	0	-0.110967	0	0.0241188	0	-0.0273393	0
ENSG00000165061	ZMAT4	NA	NA	NA	NA	NA	NA	-0.0645124	0	NA	NA	NA	NA
ENSG00000165066	NKX6-3	-0.244147	0	NA	NA	NA	NA	NA	NA	NA	NA	NA	NA
ENSG00000165071	TMEM71	0.341618	0	0.0467491	1	0.196616	1	0.0635992	0	0.249982	1	0.112301	1
ENSG00000165092	ALDH1A1	0.848074	1	0.00917372	0	0.117415	1	NA	NA	0.446695	0	0.112553	1
ENSG00000165097	KDM1B	0.177665	0	-0.21499	0	-0.0174942	0	-0.197462	0	0.187518	0	-0.128723	0
ENSG00000165102	HGSNAT	0.150453	0	-0.135489	0	-0.0195076	0	-0.0191971	0	0.0674536	0	0.0360719	0
ENSG00000165113	GKAP1	-0.00455008	0	0.22315	1	0.00482643	1	0.173157	1	0.0170897	0	0.119447	0
ENSG00000165115	KIF27	0.149819	0	-0.0949984	0	0.109201	0	0.168326	0	0.182637	0	-0.0318609	0
ENSG00000165118	C9orf64	-0.334822	0	-0.263227	1	-0.280127	0	-0.339113	1	-0.454041	1	-0.158734	0
ENSG00000165119	HNRNPK	-0.0108202	0	-0.143634	1	0.102048	0	0.0190369	0	0.071656	0	-0.145495	0
ENSG00000165121	RP11-213G2.3	0.174855	1	0.294918	1	0.0840574	0	0.162609	0	0.130329	0	-0.0477804	0
ENSG00000165131	C7orf34	NA	NA	0.134841	0	NA	NA	NA	NA	NA	NA	NA	NA
ENSG00000165138	ANKS6	-0.0704513	0	NA	NA	0.0234092	0	0.111936	1	0.123305	0	0.0143926	0
ENSG00000165140	FBP1	0.383873	0	-0.320994	0	-0.0104726	0	0.0109722	0	0.0990371	0	0.0713966	0
ENSG00000165156	ZHX1	0.224137	0	-0.0489494	0	-0.0199924	0	0.092592	0	-0.0687742	0	-0.167605	1
ENSG00000165168	CYBB	0.218357	0	-0.577805	1	-0.0704521	0	-1.08138	1	0.196541	0	-0.181856	0
ENSG00000165169	DYNLT3	-0.0247699	0	0.161724	1	0.194179	0	-0.027106	0	-0.230361	0	-0.0826374	0
ENSG00000165175	MID1IP1	-0.0345913	0	-0.302847	0	0.0133268	0	-0.192308	0	-0.131452	0	0.00659521	0
ENSG00000165178	NCF1C	-0.146955	0	0.166541	0	-0.0613382	0	-0.167807	0	0.139475	0	0.372125	0
ENSG00000165181	C9orf84	NA	NA	0.0122927	0	NA	NA	NA	NA	NA	NA	-0.305815	1
ENSG00000165185	KIAA1958	0.203046	0	-0.163496	1	-0.010697	0	-0.151454	0	0.308296	0	-0.0796791	1
ENSG00000165195	PIGA	0.438166	1	0.353135	1	0.452579	0	0.326178	1	0.33276	1	-0.0530703	0
ENSG00000165209	STRBP	-0.0351392	0	0.148263	0	-0.0642633	0	0.00875078	0	-0.0151305	0	-0.187045	0
ENSG00000165219	GAPVD1	0.207337	0	-0.287383	1	0.0496074	0	0.0239393	0	0.0424892	0	-0.167916	0
ENSG00000165233	C9orf89	0.079774	0	0.296547	0	0.133792	0	0.043879	0	0.075013	0	0.263727	0
ENSG00000165238	WNK2	NA	NA	0.104529	1	NA	NA	NA	NA	NA	NA	NA	NA
ENSG00000165240	ATP7A	0.190759	0	-0.276873	0	-0.0134646	0	-0.011662	0	0.0354794	0	-0.152557	0
ENSG00000165244	ZNF367	0.0770799	0	NA	NA	NA	NA	-0.0459021	0	-0.0348696	0	-0.145589	1
ENSG00000165259	HDX	0.400853	0	NA	NA	0.180913	0	0.185722	0	NA	NA	-0.044697	1
ENSG00000165264	NDUFB6	-0.365141	0	-0.0093118	0	0.0496475	0	-0.0874107	0	-0.258448	0	0.133652	0
ENSG00000165271	NOL6	-0.0253425	0	0.510129	0	-0.0139516	1	0.114819	1	0.0196378	0	-0.0321588	0
ENSG00000165272	AQP3	-0.237567	0	0.568282	0	NA	NA	0.0968787	0	-0.325504	0	-0.0239274	0
ENSG00000165275	TRMT10B	-0.110151	1	0.202664	0	-0.0769316	1	-0.0264747	0	-0.0105965	0	-0.036415	0
ENSG00000165280	VCP	-0.0586234	0	-0.0535254	0	0.0955324	0	-0.00752619	0	-0.0396239	0	-0.0161613	0
ENSG00000165282	PIGO	0.0872364	0	0.229076	0	0.0527781	1	0.0721273	0	0.166827	0	0.0351581	0
ENSG00000165283	STOML2	-0.278433	0	0.298403	0	-0.0164668	0	-0.0726394	0	-0.0960534	0	0.151228	1
ENSG00000165288	BRWD3	0.272399	0	-0.586399	1	-0.119027	1	0.0323814	0	0.211252	0	-0.302121	1
ENSG00000165300	SLITRK5	NA	NA	NA	NA	NA	NA	-0.16981	0	NA	NA	NA	NA
ENSG00000165304	MELK	NA	NA	NA	NA	NA	NA	NA	NA	-0.421951	0	NA	NA
ENSG00000165312	OTUD1	0.330843	0	-0.105993	0	0.109443	0	0.23142	1	0.794664	1	-0.152122	1
ENSG00000165322	ARHGAP12	0.147347	0	0.137591	0	0.10413	0	0.256971	1	0.155714	0	-0.124321	0
ENSG00000165338	HECTD2	0.27343	0	NA	NA	NA	NA	0.186068	0	0.264851	0	-0.016068	0
ENSG00000165355	FBXO33	0.57446	1	-0.0400469	0	0.50899	1	0.497314	1	0.409483	1	-0.131937	1
ENSG00000165359	DDX26B	0.227046	0	0.203065	0	0.119285	0	0.136919	0	0.18831	0	-0.0842095	0
ENSG00000165389	SPTSSA	-0.297399	0	-0.36651	0	-0.29942	1	-0.318842	1	-0.321588	1	-0.206968	0
ENSG00000165392	WRN	0.251005	0	0.0422949	0	0.0997872	0	0.154392	0	0.0584511	0	-0.131301	0
ENSG00000165406	2020-03-08	0.0187884	0	-0.257602	1	0.0656537	0	0.0129356	0	0.136881	1	0.142831	0
ENSG00000165410	CFL2	0.198895	0	NA	NA	0.0166563	0	0.452496	1	0.588421	0	-0.0700241	0
ENSG00000165416	SUGT1	-0.12447	0	0.0718063	0	-0.0640163	0	-0.00847599	0	-0.191696	0	-0.0198176	0
ENSG00000165417	GTF2A1	-0.00107816	0	-0.375763	0	-0.211056	1	-0.12872	0	-0.0920667	0	-0.394914	0
ENSG00000165424	ZCCHC24	0.165389	0	-0.28708	0	-0.144991	0	-0.133797	0	0.0299567	0	-0.113895	0
ENSG00000165434	PGM2L1	0.197061	0	-0.0207093	1	0.1067	0	0.0576662	0	0.0969978	0	-0.237671	0
ENSG00000165457	FOLR2	0.182005	0	NA	NA	0.00909158	0	NA	NA	NA	NA	0.201376	1
ENSG00000165458	INPPL1	0.0264073	0	0.0490532	0	0.0479692	1	0.0345436	0	0.104663	0	0.018214	0
ENSG00000165475	CRYL1	0.0274489	0	0.378701	0	0.161697	1	-0.0135249	0	0.0937932	0	0.213439	1
ENSG00000165476	REEP3	0.102239	0	-0.127616	1	-0.163184	1	-0.180181	0	-0.125222	0	-0.291369	1
ENSG00000165487	EFHA1	0.0323915	0	0.207076	1	0.118667	0	0.0242819	0	-0.00184975	1	0.0152662	0
ENSG00000165490	C11orf82	0.132395	0	0.0262765	0	0.106975	1	0.0192835	0	0.0671217	0	0.0826465	1
ENSG00000165494	PCF11	0.101097	0	-0.0613611	0	0.184008	0	0.0316584	0	0.113467	0	-0.165393	0
ENSG00000165501	LRR1	-0.0605995	0	0.237232	1	0.144079	0	0.0675855	0	-0.268747	0	0.15952	0
ENSG00000165502	RPL36AL	-0.273122	0	0.0203885	0	-0.0906927	0	-0.123871	0	-0.182361	0	0.19491	0
ENSG00000165506	DNAAF2	-0.110341	0	0.44233	0	-0.230188	1	0.00103905	0	-0.180456	1	-0.12254	0
ENSG00000165507	C10orf10	NA	NA	NA	NA	-0.147035	0	0.0843055	0	NA	NA	NA	NA
ENSG00000165511	C10orf25	0.178402	0	NA	NA	0.158821	0	0.0424721	0	NA	NA	NA	NA
ENSG00000165512	ZNF22	0.0399508	0	0.285993	0	0.0407995	0	0.0450703	0	-0.0828232	0	0.00932129	0
ENSG00000165516	KLHDC2	0.0352967	1	0.105449	1	0.0339641	0	0.103645	1	0.130723	1	0.0740087	1
ENSG00000165521	EML5	0.0208101	0	NA	NA	-0.0925773	0	0.0364495	0	0.124692	0	-0.124069	0
ENSG00000165525	NEMF	0.0730328	0	0.0486967	1	-0.0413155	0	0.0456082	0	0.000942006	0	-0.0971531	0
ENSG00000165526	RPUSD4	0.053539	0	NA	NA	-0.0585723	0	0.233051	1	-0.00441681	0	0.0250657	0
ENSG00000165527	ARF6	-0.173	0	-0.0126224	0	-0.0286058	0	-0.0793955	0	0.0812999	0	-0.0292319	0
ENSG00000165533	TTC8	0.0952402	1	0.10608	0	0.206998	1	-0.00233581	0	0.114566	1	0.0525228	0
ENSG00000165548	TMEM63C	0.175064	0	1.17137	1	0.491554	1	-0.266948	0	0.0237724	0	0.283678	0
ENSG00000165555	NOXRED1	NA	NA	0.272046	1	NA	NA	NA	NA	NA	NA	NA	NA
ENSG00000165568	AKR1E2	NA	NA	NA	NA	NA	NA	NA	NA	0.297089	0	NA	NA
ENSG00000165572	KBTBD6	-0.0541915	1	0.0991285	0	-0.117902	0	-0.0407712	0	-0.196037	1	-0.16106	0
ENSG00000165591	FAAH2	NA	NA	NA	NA	NA	NA	NA	NA	0.0589828	0	-0.0137385	0
ENSG00000165609	NUDT5	-0.121598	0	-0.00997991	0	-0.00590926	0	-0.0321165	0	-0.068602	0	0.147101	1
ENSG00000165617	DACT1	0.000780996	0	NA	NA	NA	NA	NA	NA	0.424295	0	0.0652065	0
ENSG00000165626	BEND7	NA	NA	-0.328558	1	NA	NA	NA	NA	NA	NA	-0.188963	1
ENSG00000165629	ATP5C1	-0.0303446	0	0.133772	0	0.0852978	1	0.00289678	0	0.0564646	0	0.117401	0
ENSG00000165630	PRPF18	0.0665715	0	-0.0128584	1	0.182149	1	0.0623414	0	0.0510475	0	-0.0908681	0
ENSG00000165632	TAF3	-0.0797751	0	0.029355	0	-0.13297	1	0.0581939	0	0.00301161	0	-0.150551	1
ENSG00000165637	VDAC2	-0.0798043	0	0.175972	0	0.131561	0	0.0807107	1	-0.0312195	0	0.112307	1
ENSG00000165644	COMTD1	-0.0271153	0	0.438936	0	-0.0366729	0	0.0909051	0	0.108592	0	0.242037	0
ENSG00000165646	SLC18A2	0.293236	1	0.449127	1	0.234376	1	0.10985	0	0.325581	1	0.176529	0
ENSG00000165650	PDZD8	0.354396	1	0.096133	0	0.23279	0	0.230834	1	0.400602	0	0.0347678	0
ENSG00000165655	ZNF503	NA	NA	NA	NA	-0.166823	0	NA	NA	NA	NA	-0.213287	0
ENSG00000165659	DACH1	NA	NA	-0.504825	1	0.0740247	0	-0.296426	1	NA	NA	0.0113008	0
ENSG00000165660	FAM175B	-0.020423	0	-0.0224624	0	0.0625859	0	-0.0455937	0	-0.155417	0	-0.0262778	0
ENSG00000165661	QSOX2	0.0500561	0	0.289313	1	0.0631445	0	0.194017	1	0.161411	0	-0.0335141	0
ENSG00000165669	FAM204A	0.0148419	0	0.0804515	1	0.0754232	0	-0.0078012	0	-0.0270517	0	0.0236337	0
ENSG00000165671	NSD1	0.0432487	0	-0.281625	0	-0.0659578	1	-0.0593199	1	0.151476	0	-0.204214	0
ENSG00000165672	PRDX3	0.0198011	0	-0.173783	0	0.0888037	1	-0.15818	0	-0.144381	0	0.0624643	1
ENSG00000165675	ENOX2	-0.0966737	0	-0.0731975	0	-0.0833811	1	-0.0953583	0	-0.032259	0	-0.0986478	0
ENSG00000165678	GHITM	-0.129745	0	-0.0737459	1	0.060302	0	-0.0517019	0	-0.0158785	0	0.016979	0
ENSG00000165682	CLEC1B	NA	NA	0.0981509	0	0.0156763	0	-0.587159	1	NA	NA	-0.156633	0
ENSG00000165684	SNAPC4	-0.0931692	0	0.362716	0	0.035477	0	0.140622	0	0.0400043	0	0.0225345	0
ENSG00000165688	PMPCA	-0.0522903	0	0.293026	0	0.0530602	0	0.149372	0	0.00327129	0	0.0930902	0
ENSG00000165689	SDCCAG3	-0.0582253	0	0.385745	0	-0.0713869	0	0.0791599	0	0.0812791	0	0.109547	0
ENSG00000165695	AK8	0.00657373	0	NA	NA	NA	NA	NA	NA	NA	NA	NA	NA
ENSG00000165698	C9orf9	-0.227901	0	NA	NA	NA	NA	-0.138328	0	-0.177254	0	0.239052	1
ENSG00000165699	TSC1	0.221643	0	0.0320516	0	0.00780249	0	0.158728	0	0.275337	0	0.0145546	0
ENSG00000165702	GFI1B	NA	NA	-0.67102	0	NA	NA	-0.447791	0	NA	NA	0.41309	0
ENSG00000165704	HPRT1	-0.104113	0	0.180236	0	0.101234	0	-0.0220953	0	-0.12297	0	0.0467115	0
ENSG00000165714	LOH12CR1	-0.0366867	0	0.0151125	0	-0.0402881	0	-0.118242	1	-0.120802	0	0.09999	1
ENSG00000165716	FAM69B	0.0124272	0	NA	NA	NA	NA	0.101454	0	0.149339	0	0.158087	0
ENSG00000165724	ZMYND19	-0.227913	0	NA	NA	-0.11954	0	0.0549778	0	-0.0778267	0	0.0593994	0
ENSG00000165732	DDX21	0.222927	0	0.0240567	0	0.267746	0	-0.0583042	0	0.0532871	0	-0.18994	0
ENSG00000165733	BMS1	-0.0618724	0	0.319564	0	-0.0803179	0	0.0187733	0	-0.112685	1	-0.0423322	0
ENSG00000165752	STK32C	-0.200398	0	0.0167369	0	-0.162409	0	-0.486137	1	-0.200389	1	-0.0551673	0
ENSG00000165775	FUNDC2	0.0216748	0	0.424134	0	0.165031	1	0.0204225	0	0.0650642	0	0.410506	1
ENSG00000165782	TMEM55B	0.189906	0	0.287873	0	0.193304	1	0.210156	1	0.220888	1	0.0404747	0
ENSG00000165792	METTL17	0.0567849	1	0.407507	0	0.0178587	1	0.166806	1	0.151413	0	0.0651359	0
ENSG00000165795	NDRG2	0.09064	0	NA	NA	-0.048688	0	0.210103	1	0.164315	1	-0.0500896	0
ENSG00000165801	ARHGEF40	0.999655	1	0.180313	0	0.146691	1	0.299226	0	0.72916	1	0.230417	1
ENSG00000165802	NELF	0.112257	0	0.550758	0	0.31901	0	0.086951	0	0.120883	1	0.143197	0
ENSG00000165804	ZNF219	0.245509	0	0.30356	0	0.0886502	0	0.13866	0	0.0569285	1	0.155972	1
ENSG00000165806	CASP7	-0.0101899	0	-0.163294	0	-0.0488606	0	-0.0208868	0	-0.133063	0	-0.215507	1
ENSG00000165810	BTNL9	-0.388181	0	NA	NA	NA	NA	NA	NA	NA	NA	-0.331994	1
ENSG00000165813	C10orf118	0.115701	0	-0.275432	0	0.0122503	0	-0.000723721	0	0.0155261	0	-0.320921	0
ENSG00000165819	METTL3	0.0253655	0	0.432005	1	-0.0213158	0	0.147501	0	0.152237	0	-0.0197013	0
ENSG00000165821	SALL2	NA	NA	NA	NA	NA	NA	-0.285643	0	-0.227048	0	-0.0356293	0
ENSG00000165832	TRUB1	-0.049664	0	NA	NA	-0.174394	1	-0.0524029	0	-0.120638	0	-0.289901	0
ENSG00000165861	ZFYVE1	0.119865	1	-0.143073	1	-0.000127748	0	0.156118	1	0.070504	0	0.028842	0
ENSG00000165879	FRAT1	-0.131818	0	-0.289309	0	-0.300299	0	0.206578	1	0.105495	0	0.0894158	0
ENSG00000165886	UBTD1	0.263109	0	0.00908352	0	0.12763	0	0.0268642	0	0.104939	0	0.337623	0
ENSG00000165895	ARHGAP42	0.0837112	0	NA	NA	NA	NA	0.018721	0	NA	NA	NA	NA
ENSG00000165898	ISCA2	-0.0470531	0	0.103967	1	0.0426922	0	0.0849715	0	0.00339682	1	0.146381	0
ENSG00000165905	GYLTL1B	-0.12334	1	NA	NA	NA	NA	0.336302	0	0.0646452	1	0.0489365	0
ENSG00000165914	TTC7B	NA	NA	-0.652937	0	-0.0197985	0	-0.343266	1	NA	NA	0.092437	0
ENSG00000165915	SLC39A13	-0.0702819	0	0.257313	0	0.0979582	0	0.067765	0	0.057468	0	0.146357	0
ENSG00000165916	PSMC3	-0.354347	0	0.0382415	0	-0.080172	0	-0.1014	0	-0.255916	0	0.112331	0
ENSG00000165923	AGBL2	0.257617	0	NA	NA	NA	NA	0.0621066	1	0.233513	0	0.0499908	0
ENSG00000165929	TC2N	0.696879	1	0.733359	0	-0.0967325	1	0.386553	1	0.0138557	0	-0.177465	0
ENSG00000165934	CPSF2	0.0650272	0	-0.215259	0	-0.0926401	0	-0.105618	0	-0.130186	0	-0.164119	0
ENSG00000165943	MOAP1	0.262378	0	0.241054	1	0.308135	1	0.270425	1	0.372738	1	-0.0134018	0
ENSG00000165948	IFI27L1	-0.433713	0	NA	NA	NA	NA	0.0384972	0	-0.0964004	0	0.144795	0
ENSG00000165949	IFI27	NA	NA	NA	NA	NA	NA	NA	NA	NA	NA	1.15691	0
ENSG00000165959	CLMN	0.132224	0	0.139543	0	0.143194	0	-0.430437	0	0.84032	0	0.13651	0
ENSG00000165983	PTER	0.00514987	0	0.0501283	0	-0.0626465	0	0.00149545	0	-0.156083	0	-0.153534	0
ENSG00000165985	C1QL3	0.221762	1	NA	NA	0.0400278	0	-0.134596	0	0.139199	0	NA	NA
ENSG00000165995	CACNB2	0.243033	0	NA	NA	NA	NA	0.148431	1	0.401779	0	NA	NA
ENSG00000165996	PTPLA	NA	NA	NA	NA	NA	NA	NA	NA	0.0519849	0	NA	NA
ENSG00000165997	ARL5B	0.589374	1	0.265587	1	0.953312	1	0.478561	1	0.412171	1	-0.186411	0
ENSG00000166002	C11orf75	0.282856	0	-0.288681	0	-0.11674	0	-0.209854	0	-0.050064	0	0.126019	0
ENSG00000166004	KIAA1731	0.270844	1	-0.139748	0	0.0863979	0	0.0894596	0	0.261523	1	-0.164969	0
ENSG00000166012	TAF1D	0.160011	0	0.273985	1	0.177225	0	0.305424	1	0.161722	1	-0.0831277	0
ENSG00000166016	ABTB2	-0.00628209	0	-0.442989	0	0.023321	0	-0.00508807	0	0.173589	0	-0.113447	0
ENSG00000166024	R3HCC1L	0.220375	1	-0.0437597	0	0.196965	1	0.232692	1	0.231164	1	-0.0432898	0
ENSG00000166025	AMOTL1	NA	NA	NA	NA	0.144063	1	-0.0227467	0	NA	NA	0.041313	0
ENSG00000166033	HTRA1	NA	NA	NA	NA	-0.3385	0	NA	NA	NA	NA	NA	NA
ENSG00000166035	LIPC	NA	NA	NA	NA	NA	NA	0.368318	0	NA	NA	0.609948	1
ENSG00000166037	CEP57	0.0216713	0	0.103021	0	0.00420028	1	0.0236133	0	-0.00787339	0	-0.0696457	0
ENSG00000166046	TCP11L2	0.324853	0	-0.150127	0	0.0996656	0	0.100814	0	0.368258	0	-0.301784	1
ENSG00000166068	SPRED1	0.476749	0	NA	NA	-0.0376217	0	-0.158177	0	0.235529	0	-0.419409	1
ENSG00000166086	JAM3	-0.0714474	0	NA	NA	0.100846	0	0.101129	0	0.0862959	0	-0.0623943	0
ENSG00000166091	CMTM5	NA	NA	NA	NA	NA	NA	-0.613627	1	NA	NA	0.571238	0
ENSG00000166105	GLB1L3	NA	NA	NA	NA	NA	NA	NA	NA	0.0861697	0	0.0356586	0
ENSG00000166123	GPT2	-0.269404	0	NA	NA	-0.0828897	0	-0.158878	0	-0.0624644	0	-0.272897	0
ENSG00000166126	AMN	-0.0980871	0	NA	NA	NA	NA	0.170546	0	0.434298	1	-0.0210308	0
ENSG00000166128	RAB8B	0.153601	0	-0.367322	0	-0.0181673	0	-0.136227	0	-0.0908515	0	-0.360323	0
ENSG00000166130	IKBIP	-0.192116	0	-0.20575	0	-0.0630432	0	-0.100576	0	-0.304283	0	0.0316644	0
ENSG00000166133	RPUSD2	-0.312453	1	NA	NA	-0.0766247	0	0.101283	0	-0.039497	0	-0.0176929	0
ENSG00000166135	HIF1AN	-0.0497974	0	-0.330629	1	-0.0382101	0	-0.157136	0	-0.0626482	0	-0.1656	0
ENSG00000166136	NDUFB8	-0.406536	0	0.0193032	0	-0.1507	0	0.0132488	0	-0.161518	0	0.0512085	0
ENSG00000166140	ZFYVE19	-0.0128853	0	0.381806	0	0.0143764	0	0.0774716	1	0.0346723	0	0.0278192	0
ENSG00000166145	SPINT1	-0.0707641	0	-0.143284	1	-0.0668219	0	NA	NA	0.214197	1	0.0686498	0
ENSG00000166147	FBN1	NA	NA	-0.573922	0	NA	NA	0.0191359	0	NA	NA	NA	NA
ENSG00000166164	BRD7	-0.1097	0	0.106445	0	-0.034366	0	0.00316887	0	-0.0223627	0	-0.00480052	0
ENSG00000166165	CKB	NA	NA	-0.128166	0	0.261214	0	-0.776239	0	NA	NA	-0.31713	0
ENSG00000166166	TRMT61A	-0.126097	0	NA	NA	0.110464	0	0.0597049	0	-0.0388519	0	-0.00959799	0
ENSG00000166167	BTRC	-0.0840346	0	-0.143848	1	-0.124839	1	-0.0848635	0	-0.234627	1	-0.11009	0
ENSG00000166169	POLL	-0.0984652	0	0.329373	1	-0.0324645	0	0.067809	0	0.0120731	0	0.272937	0
ENSG00000166170	BAG5	0.154593	1	0.037446	0	0.115874	0	0.103273	0	0.0172053	0	-0.0744399	0
ENSG00000166171	DPCD	-0.0663103	0	NA	NA	-0.0434901	0	0.0935163	0	0.290165	1	0.381715	0
ENSG00000166181	API5	-0.121564	0	0.0292395	0	-0.0423331	0	-0.0787808	0	-0.166117	0	-0.145984	0
ENSG00000166188	ZNF319	-0.0397429	0	-0.0929258	0	-0.262127	1	-0.219478	0	-0.254778	1	-0.0200216	0
ENSG00000166189	HPS6	-0.273614	0	-0.00645863	0	-0.473676	1	-0.0259753	0	0.120556	0	0.0891951	0
ENSG00000166197	NOLC1	-0.0838307	0	0.215248	0	0.00807953	1	-0.0270548	0	-0.1433	0	-0.0776865	0
ENSG00000166199	ALKBH3	-0.119222	0	0.236432	1	-0.0413263	0	0.0223715	0	-0.0732883	0	0.115507	0
ENSG00000166200	COPS2	0.220086	0	0.168601	0	0.201921	1	0.344017	1	0.0686527	1	-0.0853004	0
ENSG00000166224	SGPL1	0.0311262	0	-0.334677	1	-0.0348878	0	-0.162543	1	0.00186104	0	-0.103295	0
ENSG00000166225	FRS2	0.227989	0	-0.0777343	0	0.090644	0	0.0984311	0	0.131415	0	-0.182029	0
ENSG00000166226	CCT2	-0.0908297	0	0.43825	0	0.061552	0	0.0483672	1	-0.064386	0	0.00325964	0
ENSG00000166228	PCBD1	-0.193282	0	NA	NA	0.0356935	0	-0.0487788	0	-0.196048	1	0.198024	1
ENSG00000166233	ARIH1	0.14269	0	-0.0852974	0	0.15601	0	0.106766	0	0.0239801	0	-0.0461902	0
ENSG00000166250	CLMP	NA	NA	-0.018067	0	NA	NA	NA	NA	NA	NA	NA	NA
ENSG00000166260	COX11	-0.227121	1	0.439921	0	0.0610432	0	-0.0971033	1	-0.0737263	0	-0.0544807	0
ENSG00000166261	ZNF202	0.0825747	0	NA	NA	0.0186518	0	0.141077	1	0.157565	0	0.00619288	0
ENSG00000166262	FAM227B	0.0472746	0	NA	NA	NA	NA	0.169138	0	0.0861448	1	0.076546	0
ENSG00000166263	STXBP4	0.183916	0	NA	NA	0.282867	0	-0.0607877	0	0.266763	0	-0.0822242	0
ENSG00000166266	CUL5	0.176672	0	0.0925873	0	0.0691016	0	0.133591	0	0.0406488	0	-0.254898	0
ENSG00000166272	WBP1L	-0.0849862	0	-0.226611	1	-0.0500273	0	-0.100548	0	-0.0327286	0	-0.0365435	0
ENSG00000166275	C10orf32	-0.0215345	0	0.111242	0	0.0826519	1	-0.0639447	0	-0.0479217	0	-0.192468	0
ENSG00000166278	C2	NA	NA	NA	NA	0.12587	0	NA	NA	NA	NA	NA	NA
ENSG00000166289	PLEKHF1	-0.156563	0	NA	NA	NA	NA	-0.0662612	0	-0.475212	1	0.0463904	0
ENSG00000166295	ANAPC16	-0.180612	0	0.0926947	0	0.0287177	0	-0.0243873	0	-0.13451	0	0.117714	0
ENSG00000166311	SMPD1	-0.272607	0	0.241025	1	-0.0343969	0	-0.0440075	0	-0.201803	0	0.193368	0
ENSG00000166313	APBB1	-0.0748519	0	0.765076	0	-0.253142	0	0.0767961	0	-0.104251	0	0.111288	0
ENSG00000166321	NUDT13	0.0927082	0	NA	NA	0.075825	0	0.0984204	0	0.177	0	0.0403343	0
ENSG00000166323	C11orf65	0.116175	0	NA	NA	NA	NA	0.0690848	0	0.282673	0	NA	NA
ENSG00000166326	TRIM44	0.0857408	0	0.0326725	0	-0.00271423	1	-0.103228	0	0.0751964	0	-0.266528	0
ENSG00000166333	ILK	0.0653271	0	0.0887109	1	0.0540237	0	0.0876235	0	0.195285	0	-0.27503	0
ENSG00000166337	TAF10	-0.193644	0	-0.0407743	0	-0.177245	0	-0.0812571	0	0.0409687	0	0.25546	0
ENSG00000166340	TPP1	0.17571	0	-0.107723	0	0.061384	0	-0.0200128	0	0.192802	0	0.121502	1
ENSG00000166341	DCHS1	-0.13362	0	NA	NA	-0.23109	1	-0.215335	0	0.0609325	0	-0.223368	0
ENSG00000166342	NETO1	-0.135453	1	NA	NA	NA	NA	NA	NA	NA	NA	NA	NA
ENSG00000166343	MSS51	0.141205	0	0.346028	0	0.020117	0	0.149846	1	0.26488	0	0.0381812	1
ENSG00000166347	CYB5A	0.00107167	0	NA	NA	0.0853288	0	-0.0301812	0	-0.217783	1	0.097806	0
ENSG00000166348	USP54	0.0576392	0	NA	NA	-0.0980215	0	-0.0661631	1	0.00901394	0	-0.126644	0
ENSG00000166349	RAG1	NA	NA	NA	NA	NA	NA	-0.216771	0	NA	NA	NA	NA
ENSG00000166352	C11orf74	NA	NA	NA	NA	0.124838	0	NA	NA	0.262795	0	0.153172	1
ENSG00000166359	WDR88	0.207541	0	NA	NA	NA	NA	0.0739229	1	0.28343	1	NA	NA
ENSG00000166377	ATP9B	0.0380455	0	-0.013612	0	-0.00323947	0	-0.0209158	0	0.0917773	1	0.0191502	0
ENSG00000166387	PPFIBP2	-0.0717214	0	-0.0258172	0	-0.0139043	0	-0.0465027	0	0.128486	0	0.0692501	0
ENSG00000166394	CYB5R2	-0.147208	0	NA	NA	NA	NA	NA	NA	NA	NA	NA	NA
ENSG00000166398	KIAA0355	0.142723	0	-0.0630734	0	0.00513793	0	0.262608	0	0.223977	1	-0.0473499	0
ENSG00000166401	SERPINB8	0.394933	1	0.00525464	0	0.112685	0	0.328487	0	0.20893	0	-0.0188216	0
ENSG00000166402	TUB	0.0443887	0	NA	NA	NA	NA	NA	NA	0.360258	1	-0.0805744	1
ENSG00000166405	RIC3	0.164177	0	NA	NA	NA	NA	0.58964	0	0.288395	1	-0.144526	0
ENSG00000166411	IDH3A	-0.118392	0	NA	NA	-0.0557382	0	0.023249	0	0.00123763	0	-0.175165	0
ENSG00000166428	PLD4	-0.517084	1	-0.838403	0	-0.133695	0	-0.425195	1	-0.0330925	0	0.224207	0
ENSG00000166432	ZMAT1	0.417124	0	0.465999	1	0.293142	0	0.378255	1	0.380263	0	-0.0389629	0
ENSG00000166435	XRRA1	-0.299114	0	-0.128798	0	-0.444428	1	-0.360136	0	-0.258279	0	-0.175305	0
ENSG00000166436	TRIM66	0.210205	0	0.267415	1	0.0805505	0	0.144152	0	0.27192	1	0.132604	0
ENSG00000166439	RNF169	0.315114	0	-0.15369	0	0.187216	0	0.0383603	0	0.286278	0	-0.252492	0
ENSG00000166441	RPL27A	-0.292747	1	0.302879	0	0.00583005	0	-0.00269224	0	-0.197246	0	0.228777	0
ENSG00000166444	ST5	NA	NA	NA	NA	NA	NA	-0.520194	0	NA	NA	NA	NA
ENSG00000166446	CDYL2	0.249904	0	NA	NA	0.0657781	0	-0.171794	0	0.175012	0	-0.380874	0
ENSG00000166451	CENPN	-0.212401	0	NA	NA	0.190888	1	-0.0787224	0	-0.138167	0	-0.285786	1
ENSG00000166452	AKIP1	-0.136944	0	NA	NA	0.0432629	0	0.00361125	0	-0.146183	0	0.0537094	0
ENSG00000166454	ATMIN	-0.0412084	0	0.149643	0	0.0395516	0	0.0135304	0	-0.0160479	1	-0.0489266	0
ENSG00000166471	TMEM41B	0.0958551	0	0.100813	0	-0.0902476	1	0.202421	0	-0.027204	0	-0.144264	0
ENSG00000166477	LEO1	-0.215063	0	0.0171687	1	-0.214085	1	-0.0999404	0	-0.307883	0	-0.127666	1
ENSG00000166478	ZNF143	0.0799966	0	-0.144428	0	-0.0556144	0	0.0652588	1	0.0666507	0	0.0326289	0
ENSG00000166479	TMX3	0.103211	0	0.0807445	0	0.0492624	0	-0.00664102	0	-0.0245379	0	-0.248456	0
ENSG00000166482	MFAP4	NA	NA	NA	NA	0.47543	1	NA	NA	NA	NA	NA	NA
ENSG00000166483	WEE1	-0.0151946	0	-0.538347	1	NA	NA	-0.00860777	0	-0.173272	0	-0.247885	1
ENSG00000166484	MAPK7	0.0576441	0	0.13774	0	0.402482	1	-0.0632516	0	-0.00123134	0	0.0663581	0
ENSG00000166501	PRKCB	0.029915	0	-0.327968	0	-0.108385	0	-0.069344	0	0.10972	0	-0.0806054	1
ENSG00000166503	HDGFRP3	0.507466	0	NA	NA	0.264132	0	0.110213	0	-0.003613	0	0.058236	0
ENSG00000166507	NDST2	0.11242	0	0.031769	0	0.0648706	0	0.0686173	0	0.104846	0	0.0277792	0
ENSG00000166508	MCM7	-0.212959	0	0.42899	0	-0.0685865	0	-0.0395023	0	-0.0601763	0	0.0421018	0
ENSG00000166523	CLEC4E	1.17933	1	-0.0694325	0	0.0712297	0	NA	NA	0.415997	1	0.0971759	1
ENSG00000166526	ZNF3	0.111702	1	0.307654	1	0.233376	1	0.168741	1	0.0689635	0	0.0179177	1
ENSG00000166527	CLEC4D	NA	NA	-0.311894	0	0.0285468	0	NA	NA	0.372195	0	-0.080632	0
ENSG00000166529	ZSCAN21	-0.0370805	0	NA	NA	0.0142675	0	-0.00884036	0	-0.215224	0	-0.0222548	0
ENSG00000166532	RIMKLB	0.190665	0	0.360232	1	0.178967	0	0.191403	0	0.308532	1	-0.00720847	0
ENSG00000166546	BEAN1	NA	NA	0.425366	1	NA	NA	NA	NA	NA	NA	NA	NA
ENSG00000166548	TK2	0.399666	1	-0.0215706	0	-0.0143515	0	0.0524253	0	0.107729	0	0.00603447	0
ENSG00000166557	TMED3	-0.00399174	0	0.0350064	0	0.195323	1	0.00621581	0	0.16157	0	0.213161	0
ENSG00000166562	SEC11C	-0.233657	0	0.334344	0	-0.0321183	0	-0.0194095	0	-0.210893	0	-0.0463821	0
ENSG00000166575	TMEM135	0.149736	0	NA	NA	0.056545	0	0.111614	0	0.0157848	0	-0.199195	1
ENSG00000166578	IQCD	NA	NA	NA	NA	0.019049	0	NA	NA	NA	NA	NA	NA
ENSG00000166579	NDEL1	-0.0137619	0	-0.294562	0	0.210253	1	-0.0495933	1	-0.0953568	1	0.109646	0
ENSG00000166582	CENPV	-0.0501068	0	NA	NA	-0.0187392	0	0.131705	0	0.194831	1	0.0352446	0
ENSG00000166592	RRAD	NA	NA	NA	NA	0.357088	0	NA	NA	NA	NA	NA	NA
ENSG00000166595	FAM96B	-0.356008	0	0.045016	0	-0.182414	0	-0.0733641	0	-0.241717	1	0.247879	0
ENSG00000166598	HSP90B1	0.0101752	0	0.0932422	1	0.0686354	0	0.075892	0	-0.0719736	0	-0.0444085	0
ENSG00000166619	BLCAP	-0.243417	0	-0.0167992	0	-0.130812	0	-0.0702467	0	-0.142316	1	0.0791986	0
ENSG00000166667	CTA-313A17.4	0.282436	1	NA	NA	NA	NA	0.377473	1	0.06823	0	NA	NA
ENSG00000166669	ATF7IP2	0.0659788	0	0.867912	0	0.10365	0	0.200646	0	0.17135	1	-0.0300413	0
ENSG00000166676	FAM18A	0.116799	0	NA	NA	0.203554	0	0.192994	0	0.183855	0	NA	NA
ENSG00000166681	NGFRAP1	NA	NA	NA	NA	NA	NA	0.0329802	1	-0.000813317	0	0.439199	1
ENSG00000166685	COG1	0.0544446	0	0.135592	0	0.0246794	0	0.105955	0	0.0741846	0	0.104335	0
ENSG00000166689	PLEKHA7	-0.338281	0	NA	NA	NA	NA	NA	NA	-0.272975	0	-0.40582	0
ENSG00000166704	ZNF606	-0.0717803	1	0.087394	0	-0.00310293	1	0.0483722	0	0.000276013	0	-0.0232302	1
ENSG00000166707	ZCCHC18	-0.203019	0	NA	NA	NA	NA	-0.0797308	0	-0.107043	0	0.0376035	1
ENSG00000166710	B2M	0.0175643	0	-0.0588594	1	0.0702335	0	-0.0116307	0	0.0983885	0	0.0899699	1
ENSG00000166716	ZNF592	0.023258	0	-0.179988	0	0.0487873	0	0.0461461	0	0.175707	0	-0.0425102	0
ENSG00000166734	CASC4	-0.0250418	0	-0.183776	0	0.0409444	0	-0.0592521	0	-0.0193737	0	-0.217695	0
ENSG00000166736	HTR3A	-0.110397	0	NA	NA	NA	NA	NA	NA	NA	NA	NA	NA
ENSG00000166743	ACSM1	0.253698	0	NA	NA	NA	NA	NA	NA	NA	NA	NA	NA
ENSG00000166747	AP1G1	0.265706	0	-0.145157	0	0.211973	0	0.188217	0	0.183149	0	-0.150151	0
ENSG00000166750	SLFN5	0.320697	0	0.343307	0	-0.0180529	0	-0.0836652	0	-0.196411	0	-0.231103	0
ENSG00000166762	CATSPER2	-0.0190703	0	NA	NA	NA	NA	0.0401127	0	-0.0721192	0	-0.0367906	0
ENSG00000166770	AC004696.2	-0.121305	0	NA	NA	NA	NA	-0.19043	0	-0.0684691	0	0.279658	0
ENSG00000166780	C16orf45	-0.298884	0	0.0648868	0	NA	NA	-0.11543	0	-0.14277	0	0.00536618	0
ENSG00000166783	KIAA0430	0.158909	0	-0.329385	0	0.00503799	0	0.0181098	0	0.184388	0	-0.0663769	0
ENSG00000166788	SAAL1	0.036893	0	NA	NA	0.0879585	0	0.209241	1	0.00592748	0	0.035701	0
ENSG00000166793	YPEL4	NA	NA	NA	NA	NA	NA	NA	NA	-0.00318571	0	0.367083	0
ENSG00000166794	PPIB	-0.104886	0	-0.00578686	0	-0.0569818	0	-0.111217	0	-0.0423201	0	-0.0710101	0
ENSG00000166797	FAM96A	-0.12644	0	0.107406	1	0.139425	1	0.0172197	0	-0.0178238	0	0.0948813	0
ENSG00000166800	LDHAL6A	NA	NA	NA	NA	NA	NA	-0.210271	0	NA	NA	NA	NA
ENSG00000166801	FAM111A	0.227441	0	0.131342	0	0.0446272	0	0.0865553	0	0.161547	0	-0.058632	0
ENSG00000166803	KIAA0101	-0.423541	0	NA	NA	NA	NA	-0.607165	1	-0.447754	0	NA	NA
ENSG00000166813	KIF7	NA	NA	NA	NA	NA	NA	-0.145579	0	NA	NA	NA	NA
ENSG00000166816	LDHD	NA	NA	NA	NA	-0.057678	0	NA	NA	NA	NA	-0.0271097	0
ENSG00000166819	PLIN1	NA	NA	NA	NA	NA	NA	0.0271759	0	NA	NA	NA	NA
ENSG00000166821	PEX11A	-0.0604996	0	NA	NA	NA	NA	-0.131039	0	-0.250287	0	0.000136434	0
ENSG00000166822	TMEM170A	-0.00600323	0	0.0269615	0	0.158246	0	0.137251	0	-0.152884	0	-0.2043	0
ENSG00000166823	MESP1	NA	NA	NA	NA	NA	NA	-0.00341145	0	NA	NA	NA	NA
ENSG00000166825	ANPEP	1.08963	1	0.00534013	0	0.178216	0	-0.396055	1	0.703245	1	0.286284	1
ENSG00000166831	RBPMS2	NA	NA	NA	NA	NA	NA	-1.06309	0	NA	NA	NA	NA
ENSG00000166833	NAV2	0.296629	0	NA	NA	NA	NA	NA	NA	NA	NA	NA	NA
ENSG00000166839	ANKDD1A	-0.110034	0	0.304588	0	-0.1437	1	0.0492434	0	-0.0855122	0	0.0763865	1
ENSG00000166845	C18orf54	-0.0255986	0	NA	NA	0.148176	0	-0.122766	1	-0.115185	0	-0.190162	0
ENSG00000166847	DCTN5	0.260913	1	0.372905	1	0.233335	1	0.196258	1	0.142569	1	0.188535	1
ENSG00000166848	TERF2IP	0.161149	0	0.0285527	0	0.081496	1	0.185075	1	0.15837	0	-0.0517979	0
ENSG00000166851	PLK1	-0.476568	0	NA	NA	NA	NA	-0.0633345	0	-0.385403	0	-0.206618	0
ENSG00000166855	CLPX	-0.109146	0	-0.1341	0	-0.0414227	0	-0.0807578	0	-0.103999	0	-0.129184	1
ENSG00000166860	ZBTB39	0.247967	0	NA	NA	0.095393	0	0.186169	1	0.187587	0	-0.131713	0
ENSG00000166866	MYO1A	NA	NA	NA	NA	0.0575463	0	NA	NA	NA	NA	NA	NA
ENSG00000166881	TMEM194A	0.122208	0	0.0899303	0	-0.000463133	0	0.0323685	0	0.0670538	0	-0.0430026	0
ENSG00000166886	NAB2	-0.162775	0	0.0524562	0	0.24849	0	0.0679452	0	-0.206285	0	-0.0311698	0
ENSG00000166887	VPS39	0.0902181	0	0.0649179	1	0.0600831	0	0.0702082	0	0.14998	0	0.0533371	1
ENSG00000166888	STAT6	-0.0414648	0	-0.0416929	0	-0.0156475	0	0.0178372	0	0.132159	0	0.0662262	0
ENSG00000166889	PATL1	0.0583183	0	-0.164902	0	-0.113827	1	-0.108013	0	-0.00119316	0	-0.0514062	0
ENSG00000166896	XRCC6BP1	-0.294293	0	-0.107364	0	-0.0484255	0	-0.108582	0	-0.249618	0	0.11602	1
ENSG00000166900	STX3	0.185908	0	-0.0784789	0	-0.00799806	0	-0.0562253	0	0.263851	1	-0.0230891	0
ENSG00000166902	MRPL16	-0.182006	0	0.23538	1	-0.0105731	0	0.0238033	0	-0.145562	0	0.0524806	0
ENSG00000166908	PIP4K2C	0.00350128	0	-0.0824661	0	-0.0398352	0	0.0439467	0	0.0305808	0	-0.000384097	0
ENSG00000166912	MTMR10	0.188703	0	-0.188403	0	0.0513833	0	0.0556196	0	0.134744	0	-0.133609	1
ENSG00000166913	YWHAB	-0.0820004	0	-0.148034	1	0.0484815	1	-0.115241	0	-0.0480072	0	-0.0442957	0
ENSG00000166924	NYAP1	NA	NA	NA	NA	NA	NA	NA	NA	0.12047	0	NA	NA
ENSG00000166925	TSC22D4	-0.45557	1	0.0860533	0	-0.112803	0	-0.107757	0	-0.344633	1	0.197256	0
ENSG00000166927	MS4A7	0.523345	1	NA	NA	0.0443622	0	-1.88307	1	0.16397	0	-0.291086	0
ENSG00000166928	MS4A14	0.45035	1	NA	NA	-0.0764295	1	NA	NA	0.422151	0	-0.0218174	1
ENSG00000166938	DIS3L	-0.0119625	0	0.142242	0	-0.0398814	0	0.0200343	0	-0.0686315	0	-0.0724511	0
ENSG00000166946	CCNDBP1	0.131288	1	-0.0405013	0	0.109683	1	0.13257	1	0.118821	0	0.218364	0
ENSG00000166947	EPB42	0.209512	1	0.35994	1	0.0826716	0	0.286314	1	0.205181	0	0.540801	0
ENSG00000166949	SMAD3	0.0968441	0	0.218056	0	-0.0634131	0	0.0922216	0	-0.00208987	0	-0.153938	0
ENSG00000166963	MAP1A	NA	NA	0.293335	0	NA	NA	0.338984	0	0.152996	0	0.0715371	0
ENSG00000166965	RCCD1	-0.0106047	1	NA	NA	-0.0344742	0	0.0547972	0	0.146909	1	-0.0671493	0
ENSG00000166971	AKTIP	-0.131303	0	-0.219981	0	-0.243627	1	-0.0673814	0	-0.0862157	0	-0.0670149	0
ENSG00000166974	MAPRE2	-0.0052392	0	-0.115187	0	0.0139547	0	-0.0930236	0	-0.0463613	0	-0.062998	0
ENSG00000166979	EVA1C	NA	NA	NA	NA	0.0143164	0	0.0705329	0	0.0545791	0	0.190723	1
ENSG00000166986	MARS	-0.114331	0	0.145458	0	-0.0710192	1	-0.0373826	0	-0.0019685	0	0.0800525	0
ENSG00000166987	MBD6	-0.0161211	0	0.175132	0	-0.0546057	0	0.0988885	0	0.196969	0	0.00880404	0
ENSG00000166997	CNPY4	-0.105568	1	0.229203	0	-0.0260545	0	0.0248745	0	-0.0265994	0	0.0551124	0
ENSG00000167004	PDIA3	-0.0624437	0	0.0126198	0	0.139168	1	0.0444312	0	-0.0604182	0	-9.96746e-05	1
ENSG00000167005	NUDT21	-0.0443543	0	0.0019203	0	0.0314145	0	-0.0906725	0	-0.127882	0	-0.243187	1
ENSG00000167034	NKX3-1	0.126872	0	0.480367	0	NA	NA	NA	NA	0.100935	0	0.62665	1
ENSG00000167037	SGSM1	-0.076136	0	NA	NA	NA	NA	-0.0239362	0	-0.169716	0	-0.0882786	1
ENSG00000167065	DUSP18	-0.0642516	0	-0.068937	0	-0.132839	0	-0.0661277	1	-0.151559	0	-0.0786985	0
ENSG00000167074	TEF	-0.106388	0	-0.0802398	0	0.453767	1	0.0183841	0	-0.0626467	1	0.105511	0
ENSG00000167077	MEI1	0.0123891	0	0.49857	1	0.267374	0	0.174743	1	0.114927	1	0.237668	1
ENSG00000167081	PBX3	0.11098	0	-0.0739194	0	0.042299	0	0.0121795	0	0.129235	0	0.0664215	1
ENSG00000167083	GNGT2	0.0732076	0	0.461753	1	0.0692171	0	0.0383181	1	-0.0355732	0	-0.0280402	1
ENSG00000167085	PHB	-0.39178	1	0.262869	1	-0.10839	0	-0.174789	0	-0.209148	0	0.054857	0
ENSG00000167088	SNRPD1	-0.0216831	0	0.359966	0	0.0522879	1	0.121819	1	-0.0152102	0	0.0153165	0
ENSG00000167094	TTC16	NA	NA	NA	NA	NA	NA	-0.0733291	0	-0.0812916	0	-0.0870356	0
ENSG00000167100	SAMD14	NA	NA	NA	NA	NA	NA	-0.275148	0	NA	NA	0.427177	0
ENSG00000167105	TMEM92	NA	NA	-0.393912	0	NA	NA	NA	NA	NA	NA	NA	NA
ENSG00000167106	FAM102A	-0.232667	0	0.151717	0	-0.43186	0	-0.0406634	0	-0.326799	1	0.00900398	0
ENSG00000167107	ACSF2	-0.241683	1	-0.369489	0	-0.0701229	0	0.0305802	0	0.0182087	0	-0.106469	0
ENSG00000167110	GOLGA2	-0.201549	1	-0.0467165	1	-0.052133	0	-0.0508868	0	-0.143367	1	-0.0894342	0
ENSG00000167112	TRUB2	-0.231487	0	NA	NA	-0.167925	0	-0.0717784	0	-0.226104	0	0.00132033	1
ENSG00000167113	COQ4	-0.0585538	0	0.515919	0	0.0240072	0	0.137168	1	0.0127169	0	0.191536	0
ENSG00000167114	SLC27A4	-0.283564	0	0.127083	0	-0.125785	0	-0.129502	0	-0.184416	1	0.0942748	0
ENSG00000167118	URM1	-0.124545	0	0.23983	0	0.0382434	0	0.0228509	0	-0.0319679	0	0.141313	0
ENSG00000167123	CERCAM	-0.194055	0	NA	NA	0.302152	1	-0.181613	0	-0.354959	0	0.187104	0
ENSG00000167130	DOLPP1	-0.141766	0	0.315337	1	0.0788424	0	0.0302908	0	-0.179442	0	-0.0177119	1
ENSG00000167136	ENDOG	-0.571296	0	NA	NA	-0.551513	1	-0.352663	0	0.00335103	0	-0.0633528	0
ENSG00000167173	C15orf39	0.156265	0	-0.106442	0	0.0204834	0	-0.00706685	0	0.0695296	1	0.23557	0
ENSG00000167182	SP2	-0.128821	0	-0.209545	1	-0.110065	0	-0.0809972	0	-0.0959777	0	0.0377546	0
ENSG00000167186	COQ7	-0.136956	0	0.10873	0	0.0350584	0	0.0371117	0	-0.0613567	0	-0.0270822	0
ENSG00000167191	GPRC5B	NA	NA	NA	NA	NA	NA	NA	NA	0.181819	0	NA	NA
ENSG00000167193	CRK	-0.0255444	0	-0.224987	0	-0.0955954	1	-0.0505192	0	0.00449693	0	-0.120431	0
ENSG00000167196	FBXO22	-0.112398	0	-0.047666	0	-0.11762	1	-0.0750605	0	-0.160788	1	-0.0567488	0
ENSG00000167202	TBC1D2B	0.293814	1	-0.171819	0	-0.0474998	0	0.0887042	0	0.0778619	0	-0.214331	0
ENSG00000167207	NOD2	0.713465	1	-0.815522	1	0.120672	1	0.0812019	0	0.350702	0	-0.146833	0
ENSG00000167208	SNX20	0.0538628	0	-0.337128	1	-0.124303	0	-0.0296242	0	0.0618464	1	0.0409413	0
ENSG00000167210	LOXHD1	NA	NA	-0.353727	1	-0.320535	0	NA	NA	NA	NA	-0.223817	0
ENSG00000167216	KATNAL2	-0.0578911	0	NA	NA	NA	NA	NA	NA	NA	NA	NA	NA
ENSG00000167220	HDHD2	-0.215609	1	-0.00331135	0	-0.0531069	0	-0.149457	0	-0.212798	0	-0.0233679	0
ENSG00000167232	ZNF91	-0.14628	0	0.141118	0	0.0845178	0	0.00932823	0	-0.170697	0	-0.159511	0
ENSG00000167257	RNF214	0.0675855	0	0.30635	0	-0.0517149	0	0.0962407	1	0.0807583	0	0.0894655	0
ENSG00000167258	CDK12	0.227344	0	-0.210401	0	0.180507	0	0.0913529	0	0.156377	0	-0.167233	0
ENSG00000167261	DPEP2	0.0338553	0	0.150293	0	-0.0169184	0	0.0364712	1	0.261945	0	0.154994	0
ENSG00000167264	DUS2L	-0.117605	0	0.0973995	0	0.034646	0	0.0687205	0	0.00305834	0	0.102982	0
ENSG00000167272	POP5	-0.245641	0	0.508407	0	-0.0826938	1	-0.0165277	0	-0.098314	0	0.107638	0
ENSG00000167280	ENGASE	-0.0358739	0	0.496144	1	0.020979	0	0.114707	0	0.028583	0	-0.070078	0
ENSG00000167281	RBFOX3	0.230933	0	NA	NA	0.254619	0	-0.0142394	0	0.624557	0	NA	NA
ENSG00000167283	ATP5L	-0.166563	0	0.0103548	0	-0.062736	0	-0.075031	0	-0.0435143	0	0.189982	0
ENSG00000167286	CD3D	NA	NA	0.647921	0	NA	NA	-0.133335	0	-0.308857	0	0.199973	0
ENSG00000167291	TBC1D16	-0.380306	0	NA	NA	0.0240429	0	-0.44146	1	-0.173653	0	-0.181967	0
ENSG00000167302	ENTHD2	0.126308	0	0.331189	1	0.105127	0	0.221067	1	0.3032	0	0.0150995	0
ENSG00000167306	MYO5B	0.382891	0	NA	NA	NA	NA	-0.756692	1	NA	NA	NA	NA
ENSG00000167315	ACAA2	-0.0827462	0	0.0575278	0	0.0481057	1	-0.0280905	0	-0.205746	0	0.132027	0
ENSG00000167323	STIM1	-0.0515486	0	-0.246057	1	-0.0260125	0	-0.0161151	0	0.0266378	0	0.0070213	0
ENSG00000167325	RRM1	-0.0797708	0	0.26592	0	-0.0802092	0	-0.0842672	0	-0.215581	0	-0.149328	0
ENSG00000167333	TRIM68	-0.229302	1	-0.165786	0	-0.240276	0	-0.191113	1	-0.298556	0	-0.0446953	0
ENSG00000167363	FN3K	NA	NA	NA	NA	NA	NA	0.156011	0	0.0897113	0	0.224316	1
ENSG00000167371	PRRT2	-0.0983948	0	NA	NA	NA	NA	-0.022932	0	0.115476	0	-0.12978	1
ENSG00000167377	ZNF23	0.161606	0	NA	NA	NA	NA	0.286283	1	0.315464	0	NA	NA
ENSG00000167378	IRGQ	0.22035	0	0.252086	0	0.455821	0	0.175252	1	0.186941	0	-0.228176	1
ENSG00000167380	ZNF226	-0.080585	0	0.268599	1	0.102044	0	-0.00788379	0	-0.161541	0	0.0423862	0
ENSG00000167383	ZNF229	-0.120145	0	NA	NA	NA	NA	NA	NA	-0.0577175	0	NA	NA
ENSG00000167384	ZNF180	0.0113583	0	0.159154	0	-0.00691908	0	-0.00594342	0	-0.0418978	0	-0.0457863	0
ENSG00000167393	PPP2R3B	-0.271108	0	0.123857	1	-0.105415	1	-0.0539008	0	-0.0551647	0	0.00182534	0
ENSG00000167394	ZNF668	-0.237392	0	0.433252	0	0.00489578	0	0.0357879	0	-0.218643	1	0.0298962	0
ENSG00000167395	ZNF646	-0.215403	1	-0.0795517	0	-0.182937	0	-0.108342	0	-0.180427	1	-0.0866384	0
ENSG00000167397	VKORC1	-0.189928	0	0.0505959	0	-0.0638647	1	-0.0468002	0	-0.198342	0	0.232012	0
ENSG00000167434	CA4	NA	NA	0.0947595	0	NA	NA	NA	NA	NA	NA	0.143037	0
ENSG00000167447	SMG8	0.156067	0	-0.167975	0	-0.281956	0	0.216294	1	0.297632	1	-0.103575	0
ENSG00000167460	TPM4	-0.0433603	0	-0.00728765	0	0.141597	0	-0.173595	0	-0.0317533	0	0.136905	0
ENSG00000167461	RAB8A	-0.282969	1	-0.320031	1	-0.16122	1	-0.146869	1	-0.248875	1	0.0306378	0
ENSG00000167468	GPX4	-0.205709	0	0.0182053	0	-0.0955037	0	-0.0760055	0	-0.112481	0	0.424389	0
ENSG00000167470	MIDN	0.22067	0	0.0852536	0	0.308758	0	0.103841	0	0.0883933	0	0.0483707	0
ENSG00000167476	JSRP1	-0.687853	0	NA	NA	NA	NA	NA	NA	NA	NA	NA	NA
ENSG00000167483	FAM129C	0.00589959	0	0.239249	0	-0.316295	0	0.348384	0	-0.0176031	0	0.0560536	0
ENSG00000167487	KLHL26	-0.0664218	0	-0.164118	0	0.0721126	0	0.0374877	0	-0.0914309	1	-0.00437471	1
ENSG00000167491	GATAD2A	-0.17976	1	-0.130363	1	-0.0827462	0	-0.10283	0	-0.0720068	1	0.0156282	0
ENSG00000167508	MVD	-0.249371	0	0.330812	0	-0.0281954	0	0.20999	0	-0.112691	0	0.066535	0
ENSG00000167513	CDT1	-0.521806	0	NA	NA	NA	NA	-0.377779	0	-0.414827	0	-0.0443164	0
ENSG00000167515	TRAPPC2L	-0.182045	0	0.339016	0	-0.0767191	0	0.116057	0	-0.0433721	0	0.210688	0
ENSG00000167522	ANKRD11	-0.0347277	0	-0.178899	0	-0.150142	0	-0.0239163	0	-0.00848994	1	-0.133117	0
ENSG00000167523	C16orf55	-0.234003	1	0.283034	0	-0.0450386	0	-0.0033854	0	-0.196528	1	0.1017	0
ENSG00000167524	SGK494	-0.0386545	0	NA	NA	NA	NA	-0.0237278	0	NA	NA	NA	NA
ENSG00000167525	PROCA1	-0.228269	1	0.117349	0	-0.0601179	1	0.0546744	0	-0.124639	0	-0.0278546	0
ENSG00000167526	RPL13	-0.318906	0	0.533567	0	-0.0228464	0	-0.0452454	0	-0.245847	0	0.404203	0
ENSG00000167528	ZNF641	0.0851872	0	-0.0785243	0	-0.060844	0	-0.0676911	0	0.0585703	0	0.00668042	0
ENSG00000167535	CACNB3	NA	NA	NA	NA	-0.0164014	0	-0.0330898	0	-0.0993903	0	0.00979647	0
ENSG00000167536	DHRS13	-0.179299	0	-0.232388	0	-0.187018	1	-0.0895223	0	0.152179	1	-0.0645667	0
ENSG00000167543	TP53I13	-0.0142655	0	0.770561	0	0.152811	0	0.316852	1	-0.0250698	0	0.138746	0
ENSG00000167548	MLL2	-0.137046	0	-0.396552	1	-0.199381	1	-0.24587	1	-0.0156699	1	-0.335087	0
ENSG00000167549	CORO6	NA	NA	0.0202695	0	NA	NA	-6.21234e-05	0	0.0576413	0	-0.0271096	0
ENSG00000167550	RHEBL1	-0.0230581	1	NA	NA	NA	NA	0.11858	1	-0.165079	1	0.166911	1
ENSG00000167552	TUBA1A	0.334427	1	0.129897	0	0.307024	1	0.129115	1	0.654902	1	0.115976	0
ENSG00000167553	TUBA1C	-0.0144877	0	-0.0733064	0	0.217963	0	-0.0291998	0	0.211941	0	0.00652994	0
ENSG00000167554	ZNF610	-0.0234895	0	NA	NA	NA	NA	NA	NA	-0.341285	0	NA	NA
ENSG00000167555	ZNF528	0.0749711	0	0.0367866	0	-0.00911357	0	0.0539207	0	-0.0153584	0	-0.0389868	0
ENSG00000167562	ZNF701	0.0946567	1	-0.0476041	0	0.00833769	0	-0.0333807	0	-0.0902778	0	0.0197777	0
ENSG00000167565	SERTAD3	0.183123	1	0.190031	0	0.0277439	0	0.682766	1	0.499627	1	0.186929	1
ENSG00000167566	NCKAP5L	-0.111257	0	-0.235219	0	-0.227684	0	-0.126105	0	-0.0920168	0	-0.136354	0
ENSG00000167578	RAB4B	-0.215783	0	0.115005	0	0.0104797	0	-0.0145866	0	-0.141695	0	0.199788	0
ENSG00000167588	GPD1	-0.0651815	1	NA	NA	NA	NA	NA	NA	NA	NA	NA	NA
ENSG00000167595	C19orf55	-0.0195873	0	0.226581	0	-0.0162887	0	0.032662	0	-0.0098868	0	0.01979	0
ENSG00000167600	CYP2S1	NA	NA	NA	NA	-0.257262	0	NA	NA	0.202544	0	0.028129	0
ENSG00000167604	NFKBID	0.349972	0	0.347454	0	0.38149	0	0.120415	0	0.191312	0	0.219062	0
ENSG00000167608	TMC4	-0.105289	1	0.223993	0	-0.351138	0	0.0146303	0	-0.17097	1	0.128866	0
ENSG00000167613	LAIR1	-0.14162	0	-0.0650657	0	-0.0663431	0	0.0333871	0	-0.0758629	0	0.126802	0
ENSG00000167614	TTYH1	NA	NA	NA	NA	NA	NA	-0.195929	1	NA	NA	NA	NA
ENSG00000167615	LENG8	0.0716522	0	0.221063	0	0.181734	0	0.238389	0	0.160553	0	-0.172526	0
ENSG00000167618	LAIR2	NA	NA	NA	NA	NA	NA	0.26365	0	-0.094356	1	0.70484	0
ENSG00000167625	ZNF526	-0.208074	1	-0.0507578	0	-0.104272	0	-0.063016	1	-0.176803	0	-0.0712566	0
ENSG00000167632	TRAPPC9	-0.0476489	0	0.099128	0	0.0321377	0	0.00427265	0	0.00840795	0	0.164605	0
ENSG00000167633	KIR3DL1	NA	NA	NA	NA	NA	NA	0.0120351	0	-0.588266	0	-0.0100979	0
ENSG00000167634	NLRP7	NA	NA	NA	NA	NA	NA	-0.121018	0	NA	NA	NA	NA
ENSG00000167635	ZNF146	-0.124193	0	0.155461	0	-0.0766801	0	-0.0965246	1	-0.183238	0	-0.166385	0
ENSG00000167637	ZNF283	0.0957727	0	0.122428	0	0.00911973	0	-0.0349579	0	0.0188606	0	-0.156913	1
ENSG00000167641	PPP1R14A	-0.428473	0	NA	NA	NA	NA	NA	NA	NA	NA	0.169847	0
ENSG00000167642	SPINT2	-0.210153	0	-0.169921	0	-0.0162546	0	-0.238392	0	0.00133011	0	0.062093	0
ENSG00000167645	YIF1B	-0.291441	0	0.00603165	0	-0.0914217	0	-0.154475	0	-0.154849	0	0.145328	0
ENSG00000167657	DAPK3	-0.362858	0	0.0695173	0	-0.219321	0	-0.159667	0	-0.246869	0	0.0587273	0
ENSG00000167658	EEF2	-0.432011	1	0.0136297	0	-0.092949	0	-0.140161	0	-0.327559	0	0.169418	0
ENSG00000167664	TMIGD2	NA	NA	NA	NA	NA	NA	-0.146738	1	-0.198036	0	0.192311	0
ENSG00000167670	CHAF1A	-0.332807	0	-0.0539123	0	-0.277959	1	-0.064162	0	-0.250469	0	-0.0212703	0
ENSG00000167671	UBXN6	-0.267007	0	0.0742533	0	-0.086826	0	-0.0144925	0	-0.107764	0	0.459072	0
ENSG00000167674	HDGFRP2	-0.453504	0	-0.0342335	0	-0.263114	0	-0.19872	0	-0.263413	0	0.0243655	0
ENSG00000167676	PLIN4	-0.0585909	0	0.267557	0	NA	NA	-0.0559471	1	0.000538294	0	-0.141678	0
ENSG00000167680	SEMA6B	NA	NA	0.081224	0	-0.249985	0	NA	NA	NA	NA	-0.0286887	0
ENSG00000167685	ZNF444	-0.150369	0	0.234039	0	-0.149501	0	-0.0467566	0	0.0633938	0	0.115545	0
ENSG00000167693	NXN	NA	NA	NA	NA	NA	NA	NA	NA	-0.231538	0	NA	NA
ENSG00000167695	FAM57A	-0.0822663	0	NA	NA	NA	NA	-0.125131	0	-0.165676	1	-0.00835099	1
ENSG00000167699	GLOD4	-0.112742	0	0.292066	0	-0.0158816	0	0.0203258	0	-0.0851277	0	-0.020748	0
ENSG00000167700	MFSD3	-0.25625	0	NA	NA	-0.185024	0	0.137064	0	-0.0116327	0	0.0757226	0
ENSG00000167701	GPT	-0.438565	0	NA	NA	-0.0774499	1	-0.0430216	0	-0.1641	0	-0.36026	1
ENSG00000167702	KIFC2	-0.082958	0	0.628461	0	0.120006	0	0.22472	0	0.15979	0	0.0396311	0
ENSG00000167703	SLC43A2	0.0192775	0	-0.128228	0	-0.0836034	0	-0.126525	0	0.370707	0	0.0772541	0
ENSG00000167705	RILP	0.43433	0	-0.0112838	0	-0.0450951	0	0.0293754	0	0.299212	0	0.368845	0
ENSG00000167711	SERPINF2	0.0370889	0	NA	NA	-0.0490647	0	NA	NA	NA	NA	0.0968051	0
ENSG00000167716	WDR81	-0.172392	0	0.141333	0	-0.135351	0	-0.0843681	0	-0.0418167	0	-0.0908822	0
ENSG00000167720	SRR	-0.128705	0	NA	NA	-0.0912434	1	-0.205846	1	-0.0836359	0	-0.0288317	0
ENSG00000167721	TSR1	-0.0645419	0	NA	NA	-0.0808693	0	0.0448512	0	-0.0546569	0	-0.0931173	0
ENSG00000167723	TRPV3	0.00672281	0	NA	NA	NA	NA	0.0461103	0	NA	NA	NA	NA
ENSG00000167733	HSD11B1L	-0.168246	0	NA	NA	0.0835671	0	0.0416574	0	0.0169606	0	0.357022	0
ENSG00000167740	CYB5D2	-0.315545	0	0.0109035	0	-0.0398228	0	-0.15827	0	-0.187943	1	0.124677	0
ENSG00000167747	C19orf48	-0.131095	0	NA	NA	0.113886	0	0.214806	0	0.0671396	0	0.149321	0
ENSG00000167748	KLK1	-0.601101	1	NA	NA	NA	NA	NA	NA	NA	NA	NA	NA
ENSG00000167766	ZNF83	0.00544273	0	0.0243225	0	0.0511075	0	0.0523998	0	-0.051487	0	-0.0709609	0
ENSG00000167768	KRT1	NA	NA	NA	NA	NA	NA	NA	NA	-0.192589	0	0.888522	0
ENSG00000167769	ACER1	NA	NA	NA	NA	NA	NA	NA	NA	-0.0158632	0	NA	NA
ENSG00000167770	OTUB1	-0.111917	0	0.167245	0	0.0362243	0	0.0966433	0	-0.00722957	0	0.265166	0
ENSG00000167775	CD320	-0.451893	0	0.763549	1	NA	NA	0.0211522	0	-0.160703	0	0.230331	0
ENSG00000167778	SPRYD3	-0.207319	0	-0.116633	0	-0.110255	0	-0.0829911	0	-0.224532	1	0.0291699	0
ENSG00000167780	SOAT2	NA	NA	NA	NA	NA	NA	NA	NA	-0.18022	0	NA	NA
ENSG00000167785	ZNF558	0.198104	1	0.326836	0	0.178355	0	0.180459	0	0.196624	1	0.0936767	0
ENSG00000167792	NDUFV1	-0.229285	0	0.421233	0	-0.0197354	0	0.103305	1	-0.0813163	0	0.146507	0
ENSG00000167797	CDK2AP2	-0.373305	0	0.0416944	0	-0.117339	0	-0.104542	0	-0.41669	1	0.245412	0
ENSG00000167799	NUDT8	-0.322827	0	NA	NA	NA	NA	-0.225179	0	-0.20713	0	NA	NA
ENSG00000167815	PRDX2	-0.282362	0	0.495045	0	0.121877	1	0.015452	0	-0.0890966	0	0.366745	0
ENSG00000167840	ZNF232	-0.0134693	0	NA	NA	0.117409	0	0.0694929	0	-0.161303	0	0.111528	1
ENSG00000167842	MIS12	0.298845	1	0.260353	1	0.339655	1	0.24927	1	0.156699	1	0.0305609	0
ENSG00000167850	CD300C	0.690825	0	-0.507165	1	-0.0617806	0	-0.385241	0	0.449344	0	0.172721	0
ENSG00000167851	CD300A	0.18545	0	0.116	0	-0.107606	0	0.002637	0	-0.194934	1	0.276065	0
ENSG00000167861	HID1	-0.156073	0	NA	NA	NA	NA	NA	NA	0.0089095	0	-0.0726927	0
ENSG00000167862	ICT1	-0.283609	0	NA	NA	-0.118956	0	-0.00739922	0	-0.268731	0	0.144297	1
ENSG00000167863	ATP5H	-0.370957	1	-0.0716692	0	-0.140664	0	-0.167382	0	-0.193087	0	0.2285	1
ENSG00000167874	TMEM88	NA	NA	0.320405	0	0.553544	0	NA	NA	NA	NA	0.321608	0
ENSG00000167880	EVPL	NA	NA	NA	NA	NA	NA	NA	NA	0.141198	0	NA	NA
ENSG00000167881	SRP68	-0.174447	0	0.0606257	0	-0.12523	0	0.0041604	0	-0.151416	0	0.0263242	1
ENSG00000167895	TMC8	-0.0670257	0	0.278921	1	-0.0157905	0	0.0864917	0	-0.0671291	0	0.211004	0
ENSG00000167900	TK1	-0.362809	0	0.114373	0	-0.164246	0	-0.470022	1	-0.49889	0	-0.235199	0
ENSG00000167904	TMEM68	0.0238554	0	0.0293268	0	0.0367586	0	0.0551285	0	-0.0838301	0	-0.118441	1
ENSG00000167912	RP11-25K19.1	NA	NA	NA	NA	NA	NA	-0.253079	1	-0.214146	0	-0.050714	1
ENSG00000167920	TMEM99	-0.133294	0	NA	NA	NA	NA	-0.0121209	0	-0.264521	0	0.256771	0
ENSG00000167925	GHDC	-0.204333	1	0.42799	1	0.0507252	0	0.00842629	0	-0.0310859	0	0.140828	0
ENSG00000167930	ITFG3	-0.0870367	0	0.294146	0	0.0154826	0	0.0495677	0	-0.0189929	0	0.380416	0
ENSG00000167962	ZNF598	-0.275005	0	0.259755	0	0.0812689	0	0.0549165	0	-0.160464	1	0.0408475	0
ENSG00000167965	MLST8	-0.142936	0	0.355701	0	-0.0282535	0	0.114516	0	-0.021657	0	0.137272	0
ENSG00000167967	E4F1	-0.104313	0	0.338469	0	0.027084	0	0.146569	0	-0.0466363	0	0.124015	0
ENSG00000167969	ECI1	-0.35976	0	0.0714551	0	-0.16363	0	-0.145121	0	-0.147778	0	0.0916735	0
ENSG00000167972	ABCA3	-0.108712	0	NA	NA	0.0418576	0	-0.0681667	0	-0.0540174	0	0.0814687	1
ENSG00000167977	KCTD5	-0.0912333	0	-0.0295966	0	0.154477	1	0.00759963	0	-0.124961	0	0.0524189	0
ENSG00000167978	SRRM2	0.148671	0	0.12312	0	-0.0053612	0	0.0374403	0	0.197936	0	-0.140567	0
ENSG00000167981	ZNF597	0.141299	0	-0.141754	1	0.0399016	1	0.0879105	0	-0.0551654	0	-0.143587	0
ENSG00000167984	NLRC3	-0.091754	0	0.497145	0	-0.608333	0	-0.0635239	0	-0.18731	0	-0.131403	0
ENSG00000167985	SDHAF2	-0.0354933	0	0.190845	1	0.011742	0	-0.0136497	0	-0.142617	0	0.351051	0
ENSG00000167986	DDB1	-0.153509	0	0.0781669	0	-0.0507711	0	-0.111192	1	-0.153168	0	-0.0938612	0
ENSG00000167987	VPS37C	0.267854	0	-0.0461339	0	0.00755053	0	0.211506	0	0.205589	0	0.108763	0
ENSG00000167992	VWCE	NA	NA	NA	NA	NA	NA	NA	NA	NA	NA	0.502985	0
ENSG00000167995	BEST1	0.512266	1	0.104119	0	0.0389313	0	-0.0718125	1	0.618477	0	-0.0232482	1
ENSG00000167996	FTH1	0.833614	1	0.115671	0	0.27018	1	-0.0613815	0	1.47014	1	0.543132	1
ENSG00000168000	BSCL2	-0.335715	1	NA	NA	-0.192521	0	-0.159754	1	-0.231144	1	-0.0337632	0
ENSG00000168002	POLR2G	-0.0818402	0	0.173138	0	0.0380519	0	0.016263	0	0.0186771	0	0.220183	0
ENSG00000168003	SLC3A2	0.0503711	0	0.423656	0	0.128243	0	0.16939	1	0.143229	0	0.0799166	0
ENSG00000168004	HRASLS5	NA	NA	-0.712308	0	NA	NA	0.13876	0	NA	NA	NA	NA
ENSG00000168005	C11orf84	-0.341084	0	-0.00498664	0	-0.181063	0	-0.100947	0	-0.300831	0	-0.0828327	0
ENSG00000168010	ATG16L2	0.148726	0	0.361013	1	0.0999762	0	0.0948279	0	0.364735	0	-0.0521561	0
ENSG00000168014	C2CD3	0.122729	0	-0.0690401	0	-0.0273225	0	0.00930358	0	0.118901	0	-0.0404471	0
ENSG00000168016	TRANK1	-0.0794101	0	-0.512776	1	-0.149349	1	-0.0470467	0	-0.0643366	0	-0.189063	0
ENSG00000168026	TTC21A	0.200081	0	0.257672	0	0.142659	0	NA	NA	0.357976	0	0.0261586	0
ENSG00000168028	RPSA	-0.248808	0	0.721565	0	0.111302	0	0.0191666	0	-0.235047	0	0.292186	0
ENSG00000168036	CTNNB1	0.152722	1	-0.181418	0	0.365637	1	0.129108	1	0.137644	1	-0.157859	0
ENSG00000168038	ULK4	0.339546	1	0.236801	0	0.187782	0	0.120979	0	0.221491	0	0.0902943	1
ENSG00000168040	FADD	0.0217804	1	-0.557727	1	-0.0892739	0	-0.0500984	0	0.257459	1	0.0191976	0
ENSG00000168056	LTBP3	-0.0113101	0	1.02371	1	-0.0170793	0	0.260976	0	0.0277258	0	0.255861	0
ENSG00000168060	NAALADL1	-0.142707	0	NA	NA	0.0950457	0	0.0328513	0	0.0362421	0	0.218722	0
ENSG00000168061	SAC3D1	-0.577219	0	NA	NA	-0.466979	1	-0.391515	0	-0.285582	0	-0.0225818	0
ENSG00000168062	BATF2	NA	NA	-0.477575	0	-0.266543	0	NA	NA	NA	NA	-0.0854624	0
ENSG00000168066	SF1	-0.0714105	0	0.217002	0	0.0445295	0	0.00189122	1	0.00725089	0	0.0577261	0
ENSG00000168067	MAP4K2	-0.117857	0	0.181858	0	0.0482817	0	0.0311283	0	0.0552948	0	0.0343938	0
ENSG00000168071	CCDC88B	-0.222384	0	0.246614	0	-0.113161	0	0.0312525	0	-0.0537961	0	-0.151052	0
ENSG00000168081	PNOC	-0.39831	0	NA	NA	-0.0631826	0	NA	NA	NA	NA	-0.121146	1
ENSG00000168090	COPS6	-0.450008	1	-0.0911003	1	-0.162322	1	-0.111197	0	-0.278921	1	0.201015	1
ENSG00000168092	PAFAH1B2	0.279271	0	-0.115654	0	0.173854	1	0.19302	1	0.00512336	1	-0.0643337	0
ENSG00000168096	ANKS3	-0.135873	0	0.711671	0	-0.0104073	0	0.0742259	0	0.00224467	0	0.0726912	0
ENSG00000168101	NUDT16L1	-0.167866	0	0.133268	0	0.0265447	0	0.0726835	0	0.0318377	0	0.108918	0
ENSG00000168116	KIAA1586	0.0682326	0	NA	NA	0.0119166	0	0.00112409	0	-0.172539	0	-0.212018	0
ENSG00000168118	RAB4A	0.0145683	0	-0.227539	0	0.0473696	0	-0.00751468	0	0.00303039	0	0.0810116	0
ENSG00000168137	SETD5	0.0636561	0	-0.0735889	0	0.00604352	0	0.0074718	0	0.151517	0	-0.106405	0
ENSG00000168140	VASN	-0.0239741	0	-0.127855	0	NA	NA	-0.102845	0	-0.0862082	0	NA	NA
ENSG00000168152	THAP9	0.123426	0	0.427938	1	0.142735	0	0.108929	0	-0.0625023	0	-0.0929018	0
ENSG00000168159	RNF187	-0.249807	0	0.152352	0	0.00401242	0	-0.0669606	0	-0.138012	0	0.185696	0
ENSG00000168172	HOOK3	0.324103	0	-0.154572	0	0.0283065	0	-0.0223113	0	0.18189	0	-0.240533	0
ENSG00000168175	MAPK1IP1L	0.261473	1	0.043397	1	0.241737	1	0.228279	0	0.0569529	0	-0.101878	0
ENSG00000168209	DDIT4	-0.0088327	0	0.707891	0	0.271478	0	0.236329	0	0.349367	1	-0.0837334	0
ENSG00000168214	RBPJ	0.351496	0	-0.192203	0	0.0633869	0	0.104415	0	0.0226175	0	-0.20571	0
ENSG00000168216	LMBRD1	0.048583	0	-0.216945	1	0.00622534	0	-0.105249	0	-0.0669427	0	-0.0549489	0
ENSG00000168228	ZCCHC4	0.123347	0	NA	NA	-0.0700494	0	0.0960958	1	-0.0129709	0	-0.0353205	0
ENSG00000168229	PTGDR	NA	NA	NA	NA	NA	NA	-0.151405	1	-0.366063	0	-0.0699503	1
ENSG00000168234	TTC39C	0.094611	0	0.776914	0	-0.281338	0	-0.0162863	0	0.0292537	1	-0.0698204	0
ENSG00000168237	GLYCTK	0.0473667	0	0.166882	0	0.0588276	0	0.144665	0	0.125885	0	0.06665	0
ENSG00000168246	UBTD2	-0.209957	0	-0.149339	0	-0.143696	0	-0.176624	0	-0.194279	0	-0.0263327	0
ENSG00000168255	POLR2J3	0.111079	0	0.208381	0	0.0413448	0	0.154413	1	0.114235	0	0.128056	0
ENSG00000168256	NKIRAS2	-0.0415797	0	-0.0593871	1	0.00645688	0	-0.101928	0	0.00747154	0	-0.00401859	0
ENSG00000168259	DNAJC7	-0.191245	0	-0.0253817	0	-0.0981418	0	-0.0866912	0	-0.179957	0	-0.0126224	0
ENSG00000168264	IRF2BP2	0.273758	0	-0.038711	0	-0.0999947	1	0.0453212	0	0.310875	1	-0.0589505	1
ENSG00000168268	NT5DC2	-0.174577	0	NA	NA	-0.28636	1	0.0364704	0	-0.00280512	0	-0.259866	0
ENSG00000168273	SMIM4	-0.520157	1	NA	NA	-0.291393	0	-0.137661	0	-0.410911	0	0.083663	0
ENSG00000168275	COA6	-0.198628	0	0.128745	0	-0.125081	0	0.00603883	0	-0.269177	0	-0.0303603	0
ENSG00000168280	KIF5C	-0.121723	1	NA	NA	NA	NA	0.23991	0	-0.0963457	0	-0.153986	0
ENSG00000168282	MGAT2	-0.898502	1	NA	NA	-0.315017	0	-0.247392	0	-0.674572	1	-0.0356215	0
ENSG00000168283	BMI1	-0.076506	0	0.213737	0	-0.0346734	0	-0.0109228	0	-0.108823	0	-0.226238	0
ENSG00000168286	THAP11	-0.340695	0	0.0803905	0	-0.207322	1	-0.158901	0	-0.0372975	0	0.120817	0
ENSG00000168288	MMADHC	-0.00434047	0	-0.0795516	0	0.0317027	0	-0.0448281	0	-0.126387	0	0.0694905	0
ENSG00000168291	PDHB	-0.13265	0	0.00698963	0	-0.00698713	0	-0.0292872	0	-0.171282	1	-0.0114581	0
ENSG00000168297	PXK	0.128071	0	-0.233445	0	-0.0114414	0	0.0399679	0	-0.0154056	0	-0.0245524	0
ENSG00000168298	HIST1H1E	-0.268332	1	NA	NA	NA	NA	0.169679	0	0.364713	0	NA	NA
ENSG00000168300	PCMTD1	0.0531557	0	-0.25733	0	-0.0687109	0	-0.102221	0	-0.125303	0	-0.314172	0
ENSG00000168301	KCTD6	-0.0117068	0	NA	NA	-0.0331783	1	0.0957127	0	-0.129885	0	-0.0010181	0
ENSG00000168303	MPLKIP	-0.411631	1	0.083616	0	-0.0871276	0	-0.232319	0	-0.442265	1	0.0635742	0
ENSG00000168310	IRF2	-0.0624311	0	-0.312484	0	-0.11346	0	-0.0855846	0	-0.0879441	0	0.0869801	0
ENSG00000168329	CX3CR1	0.540648	0	-0.502308	1	-0.339372	0	-0.583508	1	-0.589212	0	-0.157766	1
ENSG00000168350	DEGS2	-0.400576	1	NA	NA	NA	NA	-0.617411	0	NA	NA	NA	NA
ENSG00000168374	ARF4	-0.0892828	0	0.146431	1	0.137191	1	-0.0637388	0	-0.105799	0	0.0165999	0
ENSG00000168385	2020-09-02	0.0192591	0	-0.105133	0	0.0338625	0	-0.0180577	0	-0.0185393	1	-0.149816	0
ENSG00000168386	FILIP1L	0.0361592	1	NA	NA	NA	NA	NA	NA	NA	NA	NA	NA
ENSG00000168389	MFSD2A	0.165016	0	NA	NA	-0.0791484	0	NA	NA	NA	NA	-0.136223	0
ENSG00000168393	DTYMK	-0.304652	0	0.41404	0	-0.0577949	0	-0.146941	0	-0.179653	0	-0.00104791	0
ENSG00000168394	TAP1	-0.158269	0	-0.139806	0	-0.0815371	0	-0.13859	0	-0.108999	0	-0.137858	0
ENSG00000168395	ING5	-0.0640196	0	0.166427	1	0.0774781	0	0.0547916	0	-0.0614579	0	-0.0801306	0
ENSG00000168397	ATG4B	-0.105753	1	0.328563	0	-0.0322463	0	0.0674519	0	0.0385323	0	0.120028	1
ENSG00000168404	MLKL	0.219099	0	-0.0904873	0	0.0279427	0	0.332207	1	0.151132	0	0.0749312	0
ENSG00000168405	CMAHP	0.192098	1	0.117907	0	0.262731	0	0.133592	0	0.135811	0	0.0392851	0
ENSG00000168411	RFWD3	-0.00309145	0	-0.0207745	0	0.0099161	0	-0.0115147	0	-0.0221213	0	-0.107586	0
ENSG00000168421	RHOH	-0.0237076	0	0.0851869	0	-0.487537	1	0.0390392	0	-0.0451536	0	0.0856988	0
ENSG00000168434	COG7	0.00218839	0	0.135503	0	-0.0555099	1	0.0317755	0	-0.0599005	0	0.0393457	0
ENSG00000168438	CDC40	0.116844	0	-0.239478	0	0.093818	0	0.024588	0	-0.0540613	0	-0.181736	0
ENSG00000168439	STIP1	-0.41312	1	-0.122992	1	-0.248237	1	-0.164797	0	-0.323253	1	-0.0223431	1
ENSG00000168461	RAB31	0.250419	0	-0.137369	0	0.192586	1	-0.242431	0	0.50061	0	0.125159	0
ENSG00000168476	REEP4	-0.0279806	0	0.0397416	0	-0.0611519	0	0.0448517	0	0.0189892	0	0.144177	0
ENSG00000168477	TNXB	-0.110881	0	0.10016	0	NA	NA	-0.180545	0	-0.0801017	0	0.00681266	0
ENSG00000168487	BMP1	0.261925	0	NA	NA	0.0359967	0	0.0447728	0	0.177002	0	0.0995229	0
ENSG00000168488	ATXN2L	-0.210662	1	-0.00309443	0	-0.137684	0	-0.0876689	1	-0.0871069	0	0.10144	0
ENSG00000168495	POLR3D	0.137565	0	NA	NA	0.0416039	1	0.0139384	0	0.136222	1	-0.0474244	0
ENSG00000168496	FEN1	-0.243001	0	-0.075667	1	-0.0858895	0	-0.170716	0	-0.206733	0	-0.17955	1
ENSG00000168497	SDPR	0.316189	0	-0.291571	0	0.302851	1	-0.850875	1	-0.0230328	0	0.00456832	0
ENSG00000168502	SOGA2	-0.196774	0	NA	NA	NA	NA	NA	NA	NA	NA	NA	NA
ENSG00000168517	HEXIM2	-0.324008	1	-0.00801548	1	-0.121633	0	-0.0457494	0	-0.0526206	0	-0.107753	0
ENSG00000168522	FNTA	-0.0246352	0	-0.00685854	0	-0.0540116	0	0.0154418	0	-0.0428478	0	0.0401724	0
ENSG00000168528	SERINC2	NA	NA	-1.13103	1	-0.511652	1	NA	NA	NA	NA	-0.188203	0
ENSG00000168538	TRAPPC11	0.095146	0	-0.0893711	0	-0.040664	0	0.0328029	0	0.00527807	0	-0.0982583	0
ENSG00000168546	GFRA2	NA	NA	NA	NA	-0.0538654	0	NA	NA	NA	NA	0.0561573	1
ENSG00000168556	ING2	-0.132064	0	0.177655	0	-0.108661	0	-0.114634	0	-0.166434	0	0.0365043	1
ENSG00000168564	CDKN2AIP	0.0314061	1	-0.0597689	0	-0.12734	1	0.123146	0	0.156926	1	-0.160679	0
ENSG00000168566	SNRNP48	0.0849906	0	-0.0108849	0	0.0499981	0	0.062054	0	0.0352577	0	-0.0567978	0
ENSG00000168569	TMEM223	-0.230908	1	0.184841	1	-0.125691	0	-0.0994438	0	-0.168245	0	0.103415	0
ENSG00000168575	SLC20A2	0.0222583	0	0.178536	1	0.016328	0	-0.0226811	0	-0.0274909	0	-0.00133796	1
ENSG00000168591	TMUB2	0.147395	0	0.321823	1	0.137651	0	0.103005	1	0.197402	0	0.178035	0
ENSG00000168610	STAT3	0.0393368	0	-0.239517	1	-0.00728208	0	-0.0577496	1	0.0785877	0	-0.0796786	0
ENSG00000168612	ZSWIM1	-0.100715	0	-0.134047	0	-0.0565375	1	0.279045	0	-0.00208491	0	0.0453799	1
ENSG00000168614	NBPF9	0.169624	0	0.354554	0	0.11113	0	0.0735641	0	0.256658	1	0.11048	0
ENSG00000168615	ADAM9	0.42815	0	-0.19329	1	0.109986	0	0.136123	0	0.437863	0	-0.148213	0
ENSG00000168646	AXIN2	NA	NA	NA	NA	NA	NA	0.416473	0	0.117873	0	-0.110744	0
ENSG00000168653	NDUFS5	-0.408029	1	-0.0109709	1	-0.228264	0	-0.259955	0	-0.267059	0	0.17395	0
ENSG00000168661	ZNF30	-0.0606835	0	NA	NA	NA	NA	0.000604559	0	-0.0819509	0	0.0268648	0
ENSG00000168672	FAM84B	0.14294	0	0.558071	0	NA	NA	0.164006	0	0.221016	1	-0.107374	0
ENSG00000168675	LDLRAD4	0.453873	0	0.0481667	0	0.0443274	0	-0.0972071	1	0.0752741	0	-0.0914943	0
ENSG00000168679	SLC16A4	-0.483301	1	NA	NA	NA	NA	-0.215877	0	NA	NA	-0.350782	1
ENSG00000168685	IL7R	0.670572	1	0.491408	0	-0.464953	1	-0.0781372	0	-0.223264	0	-0.170382	0
ENSG00000168701	TMEM208	-0.183303	0	-0.0225409	0	-0.109349	0	0.0357292	0	-0.211798	1	0.116295	0
ENSG00000168710	AHCYL1	-0.115042	0	-0.155018	0	-0.0690085	0	-0.217928	1	-0.11321	0	0.00702535	0
ENSG00000168724	DNAJC21	-0.0667221	0	0.122319	0	-0.0186177	0	-0.0451613	0	-0.168047	0	-0.100989	0
ENSG00000168734	PKIG	-0.214618	1	NA	NA	-0.0621358	0	-0.0932999	0	-0.171962	0	0.026251	0
ENSG00000168754	FAM178B	NA	NA	NA	NA	NA	NA	-0.0477357	0	NA	NA	NA	NA
ENSG00000168758	SEMA4C	NA	NA	0.763786	1	0.110938	0	0.0360224	0	-0.0232544	0	-0.0923345	1
ENSG00000168763	CNNM3	0.0491807	0	-0.208155	1	-0.258037	1	-0.0470676	0	0.118881	0	-0.0973956	0
ENSG00000168765	GSTM4	-0.0691264	0	-0.699417	0	-0.0537743	0	0.00597133	0	0.0445505	0	0.00440891	0
ENSG00000168769	TET2	0.504104	1	-0.176396	0	0.147517	0	0.0990343	0	0.485236	0	-0.245342	0
ENSG00000168772	CXXC4	NA	NA	NA	NA	NA	NA	-0.293409	0	NA	NA	NA	NA
ENSG00000168778	TCTN2	-0.0167028	0	NA	NA	NA	NA	-0.0269205	0	0.0911529	0	0.0826321	0
ENSG00000168781	PPIP5K1	-0.0340736	1	NA	NA	0.14942	1	0.193006	1	0.0889251	0	0.214248	1
ENSG00000168785	TSPAN5	-0.147703	0	NA	NA	NA	NA	-0.208303	1	-0.212117	0	0.306106	0
ENSG00000168792	ABHD15	0.10255	0	0.344108	0	0.0209512	1	0.129197	1	0.0456289	0	0.067491	1
ENSG00000168795	ZBTB5	0.0857871	0	0.25358	0	0.340236	1	0.0296275	0	0.0980943	0	-0.0596535	0
ENSG00000168802	CHTF8	-0.515677	1	-0.253988	1	-0.259929	1	-0.272185	1	-0.423005	1	0.0756577	1
ENSG00000168803	ADAL	-0.0361994	0	NA	NA	0.145365	0	0.04164	0	0.0267157	1	-0.00287826	0
ENSG00000168806	LCMT2	0.00181594	0	NA	NA	0.275033	1	0.123685	1	-0.0397596	0	0.0352608	1
ENSG00000168807	SNTB2	0.0435728	0	-0.208221	1	-0.254915	1	-0.10484	0	-0.1068	0	-0.302246	1
ENSG00000168811	IL12A	0.163108	0	NA	NA	NA	NA	0.452609	1	NA	NA	NA	NA
ENSG00000168813	ZNF507	0.115439	0	0.149928	0	-0.291243	0	0.0748341	0	0.238382	0	-0.146634	0
ENSG00000168818	STX18	-0.134743	0	0.214288	0	-0.0537507	0	-0.0151873	0	-0.0442053	0	0.0747169	0
ENSG00000168824	NSG1	NA	NA	1.11992	0	NA	NA	0.3326	0	0.0354386	1	0.139315	0
ENSG00000168826	ZBTB49	-0.0404026	0	-0.0417492	0	0.0166947	1	0.136817	0	0.014449	1	-0.0202754	0
ENSG00000168827	GFM1	-0.0126168	0	0.232707	0	-0.0274898	0	0.00110411	0	-0.0919059	0	-0.160449	0
ENSG00000168872	DDX19A	-0.132675	0	0.28165	0	-0.0451829	0	-0.0354687	0	-0.0561465	0	-0.0352515	0
ENSG00000168874	ATOH8	NA	NA	NA	NA	-0.826162	1	NA	NA	NA	NA	-0.346927	0
ENSG00000168876	ANKRD49	0.165007	0	0.0900023	0	0.236592	1	0.244162	0	0.187156	0	0.0232455	0
ENSG00000168883	USP39	-0.106356	0	-0.00597587	0	-0.045867	0	-0.0949512	1	-0.0370216	0	0.12443	0
ENSG00000168884	TNIP2	-0.160262	0	0.0230467	0	-0.0303056	0	-0.0365776	0	-0.0207237	0	0.107703	0
ENSG00000168887	C2orf68	-0.16961	1	-0.217062	1	-0.143604	1	-0.0982813	0	0.000581553	0	0.0581243	0
ENSG00000168890	TMEM150A	-0.107281	0	0.372657	0	-0.126716	0	0.0718835	0	0.00914226	0	0.199215	1
ENSG00000168894	RNF181	-0.148534	0	-0.0876235	0	-0.173316	0	0.00820179	0	-0.074977	0	0.294899	1
ENSG00000168899	VAMP5	-0.100422	0	-0.230269	0	-0.127955	0	-0.0523085	0	-0.104572	0	0.27402	0
ENSG00000168904	LRRC28	0.0322912	0	0.0567804	0	0.0990617	0	-0.0233013	0	0.0542823	0	0.122304	1
ENSG00000168906	MAT2A	-0.00642711	0	0.230735	0	-0.0348512	0	0.101489	0	0.0457022	0	-0.10536	0
ENSG00000168916	ZNF608	0.138454	0	-0.298173	0	NA	NA	-0.478109	1	NA	NA	-0.184811	1
ENSG00000168918	INPP5D	-0.0906048	0	-0.104342	0	-0.126461	0	-0.0125379	0	0.00373075	1	-0.0860258	0
ENSG00000168924	LETM1	-0.0475034	0	0.270294	0	-0.0911119	0	0.0259589	0	0.00974798	0	-0.0908441	1
ENSG00000168936	TMEM129	-0.140984	0	0.138863	0	0.0241688	0	0.0348832	0	0.00368301	0	0.133616	0
ENSG00000168944	CEP120	0.109285	0	0.0761054	0	0.066589	0	0.0460785	0	0.0783091	0	-0.147656	0
ENSG00000168958	MFF	-0.112495	0	0.0550777	0	0.0292052	0	-0.0170435	0	-0.0497374	0	0.0811904	0
ENSG00000168961	LGALS9	-0.0603856	0	0.306502	0	-0.00953375	0	-0.0288029	0	0.0564647	0	0.307462	1
ENSG00000168970	JMJD7-PLA2G4B	0.0209698	0	0.317482	0	-0.0358228	0	0.0650548	0	0.161598	0	-0.218516	0
ENSG00000168994	PXDC1	-0.349718	1	-0.189052	0	0.15045	0	NA	NA	NA	NA	-0.0899169	0
ENSG00000168995	SIGLEC7	NA	NA	-0.249244	1	-0.164504	0	-0.0760291	0	0.272207	0	0.0742474	0
ENSG00000169016	E2F6	0.0624397	1	0.169393	0	0.230734	1	0.0277918	0	-0.0167044	0	-0.0342547	0
ENSG00000169018	FEM1B	0.300487	1	-0.0415174	0	-0.0626811	0	0.109179	0	0.105768	0	-0.237708	0
ENSG00000169019	COMMD8	-0.240331	0	-0.0264666	0	-0.038208	0	-0.159918	1	-0.316611	1	0.0349358	0
ENSG00000169020	ATP5I	-0.480835	1	-0.290155	1	-0.326728	1	-0.137947	0	-0.326736	0	0.226891	0
ENSG00000169021	UQCRFS1	0.0855551	0	0.171121	0	0.0810021	0	0.124697	1	0.174294	1	0.0600009	1
ENSG00000169026	MFSD7	0.542504	0	-0.183	1	-0.0540595	0	0.0741407	0	0.432753	1	-0.0984795	0
ENSG00000169031	COL4A3	0.0328846	0	NA	NA	NA	NA	0.511533	0	NA	NA	-0.185302	1
ENSG00000169032	MAP2K1	-0.0584636	0	-0.199068	1	-0.0255457	0	-0.097171	0	-0.0282041	0	-0.0454965	0
ENSG00000169045	HNRNPH1	0.145835	0	0.406157	1	0.0293708	0	0.149596	0	0.140116	0	-0.169333	0
ENSG00000169047	IRS1	-0.122934	0	NA	NA	0.0763926	1	NA	NA	0.0210348	0	-0.283786	0
ENSG00000169057	MECP2	-0.0211692	1	0.00732256	0	-0.0230418	0	-0.0810581	0	-0.0589081	0	0.00796218	0
ENSG00000169062	UPF3A	-0.151105	0	0.225939	0	0.00972898	1	-0.00198165	0	-0.181915	0	-0.0605019	0
ENSG00000169084	DHRSX	-0.0874979	0	-0.248316	1	0.0211409	0	0.0262765	1	-0.00942507	0	0.142812	0
ENSG00000169085	C8orf46	NA	NA	NA	NA	NA	NA	0.179885	1	0.0271427	1	NA	NA
ENSG00000169087	HSPBAP1	0.410337	1	0.387816	1	0.13655	1	0.257562	1	0.319536	1	0.133927	0
ENSG00000169093	ASMTL	-0.311893	1	-0.0940575	0	-0.0508452	0	-0.149459	0	-0.216005	1	0.0734254	0
ENSG00000169100	SLC25A6	-0.411043	1	0.142322	0	-0.190759	0	-0.179702	0	-0.291653	1	0.224811	0
ENSG00000169105	CHST14	-0.288322	1	0.121002	0	-0.113895	0	-0.205097	0	-0.220289	1	0.083322	1
ENSG00000169116	PARM1	-0.202856	0	NA	NA	-0.389884	0	NA	NA	NA	NA	-0.618651	1
ENSG00000169118	CSNK1G1	0.149412	0	-0.122328	0	0.113583	0	-0.0243359	0	0.0789704	0	-0.111451	0
ENSG00000169122	FAM110B	NA	NA	-0.279935	0	0.269625	0	NA	NA	NA	NA	-0.211954	0
ENSG00000169129	AFAP1L2	0.0476879	0	NA	NA	NA	NA	0.119835	0	-0.242153	1	-0.043119	0
ENSG00000169131	ZNF354A	0.0905881	0	0.291442	1	0.126174	0	0.0378508	0	0.0119322	0	0.0452886	0
ENSG00000169136	ATF5	-0.130363	0	0.172342	0	-0.204542	0	0.0673102	0	-0.0786328	0	0.0263601	0
ENSG00000169139	UBE2V2	-0.234324	0	0.0778896	0	-0.0272682	0	-0.134877	0	-0.166106	0	-0.114375	0
ENSG00000169155	ZBTB43	0.215936	0	0.105896	0	0.444886	1	0.189557	1	0.203324	0	-0.158644	0
ENSG00000169180	XPO6	-0.0500953	1	-0.054115	0	-0.063521	0	0.0355925	1	0.106048	0	0.0274506	0
ENSG00000169184	MN1	NA	NA	NA	NA	0.506723	0	-0.0948933	0	NA	NA	NA	NA
ENSG00000169188	APEX2	-0.21398	0	-0.0420432	0	-0.168107	0	-0.138429	0	-0.226341	0	0.0370996	0
ENSG00000169189	NSMCE1	-0.276737	0	0.103206	0	-0.0682658	0	-0.0159475	0	-0.194932	1	0.308355	1
ENSG00000169193	CCDC126	-0.275012	0	-0.213882	0	-0.107018	0	-0.198521	0	-0.305267	0	-0.0946985	1
ENSG00000169217	CD2BP2	-0.244093	0	0.0643685	0	-0.148022	0	0.00699902	0	-0.113763	1	0.00678693	0
ENSG00000169220	RGS14	-0.218448	0	0.0557482	0	-0.0825789	0	0.0440396	1	-0.079058	0	0.206111	0
ENSG00000169221	TBC1D10B	-0.351291	1	-0.000568396	0	-0.202799	0	-0.153928	0	-0.221943	1	0.0903162	0
ENSG00000169223	LMAN2	-0.296147	0	-0.0244395	0	-0.0315843	0	-0.0684277	0	-0.174375	0	0.15164	0
ENSG00000169224	GCSAML	NA	NA	NA	NA	NA	NA	-0.0511185	0	NA	NA	0.320834	0
ENSG00000169228	RAB24	-0.281745	0	0.233655	0	-0.00341327	0	-0.0446431	0	-0.0105962	0	-0.0895936	1
ENSG00000169230	PRELID1	-0.112241	0	-0.121626	0	-0.182853	0	-0.22927	0	0.349591	1	0.178338	0
ENSG00000169231	THBS3	0.0643753	0	0.330149	1	0.0907145	1	0.179124	0	0.133132	0	0.0508917	0
ENSG00000169239	CA5B	0.191799	0	0.579731	0	0.140557	0	-0.0493734	0	0.0485705	0	-0.0217503	0
ENSG00000169241	SLC50A1	-0.0108398	0	0.409772	1	0.183456	1	0.042631	0	0.0287393	0	0.200003	0
ENSG00000169242	EFNA1	NA	NA	NA	NA	NA	NA	NA	NA	-0.106691	0	NA	NA
ENSG00000169245	CXCL10	NA	NA	NA	NA	-0.268865	0	NA	NA	NA	NA	-0.307562	0
ENSG00000169246	NPIPL3	-0.218467	0	0.325214	0	-0.054362	0	-0.0190747	0	-0.094436	0	0.166293	0
ENSG00000169247	SH3TC2	NA	NA	NA	NA	NA	NA	NA	NA	NA	NA	-0.220035	0
ENSG00000169249	ZRSR2	-0.163981	0	0.138211	0	-0.129452	1	0.0280568	0	-0.0836498	0	0.11884	0
ENSG00000169251	NMD3	0.0492938	0	0.328166	1	0.24237	0	-0.0695321	0	-0.0277135	0	-0.124408	0
ENSG00000169252	ADRB2	-0.134146	0	-0.324537	1	-0.355963	1	-0.00500387	1	-0.138581	0	-0.0593062	0
ENSG00000169255	B3GALNT1	NA	NA	NA	NA	NA	NA	0.00509761	0	NA	NA	NA	NA
ENSG00000169258	GPRIN1	-0.122918	1	NA	NA	NA	NA	-0.282499	1	-0.122059	0	NA	NA
ENSG00000169282	KCNAB1	0.0483588	0	NA	NA	-0.110616	0	-0.0532423	0	0.0809154	0	NA	NA
ENSG00000169288	MRPL1	-0.0600716	0	NA	NA	0.0503141	0	0.0285992	0	-0.057286	0	0.0165211	0
ENSG00000169291	SHE	NA	NA	0.0195738	1	NA	NA	NA	NA	NA	NA	NA	NA
ENSG00000169299	PGM2	0.02479	0	-0.368889	1	-0.0669158	0	-0.178933	0	-0.089417	0	-0.130747	0
ENSG00000169313	P2RY12	NA	NA	NA	NA	-0.439259	1	NA	NA	NA	NA	-0.113136	0
ENSG00000169314	C22orf15	NA	NA	NA	NA	NA	NA	NA	NA	0.0295516	0	NA	NA
ENSG00000169330	KIAA1024	NA	NA	-0.694018	1	NA	NA	-0.231209	0	0.226082	0	-0.132799	1
ENSG00000169359	SLC33A1	-0.108431	0	0.125384	0	-0.137534	0	0.0308714	1	-0.145975	1	-0.152489	0
ENSG00000169371	SNUPN	-0.0352629	0	0.165452	1	-0.137801	1	-0.11297	0	-0.144281	0	-0.0520598	1
ENSG00000169372	CRADD	-0.0262735	0	-0.0620354	0	0.0623608	0	-0.0431729	0	-0.0579409	0	0.187448	0
ENSG00000169375	SIN3A	-0.0289636	0	-0.26918	0	0.00681583	0	-0.0615351	1	-0.0854532	0	-0.033523	0
ENSG00000169379	ARL13B	0.0248084	0	-0.0258832	1	-0.00418392	0	-0.0206437	0	-0.0705678	0	-0.111286	0
ENSG00000169385	RNASE2	NA	NA	-2.04844	1	0.0726551	0	-1.18198	1	0.460069	0	-0.0629971	1
ENSG00000169397	RNASE3	NA	NA	-1.47351	1	NA	NA	NA	NA	NA	NA	0.707905	1
ENSG00000169398	PTK2	-0.00121429	0	NA	NA	0.237404	1	0.00882831	0	0.205943	1	0.0707162	0
ENSG00000169403	PTAFR	0.575033	0	-0.162301	0	-0.00360733	0	-0.113066	1	0.42128	1	0.115615	0
ENSG00000169410	PTPN9	0.173261	1	0.025506	0	0.0266173	0	-0.0417594	0	0.122375	0	0.0133967	0
ENSG00000169413	RNASE6	-0.122335	0	0.150714	0	0.0253486	0	0.101102	1	0.250074	0	0.272827	1
ENSG00000169429	IL8	2.25528	1	1.13641	1	1.18589	1	-0.240102	1	2.35842	1	0.488799	1
ENSG00000169432	SCN9A	NA	NA	-0.0809373	0	0.0775973	0	NA	NA	NA	NA	-0.0763661	0
ENSG00000169435	RASSF6	-0.168859	0	NA	NA	NA	NA	NA	NA	NA	NA	NA	NA
ENSG00000169439	SDC2	NA	NA	-0.080901	0	0.408134	0	NA	NA	NA	NA	0.239726	1
ENSG00000169442	CD52	-0.0582279	0	-0.0602246	0	-0.385124	0	-0.0812314	0	0.0207464	0	0.251777	0
ENSG00000169446	MMGT1	0.20292	1	-0.00904623	0	0.160619	1	0.0510771	0	-0.0650443	0	-0.0799611	0
ENSG00000169490	TM2D2	-0.0714161	0	0.342346	1	-0.0905799	0	0.103125	1	-0.145382	0	0.0304422	0
ENSG00000169499	PLEKHA2	0.0028831	0	-0.121919	0	-0.0430046	0	-0.110739	0	-0.107674	1	-0.173977	1
ENSG00000169504	CLIC4	0.0817919	0	-0.732994	1	-0.00205078	0	-0.0582425	0	0.13642	0	-0.327759	1
ENSG00000169507	SLC38A11	0.0820567	0	NA	NA	NA	NA	NA	NA	NA	NA	-0.570364	0
ENSG00000169508	GPR183	0.455351	0	-0.104489	0	0.862285	1	0.114734	0	0.0344411	1	-0.000349778	0
ENSG00000169519	METTL15	0.107258	0	NA	NA	0.161005	1	0.0756804	0	-0.10533	0	-0.149504	0
ENSG00000169554	ZEB2	0.584177	1	-0.195025	0	0.195276	0	0.187257	0	0.350323	0	-0.232439	0
ENSG00000169564	PCBP1	-0.279971	1	-0.134821	0	-0.099459	0	-0.226798	1	-0.164396	0	0.0308799	0
ENSG00000169567	HINT1	-0.109266	0	0.227424	0	0.030642	0	-0.0178802	0	-0.0942082	0	0.211765	0
ENSG00000169570	DTWD2	0.190203	1	NA	NA	0.0192644	0	0.0230743	0	-0.206021	0	-0.289944	0
ENSG00000169583	CLIC3	NA	NA	NA	NA	NA	NA	-0.131414	0	-0.461284	0	0.325122	0
ENSG00000169592	INO80E	-0.229639	0	0.331747	0	-0.0310837	0	0.119412	0	-0.0575779	0	0.0397789	0
ENSG00000169598	DFFB	0.0387597	1	0.0886843	0	-0.00908846	0	-0.000105483	0	0.0766359	0	-0.0503438	0
ENSG00000169599	NFU1	-0.304683	0	0.107909	0	0.053834	0	-0.0233507	0	-0.122667	0	0.199423	1
ENSG00000169607	CKAP2L	NA	NA	NA	NA	NA	NA	-0.239067	1	NA	NA	NA	NA
ENSG00000169609	C15orf40	-0.156347	1	0.206554	1	0.0705191	0	-0.000353467	0	-0.0910398	0	0.0423549	1
ENSG00000169612	FAM103A1	-0.0143005	1	-0.345753	1	-0.0376325	1	-0.0225184	0	-0.093366	0	-0.0116343	0
ENSG00000169621	APLF	-0.0267701	0	NA	NA	0.00865436	0	0.0284224	0	-0.0127427	0	-0.0547789	0
ENSG00000169629	RGPD8	-0.0706889	0	NA	NA	NA	NA	-0.0629052	0	-0.1551	0	-0.260409	0
ENSG00000169635	HIC2	-0.0906956	0	0.173351	0	0.173706	0	0.0352508	0	0.039804	0	-0.160515	1
ENSG00000169641	LUZP1	0.0716669	0	0.112159	0	0.0246586	0	0.0354957	0	0.0874666	0	-0.169184	0
ENSG00000169660	HEXDC	-0.230808	0	0.284027	0	-0.120415	0	0.0291953	0	-0.0403032	0	0.121697	0
ENSG00000169679	BUB1	-0.105662	0	NA	NA	NA	NA	-0.392203	1	-0.320599	0	-0.448777	0
ENSG00000169682	SPNS1	0.0379637	0	NA	NA	0.0860795	0	0.122839	0	0.0899612	0	-0.136862	0
ENSG00000169683	LRRC45	-0.217835	0	0.535638	0	-0.0500607	0	0.0259586	0	-0.0693745	1	0.00580614	0
ENSG00000169689	STRA13	-0.32372	0	0.161535	0	-0.0373148	0	-0.0297836	0	-0.189737	0	0.222735	0
ENSG00000169692	AGPAT2	-0.194974	0	-0.127018	0	-0.111999	0	-0.100265	0	-0.0762994	0	0.222348	0
ENSG00000169696	ASPSCR1	-0.243128	0	0.400438	0	-0.00297953	0	0.0469957	0	-0.116308	0	0.102824	0
ENSG00000169704	GP9	NA	NA	NA	NA	NA	NA	-0.406809	1	NA	NA	0.506051	0
ENSG00000169710	FASN	-0.297295	0	0.311319	0	-0.154307	0	-0.133977	0	-0.205338	1	-0.0993219	0
ENSG00000169714	CNBP	-0.0702775	0	0.00798261	0	0.0719553	1	0.0068229	0	0.0616216	0	0.132962	0
ENSG00000169715	MT1E	NA	NA	NA	NA	NA	NA	NA	NA	0.0311324	0	0.0240583	0
ENSG00000169718	DUS1L	-0.18691	0	0.244518	0	-0.0097082	0	0.145739	0	-0.0567937	0	0.108747	0
ENSG00000169727	GPS1	-0.268034	0	0.160465	0	-0.109554	1	0.0263852	0	-0.113047	1	0.191662	0
ENSG00000169733	RFNG	-0.10223	0	0.389626	0	0.0407837	0	0.133788	1	-0.0110178	0	0.255323	0
ENSG00000169738	DCXR	-0.443562	0	0.117629	0	-0.0898207	0	-0.0446866	0	-0.184854	0	0.219118	0
ENSG00000169740	ZNF32	0.0507833	0	NA	NA	0.206605	1	0.0942168	0	0.122936	1	0.245153	1
ENSG00000169744	LDB2	NA	NA	NA	NA	NA	NA	0.101495	0	NA	NA	NA	NA
ENSG00000169750	RAC3	NA	NA	NA	NA	NA	NA	NA	NA	0.148239	0	NA	NA
ENSG00000169752	NRG4	-0.151106	1	NA	NA	NA	NA	0.0774197	0	-0.149371	0	-0.0469082	0
ENSG00000169756	LIMS1	0.110113	0	-0.133135	1	-0.0382282	0	-0.318328	0	-0.251408	1	-0.18605	0
ENSG00000169762	TAPT1	0.186337	0	-0.0915431	0	-0.00979781	0	0.0731402	1	0.0812215	1	-0.129787	0
ENSG00000169764	UGP2	-0.249316	1	-0.0472485	0	-0.0648568	0	-0.128296	0	-0.115491	0	0.079028	0
ENSG00000169813	HNRNPF	-0.256078	0	-0.134885	1	-0.142437	0	-0.310662	1	-0.307987	1	-0.08721	1
ENSG00000169814	BTD	0.0567798	1	-0.144616	0	0.0772272	1	-0.0994825	0	-0.0124918	0	0.137423	1
ENSG00000169826	CSGALNACT2	0.305626	1	-0.26187	0	0.130956	1	0.0281612	0	0.189842	0	-0.218145	1
ENSG00000169855	ROBO1	-0.287396	0	NA	NA	NA	NA	NA	NA	NA	NA	NA	NA
ENSG00000169857	AVEN	-0.12071	0	NA	NA	-0.02319	0	-0.0460733	0	-0.0868897	0	0.0223384	0
ENSG00000169860	P2RY1	NA	NA	NA	NA	0.332981	0	-0.0828453	0	NA	NA	-0.404694	0
ENSG00000169871	TRIM56	-0.267499	1	-0.431789	1	-0.268339	1	-0.326536	0	-0.266491	0	-0.329546	0
ENSG00000169877	AHSP	NA	NA	NA	NA	NA	NA	NA	NA	NA	NA	1.17526	0
ENSG00000169884	WNT10B	-0.060315	0	NA	NA	NA	NA	0.216717	1	0.0119627	0	0.0718295	0
ENSG00000169885	CALML6	NA	NA	NA	NA	NA	NA	0.399419	0	NA	NA	NA	NA
ENSG00000169891	REPS2	0.277008	0	-0.317901	1	0.0142222	0	-0.0720797	0	0.344109	0	-0.0575308	0
ENSG00000169895	SYAP1	-0.211496	0	-0.0882327	0	0.0737646	0	-0.102353	0	-0.245226	0	-0.102014	0
ENSG00000169896	ITGAM	0.365145	0	-0.163823	0	0.121129	1	0.0508574	0	0.377853	0	0.00550999	0
ENSG00000169902	TPST1	0.389229	0	-0.458593	0	-0.0852203	0	0.18318	0	0.434674	1	-0.221511	0
ENSG00000169905	TOR1AIP2	-0.0492103	0	0.0357456	0	0.0776172	0	0.0500645	1	-0.111047	0	-0.0409064	0
ENSG00000169914	OTUD3	0.127356	0	0.414997	0	0.0979947	0	0.0588876	0	0.121247	0	-0.123642	0
ENSG00000169918	OTUD7A	NA	NA	NA	NA	NA	NA	-0.253747	0	-0.195797	0	NA	NA
ENSG00000169919	GUSB	-0.204699	0	0.0343878	1	-0.0593716	0	-0.0477961	0	-0.0657337	1	0.0757367	0
ENSG00000169925	BRD3	-0.275242	1	-0.300995	1	-0.221049	1	-0.239388	1	-0.202781	1	-0.0571457	0
ENSG00000169926	KLF13	0.00146036	0	-0.245857	0	0.048253	0	-0.0445263	0	0.0803839	0	-0.166493	0
ENSG00000169951	ZNF764	-0.180413	1	-0.00731364	0	-0.129626	1	-0.0468284	0	-0.250755	1	-0.0364801	1
ENSG00000169955	ZNF747	-0.039731	1	0.303372	1	0.00985491	0	0.0920101	0	0.0527172	0	0.164578	0
ENSG00000169957	ZNF768	-0.38934	1	0.0259083	0	-0.135997	1	-0.0849899	0	-0.0892799	0	0.107312	0
ENSG00000169962	TAS1R3	-0.233699	0	0.746983	1	NA	NA	0.107779	0	0.0561095	0	0.0243709	1
ENSG00000169964	TMEM42	-0.096567	0	NA	NA	-0.00160362	0	0.0466686	0	0.0457716	0	0.0911281	1
ENSG00000169967	MAP3K2	0.203929	0	-0.371333	0	0.0144508	0	-0.0879144	0	0.154975	0	-0.334975	1
ENSG00000169972	PUSL1	-0.121517	0	0.497788	0	-0.0138546	0	-0.0112729	0	0.00326874	0	0.119454	0
ENSG00000169976	SF3B5	-0.304042	0	0.262913	0	-0.156022	0	-0.03975	0	-0.175387	0	0.333592	1
ENSG00000169981	ZNF35	0.369132	0	NA	NA	0.315226	1	0.189431	1	0.176674	0	0.0337362	0
ENSG00000169991	IFFO2	-0.0137972	0	0.699455	0	0.570923	1	-0.00288888	0	-0.0483656	0	-0.113158	0
ENSG00000169992	NLGN2	NA	NA	NA	NA	NA	NA	-0.0309433	1	0.0964556	0	-0.0629616	0
ENSG00000169994	MYO7B	-0.20329	0	0.260222	0	0.0663693	0	NA	NA	NA	NA	0.195336	0
ENSG00000170004	CHD3	0.125605	0	0.131257	0	0.0286862	0	0.0387953	0	-0.0587235	0	0.00999018	0
ENSG00000170006	TMEM154	0.0444668	0	-0.318485	0	-0.122657	0	-0.605542	0	0.0196492	0	-0.259091	0
ENSG00000170017	ALCAM	-0.00863878	1	-0.242566	0	0.0399827	0	0.352825	0	0.0261224	0	-0.14451	0
ENSG00000170027	YWHAG	-0.0222067	0	-0.391455	1	-0.180074	1	-0.0969187	0	-0.164389	1	-0.176733	0
ENSG00000170035	UBE2E3	-0.0450892	0	-0.0164962	0	0.144673	1	-0.00116002	0	0.0384672	0	0.203845	1
ENSG00000170037	CNTROB	-0.139202	0	0.187791	0	-0.0250827	0	0.0303647	0	-0.0376224	0	0.0258607	0
ENSG00000170043	TRAPPC1	-0.458053	1	-0.133107	0	-0.164876	1	-0.185694	0	-0.336326	1	0.284798	0
ENSG00000170049	KCNAB3	0.0646388	0	0.305966	1	0.132328	0	0.182921	0	0.106535	0	0.0189884	0
ENSG00000170074	FAM153A	-0.273723	0	NA	NA	NA	NA	NA	NA	0.0441589	0	-0.138646	1
ENSG00000170085	SIMC1	0.0392781	0	-0.117803	1	-0.0827498	1	0.0830473	1	0.0486261	0	0.0589441	0
ENSG00000170088	TMEM192	-0.190679	1	0.0906164	0	-0.026536	0	-0.104076	0	-0.221529	1	-0.141768	0
ENSG00000170089	RP11-423H2.1	-0.381357	0	NA	NA	-0.156361	0	0.0202679	0	-0.293423	0	-0.00529806	0
ENSG00000170092	AC018720.10	NA	NA	NA	NA	NA	NA	-0.0946652	0	NA	NA	NA	NA
ENSG00000170100	ZNF778	0.0116017	0	NA	NA	-0.109048	0	-0.168206	0	0.0744412	0	-0.0669704	1
ENSG00000170113	NIPA1	-0.0223139	0	NA	NA	-0.134922	0	-0.0840321	0	-0.0120925	0	-0.186855	1
ENSG00000170128	GPR25	-0.415792	0	NA	NA	NA	NA	-0.817491	1	-0.465776	0	-0.0368932	0
ENSG00000170142	UBE2E1	-0.06923	0	-0.195486	0	-0.065471	0	-0.103558	0	-0.138728	0	-0.0542007	0
ENSG00000170144	HNRNPA3	-0.168069	0	0.0897422	0	-0.0320721	1	-0.0301763	1	-0.143958	1	-0.147109	0
ENSG00000170145	SIK2	0.0513306	0	-0.0441074	0	-0.0987704	1	-0.00745431	0	0.0494817	0	-0.146288	0
ENSG00000170160	CCDC144A	NA	NA	NA	NA	-0.104071	0	-0.00296844	0	NA	NA	NA	NA
ENSG00000170175	CHRNB1	-0.372896	1	-0.0889808	0	-0.217574	0	-0.279795	1	-0.439018	1	0.00282431	0
ENSG00000170185	USP38	0.153708	0	-0.186584	0	0.0608074	0	0.0330841	0	0.0868855	0	-0.198805	1
ENSG00000170190	SLC16A5	0.368416	0	0.0633064	0	-0.0121771	0	0.136805	0	0.194052	0	0.0539098	0
ENSG00000170191	NANP	0.217935	1	NA	NA	0.00283072	0	0.241206	1	0.00590475	0	-0.00868649	0
ENSG00000170209	ANKK1	-0.0574109	0	NA	NA	NA	NA	NA	NA	0.0872279	0	NA	NA
ENSG00000170222	ADPRM	0.119148	0	0.192414	0	0.0766977	0	0.258964	1	0.31426	1	0.0429661	0
ENSG00000170231	FABP6	NA	NA	0.368999	0	NA	NA	NA	NA	NA	NA	NA	NA
ENSG00000170234	PWWP2A	0.0985642	0	-0.0828263	0	-0.0868857	0	-0.033236	0	0.074247	0	-0.106435	0
ENSG00000170242	USP47	0.0938888	0	-0.0586279	0	0.07135	0	0.0328234	0	-0.0606988	0	-0.122168	0
ENSG00000170248	PDCD6IP	0.0220119	0	-0.0738812	0	-0.008213	0	-0.0645971	0	0.00893236	0	-0.0890141	0
ENSG00000170260	ZNF212	-0.163571	0	-0.036645	1	-0.0637281	0	0.0800606	0	-0.274612	1	-0.0653057	0
ENSG00000170264	FAM161A	-0.0706719	0	NA	NA	NA	NA	-0.0053665	0	-0.113319	0	-0.148795	0
ENSG00000170265	ZNF282	-0.204001	0	0.0551329	0	-0.0972259	0	-0.0442462	0	-0.0806624	0	0.0680434	0
ENSG00000170266	GLB1	0.060303	0	-0.0430427	0	0.030545	0	-0.0515294	0	0.0380087	0	0.0496909	0
ENSG00000170270	C14orf142	-0.314678	0	0.115878	1	0.0243267	0	-0.168094	1	-0.337169	0	-0.0528116	0
ENSG00000170271	C5orf4	0.430708	0	0.0781529	0	0.0154834	0	-0.487343	1	0.227838	0	0.310753	0
ENSG00000170275	CRTAP	0.177103	0	0.00974199	0	0.0137704	0	-0.0750998	0	0.201982	0	0.149254	0
ENSG00000170291	ELP5	-0.154322	0	0.332268	0	-0.0138521	0	-0.0134506	0	-0.152906	0	0.200012	1
ENSG00000170293	CMTM8	NA	NA	NA	NA	NA	NA	NA	NA	0.0737914	0	0.143972	1
ENSG00000170296	GABARAP	-0.448217	1	-0.0719123	0	-0.0663835	0	-0.250592	0	-0.278881	0	0.0913495	0
ENSG00000170298	LGALS9B	NA	NA	NA	NA	NA	NA	0.31573	0	NA	NA	NA	NA
ENSG00000170310	STX8	-0.156425	0	-0.0396539	0	0.0250783	0	-0.0478157	0	-0.123808	0	0.177337	0
ENSG00000170312	CDK1	-0.292685	0	NA	NA	NA	NA	-0.200462	0	-0.334156	0	-0.123562	0
ENSG00000170315	UBB	-0.443447	1	-0.137233	1	-0.152384	0	-0.128644	0	-0.202267	1	0.461215	0
ENSG00000170322	NFRKB	0.0727236	0	-0.0974424	0	-0.0749099	1	0.0448653	0	0.108211	1	-0.057415	0
ENSG00000170325	PRDM10	0.0937921	0	-0.162404	0	-0.0308212	0	0.00640797	0	-0.0715699	0	-0.134706	0
ENSG00000170340	B3GNT2	0.142009	0	-0.350128	1	0.149803	1	0.232012	1	0.180722	0	-0.2194	1
ENSG00000170345	FOS	0.74084	1	0.444335	0	-0.272638	0	0.55937	1	0.784147	1	0.0796292	1
ENSG00000170348	TMED10	-0.0109758	0	-0.108262	0	0.0317182	0	-0.0790752	0	-0.0226342	0	-0.0725846	0
ENSG00000170364	SETMAR	0.0630181	0	NA	NA	0.167859	1	0.0544396	0	-0.0484182	0	0.0902005	0
ENSG00000170365	SMAD1	NA	NA	NA	NA	0.00334909	0	NA	NA	NA	NA	-0.134321	0
ENSG00000170379	FAM115C	0.255618	0	0.494949	0	-0.0284326	0	0.178284	1	0.176745	0	-0.0137169	0
ENSG00000170382	LRRN2	-0.140445	0	0.119258	0	-0.0853648	0	0.152703	0	0.171995	0	-0.227594	0
ENSG00000170385	SLC30A1	0.11649	0	0.15727	0	0.0434158	0	0.0984323	0	0.0438211	0	-0.247059	0
ENSG00000170390	DCLK2	-0.246153	0	NA	NA	NA	NA	NA	NA	NA	NA	NA	NA
ENSG00000170396	ZNF804A	0.361229	0	-0.357489	1	-0.257462	1	NA	NA	NA	NA	-0.19267	1
ENSG00000170412	GPRC5C	NA	NA	NA	NA	-0.141636	0	NA	NA	NA	NA	NA	NA
ENSG00000170417	TMEM182	-0.125538	1	NA	NA	NA	NA	-0.0169541	0	-0.0680213	0	-0.125836	1
ENSG00000170425	ADORA2B	0.135654	0	NA	NA	0.0532929	0	NA	NA	0.0202051	0	0.0443003	1
ENSG00000170430	MGMT	-0.290462	0	NA	NA	-0.0217368	0	-0.0452434	0	-0.148652	0	0.202019	0
ENSG00000170442	KRT86	NA	NA	NA	NA	NA	NA	0.377572	0	NA	NA	NA	NA
ENSG00000170445	HARS	-0.157168	0	0.121333	0	-0.106375	1	0.0108551	0	-0.0883004	0	-0.0222635	0
ENSG00000170448	NFXL1	0.152214	1	0.695718	1	0.337964	1	0.0933526	0	0.0816387	0	0.336871	1
ENSG00000170456	DENND5B	0.112717	0	NA	NA	-0.133827	0	NA	NA	NA	NA	-0.460395	0
ENSG00000170458	CD14	0.865936	0	-0.205214	0	-0.020124	0	-0.492287	0	0.37034	0	0.310831	0
ENSG00000170464	DNAJC18	-0.102211	0	NA	NA	-0.123228	1	-0.219113	1	-0.207402	1	-0.217849	1
ENSG00000170469	SPATA24	-0.410047	0	NA	NA	NA	NA	-0.250579	0	-0.313354	1	-0.0714698	0
ENSG00000170471	RALGAPB	0.190567	0	-0.154072	0	0.0527943	0	0.0385056	0	0.134236	0	-0.132572	0
ENSG00000170473	WIBG	-0.266845	0	0.0611251	0	-0.0588777	0	-0.167811	0	-0.236467	0	0.138003	1
ENSG00000170476	MZB1	-0.149425	0	NA	NA	-1.03779	0	-0.137649	0	-0.401505	0	-0.0946396	0
ENSG00000170482	SLC23A1	0.00298556	0	NA	NA	NA	NA	0.345531	1	NA	NA	NA	NA
ENSG00000170485	NPAS2	NA	NA	NA	NA	NA	NA	NA	NA	0.0618439	0	-0.0966526	0
ENSG00000170486	KRT72	NA	NA	NA	NA	NA	NA	0.382138	1	0.104694	0	0.147539	0
ENSG00000170502	NUDT9	-0.273753	1	NA	NA	-0.0801566	1	-0.121349	0	-0.223664	1	-0.0507196	0
ENSG00000170509	HSD17B13	NA	NA	0.304431	1	NA	NA	NA	NA	NA	NA	NA	NA
ENSG00000170515	PA2G4	-0.251931	0	0.320668	0	-0.00867516	0	-0.088084	0	-0.183739	0	0.147977	0
ENSG00000170522	ELOVL6	NA	NA	NA	NA	NA	NA	-0.0387372	0	-0.0424721	0	-0.0887342	0
ENSG00000170525	PFKFB3	0.708911	1	-0.195457	0	0.559612	0	0.181951	0	0.504249	1	-0.233065	0
ENSG00000170540	ARL6IP1	0.120434	0	-0.00533232	0	0.177735	0	-0.0505099	0	-0.0665654	0	-0.0528461	0
ENSG00000170542	SERPINB9	0.178067	0	-0.084351	0	-0.133813	0	0.0932186	0	-0.0691757	0	-0.0467912	0
ENSG00000170545	SMAGP	-0.297792	1	0.104015	0	-0.164892	0	-0.108533	0	-0.297139	0	0.0282433	0
ENSG00000170558	CDH2	NA	NA	-0.0928666	0	NA	NA	NA	NA	NA	NA	0.270989	1
ENSG00000170571	EMB	0.151571	0	-0.269766	0	0.135174	0	0.0775435	0	0.0948521	0	-0.27262	0
ENSG00000170581	STAT2	0.0202637	0	-0.0523114	0	-0.158678	1	-0.0525189	0	0.08807	0	-0.163282	0
ENSG00000170584	NUDCD2	-0.254296	0	0.41148	0	0.00300678	0	-0.0906341	0	-0.167896	0	0.0156021	0
ENSG00000170604	IRF2BP1	-0.48821	0	0.119204	0	-0.336906	0	-0.14798	0	-0.214959	0	0.143559	0
ENSG00000170606	HSPA4	0.0268796	0	-0.115656	1	-0.0416409	0	0.00973559	0	-0.117964	1	-0.0247455	0
ENSG00000170619	COMMD5	0.0532763	0	0.189092	0	0.0324232	0	0.169373	0	-0.0851883	0	0.121588	0
ENSG00000170627	GTSF1	-0.0474221	0	NA	NA	NA	NA	0.275459	0	-0.079179	0	0.399836	0
ENSG00000170629	DPY19L2P2	0.0335965	0	NA	NA	NA	NA	0.146882	0	0.120981	0	-0.156642	0
ENSG00000170631	ZNF16	0.0947901	0	NA	NA	0.0325653	1	0.0957174	1	-0.00456298	0	0.0348789	1
ENSG00000170632	ARMC10	-0.0730972	0	-0.0185943	0	-0.0593502	0	-0.169891	1	-0.0398961	0	-0.0285697	0
ENSG00000170633	RNF34	-0.230919	0	-0.241738	1	-0.19545	0	-0.0773136	1	-0.273952	1	0.0180112	0
ENSG00000170634	ACYP2	-0.217079	0	NA	NA	0.115379	0	-0.0496909	0	-0.180428	0	0.0771892	0
ENSG00000170638	TRABD	-0.03832	0	0.353279	0	0.101469	0	0.256058	1	0.0868841	0	0.27241	0
ENSG00000170647	TMEM133	0.161524	0	NA	NA	NA	NA	0.183271	0	NA	NA	NA	NA
ENSG00000170653	ATF7	0.0912915	0	0.00797519	0	-0.00555536	1	-0.0179269	0	0.0636614	0	0.00526849	0
ENSG00000170667	RASA4B	NA	NA	NA	NA	0.100761	0	NA	NA	0.124002	0	-0.0182796	0
ENSG00000170677	SOCS6	0.719692	1	NA	NA	0.192902	0	0.26058	0	0.470719	1	-0.00625061	1
ENSG00000170684	ZNF296	-0.440699	1	0.299216	0	-0.363184	0	-0.168585	0	-0.118605	0	0.0216904	0
ENSG00000170727	BOP1	-0.42752	0	NA	NA	-0.449115	1	-0.319495	1	-0.119059	0	-0.225288	0
ENSG00000170734	POLH	-0.159746	0	0.232998	1	-0.168526	0	-0.163043	0	-0.160256	0	-0.121602	0
ENSG00000170759	KIF5B	0.118355	0	-0.199955	0	0.000474638	0	0.0833492	0	0.126312	0	-0.273754	1
ENSG00000170776	AKAP13	0.119715	0	-0.454473	1	0.080548	0	-0.00433041	0	0.110284	0	-0.294064	0
ENSG00000170779	CDCA4	-0.157072	0	0.0670335	0	0.257441	1	-0.00417207	0	-0.0847082	0	-0.00495031	0
ENSG00000170786	SDR16C5	-0.512221	0	NA	NA	NA	NA	NA	NA	NA	NA	NA	NA
ENSG00000170791	CHCHD7	-0.111683	0	0.24474	1	0.0636485	0	0.121264	1	-0.0179961	0	0.011139	0
ENSG00000170802	FOXN2	0.265323	0	-0.245285	0	0.0750571	0	-0.0468323	0	0.0479224	0	-0.354126	0
ENSG00000170832	USP32	0.200954	0	-0.403324	0	-0.00394289	1	-0.0586074	0	0.163671	0	-0.116814	0
ENSG00000170836	PPM1D	0.109601	0	-0.180968	0	0.03153	0	0.0580538	0	-0.0607778	0	-0.0756498	0
ENSG00000170837	GPR27	NA	NA	-0.272987	1	-0.138555	0	NA	NA	0.0121587	0	-0.0197478	1
ENSG00000170846	AC093323.3	-0.0274761	0	0.315107	0	-0.0735519	0	0.047369	0	0.123882	0	0.0988593	0
ENSG00000170852	KBTBD2	0.413333	1	-0.139134	0	0.0962326	0	0.363182	1	0.311429	0	0.00236494	0
ENSG00000170854	MINA	-0.150719	0	NA	NA	-0.159384	1	0.0105575	0	-0.0714078	0	-0.0522379	0
ENSG00000170855	TRIAP1	-0.0669075	0	NA	NA	0.00940708	0	0.120286	0	0.0866397	0	0.0976792	0
ENSG00000170860	LSM3	-0.290393	1	-0.0574473	0	0.0642962	0	-0.0420264	0	-0.200342	0	0.140965	0
ENSG00000170866	LILRA3	0.714385	0	-0.50769	0	-0.199498	0	NA	NA	-0.0116223	0	-0.204498	0
ENSG00000170871	KIAA0232	0.170734	0	-0.175389	0	0.0190305	0	-0.0627145	0	0.192113	0	-0.238155	1
ENSG00000170873	MTSS1	0.199877	0	0.0581017	0	-0.0452877	0	-0.153555	0	-0.161333	0	-0.257631	1
ENSG00000170876	TMEM43	0.160739	1	-0.0781341	0	0.141914	1	0.0627549	0	0.15128	0	0.0688611	0
ENSG00000170881	RNF139	0.425018	1	0.152246	0	0.282566	1	0.206416	0	0.559272	1	0.0179339	0
ENSG00000170889	RPS9	-0.431377	0	0.284328	0	-0.056269	0	-0.0940756	0	-0.175337	0	0.210926	1
ENSG00000170891	CYTL1	NA	NA	NA	NA	NA	NA	-1.08446	1	NA	NA	NA	NA
ENSG00000170892	TSEN34	0.221793	1	0.115628	0	0.0680079	0	0.127616	1	0.107159	1	0.332323	0
ENSG00000170899	GSTA4	-0.140151	0	NA	NA	NA	NA	0.0611783	1	NA	NA	NA	NA
ENSG00000170903	MSANTD4	-0.0574104	0	0.0019931	0	-0.015808	0	-0.0468545	0	-0.120558	0	-0.16691	0
ENSG00000170906	NDUFA3	-0.603966	1	-0.148078	1	-0.367136	1	-0.159358	0	-0.391333	1	0.370363	0
ENSG00000170909	OSCAR	1.0359	1	0.093548	0	0.169394	1	0.0533988	1	0.537015	0	0.370035	0
ENSG00000170915	PAQR8	-0.048886	0	0.237278	0	-0.322539	0	-0.16088	0	-0.246172	0	0.0704414	0
ENSG00000170917	NUDT6	0.0881285	0	NA	NA	NA	NA	0.327281	1	0.273964	1	NA	NA
ENSG00000170919	TPT1-AS1	0.0283039	0	0.271404	1	0.175206	1	0.066456	0	0.0636816	0	0.00242474	1
ENSG00000170921	TANC2	0.107693	0	-0.296895	1	-0.113484	0	-0.0599267	0	0.0358124	0	-0.0602744	0
ENSG00000170946	DNAJC24	-0.00654471	0	NA	NA	0.0453535	0	0.0546842	0	-0.0571506	0	-0.118622	0
ENSG00000170949	ZNF160	0.149338	0	0.0547881	0	-0.0361155	0	0.0592028	0	0.0387746	0	-0.0575776	0
ENSG00000170954	ZNF415	-0.149224	0	NA	NA	NA	NA	-0.300597	0	NA	NA	NA	NA
ENSG00000170955	PRKCDBP	NA	NA	NA	NA	-0.0924871	0	NA	NA	NA	NA	NA	NA
ENSG00000170956	CEACAM3	NA	NA	-0.00706273	0	-0.228823	0	NA	NA	NA	NA	0.167749	0
ENSG00000170962	PDGFD	NA	NA	-0.379207	0	NA	NA	-0.135808	0	-0.479727	0	-0.231654	1
ENSG00000170989	S1PR1	-0.172915	1	0.22926	0	-0.281607	0	0.182512	1	-0.0337489	0	0.00567754	1
ENSG00000171033	PKIA	0.0204537	0	NA	NA	NA	NA	0.10479	0	0.140294	0	-0.0120908	0
ENSG00000171044	XKR6	0.0346133	0	NA	NA	NA	NA	0.0188097	0	0.322186	1	0.00889439	0
ENSG00000171045	TSNARE1	-0.171604	0	0.162911	0	-0.102791	0	0.023269	0	0.0562782	0	0.00740589	0
ENSG00000171049	FPR2	0.916253	1	-0.463522	0	-0.147774	0	NA	NA	0.149211	0	-0.214057	0
ENSG00000171051	FPR1	1.19444	1	-0.13438	0	0.160192	0	-0.315177	1	0.710422	1	0.30983	0
ENSG00000171055	FEZ2	0.196774	1	-0.097881	0	0.139189	1	0.128405	1	0.0181571	1	0.171114	1
ENSG00000171056	SOX7	-0.171294	0	NA	NA	NA	NA	NA	NA	NA	NA	NA	NA
ENSG00000171067	C11orf24	-0.196676	0	0.081671	0	-0.144234	0	-0.0059882	0	-0.126382	0	0.158399	1
ENSG00000171097	CCBL1	-0.225459	0	0.190069	0	0.0057294	0	0.0253582	0	0.0183543	0	0.1347	0
ENSG00000171100	MTM1	0.16194	1	-0.276133	0	0.0509215	0	0.0971705	0	0.0149795	0	-0.226014	0
ENSG00000171101	SIGLEC17P	NA	NA	-0.0094646	0	-0.0413543	0	-0.124524	0	0.079065	0	0.0996933	0
ENSG00000171103	TRMT61B	-0.0689536	0	NA	NA	-0.145544	1	-0.00661137	1	-0.0817834	0	-0.0605161	0
ENSG00000171105	INSR	0.544227	1	-0.426307	1	-0.0196113	0	-0.347535	1	0.528253	0	-0.143105	1
ENSG00000171109	MFN1	0.00611109	0	0.0879924	1	0.0841873	0	0.0499843	0	0.0158976	0	-0.0919848	0
ENSG00000171115	GIMAP8	0.49823	0	-0.300696	0	-0.410939	0	-0.245972	1	-0.308202	1	-0.222975	1
ENSG00000171121	KCNMB3	-0.0165099	0	NA	NA	NA	NA	NA	NA	NA	NA	NA	NA
ENSG00000171130	ATP6V0E2	-0.415106	1	0.46173	0	-0.282004	1	-0.228455	0	-0.237695	0	0.032483	1
ENSG00000171132	PRKCE	0.224341	0	-0.0156548	0	0.0499814	0	0.103788	0	0.246473	0	-0.132621	0
ENSG00000171135	JAGN1	-0.15938	0	-0.0824411	0	-0.142564	1	-0.179653	0	-0.152898	0	0.264065	1
ENSG00000171148	TADA3	-0.26947	0	-0.0373525	0	0.00697838	0	-0.0671358	0	-0.163227	0	0.213639	0
ENSG00000171150	SOCS5	-0.0781039	0	-0.0843422	0	-0.00602507	0	0.019644	0	0.00709615	0	-0.248669	1
ENSG00000171155	C1GALT1C1	-0.205446	0	-0.14171	0	-0.00737697	0	-0.175459	1	-0.320004	1	-0.0486621	0
ENSG00000171159	C9orf16	-0.415745	1	0.1036	0	-0.0720543	0	-0.040192	0	-0.217954	0	0.56824	1
ENSG00000171160	MORN4	NA	NA	NA	NA	NA	NA	NA	NA	-0.174038	0	NA	NA
ENSG00000171161	ZNF672	-0.0958311	0	-0.166044	0	-0.141759	0	-0.0907269	0	-0.0966819	0	0.084575	1
ENSG00000171163	ZNF692	-0.101478	0	0.408821	1	-0.060889	0	0.12479	0	0.0700032	0	0.14667	0
ENSG00000171169	NAIF1	-0.22925	0	-0.00612965	0	-0.244479	1	-0.0272571	0	-0.1396	0	0.0360294	0
ENSG00000171174	RBKS	0.713269	1	1.83749	1	0.616053	1	0.139705	1	0.483979	1	0.172462	0
ENSG00000171202	TMEM126A	-0.0160175	0	NA	NA	0.0874113	0	0.0550884	0	-0.0936761	0	0.150039	0
ENSG00000171204	TMEM126B	-0.0418583	0	0.129177	0	0.0653846	0	-0.0275438	0	-0.104713	0	0.0261994	0
ENSG00000171206	TRIM8	0.0908787	0	-0.0053244	0	0.0830376	0	-0.0388566	0	0.0652492	0	0.133949	0
ENSG00000171208	NETO2	-0.0204257	0	NA	NA	0.035063	0	NA	NA	0.191999	0	-0.0979494	0
ENSG00000171219	CDC42BPG	-0.232578	1	0.366978	0	NA	NA	-0.0343902	1	-0.0211178	0	-0.122032	0
ENSG00000171222	SCAND1	-0.373397	0	0.167729	0	-0.12455	0	0.0858356	0	-0.0564778	0	0.337388	0
ENSG00000171223	JUNB	0.460888	1	0.435071	0	-0.0695416	0	0.379477	0	1.00944	1	0.0704336	0
ENSG00000171224	C10orf35	NA	NA	NA	NA	NA	NA	NA	NA	0.037459	0	0.0185764	0
ENSG00000171236	LRG1	NA	NA	-0.0334639	0	0.100657	0	NA	NA	NA	NA	0.284756	0
ENSG00000171241	SHCBP1	-0.258901	0	NA	NA	-0.0419215	0	-0.3602	0	-0.278783	0	-0.390508	0
ENSG00000171246	NPTX1	NA	NA	NA	NA	NA	NA	-0.652044	0	NA	NA	NA	NA
ENSG00000171262	FAM98B	-0.0745807	0	-0.0224571	0	-0.0801129	0	-0.125968	1	-0.407859	1	-0.194064	0
ENSG00000171282	BAHCC1	0.304898	0	-0.677153	0	-0.0830013	0	0.164188	0	0.620483	0	-0.142107	0
ENSG00000171291	ZNF439	0.065386	0	0.431288	1	0.237007	1	0.104347	0	0.0268426	1	0.0230297	0
ENSG00000171295	ZNF440	0.121524	0	0.239661	1	0.2278	0	0.118457	0	-0.075421	0	-0.0649052	0
ENSG00000171298	GAA	-0.0403038	0	-0.145043	0	-0.128221	0	-0.105971	1	0.071303	0	0.0566207	0
ENSG00000171302	CANT1	0.015121	0	-0.194047	0	-0.0760072	0	0.130981	1	-0.113447	1	0.122759	0
ENSG00000171307	ZDHHC16	-0.154436	1	-0.00492591	1	-0.161252	0	-0.186898	1	-0.112696	1	0.00856061	0
ENSG00000171310	CHST11	0.0832687	0	-0.294888	1	0.0898875	0	0.0364112	0	0.223612	0	0.0186072	0
ENSG00000171311	EXOSC1	-0.27093	1	-0.00411875	0	-0.133834	0	-0.0872263	0	-0.229862	0	0.154073	1
ENSG00000171314	PGAM1	-0.171311	0	-0.231003	0	0.0337769	0	-0.120008	0	-0.119875	0	0.103729	0
ENSG00000171316	CHD7	0.0478406	0	-0.378077	1	-0.245652	1	-0.00332702	0	0.175915	0	-0.203417	0
ENSG00000171365	CLCN5	0.205355	0	-0.0350133	0	-0.100773	0	0.00272104	0	0.209978	0	-0.116204	0
ENSG00000171368	TPPP	NA	NA	-0.25423	0	NA	NA	0.237989	1	0.182168	0	0.205889	0
ENSG00000171408	PDE7B	0.355332	0	NA	NA	0.480756	1	NA	NA	NA	NA	NA	NA
ENSG00000171421	MRPL36	-0.453702	0	-0.0298622	0	-0.291573	1	-0.250125	0	-0.43245	1	0.28456	1
ENSG00000171425	ZNF581	-0.363233	1	0.190844	1	-0.166749	0	0.0402139	0	-0.101624	0	0.207856	0
ENSG00000171428	NAT1	0.0428619	0	-0.180516	0	0.0991025	0	0.066664	0	-0.190521	0	0.036424	0
ENSG00000171443	ZNF524	-0.396253	1	-0.030545	0	-0.121569	0	-0.15299	0	-0.272031	0	0.341214	0
ENSG00000171444	MCC	-0.108412	0	0.276059	0	NA	NA	0.139254	0	0.0119834	0	-0.149131	0
ENSG00000171448	ZBTB26	-0.0338142	0	-0.0543284	0	-0.0216831	0	0.110014	0	-0.05038	0	-0.0893379	0
ENSG00000171451	DSEL	NA	NA	NA	NA	NA	NA	NA	NA	0.0512148	0	-0.168388	0
ENSG00000171453	POLR1C	-0.00909077	0	NA	NA	0.105545	0	0.23636	0	0.0264697	0	0.0359854	0
ENSG00000171456	ASXL1	0.0955213	0	0.184646	1	0.00990874	0	0.0997222	1	0.102878	0	-0.0435734	0
ENSG00000171462	DLK2	0.00310525	0	NA	NA	-0.147104	0	-0.0918192	0	-0.00747214	0	-0.0565465	1
ENSG00000171466	ZNF562	0.0569928	0	0.369203	1	0.159815	1	0.0874191	0	-0.029824	0	-0.165835	0
ENSG00000171467	ZNF318	0.233388	0	0.17194	0	0.0543764	0	-0.0464469	0	0.0879463	0	-0.0813278	0
ENSG00000171469	ZNF561	-0.123587	0	-0.0126297	0	-0.0619649	0	0.0689724	0	-0.249582	0	-0.0597067	0
ENSG00000171471	MAP1LC3B2	NA	NA	0.117973	1	NA	NA	NA	NA	NA	NA	NA	NA
ENSG00000171475	WIPF2	-0.0255966	0	-0.312693	0	-0.0473039	1	-0.0411471	0	-0.00239781	0	-0.120241	0
ENSG00000171476	HOPX	-0.0833799	0	0.451422	0	NA	NA	0.00452614	0	-0.310012	1	0.146231	0
ENSG00000171488	LRRC8C	-0.0355564	0	0.198757	0	-0.0281882	0	-0.0945304	0	-0.0802263	0	-0.240267	0
ENSG00000171490	RSL1D1	-0.142728	0	0.403176	0	-0.0103802	0	0.0189415	0	-0.19687	0	0.0664835	0
ENSG00000171492	LRRC8D	0.0577301	1	0.0824905	0	-0.0943576	0	-0.11784	0	-0.030814	0	0.0343994	0
ENSG00000171497	PPID	-0.340958	1	-0.211403	1	-0.191566	1	-0.191825	1	-0.330859	1	-0.0781905	0
ENSG00000171502	COL24A1	NA	NA	NA	NA	NA	NA	0.332018	0	NA	NA	NA	NA
ENSG00000171503	ETFDH	-0.00508748	0	-0.123498	0	-0.062035	0	0.126142	0	-0.0155621	0	-0.0193485	0
ENSG00000171522	PTGER4	0.770002	1	-0.101231	0	0.113094	1	0.202495	1	0.404152	1	-0.145674	1
ENSG00000171530	TBCA	-0.272966	0	0.0956903	0	0.0014455	0	-0.07421	0	-0.172631	0	0.282244	1
ENSG00000171552	BCL2L1	-0.147089	0	-0.0795875	0	-0.0708671	0	-0.103771	0	-0.130529	1	0.484395	0
ENSG00000171566	PLRG1	-0.149378	1	0.031406	0	-0.048613	0	-0.0620094	0	-0.0877414	0	-0.0468651	0
ENSG00000171574	ZNF584	-0.0599636	0	NA	NA	0.00431464	0	0.00148295	0	-0.035971	0	0.0208665	1
ENSG00000171595	DNAI2	NA	NA	NA	NA	NA	NA	NA	NA	0.0793077	0	NA	NA
ENSG00000171596	NMUR1	NA	NA	NA	NA	NA	NA	-0.0416935	0	-0.417756	0	-0.0384948	1
ENSG00000171603	CLSTN1	-0.204974	1	0.186652	0	-0.102083	1	-0.0657969	0	-0.0784895	0	-0.0384858	1
ENSG00000171604	CXXC5	-0.273584	1	0.239859	0	0.00383303	0	-0.234516	0	-0.299019	0	-0.0246313	0
ENSG00000171606	ZNF274	0.0732443	0	0.109299	1	0.0674854	0	0.139649	1	0.113516	0	0.0556398	1
ENSG00000171608	PIK3CD	0.0449119	0	-0.286265	1	-0.102899	0	0.0156233	0	0.130816	0	-0.0209647	0
ENSG00000171611	PTCRA	NA	NA	NA	NA	NA	NA	-0.531031	1	NA	NA	0.49121	0
ENSG00000171612	SLC25A33	0.0577335	0	NA	NA	0.256276	0	-0.0273986	0	0.177108	1	0.0475747	0
ENSG00000171617	ENC1	0.5936	0	-0.354511	0	-0.13019	0	0.497457	0	0.740514	0	-0.193978	0
ENSG00000171621	SPSB1	-0.35327	0	NA	NA	NA	NA	0.414505	1	-0.163741	0	-0.0105978	0
ENSG00000171631	P2RY6	NA	NA	NA	NA	-0.148916	0	NA	NA	NA	NA	0.00756932	0
ENSG00000171634	BPTF	0.125597	0	-0.318028	1	-0.0167873	0	-0.0734301	0	0.0478498	0	-0.161793	0
ENSG00000171643	S100Z	0.482624	1	0.0299927	0	0.169648	1	NA	NA	0.365191	0	0.107658	0
ENSG00000171649	ZIK1	0.0504048	0	NA	NA	0.0363868	0	0.0683888	0	0.0392666	0	-0.0889467	0
ENSG00000171657	GPR82	NA	NA	-0.805305	0	NA	NA	-0.59305	0	NA	NA	-0.16048	1
ENSG00000171659	GPR34	NA	NA	-0.626398	0	-0.363453	0	-0.399716	0	NA	NA	-0.152125	0
ENSG00000171680	PLEKHG5	NA	NA	NA	NA	NA	NA	0.29117	0	0.166322	0	-0.123542	1
ENSG00000171681	ATF7IP	0.516091	0	-0.164596	0	0.195505	0	0.180285	1	0.333754	0	-0.202134	0
ENSG00000171700	RGS19	-0.410876	1	-0.106901	0	-0.144074	0	-0.168649	0	-0.228615	0	0.291038	0
ENSG00000171703	TCEA2	-0.297685	0	0.277161	0	-0.0654017	0	-0.0747186	0	-0.0864832	0	0.161167	0
ENSG00000171714	ANO5	NA	NA	NA	NA	0.0926468	0	NA	NA	NA	NA	NA	NA
ENSG00000171720	HDAC3	-0.0837591	0	0.148433	1	0.0539446	0	0.0297748	0	0.0336408	0	0.0551859	0
ENSG00000171723	GPHN	-0.118464	0	NA	NA	-0.00484397	0	-0.0655671	1	-0.0170472	0	-0.0171952	1
ENSG00000171729	TMEM51	NA	NA	NA	NA	0.0690826	0	NA	NA	NA	NA	0.299921	1
ENSG00000171735	CAMTA1	-0.264327	0	0.143376	0	-0.0441603	0	-0.0873991	0	-0.123521	0	0.235097	1
ENSG00000171747	LGALS4	0.0346054	0	NA	NA	NA	NA	0.241648	1	0.104427	0	NA	NA
ENSG00000171757	LRRC34	-0.0331132	0	0.256579	1	NA	NA	-0.0232807	0	-0.0537231	0	-0.0859514	0
ENSG00000171763	SPATA5L1	0.304149	1	0.0361836	0	0.256391	1	0.280338	1	0.135261	1	0.0260897	0
ENSG00000171766	GATM	-0.0801346	0	NA	NA	0.0389546	0	-0.236957	0	NA	NA	-0.323396	0
ENSG00000171777	RASGRP4	0.713833	0	0.109669	0	-0.0419942	0	-0.525805	1	0.410997	0	0.192547	0
ENSG00000171790	SLFNL1	-0.204327	0	NA	NA	NA	NA	-0.23721	0	-0.0521307	0	NA	NA
ENSG00000171791	BCL2	-0.0145266	0	0.629681	0	0.0115659	0	-0.0770943	0	-0.0315272	0	-0.0552952	0
ENSG00000171792	RHNO1	0.0069957	0	0.30744	0	0.0149875	0	-0.0204791	0	0.0521719	1	0.0621604	0
ENSG00000171793	CTPS1	-0.141721	0	NA	NA	-0.0780349	0	-0.0431321	0	-0.0591766	0	-0.0883459	0
ENSG00000171794	UTF1	NA	NA	NA	NA	-0.791273	1	NA	NA	NA	NA	NA	NA
ENSG00000171798	KNDC1	-0.0580338	0	NA	NA	-0.275577	1	NA	NA	NA	NA	-0.845118	1
ENSG00000171806	METTL18	-0.288829	0	0.158815	1	0.032122	0	0.082374	0	-0.387794	0	0.056285	0
ENSG00000171811	TTC40	NA	NA	NA	NA	NA	NA	-0.0349112	0	NA	NA	NA	NA
ENSG00000171812	COL8A2	NA	NA	NA	NA	0.0271618	0	NA	NA	NA	NA	-0.0242717	0
ENSG00000171813	PWWP2B	-0.450507	0	-0.416397	0	-0.141912	0	-0.0909453	0	-0.220216	0	-0.00440081	0
ENSG00000171817	ZNF540	-0.260524	1	NA	NA	NA	NA	0.173612	0	-0.193016	1	-0.0780482	0
ENSG00000171823	FBXL14	-0.237765	1	-0.0123652	0	-0.172814	0	-0.0881519	0	-0.100228	1	-0.102004	0
ENSG00000171824	EXOSC10	-0.0238458	0	0.0326234	0	-0.089036	0	0.0469369	0	-0.0571135	0	0.0211958	0
ENSG00000171827	ZNF570	0.316303	0	NA	NA	0.118416	1	0.195873	0	-0.0395919	0	-0.142379	0
ENSG00000171840	NINJ2	0.0899681	1	0.00625748	0	-0.0637198	0	0.000764182	0	0.205055	0	0.352915	0
ENSG00000171843	MLLT3	0.0608976	0	NA	NA	-0.0148672	0	0.120273	0	0.18466	0	0.0113598	0
ENSG00000171848	RRM2	-0.082963	0	NA	NA	NA	NA	-0.0994038	0	-0.413085	0	-0.301313	0
ENSG00000171853	TRAPPC12	-0.0859359	0	0.050215	0	-0.130734	0	-0.111378	0	0.0461898	0	0.087736	0
ENSG00000171858	RPS21	-0.564593	1	0.109321	0	-0.3511	0	-0.221848	0	-0.508808	0	0.51262	1
ENSG00000171860	C3AR1	1.09759	1	-0.26441	0	0.113505	0	-0.278649	0	-0.00154268	0	-0.0260489	0
ENSG00000171861	RNMTL1	0.232485	1	NA	NA	0.120636	0	0.317464	1	0.0580959	0	-0.0103727	0
ENSG00000171862	PTEN	-0.0361113	0	-0.232175	0	-0.156017	1	-0.143119	1	0.0468638	0	-0.0479802	0
ENSG00000171863	RPS7	-0.0741177	0	0.360541	0	0.0894265	0	0.0459822	0	0.0154453	0	0.452721	1
ENSG00000171865	RNASEH1	-0.122019	1	0.153925	0	0.0197324	0	0.0190003	0	-0.0250783	0	-0.126328	1
ENSG00000171867	PRNP	0.295428	1	0.384711	0	0.1775	0	0.0561288	0	-0.0346482	0	-0.130522	0
ENSG00000171914	TLN2	NA	NA	NA	NA	NA	NA	-0.296601	0	NA	NA	NA	NA
ENSG00000171916	LGALS9C	NA	NA	1.52374	1	NA	NA	0.27242	0	NA	NA	0.637838	1
ENSG00000171928	FAM18B1	-0.0551908	0	-0.0675346	0	0.0484296	0	0.0238763	0	-0.204011	0	-0.0132827	0
ENSG00000171940	ZNF217	0.0102247	0	-0.783292	0	-0.37251	1	-0.037746	0	-0.0692564	0	-0.376336	0
ENSG00000171943	SRGAP2C	0.449597	0	-0.366608	0	-0.113228	0	NA	NA	0.368282	0	-0.26204	0
ENSG00000171953	ATPAF2	-0.0121448	0	0.0416332	0	-0.0615168	0	0.1233	1	0.0573438	0	0.109387	0
ENSG00000171954	CYP4F22	NA	NA	NA	NA	0.0186301	0	-0.191795	0	-0.200285	1	-0.236389	0
ENSG00000171960	PPIH	-0.294254	1	0.146244	0	-0.0613469	0	-0.0538084	0	-0.130391	0	0.0483502	1
ENSG00000171962	LRRC48	0.0461635	0	NA	NA	-0.0671863	0	0.0805224	0	0.129451	0	0.0724164	0
ENSG00000171970	ZNF57	0.503326	1	NA	NA	0.110267	0	0.401269	1	0.0452823	0	0.104508	0
ENSG00000171984	C20orf196	-0.106054	0	0.0310494	0	0.0855352	0	0.0334778	1	-0.0666008	0	0.138856	0
ENSG00000171988	JMJD1C	0.367482	0	-0.240777	0	0.368261	0	0.166561	0	0.285313	0	-0.188433	0
ENSG00000171992	SYNPO	-0.32848	1	NA	NA	NA	NA	NA	NA	NA	NA	-0.266792	0
ENSG00000172005	MAL	NA	NA	1.24775	1	NA	NA	0.422973	0	0.0219539	0	0.422248	0
ENSG00000172006	ZNF554	-0.0638732	0	0.0697003	0	-0.0515724	1	-0.0133028	0	-0.0195817	0	-0.128867	1
ENSG00000172007	RAB33B	0.0979884	0	-0.314342	0	-0.057576	0	0.0781075	0	-0.126391	1	-0.130178	0
ENSG00000172009	THOP1	-0.352666	0	0.397775	0	-0.189774	0	-0.0421059	0	-0.14585	1	-0.039611	0
ENSG00000172031	EPHX4	NA	NA	NA	NA	NA	NA	-0.989291	1	NA	NA	NA	NA
ENSG00000172037	LAMB2	NA	NA	NA	NA	0.130118	0	NA	NA	NA	NA	0.00157545	0
ENSG00000172046	USP19	0.00876132	0	0.00227452	0	-0.0117929	0	0.0538423	0	0.0745195	0	-0.0175537	0
ENSG00000172053	QARS	-0.137964	0	0.25357	1	0.00606488	0	0.025802	0	-0.0150646	0	0.155418	0
ENSG00000172057	ORMDL3	-0.676994	1	-0.164804	1	-0.144956	1	-0.523941	1	-0.48543	1	-0.176048	1
ENSG00000172059	KLF11	0.171908	0	-0.114986	0	-0.0714169	0	-0.0291974	0	0.398237	0	-0.19403	0
ENSG00000172062	SMN1	0.259169	1	NA	NA	0.210888	0	0.382122	0	0.142561	1	-0.0368505	0
ENSG00000172070	SRXN1	0.299889	0	-0.253869	0	0.120281	1	-0.0488234	1	0.164034	0	0.0521821	0
ENSG00000172071	EIF2AK3	0.260368	0	0.165457	0	0.0308416	0	-0.0192443	0	0.115889	0	-0.188456	0
ENSG00000172081	MOB3A	-0.0798362	1	-0.243399	1	0.00877702	0	-0.0986585	0	-0.180241	1	0.115805	0
ENSG00000172086	KRCC1	-0.211169	0	-0.210605	0	-0.267218	0	-0.151647	0	-0.264474	0	0.0125324	0
ENSG00000172113	NME6	-0.181146	1	-0.25923	1	-0.183513	1	-0.201833	1	-0.169833	0	-0.102819	0
ENSG00000172115	CYCS	-0.0857441	0	0.351752	1	0.134656	0	0.0136293	0	-0.167367	0	-0.127313	0
ENSG00000172116	CD8B	NA	NA	0.448961	0	NA	NA	-0.292698	0	-0.0258719	0	0.0778293	0
ENSG00000172123	SLFN12	0.0635323	0	-0.367721	0	-0.133526	0	-0.157142	0	-0.0575936	0	-0.243194	0
ENSG00000172159	FRMD3	0.294376	0	-0.439746	0	-0.159642	1	0.0321628	0	0.0815735	0	0.0702347	0
ENSG00000172164	SNTB1	0.241829	1	-0.389092	1	-0.031068	0	-0.113636	0	0.0742757	0	-0.130469	0
ENSG00000172167	MTBP	0.205781	0	NA	NA	0.123513	0	0.075985	0	0.0680606	0	-0.0709809	0
ENSG00000172171	TEFM	-0.0807067	0	0.0913391	0	-0.0693569	0	0.00532596	0	-0.174234	1	0.02687	0
ENSG00000172172	MRPL13	-0.087923	0	0.270927	1	0.176966	0	0.0575103	0	-0.174565	0	0.0590543	0
ENSG00000172175	MALT1	0.16315	0	0.248225	0	0.126799	0	0.0736917	0	0.0832142	0	-0.114425	0
ENSG00000172183	ISG20	-0.389495	0	0.0842476	0	-0.275876	0	0.00420338	0	-0.219406	0	0.208831	0
ENSG00000172197	MBOAT1	0.465344	0	-0.179964	1	0.0551118	0	0.315643	0	0.139719	0	-0.0596294	0
ENSG00000172215	CXCR6	NA	NA	NA	NA	NA	NA	-0.0773125	0	-0.444855	1	-0.232953	0
ENSG00000172216	CEBPB	0.251812	0	0.151403	0	-0.178944	0	-0.00535989	0	0.624624	1	0.0368789	1
ENSG00000172232	AZU1	NA	NA	NA	NA	0.0606037	0	NA	NA	NA	NA	1.25604	1
ENSG00000172236	TPSAB1	NA	NA	NA	NA	NA	NA	-0.630245	1	NA	NA	NA	NA
ENSG00000172239	PAIP1	-0.0410031	0	0.0646403	0	0.0819397	1	-0.00899271	0	0.017549	0	-0.036274	0
ENSG00000172243	CLEC7A	1.35174	1	0.0227052	0	0.160932	0	-0.857525	1	0.797619	0	-0.0803746	0
ENSG00000172244	C5orf34	0.0243847	0	NA	NA	NA	NA	0.0582571	0	0.103564	0	0.0135697	0
ENSG00000172250	SERHL	0.299344	0	NA	NA	NA	NA	NA	NA	0.357512	0	NA	NA
ENSG00000172260	NEGR1	NA	NA	NA	NA	0.0732207	0	NA	NA	NA	NA	NA	NA
ENSG00000172262	ZNF131	0.0371419	0	0.227908	0	0.012775	0	0.0409711	0	-0.0131277	0	-0.107318	0
ENSG00000172264	MACROD2	0.155764	0	NA	NA	NA	NA	NA	NA	NA	NA	-0.200348	0
ENSG00000172269	DPAGT1	-0.0801029	0	0.311381	1	-0.0444376	0	-0.00623546	0	0.00208137	0	0.102077	1
ENSG00000172270	BSG	-0.343505	0	-0.0515374	0	0.0630648	0	-0.146711	0	-0.148139	0	0.320574	0
ENSG00000172273	HINFP	-0.119182	1	0.16733	1	-0.145946	0	0.0529586	0	-0.0928102	0	0.043517	0
ENSG00000172292	CERS6	0.323941	0	-0.165118	1	0.0600907	0	-0.0981497	0	0.361731	0	-0.239502	0
ENSG00000172296	SPTLC3	NA	NA	NA	NA	NA	NA	-0.102812	0	NA	NA	NA	NA
ENSG00000172301	C17orf79	-0.151736	0	NA	NA	-0.0644959	0	-0.133021	0	0.0517723	0	0.00677854	0
ENSG00000172315	TP53RK	-0.155217	0	-0.13933	1	-0.0626683	0	0.0330195	0	-0.219237	0	-0.0832617	0
ENSG00000172322	CLEC12A	0.948063	0	-0.648006	0	0.0631643	0	-0.352568	1	0.266956	0	-0.174421	0
ENSG00000172331	BPGM	-0.109508	1	-0.00896136	0	-0.0459169	0	0.22062	1	-0.0851726	0	0.417503	0
ENSG00000172336	POP7	-0.424081	0	0.104115	0	-0.216794	1	-0.140885	0	-0.270242	0	0.115559	0
ENSG00000172339	ALG14	-0.416755	0	NA	NA	-0.0352199	0	-0.0535608	0	-0.201704	0	-0.066715	0
ENSG00000172340	SUCLG2	-0.0470509	0	0.41856	0	0.110278	0	0.047171	0	0.00907579	0	-0.093473	0
ENSG00000172345	STARD5	-0.203889	1	-0.278647	1	-0.104435	1	-0.0217478	0	-0.248536	0	0.0171787	0
ENSG00000172349	IL16	-0.122491	0	-0.162856	0	-0.10689	0	-0.05315	0	-0.0277668	0	0.0841781	1
ENSG00000172354	GNB2	-0.242511	0	0.215217	0	0.0437504	0	-0.000463491	0	0.0145541	0	0.291775	0
ENSG00000172366	FAM195A	-0.162831	0	NA	NA	0.0440211	0	0.11841	0	0.196616	0	0.137648	0
ENSG00000172367	PDZD3	NA	NA	-0.0551305	1	NA	NA	NA	NA	NA	NA	NA	NA
ENSG00000172375	C2CD2L	0.171858	0	0.270308	0	0.0456344	0	0.20036	1	0.153412	0	0.0985443	0
ENSG00000172382	PRSS27	-0.359592	1	NA	NA	NA	NA	NA	NA	NA	NA	NA	NA
ENSG00000172409	CLP1	0.312	0	0.0563455	0	0.2563	1	0.307996	1	0.35524	1	0.0940155	1
ENSG00000172426	RSPH9	-0.0654358	0	NA	NA	NA	NA	-0.068836	0	NA	NA	NA	NA
ENSG00000172428	MYEOV2	-0.484599	0	-0.0793724	1	-0.219802	1	-0.181643	1	-0.387702	1	0.256691	0
ENSG00000172432	GTPBP2	0.0434144	0	0.06495	0	-0.017555	0	0.0134311	0	0.117806	0	-0.0372632	0
ENSG00000172456	FGGY	-0.0439814	0	-0.0193042	0	0.0736865	0	0.0991763	0	0.0184897	0	0.105891	0
ENSG00000172460	PRSS30P	NA	NA	NA	NA	NA	NA	0.265772	0	-0.1208	0	0.384677	1
ENSG00000172465	TCEAL1	-0.156416	0	NA	NA	0.146322	0	0.00948829	0	-0.150757	0	0.0674637	0
ENSG00000172466	ZNF24	0.194546	0	0.0891891	1	0.176951	1	0.105748	0	0.177098	0	-0.184704	0
ENSG00000172469	MANEA	-0.120645	0	NA	NA	-0.139912	0	-0.187558	0	-0.293364	0	-0.370698	0
ENSG00000172493	AFF1	0.152327	0	-0.471129	0	-0.0836808	0	-0.00478196	0	0.196928	0	-0.275888	0
ENSG00000172500	FIBP	-0.277752	0	0.0323199	0	-0.0851044	0	-0.0711132	0	-0.120396	0	0.258432	0
ENSG00000172508	CARNS1	-0.0929331	1	NA	NA	NA	NA	-0.119039	0	0.0266767	0	0.0468374	0
ENSG00000172530	BANP	-0.127071	0	-0.156919	0	-0.0853695	1	0.0275355	0	-0.127849	1	0.0261492	0
ENSG00000172531	PPP1CA	-0.506169	1	-0.201379	0	-0.19764	0	-0.211	0	-0.353319	1	0.238928	0
ENSG00000172534	HCFC1	-0.304481	1	-0.12068	0	-0.252492	1	-0.247621	1	-0.314622	1	-0.232374	0
ENSG00000172543	CTSW	0.116555	0	0.205915	0	0.160166	0	-0.0996517	0	-0.485549	1	0.134282	0
ENSG00000172548	NIPAL4	0.0847002	0	NA	NA	NA	NA	NA	NA	NA	NA	NA	NA
ENSG00000172568	FNDC9	NA	NA	NA	NA	NA	NA	-0.336013	0	NA	NA	NA	NA
ENSG00000172575	RASGRP1	0.117233	0	0.518779	0	-0.566427	0	0.0600635	0	0.0196976	0	-0.155635	0
ENSG00000172578	KLHL6	-0.0872501	0	-0.260987	1	-0.175887	1	0.0498227	1	0.113941	0	-0.137082	0
ENSG00000172586	CHCHD1	-0.315577	1	-0.0137182	0	-0.109551	0	0.00448372	0	-0.265142	0	0.207458	1
ENSG00000172590	MRPL52	-0.342831	1	0.352018	1	-0.141281	0	-0.0101318	0	-0.21245	1	0.102335	0
ENSG00000172594	SMPDL3A	0.753319	0	0.143328	0	0.139753	0	-0.226928	0	0.471752	0	-0.110315	0
ENSG00000172602	RND1	0.709951	1	NA	NA	NA	NA	NA	NA	NA	NA	NA	NA
ENSG00000172613	RAD9A	-0.0952289	0	0.198535	0	-0.0486282	0	0.138033	0	-0.0553696	0	0.098011	0
ENSG00000172638	EFEMP2	0.149383	0	0.452716	0	0.00391841	0	0.145982	0	0.277186	0	0.199243	0
ENSG00000172653	C17orf66	NA	NA	NA	NA	NA	NA	0.31595	1	0.0945614	0	NA	NA
ENSG00000172660	TAF15	-0.390804	1	-0.139515	1	-0.181386	0	-0.151212	0	-0.283012	1	-0.200495	0
ENSG00000172661	FAM21C	0.0946358	0	-0.0258615	1	-0.0333508	0	0.0208834	0	0.110971	0	-0.110944	0
ENSG00000172663	TMEM134	-0.0937993	0	0.338331	0	0.000673345	0	0.078436	0	0.02195	0	0.170796	0
ENSG00000172667	ZMAT3	0.0894864	0	-0.00524983	0	-0.0600915	0	-0.187954	1	-0.052691	0	-0.208188	0
ENSG00000172671	ZFAND4	-0.0473905	0	-0.0890679	0	-0.337776	1	-0.104819	0	-0.0366404	0	-0.0796627	1
ENSG00000172673	THEMIS	NA	NA	0.56555	0	NA	NA	0.0525986	0	-0.0212088	0	-0.344523	0
ENSG00000172687	ZNF738	-0.0259066	0	0.265092	0	0.0975064	0	0.11462	0	0.0114015	0	-0.133101	1
ENSG00000172716	SLFN11	-0.102457	0	0.0375575	0	-0.0711533	0	0.0372705	0	-0.182674	0	-0.203414	0
ENSG00000172725	CORO1B	-0.19092	0	-0.0684699	0	-0.21836	1	-0.0515788	0	-0.244468	1	0.218087	0
ENSG00000172728	FUT10	0.0323055	0	0.327778	0	-0.153998	0	-0.0612323	0	0.165554	0	-0.0402781	0
ENSG00000172731	LRRC20	-0.21039	0	NA	NA	-0.129505	1	-0.128346	0	-0.0672264	0	-0.0545894	1
ENSG00000172732	MUS81	-0.123027	1	0.0906022	0	-0.0196024	0	0.0299698	0	-0.0356457	1	0.0927185	0
ENSG00000172748	ZNF596	0.253647	1	NA	NA	0.218412	1	0.212355	1	0.292085	1	0.0348944	0
ENSG00000172757	CFL1	-0.262556	0	-0.0298246	0	-0.0427572	0	-0.0630353	0	-0.159777	0	0.283632	0
ENSG00000172765	TMCC1	0.164736	1	-0.267928	1	0.0168203	0	0.0807555	0	0.240713	0	-0.0735038	1
ENSG00000172766	NAA16	0.163797	0	0.240655	0	0.0960999	0	0.164162	0	0.158307	0	-0.107809	0
ENSG00000172771	EFCAB12	-0.0968335	0	0.154163	0	NA	NA	NA	NA	NA	NA	-0.177566	0
ENSG00000172775	FAM192A	-0.00839862	0	0.170037	0	0.0412996	0	0.123479	1	0.0990694	0	0.172048	1
ENSG00000172780	RAB43	-0.108698	0	0.107896	0	-0.0791608	0	-0.247434	0	0.205438	0	-0.193933	0
ENSG00000172785	CBWD1	-0.0447797	0	0.162155	1	0.0660106	0	0.0165688	0	0.00970166	0	-0.0412284	0
ENSG00000172794	RAB37	-0.074694	0	-0.0927319	0	0.105759	0	-0.0358266	0	-0.0189547	0	0.1018	0
ENSG00000172795	DCP2	0.170986	1	-0.0765159	0	0.0938342	0	0.0162648	0	0.125063	0	-0.343536	1
ENSG00000172803	SNX32	0.0305946	0	0.637329	1	0.181723	1	0.222346	0	0.340044	1	0.441342	0
ENSG00000172809	RPL38	-0.679439	1	-0.0584661	0	-0.347839	1	-0.239783	1	-0.602153	1	0.314109	0
ENSG00000172819	RARG	-0.029019	0	0.485065	0	0.00422073	0	0.187201	0	-0.128658	0	0.0840092	0
ENSG00000172824	CES4A	0.123384	0	NA	NA	0.0877216	0	0.109477	0	0.201386	0	0.0408526	0
ENSG00000172830	SSH3	0.105179	0	0.105264	0	0.00818096	0	0.0478618	1	0.0876672	0	0.136872	0
ENSG00000172831	CES2	-0.199931	1	0.0308035	0	-0.0984693	0	-0.106753	0	-0.12515	1	0.0115567	0
ENSG00000172840	PDP2	0.17709	0	NA	NA	NA	NA	0.0820205	0	-0.0214981	0	-0.187433	0
ENSG00000172845	SP3	0.222991	0	-0.212026	0	0.0953302	0	0.137987	0	0.208358	0	-0.20467	1
ENSG00000172867	KRT2	NA	NA	NA	NA	NA	NA	0.35864	1	NA	NA	NA	NA
ENSG00000172869	DMXL1	0.248252	0	-0.116499	0	0.0280578	0	-0.0238022	0	0.157803	0	-0.258702	0
ENSG00000172878	METAP1D	0.0718739	0	NA	NA	-0.0383454	0	0.226927	1	0.110836	0	0.046169	0
ENSG00000172888	ZNF621	0.104462	0	0.26511	0	0.0788763	0	0.0285487	0	-0.0495641	0	-0.158657	0
ENSG00000172889	EGFL7	NA	NA	NA	NA	-0.32504	0	NA	NA	NA	NA	0.160659	0
ENSG00000172890	NADSYN1	0.0282809	0	0.223612	0	0.0689852	0	0.122691	0	0.136367	0	0.111183	1
ENSG00000172893	DHCR7	-0.323146	1	0.151713	0	0.0641835	1	-0.0496968	0	-0.174781	1	0.106525	1
ENSG00000172915	NBEA	0.15187	0	NA	NA	0.10903	0	-0.0840034	0	0.448225	0	-0.0130116	0
ENSG00000172922	RNASEH2C	-0.2529	0	0.283562	0	-0.159557	0	0.00146586	0	-0.109179	0	0.17263	0
ENSG00000172932	ANKRD13D	-0.11792	0	0.247199	0	-0.0980147	0	0.043711	0	0.076205	0	0.128538	0
ENSG00000172936	MYD88	0.178143	0	-0.272181	1	0.0369349	0	-0.102471	0	0.155233	0	0.0896072	0
ENSG00000172939	OXSR1	0.0763203	0	-0.110225	0	-0.00465411	0	-0.0283124	0	0.0988661	0	-0.134771	0
ENSG00000172943	PHF8	0.113306	0	-0.170602	0	-0.00523922	0	0.0491582	0	0.108701	0	-0.128005	0
ENSG00000172954	LCLAT1	0.373674	1	-0.0524403	0	0.125165	0	0.104324	0	0.295171	1	-0.030636	0
ENSG00000172965	AC068491.1	-0.178315	0	-0.0554719	1	0.00091129	0	-0.0633615	0	-0.131176	0	0.353754	0
ENSG00000172967	XKR3	NA	NA	-1.20473	0	NA	NA	NA	NA	NA	NA	NA	NA
ENSG00000172977	KAT5	-0.0200909	0	-0.000156804	0	0.0899838	0	0.0493493	0	-0.00056844	1	0.00634097	0
ENSG00000172985	SH3RF3	-0.0951747	0	-0.416672	0	-0.162211	0	NA	NA	0.0191673	0	-0.0727666	0
ENSG00000172992	DCAKD	-0.209633	0	0.281912	0	-0.104547	0	-0.114642	0	-0.0884179	0	0.206254	0
ENSG00000173011	TADA2B	-0.0261125	1	-0.264296	1	0.00467282	0	0.0668509	0	0.0532573	1	-0.0393631	0
ENSG00000173013	CCDC96	-0.0639497	0	0.380749	0	-0.101232	0	0.0298695	1	0.174764	0	-0.116111	1
ENSG00000173020	ADRBK1	-0.123736	0	0.126911	0	0.112947	1	0.108295	0	0.0368854	0	0.0208364	0
ENSG00000173039	RELA	-0.120027	0	0.132899	0	0.0725907	0	0.0666406	0	-0.0486263	1	0.180864	0
ENSG00000173040	EVC2	NA	NA	NA	NA	NA	NA	NA	NA	-0.132407	0	NA	NA
ENSG00000173041	ZNF680	0.0297442	0	0.169275	0	-0.0726826	0	0.0465342	0	-0.131407	0	-0.24457	0
ENSG00000173064	HECTD4	0.0336563	0	-0.221569	1	-0.180869	1	-0.156278	0	-0.00133071	0	-0.0960323	0
ENSG00000173065	FAM222B	-0.260148	1	-0.197859	0	-0.139422	0	-0.114476	1	-0.173765	1	0.0668606	0
ENSG00000173068	BNC2	NA	NA	NA	NA	NA	NA	-0.0365069	0	NA	NA	NA	NA
ENSG00000173080	RXFP4	-0.640885	1	-0.264312	0	NA	NA	-0.805407	1	NA	NA	NA	NA
ENSG00000173083	HPSE	0.716158	1	-0.219462	1	-0.0220736	1	0.0517686	0	0.176548	0	-0.11098	0
ENSG00000173085	COQ2	0.108163	0	0.104466	0	-0.00538213	0	-0.0484438	0	0.0945593	0	0.0182882	0
ENSG00000173110	HSPA6	NA	NA	-0.0872004	0	-0.570685	1	-0.121094	0	-0.427097	1	0.0257427	1
ENSG00000173113	TRMT112	-0.405431	0	0.217935	0	-0.101297	0	-0.0574325	0	-0.215056	0	0.246745	0
ENSG00000173114	LRRN3	NA	NA	NA	NA	NA	NA	NA	NA	-0.20849	0	-0.0828739	0
ENSG00000173120	KDM2A	0.136267	0	-0.22633	0	0.0656379	0	0.107958	0	0.252515	0	-0.134947	0
ENSG00000173137	ADCK5	-0.232938	0	0.462582	0	-0.0312578	0	0.0166118	0	-0.0676754	0	0.0866061	0
ENSG00000173141	MRP63	-0.404652	1	0.114261	0	-0.134403	0	-0.109919	0	-0.264453	0	0.189146	0
ENSG00000173145	NOC3L	0.117908	1	NA	NA	-0.0143335	0	0.0905138	0	-0.0350006	0	-0.15255	0
ENSG00000173153	ESRRA	-0.200999	0	-0.10597	0	-0.182363	0	-0.035485	0	-0.15169	0	-0.0298878	0
ENSG00000173163	COMMD1	-0.110406	0	0.171126	0	0.065255	1	-0.0645192	0	-0.0814102	0	0.171425	0
ENSG00000173166	RAPH1	NA	NA	NA	NA	0.162797	0	-0.218695	1	0.227697	0	-0.280532	0
ENSG00000173171	MTX1	-0.0532002	0	0.266658	1	-0.00521701	0	-0.0119712	0	0.0345998	0	-0.0299683	0
ENSG00000173193	PARP14	0.387198	0	-0.0702507	0	-0.00684956	0	0.0973876	0	0.187009	0	-0.220358	0
ENSG00000173198	CYSLTR1	0.0179245	0	-0.319707	0	-0.0647777	0	-0.160596	0	0.18947	1	-0.0667327	0
ENSG00000173200	PARP15	0.359683	0	0.854984	0	-0.0931886	0	0.184447	0	0.154506	0	-0.133668	0
ENSG00000173207	CKS1B	-0.427344	0	NA	NA	-0.130534	0	-0.247677	0	-0.270597	0	-0.13665	0
ENSG00000173208	ABCD2	0.0991591	0	NA	NA	NA	NA	0.398164	0	0.0788308	0	-0.220122	0
ENSG00000173209	AHSA2	0.0821316	0	0.334403	1	0.0886372	0	0.118447	0	0.211873	0	-0.110721	0
ENSG00000173210	ABLIM3	NA	NA	NA	NA	NA	NA	-0.364487	1	NA	NA	0.158141	0
ENSG00000173212	MAB21L3	NA	NA	-0.0890314	0	NA	NA	NA	NA	NA	NA	NA	NA
ENSG00000173214	KIAA1919	-0.0697673	0	0.176321	1	-0.0105874	1	-0.0544649	0	-0.0497331	0	-0.201155	0
ENSG00000173218	VANGL1	0.0476733	1	NA	NA	0.0755028	0	-0.136636	0	-0.0982655	0	-0.037743	0
ENSG00000173221	GLRX	-0.190698	0	-0.205321	0	-0.135134	0	-0.220883	0	-0.233127	0	0.0550613	0
ENSG00000173226	IQCB1	0.0662829	0	0.344007	0	0.11468	0	0.130858	0	0.121907	0	0.00848282	0
ENSG00000173230	GOLGB1	0.119746	0	0.0502061	0	0.0964049	0	0.172884	0	0.138395	0	-0.0518628	0
ENSG00000173258	ZNF483	0.19774	0	NA	NA	NA	NA	0.154181	0	0.42438	0	NA	NA
ENSG00000173264	GPR137	-0.178105	1	0.240291	0	-0.0790036	0	0.0077558	0	-0.0772216	0	0.178902	0
ENSG00000173272	MZT2A	-0.598118	1	-0.167127	0	-0.351592	0	-0.260502	0	-0.22493	0	0.0321879	0
ENSG00000173273	TNKS	0.126852	0	-0.0866928	0	0.0125375	0	-0.0186673	0	0.0681532	0	-0.144985	0
ENSG00000173275	ZNF449	0.153001	0	0.116269	0	0.136067	0	0.0579798	0	0.0662556	0	-0.0440691	0
ENSG00000173276	ZNF295	0.435097	1	0.0286948	0	0.487814	1	0.247329	0	0.110746	0	-0.277438	0
ENSG00000173281	PPP1R3B	0.187151	0	-0.290789	0	0.153551	0	0.264809	0	0.0874196	0	-0.0139448	0
ENSG00000173295	FAM86B3P	0.507305	0	-0.0344234	0	0.466431	1	0.724052	1	0.70612	1	0.139741	1
ENSG00000173327	MAP3K11	-0.352495	1	-0.166739	0	-0.255081	0	-0.208617	1	-0.123945	1	0.100236	0
ENSG00000173334	TRIB1	0.552198	1	0.286098	0	0.400152	1	-0.376863	1	1.14917	1	-0.0509741	0
ENSG00000173338	KCNK7	-0.0372679	0	0.590717	0	0.245403	0	0.0579321	0	NA	NA	0.322805	1
ENSG00000173369	C1QB	NA	NA	NA	NA	-0.623473	1	NA	NA	NA	NA	-0.747499	1
ENSG00000173372	C1QA	NA	NA	NA	NA	-0.535028	1	NA	NA	NA	NA	-0.698886	1
ENSG00000173402	DAG1	-0.110091	1	0.065094	0	-0.126931	0	-0.267119	1	-0.0947176	1	-0.0858264	0
ENSG00000173406	DAB1	NA	NA	NA	NA	NA	NA	NA	NA	-0.302769	0	NA	NA
ENSG00000173409	ARV1	-0.38703	0	0.0454854	0	-0.0970991	0	-0.108767	1	-0.270444	0	0.0318289	0
ENSG00000173418	NAA20	-0.203834	0	0.154258	0	-0.0237597	0	-0.0455347	0	-0.167788	0	0.0510625	0
ENSG00000173421	CCDC36	NA	NA	0.364883	0	NA	NA	NA	NA	NA	NA	NA	NA
ENSG00000173436	MINOS1	-0.405115	1	-0.113822	0	-0.129813	0	-0.139869	0	-0.208874	0	0.110402	0
ENSG00000173442	EHBP1L1	-0.0490007	0	0.128	0	-0.00161902	0	0.0228725	0	0.147426	0	-0.283273	1
ENSG00000173451	THAP2	0.138445	0	0.810523	1	0.579611	1	0.184486	1	-0.0741709	1	-0.194302	0
ENSG00000173456	RNF26	-0.195608	1	0.327873	0	-0.0936502	1	-0.0943656	0	-0.0199908	0	0.0233695	0
ENSG00000173457	PPP1R14B	-0.494395	0	NA	NA	-0.236277	0	-0.050902	0	-0.174395	0	0.138779	0
ENSG00000173465	SSSCA1	-0.0375749	0	0.690806	1	0.241406	1	0.275368	1	-0.0983074	0	0.187957	0
ENSG00000173473	SMARCC1	-0.0793734	1	-0.119655	0	-0.0262606	1	-0.0354187	0	0.0360847	0	-0.0594501	0
ENSG00000173480	ZNF417	0.0651208	0	0.164219	0	0.252711	0	0.148711	0	-0.0694579	0	-0.231682	0
ENSG00000173482	PTPRM	NA	NA	NA	NA	0.393826	0	-0.175697	0	-0.00967314	0	-0.0467414	1
ENSG00000173486	FKBP2	-0.705028	1	0.0510396	0	-0.16957	1	-0.17299	0	-0.541186	1	0.0292371	0
ENSG00000173511	VEGFB	-0.38609	0	0.411849	0	-0.0589589	0	0.0665162	0	-0.210358	0	0.284265	0
ENSG00000173517	PEAK1	0.22358	0	-0.0464023	0	0.075016	0	-0.000212279	1	0.195235	0	-0.042818	0
ENSG00000173530	TNFRSF10D	0.0649519	0	0.241188	0	0.107585	0	NA	NA	0.100192	0	-0.0355326	1
ENSG00000173531	MST1	0.0839311	1	NA	NA	0.18438	0	0.225479	0	0.266279	1	0.132882	1
ENSG00000173535	TNFRSF10C	NA	NA	-0.36447	1	-0.492144	1	-0.670899	1	-0.112555	0	0.0152381	0
ENSG00000173542	MOB1B	0.313696	0	0.183907	0	0.0288115	0	0.0259404	0	0.0792613	0	-0.311903	1
ENSG00000173545	ZNF622	-0.0354495	0	-0.000314532	0	0.0670204	1	0.210108	1	-0.158225	0	0.0331307	0
ENSG00000173548	SNX33	0.49345	0	NA	NA	-0.12623	0	-0.0478071	1	-0.135221	0	-0.00276399	0
ENSG00000173559	NABP1	0.218686	1	-0.00791261	0	0.203003	1	-0.0462036	0	0.0436082	0	-0.165246	0
ENSG00000173566	NUDT18	-0.0698287	0	0.315098	0	-0.0603651	0	-0.10109	0	0.140002	0	0.0586786	0
ENSG00000173567	GPR113	-0.120271	1	NA	NA	NA	NA	-0.0956212	0	0.0941824	0	-0.242263	1
ENSG00000173575	CHD2	0.139583	0	-0.0285454	0	0.144947	0	0.14594	0	0.268654	0	-0.11385	0
ENSG00000173578	XCR1	NA	NA	NA	NA	NA	NA	NA	NA	NA	NA	-0.160166	0
ENSG00000173581	CCDC106	-0.310036	0	NA	NA	-0.0153606	0	-0.0463162	0	-0.148299	0	0.0714545	0
ENSG00000173585	CCR9	-0.449039	0	NA	NA	NA	NA	NA	NA	-0.246853	0	-0.392845	0
ENSG00000173588	CCDC41	0.00832754	0	0.422776	1	-0.0284315	0	0.0451094	0	0.0407241	0	-0.0514094	0
ENSG00000173597	SULT1B1	NA	NA	-0.420395	0	-0.0335025	0	-0.0696518	0	0.388079	0	-0.24274	1
ENSG00000173598	NUDT4	-0.0423038	0	-0.228143	0	0.064273	0	0.0223891	0	0.11545	1	-0.123259	0
ENSG00000173599	PC	0.118948	0	NA	NA	-0.0111398	0	0.0916672	1	0.112781	1	0.0329898	0
ENSG00000173611	SCAI	0.234665	0	NA	NA	-0.0559138	0	-0.0512261	0	0.339049	0	-0.193689	0
ENSG00000173614	NMNAT1	-0.0140772	0	-0.0180806	0	-0.0743697	0	-0.0107385	0	-0.116207	0	-0.0233659	0
ENSG00000173621	LRFN4	0.103462	0	NA	NA	0.0258465	0	0.628179	1	0.131531	0	0.0555393	1
ENSG00000173638	SLC19A1	-0.118098	0	0.00859279	0	-0.185748	1	-0.148032	0	0.0566663	0	0.0706117	0
ENSG00000173653	RCE1	0.0621556	1	0.346074	0	0.0461288	0	0.207524	0	0.172129	0	0.220703	1
ENSG00000173660	UQCRH	-0.380776	1	0.126166	0	-0.109717	0	-0.0395812	0	-0.209095	0	0.254792	0
ENSG00000173674	EIF1AX	-0.0469885	0	0.329329	1	0.108743	0	0.107493	0	-0.183772	0	-0.140787	0
ENSG00000173681	CXorf23	0.0469006	0	-0.0382191	0	-0.0984843	0	0.0999488	0	0.0244374	0	-0.150172	0
ENSG00000173692	PSMD1	-0.108603	0	-0.136445	1	-0.00835665	0	-0.0993092	0	-0.202559	0	-0.00762262	0
ENSG00000173706	HEG1	-0.00341859	0	0.360707	0	0.122615	0	-0.0730583	0	0.168919	0	-0.233676	0
ENSG00000173715	C11orf80	0.0471783	0	NA	NA	NA	NA	0.0745848	0	0.0832006	0	0.0107236	1
ENSG00000173726	TOMM20	-0.00591146	0	0.187645	0	0.0638148	0	0.0765813	0	0.0208751	0	-0.00725446	0
ENSG00000173727	AP000769.1	-0.635418	1	NA	NA	NA	NA	NA	NA	NA	NA	NA	NA
ENSG00000173744	AGFG1	0.13868	0	-0.220913	0	-0.0171845	0	-0.0392946	0	-0.00198801	0	0.0294676	1
ENSG00000173757	STAT5B	-0.00920378	0	-0.185029	0	-0.00924185	0	0.00801183	0	0.061189	0	-0.112258	0
ENSG00000173762	CD7	0.600799	0	0.997097	0	-0.164709	0	0.0169926	0	-0.429404	1	0.407857	1
ENSG00000173786	CNP	-0.290483	0	-0.0488071	0	-0.137367	0	-0.135532	0	-0.14614	0	0.0627352	0
ENSG00000173801	JUP	-0.460087	0	-0.930654	1	-0.318088	0	-0.226915	1	-0.260469	0	-0.160984	0
ENSG00000173812	EIF1	0.356511	1	0.867635	1	0.303854	1	0.385666	1	0.593958	1	0.290179	0
ENSG00000173818	ENDOV	0.139786	0	0.608633	1	0.358737	1	0.329131	1	0.186801	0	0.116392	0
ENSG00000173821	RNF213	-0.00974181	0	-0.379507	0	-0.257522	1	-0.194576	1	-0.027796	0	-0.201818	0
ENSG00000173825	TIGD3	-0.163647	0	-0.117644	1	-0.215249	0	0.195761	0	NA	NA	0.181424	0
ENSG00000173846	PLK3	0.465081	0	0.357548	0	0.278238	0	0.313499	0	0.435252	1	0.112238	0
ENSG00000173848	NET1	-0.221056	0	NA	NA	0.0108103	0	-0.111849	1	-0.229364	0	-0.144908	0
ENSG00000173852	DPY19L1	0.0049981	0	-0.177938	1	0.0450723	0	-0.140206	0	-0.263221	0	-0.135314	0
ENSG00000173868	PHOSPHO1	0.209685	0	-0.0733795	0	-0.264723	1	-0.085645	1	-0.129343	0	0.547838	0
ENSG00000173875	ZNF791	0.226037	1	0.0992175	0	0.216431	1	0.153615	1	0.0336145	0	-0.163075	0
ENSG00000173889	PHC3	0.351502	1	-0.165123	0	0.140176	0	0.114577	0	0.307282	0	-0.320171	0
ENSG00000173890	GPR160	-0.00893955	0	-0.153693	0	0.114925	0	0.080383	0	0.0928252	1	-0.00284284	0
ENSG00000173898	SPTBN2	-0.170105	1	NA	NA	NA	NA	NA	NA	NA	NA	NA	NA
ENSG00000173905	GOLIM4	-0.135863	1	-0.707569	0	-0.167781	0	-0.19269	0	0.0801541	0	-0.209222	0
ENSG00000173914	RBM4B	-0.307461	1	-0.180012	0	-0.2471	1	-0.123374	1	-0.313791	1	-0.0191668	1
ENSG00000173915	USMG5	-0.446568	0	0.00182346	0	0.0234386	0	-0.0315559	0	-0.31934	1	0.455114	1
ENSG00000173917	HOXB2	0.254466	0	NA	NA	0.0606909	0	0.159034	1	0.289157	0	0.554515	1
ENSG00000173926	2020-03-03	0.137312	0	-0.273328	0	NA	NA	0.180745	0	0.308957	0	0.160026	0
ENSG00000173928	SWSAP1	-0.014399	0	0.20303	0	-0.0399526	1	0.0605365	1	0.016309	0	0.0654542	0
ENSG00000173930	SLCO4C1	NA	NA	-0.501944	0	-0.0893773	0	-0.297049	0	-0.460635	0	-0.258825	1
ENSG00000173933	RBM4	0.245574	0	0.292924	1	0.344258	1	0.0805198	0	0.101109	0	-0.0999267	1
ENSG00000173950	XXYLT1	0.153184	0	-0.0607818	1	0.0586264	0	-0.0497012	0	0.192678	0	-0.0329653	0
ENSG00000173960	UBXN2A	-0.178808	0	0.168002	0	0.0687302	1	-0.128484	0	-0.220532	1	-0.156441	0
ENSG00000173991	TCAP	-0.277905	0	0.49585	1	NA	NA	0.0460599	0	-0.217773	1	0.0976269	0
ENSG00000173992	CCS	-0.300492	1	0.108784	0	-0.158418	0	-0.0308613	0	-0.0740782	0	0.101287	0
ENSG00000174004	LRRC33	0.188849	0	-0.215135	0	-0.0450323	0	-0.0391879	0	0.115006	0	0.113585	0
ENSG00000174007	CEP19	-0.467516	0	-0.36153	0	-0.210523	1	-0.291762	0	-0.569191	1	0.127099	1
ENSG00000174010	KLHL15	0.563007	1	0.350862	1	0.736425	1	0.228718	1	0.274269	0	-0.197899	0
ENSG00000174013	FBXO45	0.161902	0	0.0118678	1	-0.152086	1	0.257097	1	-0.20285	0	-0.13767	0
ENSG00000174021	GNG5	-0.163623	0	-0.15688	0	-0.0316532	0	-0.154638	0	-0.0933415	0	0.324643	1
ENSG00000174028	FAM3C2	0.180851	0	NA	NA	NA	NA	NA	NA	NA	NA	NA	NA
ENSG00000174032	SLC25A30	0.226235	0	0.0328864	0	0.112195	0	0.320372	1	0.282488	0	-0.126606	0
ENSG00000174038	C9orf131	NA	NA	-0.111164	0	NA	NA	-0.310865	0	NA	NA	NA	NA
ENSG00000174080	CTSF	-0.0735265	0	NA	NA	0.0387413	0	0.0614223	1	0.163785	1	0.200939	0
ENSG00000174083	PIK3R6	0.203353	0	-0.1342	0	-0.0760362	0	-0.0673495	0	0.345222	0	0.00584574	0
ENSG00000174093	RP11-1407O15.2	0.190962	0	0.195841	0	0.0193844	0	0.168134	0	0.191464	0	-0.160608	0
ENSG00000174099	MSRB3	NA	NA	-0.404744	1	0.192743	0	-0.162361	0	NA	NA	0.131614	0
ENSG00000174100	MRPL45	-0.163117	0	NA	NA	0.0430712	1	-0.0501588	0	-0.0950709	0	0.0719897	1
ENSG00000174106	LEMD3	0.121334	0	-0.178658	0	0.0889648	0	0.130977	1	0.12587	0	-0.258191	1
ENSG00000174109	C16orf91	-0.0757599	0	0.24662	0	0.111383	0	0.0900284	0	0.0639738	0	0.121973	0
ENSG00000174111	SOCS7	0.211903	0	NA	NA	0.10518	0	-0.0630173	0	0.326088	1	-0.170275	0
ENSG00000174123	TLR10	-0.293111	0	0.237888	1	-0.063464	0	NA	NA	-0.518625	0	-0.22312	0
ENSG00000174125	TLR1	0.335961	0	-0.348379	0	-0.0846932	0	0.202905	0	0.3052	0	-0.122111	0
ENSG00000174130	TLR6	0.00996469	0	-0.254265	0	-0.0359447	0	-0.132317	0	0.18813	0	-0.184403	0
ENSG00000174132	FAM174A	-0.0282819	0	0.0106921	0	0.0102895	0	0.10397	0	-0.0645338	0	0.117074	1
ENSG00000174136	RGMB	0.167082	0	NA	NA	NA	NA	0.814053	0	0.337636	0	-0.0722701	0
ENSG00000174137	FAM53A	-0.152595	0	NA	NA	-0.044111	0	-0.0299048	0	0.0622503	0	0.202019	0
ENSG00000174151	CYB561D1	0.0198814	0	-0.0117126	0	0.0630987	0	0.00329784	1	-0.0779478	0	-0.0498084	0
ENSG00000174165	ZDHHC24	-0.0911506	0	0.112473	0	-0.0837283	0	-0.169284	0	0.111997	0	-0.0420831	1
ENSG00000174171	RP11-23P13.6	-0.0571877	0	NA	NA	NA	NA	-0.126646	0	0.262449	0	0.137202	0
ENSG00000174173	TRMT10C	0.0322405	0	0.100131	0	0.202186	1	0.346344	1	0.0977617	0	0.000512581	0
ENSG00000174175	SELP	0.374793	0	0.0182359	0	0.239022	1	-0.0677967	0	-0.0377462	0	0.178794	0
ENSG00000174177	CTU2	-0.321806	1	0.115263	0	-0.108523	1	0.181746	0	-0.0925464	0	-0.0022673	0
ENSG00000174194	AGAP8	0.311663	0	NA	NA	NA	NA	0.349735	0	0.31465	0	NA	NA
ENSG00000174197	MGA	0.201329	0	0.0239733	0	0.0268771	0	0.0690571	1	0.0756923	0	-0.135037	0
ENSG00000174206	C12orf66	0.136837	0	NA	NA	0.0976087	0	0.14226	0	0.0526946	0	-0.0885079	0
ENSG00000174227	PIGG	0.123313	0	0.230665	1	0.0823821	0	0.0997704	0	0.19077	0	0.0342884	1
ENSG00000174231	PRPF8	-0.0651608	0	-0.17202	0	-0.138635	1	-0.0800446	0	-0.036896	0	-0.00534234	0
ENSG00000174238	PITPNA	-0.100055	0	-0.149934	0	-0.0839374	0	-0.0673314	1	0.0405862	0	0.0945589	0
ENSG00000174243	DDX23	-0.152374	1	-0.078081	0	-0.217925	0	-0.0880613	1	-0.0995841	1	-0.0703372	1
ENSG00000174255	ZNF80	NA	NA	NA	NA	NA	NA	-0.113452	0	-0.000226907	0	NA	NA
ENSG00000174276	ZNHIT2	-0.517323	1	0.996799	1	-0.288828	0	-0.0743799	0	-0.314142	1	0.114388	0
ENSG00000174282	ZBTB4	-0.204925	1	-0.0726416	0	-0.084592	0	-0.110554	1	-0.197267	1	-0.0844776	1
ENSG00000174292	TNK1	-0.308669	0	NA	NA	NA	NA	0.00121805	0	-0.025681	0	0.0194368	1
ENSG00000174306	ZHX3	0.0964048	0	NA	NA	-0.0167559	0	-0.179065	1	0.122656	0	-0.100628	0
ENSG00000174326	SLC16A11	-0.254817	0	NA	NA	NA	NA	-0.0310125	0	-0.228521	0	NA	NA
ENSG00000174327	SLC16A13	-0.311279	1	NA	NA	-0.364164	1	-0.15473	0	-0.250383	1	0.0384778	0
ENSG00000174348	PODN	NA	NA	NA	NA	NA	NA	-0.20559	0	NA	NA	NA	NA
ENSG00000174353	STAG3L3	-0.0765265	0	NA	NA	NA	NA	0.104455	0	-0.0131225	0	0.140619	0
ENSG00000174365	SNHG11	-0.00529539	0	NA	NA	0.205121	1	0.224251	0	0.225634	0	0.170245	0
ENSG00000174370	C11orf45	NA	NA	NA	NA	-0.108781	1	NA	NA	NA	NA	NA	NA
ENSG00000174371	EXO1	-0.317686	0	NA	NA	NA	NA	NA	NA	NA	NA	NA	NA
ENSG00000174373	RALGAPA1	0.227886	0	0.337347	0	0.148212	0	0.0883212	0	0.214272	0	-0.0776026	0
ENSG00000174374	WBSCR16	-0.0607947	0	NA	NA	-0.165665	0	-0.198136	0	0.124502	0	-0.0585986	0
ENSG00000174405	LIG4	-0.100602	0	-0.0315808	0	-0.0592759	0	-0.114697	0	-0.246764	0	-0.175327	1
ENSG00000174428	GTF2IRD2B	-0.223016	1	0.121471	1	-0.121835	0	0.0306786	0	-0.210506	0	0.0129508	0
ENSG00000174437	ATP2A2	0.220228	1	0.116796	0	0.0744094	0	0.108631	0	0.261369	0	-0.129325	0
ENSG00000174442	ZWILCH	-0.0487196	0	NA	NA	0.0729158	0	-0.046102	0	-0.0474556	0	-0.0783424	0
ENSG00000174444	RPL4	-0.0963871	0	0.562176	0	0.100282	0	0.060743	0	-0.110467	0	0.145892	0
ENSG00000174446	SNAPC5	-0.129737	1	-0.0356012	0	-0.077268	1	-0.0399005	0	-0.157502	0	0.0718797	0
ENSG00000174456	C12orf76	-0.193511	0	0.205467	0	-0.00309877	0	0.0300219	0	-0.0980017	0	0.129966	0
ENSG00000174469	CNTNAP2	0.28692	0	NA	NA	NA	NA	NA	NA	NA	NA	-0.124965	0
ENSG00000174473	GALNTL6	0.125825	0	NA	NA	NA	NA	NA	NA	NA	NA	NA	NA
ENSG00000174482	LINGO2	NA	NA	NA	NA	NA	NA	-0.00749908	0	NA	NA	NA	NA
ENSG00000174483	BBS1	NA	NA	NA	NA	NA	NA	-0.125807	0	NA	NA	NA	NA
ENSG00000174485	DENND4A	0.346051	1	-0.162431	0	0.202712	0	0.170185	0	0.0459322	0	-0.176719	0
ENSG00000174500	GCSAM	-0.0772223	0	NA	NA	NA	NA	0.435677	0	-0.166809	0	0.0311462	0
ENSG00000174501	ANKRD36C	0.253468	0	NA	NA	0.113624	0	-0.0198818	0	0.412455	0	-0.0257951	0
ENSG00000174514	MFSD4	0.084507	0	NA	NA	NA	NA	0.255241	0	0.222755	0	0.0420776	0
ENSG00000174516	PELI3	-0.148735	1	NA	NA	-0.00329829	0	-0.111509	0	-0.0753998	0	0.0501848	1
ENSG00000174527	MYO1H	NA	NA	NA	NA	NA	NA	0.447196	0	NA	NA	NA	NA
ENSG00000174529	TMEM81	-0.487072	0	-0.120932	0	NA	NA	-0.206717	0	-0.489946	1	0.100425	0
ENSG00000174547	MRPL11	-0.0383541	0	NA	NA	0.160166	1	0.0416794	1	0.0893035	0	0.2154	1
ENSG00000174564	IL20RB	NA	NA	NA	NA	NA	NA	-0.121753	0	NA	NA	NA	NA
ENSG00000174574	AKIRIN1	-0.0785108	1	-0.140351	1	0.0848463	0	-0.0378786	0	-0.0467237	0	-0.0564386	0
ENSG00000174579	MSL2	0.0900312	0	-0.0805302	0	-0.0441919	0	0.201933	0	0.0896282	0	-0.161897	1
ENSG00000174586	ZNF497	-0.0246032	0	NA	NA	0.0686616	0	0.212837	0	0.19876	0	NA	NA
ENSG00000174600	CMKLR1	NA	NA	NA	NA	-0.277596	0	-0.227157	0	-0.432067	0	-0.105307	0
ENSG00000174606	ANGEL2	0.0969756	0	0.175329	1	-0.0274849	0	0.0903721	0	0.0146147	0	-0.19967	0
ENSG00000174607	UGT8	0.230767	0	NA	NA	NA	NA	NA	NA	NA	NA	-0.473207	1
ENSG00000174611	KY	NA	NA	0.407792	1	NA	NA	NA	NA	NA	NA	0.450252	1
ENSG00000174628	IQCK	NA	NA	NA	NA	NA	NA	NA	NA	0.0378597	1	NA	NA
ENSG00000174652	ZNF266	-0.137371	0	0.0471544	0	-0.174696	1	-0.196711	1	-0.197249	0	-0.142761	0
ENSG00000174669	SLC29A2	-0.0432306	0	NA	NA	NA	NA	0.166594	0	0.0734272	0	0.0867535	0
ENSG00000174672	BRSK2	NA	NA	NA	NA	NA	NA	-0.304705	0	NA	NA	NA	NA
ENSG00000174684	B3GNT1	-0.389277	1	NA	NA	0.125135	1	0.00929106	0	-0.274849	1	0.0616988	0
ENSG00000174695	TMEM167A	0.264044	1	-0.168669	0	0.132166	0	0.0237949	0	0.146606	0	-0.12799	0
ENSG00000174705	SH3PXD2B	NA	NA	NA	NA	-0.193257	0	NA	NA	NA	NA	-0.153064	0
ENSG00000174718	KIAA1551	0.169445	0	-0.421357	0	-0.228972	1	0.0059874	0	0.0635105	0	-0.327105	1
ENSG00000174720	LARP7	-0.0986291	0	0.0748076	1	-0.00717723	0	0.0480044	0	-0.182743	0	0.00359135	0
ENSG00000174721	FGFBP3	-0.251183	0	NA	NA	0.0024288	0	-0.159444	0	0.152135	0	-0.0298278	0
ENSG00000174738	NR1D2	0.0781385	0	0.300623	0	0.482435	1	0.14946	0	-0.0583366	0	-0.289395	0
ENSG00000174744	BRMS1	-0.242419	0	0.21425	0	-0.0675127	0	0.062938	0	-0.125489	0	0.226766	0
ENSG00000174748	RPL15	-0.0859429	0	0.406811	0	0.123082	1	0.030469	0	0.00391385	0	0.268222	0
ENSG00000174749	C4orf32	0.122212	0	-0.0844717	0	-0.099599	0	0.0805647	0	0.139498	1	-0.0786048	0
ENSG00000174775	HRAS	-0.245783	0	0.608674	0	-0.109408	0	0.081019	0	-0.118368	0	0.104222	0
ENSG00000174776	WDR49	NA	NA	NA	NA	0.238727	0	NA	NA	NA	NA	NA	NA
ENSG00000174780	SRP72	0.0156298	0	0.0937884	0	0.120802	0	0.00358393	0	-0.0335003	0	-0.0282104	0
ENSG00000174788	PCP2	-0.4798	1	NA	NA	NA	NA	0.000275829	0	-0.283978	0	0.120919	0
ENSG00000174791	RIN1	0.447943	0	NA	NA	0.000764687	0	NA	NA	0.0512511	0	0.061043	0
ENSG00000174796	THAP6	0.0627605	0	-0.0316771	0	-0.0181883	0	0.187558	0	-0.0276668	0	-0.0159864	0
ENSG00000174799	CEP135	0.0940378	0	0.0174639	0	-0.0241178	0	0.0599076	0	0.0236883	0	-0.120046	0
ENSG00000174804	FZD4	NA	NA	NA	NA	NA	NA	0.228298	0	NA	NA	NA	NA
ENSG00000174807	CD248	NA	NA	NA	NA	NA	NA	NA	NA	-0.414975	0	0.172909	0
ENSG00000174827	PDZK1	NA	NA	NA	NA	NA	NA	-0.0519432	0	NA	NA	NA	NA
ENSG00000174837	EMR1	0.687147	1	-0.713118	0	0.0179403	0	-0.573873	1	0.29788	0	-0.168558	1
ENSG00000174839	DENND6A	0.0548682	0	0.0503816	1	0.0850292	1	-0.0235734	0	0.0486542	0	-0.198063	0
ENSG00000174840	PDE12	0.117167	1	0.04324	0	-0.0403483	1	0.10386	0	-0.192989	0	-0.253566	1
ENSG00000174842	GLMN	0.0765698	0	NA	NA	0.124965	0	0.159023	1	-0.0550269	0	-0.0278354	0
ENSG00000174851	YIF1A	-0.448231	0	0.266425	0	-0.156617	0	-0.136913	0	-0.259874	0	0.0673555	0
ENSG00000174871	CNIH2	NA	NA	NA	NA	NA	NA	0.0887254	0	NA	NA	NA	NA
ENSG00000174885	NLRP6	0.0351069	0	0.00101991	0	0.166968	0	0.346473	0	0.350219	0	-0.000191409	0
ENSG00000174886	NDUFA11	-0.139648	0	0.200263	0	-0.0855982	0	0.13199	0	0.0157314	0	0.260745	0
ENSG00000174891	RSRC1	-0.0274853	0	-0.395617	1	0.0483411	1	-0.00592862	0	-0.206528	0	-0.0531389	0
ENSG00000174903	RAB1B	-0.213379	0	-0.0195338	0	0.0450332	0	-0.104102	0	-0.149661	0	0.244819	0
ENSG00000174915	PTDSS2	-0.0755922	0	0.470119	0	-0.00765419	0	0.0786554	0	0.0811393	0	0.0744512	0
ENSG00000174917	C19orf70	-0.666568	1	0.197173	0	-0.213803	0	-0.223549	0	-0.418002	1	0.142096	0
ENSG00000174928	C3orf33	0.202487	0	NA	NA	NA	NA	0.17808	0	-0.0615283	0	0.0869372	0
ENSG00000174943	KCTD13	-0.164607	0	0.179249	0	-0.122098	1	-0.0134928	0	-0.0241695	0	0.102205	0
ENSG00000174944	P2RY14	0.419213	0	-0.463807	0	NA	NA	0.252022	0	-0.421872	0	0.0546048	0
ENSG00000174945	AMZ1	0.0495777	0	NA	NA	NA	NA	NA	NA	NA	NA	NA	NA
ENSG00000174946	GPR171	NA	NA	0.245256	0	NA	NA	0.143232	0	-0.467223	0	-0.151032	1
ENSG00000174953	DHX36	0.17381	0	0.0607852	0	0.133413	0	0.195895	0	0.0320503	0	-0.202609	0
ENSG00000174989	FBXW8	-0.190223	1	0.0367355	0	-0.0391466	1	-0.0709073	0	-0.108211	0	-0.0396335	0
ENSG00000174996	KLC2	-0.207518	1	0.67594	1	-0.112156	0	0.0221584	0	-0.0940442	0	-0.0164956	1
ENSG00000175003	SLC22A1	NA	NA	0.304165	0	NA	NA	0.0989256	0	NA	NA	0.274586	0
ENSG00000175029	CTBP2	0.348488	0	-0.230302	0	-0.128204	0	-0.126119	0	0.0121064	0	-0.075964	0
ENSG00000175040	CHST2	-0.109982	0	-0.296857	0	0.0287253	0	-0.29944	1	-0.0770025	0	-0.104133	0
ENSG00000175048	ZDHHC14	-0.293181	1	NA	NA	-0.0772347	0	-0.0329429	0	-0.235315	1	-0.102106	1
ENSG00000175054	ATR	0.179949	0	0.275004	0	0.0514806	0	0.0455161	0	0.0776704	0	-0.136996	0
ENSG00000175061	C17orf76-AS1	-0.208179	0	0.40878	0	0.102142	0	0.0583848	0	-0.0810791	0	0.324718	1
ENSG00000175063	UBE2C	-0.451523	0	0.600482	1	NA	NA	NA	NA	-0.352846	0	-0.171969	0
ENSG00000175066	GK5	0.156143	0	0.378877	0	0.212988	0	0.242159	0	0.0704301	0	-0.171902	0
ENSG00000175073	VCPIP1	0.0888625	0	-0.246859	0	-0.17989	0	0.0315317	0	0.0502882	0	-0.323739	1
ENSG00000175084	DES	NA	NA	NA	NA	0.175237	1	NA	NA	NA	NA	NA	NA
ENSG00000175087	PDIK1L	0.206453	1	NA	NA	0.0951437	0	0.152037	1	-0.11353	0	-0.210514	1
ENSG00000175104	TRAF6	0.445507	1	-0.0270239	1	0.310871	1	0.180543	0	0.193718	0	-0.0492818	0
ENSG00000175105	ZNF654	0.172738	0	-0.00990735	0	0.0530532	0	0.0169923	0	0.0344787	0	-0.177139	0
ENSG00000175106	FAM18B2	-0.201713	0	NA	NA	NA	NA	0.114439	0	-0.0417391	1	NA	NA
ENSG00000175110	MRPS22	0.124375	1	0.0239263	0	0.0871225	1	0.163826	1	-0.0303137	0	-0.00537333	0
ENSG00000175115	PACS1	-0.0893634	0	-0.115205	0	-0.0800876	1	-0.0749875	0	0.0274666	0	0.129629	0
ENSG00000175130	MARCKSL1	-0.161396	0	-0.0919584	0	0.0793522	0	-0.241788	0	-0.0537726	0	0.126667	0
ENSG00000175137	SH3BP5L	-0.142436	0	-0.251058	1	-0.153393	0	-0.19849	1	-0.135207	0	0.0562835	0
ENSG00000175155	YPEL2	0.524307	1	-0.047827	0	0.178904	1	0.163942	1	0.508519	1	-0.160124	1
ENSG00000175166	PSMD2	-0.189397	0	-0.0189092	0	-0.039808	0	-0.0155259	0	-0.105556	0	-0.0736965	0
ENSG00000175170	FAM182B	NA	NA	NA	NA	NA	NA	0.428868	1	NA	NA	NA	NA
ENSG00000175182	FAM131A	0.0373682	0	0.0420998	0	0.0473566	0	0.143477	0	0.14495	0	0.0399905	0
ENSG00000175193	PARL	-0.173305	0	0.022317	0	0.0105635	0	-0.0432024	0	-0.0485328	0	0.129161	0
ENSG00000175197	DDIT3	0.612613	1	0.540414	0	0.662573	0	0.583955	1	0.521403	0	0.306637	0
ENSG00000175198	PCCA	-0.0611948	0	NA	NA	0.0557223	0	0.00921033	0	-0.119481	1	0.0729758	0
ENSG00000175203	DCTN2	-0.126139	0	-0.0256925	0	0.0134908	0	-0.103028	0	-0.0630844	0	0.139866	1
ENSG00000175213	ZNF408	-0.00321145	0	-0.0270916	0	-0.168179	1	0.116028	0	-0.0236934	0	0.113441	0
ENSG00000175215	CTDSP2	-0.0619401	0	-0.327379	0	-0.0851563	1	-0.119226	0	0.0902584	0	-0.1088	0
ENSG00000175216	CKAP5	0.0274956	1	0.0555815	0	-0.111025	0	-0.0922235	0	-0.168875	0	-0.115523	1
ENSG00000175220	ARHGAP1	-0.00501385	0	-0.0873576	0	-0.103036	0	-0.106459	0	-0.0335908	1	0.0397912	0
ENSG00000175221	MED16	-0.402057	0	0.0193507	0	-0.207763	0	-0.131892	0	-0.185506	0	0.158278	0
ENSG00000175224	ATG13	-0.0230914	0	0.0240838	0	0.0377229	1	0.0323937	0	0.065195	1	0.110275	0
ENSG00000175262	C1orf127	NA	NA	NA	NA	0.129942	0	NA	NA	NA	NA	NA	NA
ENSG00000175265	GOLGA8A	0.315649	0	1.86151	1	0.788281	0	0.462486	1	0.330816	1	0.23778	0
ENSG00000175274	TP53I11	-0.150197	1	-0.185109	0	-0.0619845	0	-0.193574	0	-0.202198	0	-0.00773202	0
ENSG00000175279	APITD1	-0.381502	1	NA	NA	NA	NA	-0.144428	0	-0.284919	0	NA	NA
ENSG00000175283	DOLK	-0.12696	0	NA	NA	-0.221551	1	0.0374056	0	0.00151305	0	0.000975598	0
ENSG00000175287	PHYHD1	NA	NA	NA	NA	NA	NA	0.0146139	0	NA	NA	NA	NA
ENSG00000175294	CATSPER1	NA	NA	NA	NA	0.0214425	0	0.148835	0	NA	NA	0.317371	0
ENSG00000175305	CCNE2	0.031028	1	0.442756	1	-0.0409712	0	0.228632	0	0.157647	0	0.044392	0
ENSG00000175309	AGXT2L2	0.119483	0	0.198223	0	0.0740299	0	0.0742231	1	0.273251	0	0.0151317	0
ENSG00000175322	ZNF519	0.0318649	0	NA	NA	NA	NA	-0.0145919	0	0.005558	0	-0.21477	0
ENSG00000175324	LSM1	-0.153498	0	-0.0537438	0	0.0393121	0	-0.0676023	0	-0.135974	0	0.196735	1
ENSG00000175334	BANF1	-0.398724	0	0.218571	0	-0.0273919	0	-0.10766	0	-0.261875	0	0.139142	0
ENSG00000175348	TMEM9B	-0.0736136	0	-0.0623338	1	0.125634	1	-0.029559	0	-0.180447	0	-0.00681023	0
ENSG00000175354	PTPN2	-0.0561763	0	0.207603	1	-0.00316453	1	0.0258805	0	-0.0673561	0	0.00757986	0
ENSG00000175376	EIF1AD	0.321587	1	0.0174157	1	0.0295983	0	0.186993	1	0.138834	1	0.00429893	0
ENSG00000175387	SMAD2	0.143474	1	-0.16499	0	-0.00853787	1	0.0340217	0	0.129414	0	-0.0522389	0
ENSG00000175390	EIF3F	-0.192838	0	0.230298	0	-0.0436898	0	-0.0581735	0	-0.129298	0	0.229346	0
ENSG00000175395	ZNF25	0.220337	0	0.169856	0	0.20625	1	0.0679491	0	0.0323744	0	-0.0912041	0
ENSG00000175414	ARL10	0.115275	0	NA	NA	0.0255239	0	0.14031	0	0.153556	0	-0.0670325	0
ENSG00000175416	CLTB	-0.333726	0	-0.0235535	0	-0.142031	0	-0.129845	0	-0.179802	0	0.265351	0
ENSG00000175445	LPL	NA	NA	NA	NA	-0.468796	0	NA	NA	NA	NA	NA	NA
ENSG00000175449	RFESD	NA	NA	NA	NA	NA	NA	0.0070043	0	-0.0395901	0	NA	NA
ENSG00000175455	CCDC14	0.252025	0	0.322179	0	0.212706	0	0.192087	0	0.163934	0	-0.100064	0
ENSG00000175463	TBC1D10C	-0.230454	0	0.320479	0	-0.0512144	0	0.0617038	0	-0.155848	0	0.190644	0
ENSG00000175467	SART1	-0.402698	1	-0.17269	0	-0.193561	0	-0.125101	0	-0.199212	1	-0.00230508	0
ENSG00000175470	PPP2R2D	-0.145754	0	0.111052	0	-0.168922	1	-0.0461124	0	-0.0757188	0	0.142447	0
ENSG00000175471	MCTP1	0.751474	1	-0.188059	0	0.0505788	0	-0.138733	1	0.489157	1	-0.138214	0
ENSG00000175482	POLD4	-0.323864	1	0.083919	0	-0.14102	1	-0.0865398	0	-0.160907	1	-0.0174444	0
ENSG00000175489	LRRC25	0.219199	0	-0.0745489	0	-0.306702	0	-0.952724	1	0.123513	0	0.152335	0
ENSG00000175505	CLCF1	-0.0652457	0	-0.134642	0	0.337393	0	0.21328	0	-0.196149	0	-0.00456491	0
ENSG00000175536	LIPT2	0.0965502	0	NA	NA	NA	NA	0.283696	1	0.331158	1	NA	NA
ENSG00000175538	KCNE3	0.640703	1	-0.605565	1	-0.181963	0	-0.631159	1	0.0476388	0	-0.0658626	0
ENSG00000175544	CABP4	-0.219565	1	NA	NA	NA	NA	-0.157356	1	0.0534848	0	-0.295087	1
ENSG00000175548	ALG10B	0.328403	1	NA	NA	0.0832597	0	0.135268	0	0.298019	0	-0.227333	0
ENSG00000175550	DRAP1	-0.660177	1	-0.20002	0	-0.25114	0	-0.253523	0	-0.477588	1	0.0732264	0
ENSG00000175556	LONRF3	NA	NA	-0.141405	0	0.232772	0	0.189342	0	0.0645614	1	-0.0599729	0
ENSG00000175564	UCP3	0.0330735	0	0.205088	1	-0.0431485	0	0.0887702	0	0.0401632	0	0.0918019	0
ENSG00000175567	UCP2	-0.364127	1	-0.0794537	0	-0.159798	0	-0.150229	0	-0.306071	0	0.35937	0
ENSG00000175573	C11orf68	-0.496319	0	-0.225428	0	-0.30474	1	-0.242489	0	-0.387735	0	0.220806	0
ENSG00000175575	PAAF1	-0.0184057	0	NA	NA	-0.0474796	0	0.0224801	0	-0.0993994	0	0.0121232	0
ENSG00000175581	MRPL48	-0.268091	0	0.215826	0	0.0118765	0	-0.1106	0	-0.204461	0	0.137644	0
ENSG00000175582	RAB6A	0.034847	0	-0.19964	0	0.0344653	0	-0.0776931	0	-0.01323	0	-0.0306166	0
ENSG00000175591	P2RY2	NA	NA	-0.552526	0	-0.125761	0	NA	NA	NA	NA	-0.251264	0
ENSG00000175592	FOSL1	NA	NA	NA	NA	1.47435	1	NA	NA	NA	NA	NA	NA
ENSG00000175595	ERCC4	0.0183397	0	0.0439556	0	-0.182506	1	-0.0900794	0	-0.186205	0	-0.220118	0
ENSG00000175602	CCDC85B	-0.282409	0	0.542632	0	0.0505983	0	-0.124756	0	0.0998912	0	0.325737	0
ENSG00000175606	TMEM70	-0.0304848	0	-0.065374	0	-0.00349257	0	0.10525	1	-0.180559	0	0.0170688	0
ENSG00000175611	LINC00476	-0.337111	1	NA	NA	-0.105528	0	-0.123767	0	-0.227698	0	-0.0512494	0
ENSG00000175634	RPS6KB2	-0.190431	0	0.275357	0	-0.00778173	0	0.01717	0	-0.00978302	0	0.174918	0
ENSG00000175643	RMI2	-0.0912157	0	NA	NA	NA	NA	-0.481901	0	-0.256315	0	-0.00638023	0
ENSG00000175662	TOM1L2	-0.0915158	0	0.181345	0	-0.0510888	0	0.00280141	0	0.0504138	0	0.0783767	0
ENSG00000175691	ZNF77	0.123198	0	NA	NA	0.114846	0	0.103899	1	0.166455	1	0.0662264	0
ENSG00000175701	LINC00116	-0.520529	1	NA	NA	-0.0309794	0	0.0409694	0	-0.33941	0	0.327708	1
ENSG00000175707	C1orf172	-0.532943	1	NA	NA	NA	NA	NA	NA	-0.253703	0	-0.0192051	0
ENSG00000175711	B3GNTL1	0.199463	0	0.270406	0	0.0506257	0	0.208624	0	0.167774	0	0.122824	0
ENSG00000175727	MLXIP	-0.0960081	0	-0.183628	0	-0.140217	0	-0.0648554	0	0.10169	0	-0.256028	0
ENSG00000175730	BAK1P1	-0.171726	0	NA	NA	NA	NA	0.200718	0	-0.0907178	0	NA	NA
ENSG00000175746	C15orf54	NA	NA	NA	NA	NA	NA	NA	NA	NA	NA	-0.384267	0
ENSG00000175756	AURKAIP1	-0.396047	0	0.0863986	0	-0.0521939	0	-0.00918163	0	-0.222093	0	0.240916	0
ENSG00000175764	TTLL11	0.108421	0	NA	NA	-0.118359	1	-0.0429105	0	0.194269	1	-0.0489786	0
ENSG00000175768	TOMM5	-0.295837	0	NA	NA	0.237696	0	0.327606	0	-0.21973	1	0.0256985	0
ENSG00000175773	RP11-121M22.1	NA	NA	NA	NA	NA	NA	-0.0484324	0	NA	NA	NA	NA
ENSG00000175782	SLC35E3	-0.0854749	0	0.145111	0	0.0193644	1	-0.0137803	0	-0.078213	0	-0.0193418	0
ENSG00000175787	ZNF169	-0.0178286	0	0.236919	1	-0.0527766	0	0.0609295	0	0.163365	0	-0.0656325	0
ENSG00000175792	RUVBL1	-0.245259	0	0.497609	0	0.00265242	0	-0.0379906	0	-0.13207	0	0.075526	0
ENSG00000175793	SFN	NA	NA	1.20895	1	NA	NA	NA	NA	NA	NA	NA	NA
ENSG00000175806	MSRA	-0.0775017	0	-0.0858434	0	0.00390679	0	0.162251	0	0.144566	0	0.298323	0
ENSG00000175826	CTDNEP1	-0.20101	0	0.0798032	0	-0.0553533	0	0.018862	0	-0.0175552	0	0.313065	1
ENSG00000175854	SWI5	-0.310905	1	0.174928	0	-0.00911315	0	-0.0917277	0	-0.198336	0	0.170704	0
ENSG00000175857	GAPT	-0.230753	0	-0.394847	0	-0.205643	0	-0.23063	1	-0.115059	0	0.013865	0
ENSG00000175866	BAIAP2	0.182414	0	0.281474	0	-0.125287	0	-0.142464	0	0.0321768	0	-0.082166	0
ENSG00000175873	AC004840.9	-0.443404	1	NA	NA	-0.426509	1	-0.253442	1	-0.42916	1	-0.191543	1
ENSG00000175893	ZDHHC21	0.118617	0	NA	NA	0.0619814	0	0.0016747	0	-0.0360063	0	-0.273363	1
ENSG00000175894	TSPEAR	NA	NA	-0.101318	0	NA	NA	NA	NA	NA	NA	NA	NA
ENSG00000175895	PLEKHF2	-0.21616	0	-0.160542	0	-0.0377065	0	0.107813	0	0.204734	0	-0.152939	0
ENSG00000175898	S1PR2	NA	NA	NA	NA	-0.158317	1	-0.0575579	0	-0.347547	0	0.120016	1
ENSG00000175899	A2M	NA	NA	NA	NA	NA	NA	-0.783443	1	NA	NA	NA	NA
ENSG00000175906	ARL4D	-0.263247	0	NA	NA	-0.212628	0	-0.0647694	0	0.00449417	0	-0.119622	0
ENSG00000175911	AC127496.1	-0.268475	1	NA	NA	NA	NA	-0.234121	0	-0.328658	1	-0.200866	0
ENSG00000175920	DOK7	-0.27212	0	NA	NA	NA	NA	0.211555	0	NA	NA	0.172126	0
ENSG00000175928	LRRN1	-0.357204	0	-0.147951	0	NA	NA	0.233473	0	NA	NA	0.139755	0
ENSG00000175931	UBE2O	-0.135721	0	0.0701081	0	-0.152311	1	-0.0563902	0	-0.0458981	0	0.0685518	1
ENSG00000175938	ORAI3	-0.18388	0	-0.215456	0	-0.280292	1	-0.230784	0	-0.0638428	0	0.200934	0
ENSG00000175970	UNC119B	-0.095711	1	-0.118343	0	0.0978676	0	-0.0531996	0	0.0364086	0	0.00286282	1
ENSG00000175984	DENND2C	0.00208413	1	NA	NA	NA	NA	-0.090797	1	-0.073936	0	-0.131504	0
ENSG00000176014	TUBB6	-0.22542	0	NA	NA	0.137221	0	-0.357275	1	0.352868	0	-0.00692493	0
ENSG00000176022	B3GALT6	-0.288622	0	0.125657	0	-0.184264	0	-0.111022	0	-0.0650664	0	0.198262	0
ENSG00000176024	ZNF613	-0.127563	0	0.0047558	0	-0.0636192	0	-0.125001	1	-0.342751	0	0.107506	1
ENSG00000176049	JAKMIP2	0.679282	1	NA	NA	NA	NA	-0.0417662	0	-0.111995	0	-0.0156676	0
ENSG00000176058	TPRN	-0.365367	0	0.34762	0	-0.16102	0	-0.0726742	0	-0.242338	0	0.0043415	0
ENSG00000176083	ZNF683	NA	NA	NA	NA	NA	NA	-0.198405	0	-0.250586	0	0.145542	1
ENSG00000176087	SLC35A4	-0.275312	1	-0.0424158	0	-0.091875	0	-0.144487	0	-0.137534	0	0.167188	1
ENSG00000176092	AIM1L	0.0990302	0	-0.183465	0	NA	NA	0.0883255	0	0.163093	0	0.136531	0
ENSG00000176095	IP6K1	-0.0375865	0	-0.122536	0	0.0329756	0	-0.0615339	0	-0.0101465	1	0.045372	0
ENSG00000176101	SSNA1	-0.417813	0	0.0723537	0	-0.207209	0	-0.177477	0	-0.207889	0	0.183598	0
ENSG00000176102	CSTF3	-0.0740049	0	0.123997	0	0.00927266	0	0.0809569	0	-0.0657109	0	-0.091683	0
ENSG00000176105	YES1	NA	NA	NA	NA	NA	NA	0.12762	0	-0.0586466	0	-0.166697	0
ENSG00000176108	CHMP6	-0.216897	0	-0.007677	1	-0.0414334	0	-0.066417	0	-0.0709439	0	0.0314098	0
ENSG00000176124	DLEU1	-0.164334	1	NA	NA	NA	NA	-0.158188	1	-0.136759	0	-0.0213009	0
ENSG00000176125	UFSP1	NA	NA	NA	NA	NA	NA	NA	NA	-0.389274	0	NA	NA
ENSG00000176142	TMEM39A	0.034176	0	-0.00221177	0	0.0604391	0	0.167955	1	-0.0466537	0	-0.026229	0
ENSG00000176148	TCP11L1	0.242051	1	0.286406	0	0.20009	0	0.0456748	0	0.173754	0	0.0335587	1
ENSG00000176155	CCDC57	-0.0182834	0	0.412273	1	0.19708	0	0.214564	1	0.20731	0	0.111614	1
ENSG00000176160	HSF5	0.313066	1	NA	NA	NA	NA	NA	NA	0.440144	1	0.0062975	0
ENSG00000176170	SPHK1	NA	NA	0.0274481	0	0.125399	0	-0.112214	0	0.36335	0	0.162625	0
ENSG00000176171	BNIP3	-0.0960531	0	0.136013	1	-0.0935242	0	-0.0143965	0	-0.0592699	0	0.0551419	0
ENSG00000176182	MYPOP	-0.296763	0	0.0618109	0	-0.206064	0	0.00703402	0	-0.196221	0	0.137373	0
ENSG00000176208	ATAD5	0.0321819	0	0.0751531	0	-0.0177292	0	0.0072806	0	0.0606165	0	-0.220061	0
ENSG00000176209	C8orf40	-0.0705726	0	0.333748	1	0.160158	0	0.0618496	0	-0.0368134	0	0.1692	0
ENSG00000176222	ZNF404	-0.231356	0	NA	NA	NA	NA	-0.118655	0	-0.218763	0	0.272844	0
ENSG00000176225	RTTN	0.239844	1	0.210653	0	0.0824523	1	0.123999	0	0.245454	1	-0.0309302	0
ENSG00000176248	ANAPC2	-0.128038	0	0.371042	0	0.0571011	0	0.140548	0	0.0159846	0	0.0969542	0
ENSG00000176261	ZBTB8OS	-0.109449	0	0.0670045	1	0.0365091	0	0.0166142	0	-0.032814	0	0.140693	0
ENSG00000176273	SLC35G1	0.0478149	0	NA	NA	0.194436	0	0.283329	1	0.244365	1	0.0969986	0
ENSG00000176274	SLC25A53	-0.136617	0	-0.0816946	1	-0.14068	1	-0.247189	1	-0.235906	0	-0.10579	0
ENSG00000176293	ZNF135	-0.0350362	0	NA	NA	NA	NA	-0.0936818	0	-0.305699	1	-0.137561	0
ENSG00000176340	COX8A	-0.354516	0	-0.178334	0	-0.254535	0	-0.20667	0	-0.217804	0	0.327369	0
ENSG00000176354	AC097359.1	0.408681	1	NA	NA	0.115741	0	0.166314	0	NA	NA	NA	NA
ENSG00000176371	ZSCAN2	-0.0923669	0	0.0173957	1	0.0377101	1	0.014647	0	-0.131203	0	-0.0464236	1
ENSG00000176386	CDC26	-0.236869	0	0.0260311	0	-0.0361433	0	-0.0345282	0	-0.181964	0	-0.0282272	0
ENSG00000176390	CRLF3	0.151176	0	-0.363759	0	0.037772	0	0.0270232	0	0.0683575	0	-0.148782	1
ENSG00000176393	RNPEP	0.0319358	0	-0.0698694	0	-0.0557626	0	-0.0236296	0	0.158321	0	0.0866109	0
ENSG00000176396	EID2	-0.39853	0	-0.237043	0	-0.354635	1	-0.211832	0	-0.345786	0	-0.0591123	0
ENSG00000176401	EID2B	-0.274485	0	NA	NA	0.0338872	0	0.10798	1	-0.196269	0	0.110584	0
ENSG00000176407	KCMF1	-0.0463327	0	-0.112743	0	-0.0316002	0	0.0437404	0	0.0624325	0	0.168398	0
ENSG00000176410	DNAJC30	-0.186153	0	NA	NA	-0.116041	0	0.0617884	0	-0.0865308	0	0.193981	1
ENSG00000176422	SPRYD4	0.239393	1	NA	NA	0.0671389	0	0.299396	1	0.265545	1	0.0351848	0
ENSG00000176438	SYNE3	0.167605	0	-0.113999	0	-0.00416726	0	-0.0494649	0	0.23826	0	-0.331291	1
ENSG00000176444	CLK2	-0.0820289	0	0.0428504	0	-0.100442	0	0.05989	0	0.0280592	0	0.0768691	0
ENSG00000176454	LPCAT4	-0.179176	0	0.216345	0	-0.0813599	0	-0.0387473	0	-0.0650097	0	-0.0146605	0
ENSG00000176463	SLCO3A1	0.249586	1	-0.212805	0	-0.159867	0	-0.14406	1	-0.0114202	0	0.151973	1
ENSG00000176472	ZNF575	-0.313278	0	NA	NA	-0.209503	0	-0.259893	1	-0.151376	0	0.106665	1
ENSG00000176473	WDR25	-0.236683	0	-0.0642601	0	-0.0932277	0	-0.0193299	0	-0.284004	0	0.194791	1
ENSG00000176476	CCDC101	-0.397762	1	0.248575	0	-0.19069	0	-0.0774863	0	-0.225153	1	0.226748	0
ENSG00000176485	PLA2G16	-0.644293	0	NA	NA	-0.635453	1	-0.187793	0	-0.476417	1	-0.212862	1
ENSG00000176490	DIRAS1	-0.201811	0	NA	NA	NA	NA	NA	NA	NA	NA	-0.170204	0
ENSG00000176531	PHLDB3	-0.104175	0	NA	NA	0.0338552	0	0.0773786	0	-0.0248337	0	0.0141721	0
ENSG00000176533	GNG7	-0.281338	1	-0.0486912	0	-0.0745809	0	0.0422464	1	-0.061167	0	-0.0923771	0
ENSG00000176542	KIAA2018	0.314026	0	-0.317153	0	-0.0122589	0	-0.0447244	0	0.201107	0	-0.240124	0
ENSG00000176563	CNTD1	0.45038	0	0.272472	1	NA	NA	0.471717	0	NA	NA	0.0269734	0
ENSG00000176593	CTD-2368P22.1	-0.0317802	0	0.174512	0	-0.213265	1	0.00554914	0	-0.0718697	1	-0.0992434	0
ENSG00000176595	KBTBD11	0.384498	0	-0.275874	0	-0.107591	0	-0.010609	0	0.107787	0	-0.0362242	0
ENSG00000176597	B3GNT5	NA	NA	-0.106556	0	0.946397	1	NA	NA	1.13654	1	-0.0499778	0
ENSG00000176619	LMNB2	-0.379397	0	0.011283	0	-0.238728	1	-0.19531	0	-0.258681	1	-0.149362	1
ENSG00000176623	FAM82B	0.029567	0	0.036336	0	0.0692742	0	-0.0036345	0	0.0148475	0	-0.0506534	0
ENSG00000176624	MEX3C	0.258374	1	0.176443	0	0.469259	1	0.131951	1	0.100424	0	-0.187347	1
ENSG00000176658	MYO1D	-0.0469055	0	NA	NA	-0.47075	0	0.282075	1	-0.101516	0	-0.252604	0
ENSG00000176659	C20orf197	NA	NA	0.0715026	1	0.061227	0	0.0105344	0	-0.127924	0	0.0918796	0
ENSG00000176681	LRRC37A	-0.686178	0	NA	NA	NA	NA	-0.7227	0	-0.569227	1	NA	NA
ENSG00000176700	SCAND2	-0.00794772	0	0.23266	1	0.0521022	0	0.108415	0	0.0951867	0	-0.0418363	1
ENSG00000176714	CCDC121	-0.298315	0	0.00841139	0	NA	NA	NA	NA	-0.482588	0	-0.063477	0
ENSG00000176715	ACSF3	-0.169909	0	0.111311	0	-0.0223748	1	0.0226006	0	-0.0318788	0	0.023532	0
ENSG00000176720	BOK	NA	NA	NA	NA	NA	NA	-0.0229048	0	NA	NA	0.0529367	0
ENSG00000176731	C8orf59	-0.0684632	0	0.361428	1	0.181072	0	0.274744	1	0.0496788	0	0.0332978	0
ENSG00000176749	CDK5R1	0.720961	1	-0.414656	0	-0.403496	1	0.431062	1	0.481678	1	0.0667348	0
ENSG00000176783	RUFY1	-0.139238	0	-0.0947802	0	-0.017825	0	-0.0371019	0	-0.0455122	0	0.348904	1
ENSG00000176788	BASP1	-0.384993	0	-0.356263	1	-0.176737	0	-0.41356	1	0.143251	0	0.169732	0
ENSG00000176809	LRRC37A3	0.0308308	0	0.283444	0	0.115052	0	0.00466699	1	0.184491	0	0.0970992	0
ENSG00000176824	AC009951.1	NA	NA	NA	NA	0.493871	0	NA	NA	NA	NA	NA	NA
ENSG00000176834	VSIG10	NA	NA	0.159453	0	-0.011592	1	NA	NA	0.232728	1	0.205453	0
ENSG00000176845	METRNL	0.5096	0	0.0521786	0	0.3684	0	0.180832	0	0.315986	0	0.208338	1
ENSG00000176853	FAM91A1	0.362594	0	-0.0933303	0	-0.0176175	0	0.185465	0	0.286704	0	-0.327271	0
ENSG00000176871	WSB2	0.267075	1	-0.261809	0	0.0345583	0	-0.0206135	0	0.168694	1	0.114405	1
ENSG00000176890	TYMS	-0.417986	0	NA	NA	NA	NA	-0.287041	0	-0.327921	0	-0.139101	0
ENSG00000176894	PXMP2	NA	NA	NA	NA	NA	NA	-0.194425	0	0.0112668	0	NA	NA
ENSG00000176896	TCEANC	0.167483	0	0.177465	1	-0.00705997	0	0.124532	1	-0.0490732	1	0.0740625	1
ENSG00000176903	PNMA1	-0.0969722	1	0.27519	0	-0.0221164	0	-0.0289362	0	-0.0825638	0	0.112864	1
ENSG00000176909	MAMSTR	NA	NA	NA	NA	NA	NA	-0.145992	0	-0.327529	1	NA	NA
ENSG00000176915	ANKLE2	0.0640533	0	0.180276	1	0.130022	0	0.117658	0	0.14465	0	0.00407347	0
ENSG00000176919	C8G	NA	NA	NA	NA	NA	NA	0.0591725	0	-0.173809	0	NA	NA
ENSG00000176920	FUT2	NA	NA	NA	NA	NA	NA	-0.217317	1	-0.53796	1	NA	NA
ENSG00000176927	EFCAB5	0.229604	0	NA	NA	NA	NA	NA	NA	NA	NA	NA	NA
ENSG00000176928	GCNT4	NA	NA	NA	NA	NA	NA	0.331103	0	0.132068	0	-0.158763	0
ENSG00000176936	AC005329.1	NA	NA	NA	NA	NA	NA	-0.0775482	0	NA	NA	NA	NA
ENSG00000176945	MUC20	0.218981	0	NA	NA	NA	NA	0.250306	0	0.145203	0	0.250529	0
ENSG00000176946	THAP4	-0.389448	1	0.0999537	0	-0.15615	0	-0.142573	0	-0.215639	0	0.131704	0
ENSG00000176953	NFATC2IP	0.0634354	0	0.248649	1	0.0492778	0	0.125115	1	0.0586323	0	-0.0847851	0
ENSG00000176973	FAM89B	-0.404701	0	-0.179884	0	-0.110752	1	-0.0586575	0	-0.36222	0	0.422518	0
ENSG00000176974	SHMT1	-0.411636	0	-0.0659122	0	-0.433712	1	-0.277292	0	-0.369688	1	-0.289695	1
ENSG00000176978	DPP7	-0.179927	0	0.485758	0	0.0318465	1	0.133612	0	-0.133307	0	0.299059	0
ENSG00000176986	SEC24C	-0.0551496	0	0.0488156	0	-0.0225469	0	0.11161	0	-0.0253629	0	-0.0569863	0
ENSG00000176994	SMCR8	0.190835	0	-0.260134	0	0.0123464	0	0.0109766	0	0.193363	0	-0.23424	0
ENSG00000177000	MTHFR	0.0137038	0	0.211673	0	0.0386303	0	0.0842167	0	0.0454235	0	-0.0314479	0
ENSG00000177030	DEAF1	-0.193875	0	0.0689987	0	-0.130681	0	-0.0636725	0	0.0202434	0	0.120336	0
ENSG00000177034	MTX3	0.313441	0	NA	NA	0.239223	0	0.197814	0	0.391873	0	-0.328079	0
ENSG00000177042	TMEM80	-0.173414	1	-0.000541666	0	-0.0676911	0	0.00308177	0	-0.0605308	0	0.0413613	0
ENSG00000177045	SIX5	NA	NA	NA	NA	NA	NA	-0.0743859	0	NA	NA	NA	NA
ENSG00000177051	FBXO46	-0.306274	1	-0.241673	0	-0.178626	0	-0.0567735	0	-0.191893	0	-0.0440387	0
ENSG00000177054	ZDHHC13	0.0315216	0	0.0134065	0	-0.0838466	0	0.00692166	0	0.0205546	0	-0.0968324	1
ENSG00000177058	SLC38A9	0.025828	0	-0.0532605	0	-0.0472829	0	-0.0326289	0	-0.0199456	0	-0.0630161	0
ENSG00000177076	ACER2	0.153155	0	NA	NA	NA	NA	NA	NA	0.109816	0	-0.446645	0
ENSG00000177082	WDR73	0.0418891	0	0.217708	1	0.019617	0	0.123575	1	0.133174	0	-0.0188597	0
ENSG00000177084	POLE	0.0074397	0	0.163327	0	-0.0133324	0	0.0336818	0	0.0794121	0	-0.0334676	0
ENSG00000177096	FAM109B	-0.0363273	0	NA	NA	0.0934496	1	0.0431285	0	-0.0366074	0	0.0307512	0
ENSG00000177105	RHOG	0.0539547	0	-0.0620552	0	-0.0820327	0	-0.120695	0	-0.0169359	1	0.366329	0
ENSG00000177106	EPS8L2	-0.236686	0	NA	NA	NA	NA	0.101409	0	-0.296832	0	0.102594	0
ENSG00000177112	MRVI1-AS1	0.11305	0	0.119716	1	NA	NA	NA	NA	NA	NA	NA	NA
ENSG00000177119	ANO6	0.168056	0	-0.117967	0	0.0302004	0	-0.217016	0	0.0233148	0	-0.103853	0
ENSG00000177125	ZBTB34	0.0843797	0	-0.25434	0	0.0123869	0	0.00669168	0	0.14604	0	-0.109421	0
ENSG00000177150	FAM210A	-0.0925292	1	NA	NA	-0.0808345	0	-0.12605	0	-0.164291	0	-0.0750429	0
ENSG00000177156	TALDO1	-0.121169	0	-0.00494115	0	0.042495	0	-0.1922	0	0.0268562	0	0.279758	0
ENSG00000177169	ULK1	-0.0929482	1	0.0730803	0	0.0724432	0	0.0974674	0	0.0919289	0	0.0333967	0
ENSG00000177173	NAP1L4P1	NA	NA	0.215494	0	0.563222	0	0.11687	0	NA	NA	NA	NA
ENSG00000177189	RPS6KA3	0.167528	0	-0.387678	0	-0.0143504	0	-0.0759737	0	0.0282214	0	-0.271297	0
ENSG00000177191	B3GNT8	NA	NA	-0.370094	0	-0.402082	0	-0.226936	0	-0.619929	1	0.214218	0
ENSG00000177192	PUS1	-0.236991	0	0.629669	0	-0.117534	0	0.0566104	0	0.0087317	0	0.0454592	0
ENSG00000177200	CHD9	0.305237	0	-0.0730074	0	0.144085	0	0.0501332	0	0.103566	0	-0.304841	0
ENSG00000177225	PDDC1	-0.276509	0	0.330209	0	-0.0222214	0	0.00546871	0	-0.148589	0	-0.0275014	0
ENSG00000177236	AP006621.1	-0.285688	0	NA	NA	NA	NA	-0.164392	1	-0.20717	0	-0.10176	0
ENSG00000177239	MAN1B1	-0.0820085	0	0.416543	1	0.0889063	0	0.0402802	0	0.0455387	0	0.11836	0
ENSG00000177272	KCNA3	0.116857	0	0.507666	0	0.00381871	0	-0.115507	0	0.101051	0	-0.267707	0
ENSG00000177283	FZD8	NA	NA	NA	NA	NA	NA	0.0953492	0	NA	NA	NA	NA
ENSG00000177301	KCNA2	NA	NA	NA	NA	NA	NA	NA	NA	0.242501	0	NA	NA
ENSG00000177302	TOP3A	-0.0172221	0	-0.0499369	0	-0.0577547	0	-0.00819296	0	-0.0136717	0	-0.0244177	0
ENSG00000177303	CASKIN2	-0.469473	0	NA	NA	NA	NA	-0.197978	0	-0.321245	0	NA	NA
ENSG00000177311	ZBTB38	-0.0911112	0	-0.0846462	0	-0.0731983	0	0.0117647	0	-0.165426	0	-0.302759	0
ENSG00000177324	BEND2	NA	NA	NA	NA	NA	NA	-0.616589	1	NA	NA	0.0148997	0
ENSG00000177335	C8orf31	NA	NA	NA	NA	-0.134529	0	-0.0927478	0	NA	NA	NA	NA
ENSG00000177337	DLGAP1-AS1	-0.147401	1	0.207155	0	NA	NA	0.10153	0	-0.0622439	0	0.315617	1
ENSG00000177338	LINC00469	NA	NA	NA	NA	NA	NA	0.124282	0	NA	NA	NA	NA
ENSG00000177352	CCDC71	-0.105195	0	-0.0964624	0	-0.233598	0	-0.0492765	0	-0.126941	0	0.0882188	0
ENSG00000177370	TIMM22	-0.127663	0	0.197847	1	-0.0746218	0	0.123322	1	-0.0956079	0	0.161862	0
ENSG00000177374	HIC1	0.522061	0	-0.502285	0	0.386619	0	-0.101342	0	0.0210494	0	-0.0772744	1
ENSG00000177380	PPFIA3	-0.184419	1	NA	NA	NA	NA	0.0645215	0	-0.0328093	0	0.103922	0
ENSG00000177383	MAGEF1	-0.331568	0	-0.101461	0	-0.039236	0	-0.132819	0	-0.0976707	0	-0.06236	0
ENSG00000177406	RP11-218M22.1	-0.0285569	0	-0.00577951	0	0.0628822	0	0.0532794	0	0.122518	0	0.204544	0
ENSG00000177409	SAMD9L	-0.00247234	0	-0.288891	0	-0.133109	0	-0.10305	0	-0.0179814	0	-0.171305	0
ENSG00000177410	ZNFX1-AS1	-0.18184	0	0.153684	0	-0.00831739	0	0.0738655	0	-0.0453924	0	0.259813	0
ENSG00000177425	PAWR	0.118572	0	NA	NA	NA	NA	0.0145767	0	0.247232	0	-0.242996	0
ENSG00000177426	TGIF1	0.587024	1	0.275244	1	0.400096	1	0.21364	1	0.269402	1	0.10203	1
ENSG00000177427	SMCR7	-0.0499215	1	0.0858448	0	0.0193623	0	0.129718	1	-0.006132	0	-0.0154609	0
ENSG00000177432	NAP1L5	0.270377	0	NA	NA	0.325574	1	0.235598	1	0.360716	0	-0.000282058	0
ENSG00000177455	CD19	-0.148598	0	NA	NA	-0.507069	0	NA	NA	-0.241128	0	-0.0510763	0
ENSG00000177463	NR2C2	0.170313	0	-0.367567	1	-0.102443	0	-0.177473	0	0.0428762	0	-0.24055	0
ENSG00000177465	ACOT4	NA	NA	NA	NA	NA	NA	0.129609	1	0.143849	0	NA	NA
ENSG00000177479	ARIH2	0.0226039	0	0.0309711	0	0.0705854	1	0.0402189	0	0.0539383	1	-0.0159068	0
ENSG00000177483	RBM44	0.502276	0	0.244617	0	0.21601	0	0.178966	0	0.464697	0	-0.0315821	0
ENSG00000177485	ZBTB33	0.217576	0	-0.0274436	0	0.207892	0	0.0747488	0	-0.0413697	0	-0.224397	0
ENSG00000177494	ZBED2	-0.378007	1	NA	NA	NA	NA	0.0588048	0	NA	NA	NA	NA
ENSG00000177542	SLC25A22	-0.299903	0	0.266798	0	-0.0786114	0	0.0295576	0	-0.196705	0	0.0465696	0
ENSG00000177548	RABEP2	-0.292398	0	0.309248	0	-0.0535029	0	0.0161494	0	-0.164555	0	-0.0301929	1
ENSG00000177556	ATOX1	0.0501398	0	0.0110072	0	-0.0872009	0	-0.0315662	0	0.0210858	0	0.0784498	0
ENSG00000177565	TBL1XR1	0.125998	0	-0.239068	1	-0.0826152	0	-0.0572856	0	-0.0955733	0	-0.32832	1
ENSG00000177570	SAMD12	-0.146923	0	NA	NA	NA	NA	-0.188003	0	0.15038	1	-0.142954	0
ENSG00000177575	CD163	0.929015	0	-0.00309349	0	-0.0408354	1	NA	NA	0.475316	0	-0.156797	0
ENSG00000177576	C18orf32	0.225369	1	-0.166761	0	0.0914882	0	-0.212715	0	0.696519	1	-0.0276447	0
ENSG00000177590	RP5-1051J4.6	NA	NA	NA	NA	NA	NA	NA	NA	-0.16857	0	NA	NA
ENSG00000177595	PIDD	-0.115565	0	0.794086	1	0.0786956	0	0.182492	0	0.0472415	0	0.150098	0
ENSG00000177599	ZNF491	NA	NA	NA	NA	NA	NA	0.13728	0	0.0398713	0	0.126426	1
ENSG00000177600	RPLP2	-0.446136	1	0.288216	0	-0.231803	1	-0.14144	0	-0.407986	0	0.297602	0
ENSG00000177602	GSG2	-0.505537	0	NA	NA	NA	NA	NA	NA	NA	NA	NA	NA
ENSG00000177606	JUN	0.18883	0	0.406054	0	-0.317956	1	0.870305	1	1.55037	1	-0.148143	0
ENSG00000177613	CSTF2T	-0.0822984	0	-0.0657544	0	0.0194641	0	0.0646063	1	-0.0230094	0	-0.110433	1
ENSG00000177628	GBA	-0.051486	0	-0.267976	1	-0.0295511	0	-0.0830087	0	0.00366944	0	0.0787393	0
ENSG00000177646	ACAD9	-0.0411056	0	0.307717	0	-0.00484227	0	0.115675	1	0.0507977	0	0.109336	0
ENSG00000177663	IL17RA	0.277101	0	-0.321518	1	-0.0536448	0	-0.122094	0	0.166984	0	-0.0568715	1
ENSG00000177666	PNPLA2	0.0580975	0	0.196298	0	0.0746128	0	0.128503	0	0.281314	0	0.305819	0
ENSG00000177669	MBOAT4	NA	NA	NA	NA	NA	NA	NA	NA	0.287888	0	NA	NA
ENSG00000177674	AGTRAP	0.324288	0	0.179135	0	0.000459677	0	-0.0793268	0	0.130449	0	0.357465	0
ENSG00000177675	CD163L1	NA	NA	NA	NA	-0.0930123	0	NA	NA	NA	NA	NA	NA
ENSG00000177683	THAP5	-0.0379832	0	0.0349079	1	0.106505	0	-0.0356973	0	-0.0804208	0	-0.0744981	0
ENSG00000177685	EFCAB4A	-0.351445	0	0.307823	0	-0.0051406	0	0.105121	0	NA	NA	-0.0966243	0
ENSG00000177697	CD151	0.124854	0	0.058605	1	0.136218	0	-0.148645	1	0.039529	0	0.342222	0
ENSG00000177700	POLR2L	-0.478574	0	-0.104279	0	-0.210171	0	-0.167874	0	-0.362889	1	0.33908	0
ENSG00000177706	FAM20C	0.869196	0	NA	NA	-0.139837	0	NA	NA	0.512741	0	-0.104223	0
ENSG00000177707	PVRL3	NA	NA	NA	NA	NA	NA	NA	NA	0.0509656	0	-0.155332	0
ENSG00000177721	ANXA2R	-0.360763	0	0.378697	0	0.0261497	0	0.133751	0	-0.224938	0	0.222028	0
ENSG00000177728	KIAA0195	-0.104157	0	0.019907	0	-0.0110101	0	-0.0242744	0	-0.00663165	0	-0.0558076	0
ENSG00000177731	FLII	-0.143969	1	-0.105055	0	-0.129675	0	-0.0579344	0	-0.0373737	1	0.0294765	0
ENSG00000177732	SOX12	-0.247223	0	-0.00213589	0	-0.138538	0	0.0100945	0	0.0586243	0	0.0289325	0
ENSG00000177733	HNRNPA0	-0.324784	1	0.131836	0	-0.0606287	0	-0.119685	0	-0.124505	0	-0.0715274	1
ENSG00000177738	CTD-2201E18.3	-0.137515	1	0.0349339	0	-0.117367	0	-0.00184671	0	-0.0246519	0	-0.0116482	0
ENSG00000177764	ZCCHC3	-0.413519	0	-0.382308	1	-0.324263	1	-0.528679	0	0.346691	1	-0.269859	1
ENSG00000177830	CHID1	-0.237375	0	0.21104	0	-0.0473561	0	-0.0433298	0	-0.0573455	0	0.147244	0
ENSG00000177842	ZNF620	-0.00136052	0	NA	NA	0.0877325	1	-0.0149505	0	-0.175113	0	-0.0986432	0
ENSG00000177853	ZNF518A	0.30868	0	-0.0451832	0	0.126904	0	0.104417	0	0.119964	0	-0.271047	0
ENSG00000177854	TMEM187	-0.538018	0	-0.137729	0	-0.24679	0	-0.291544	1	-0.518751	0	0.0861797	0
ENSG00000177868	CCDC23	0.031106	0	-0.023497	0	0.0868303	1	0.0736172	1	0.0662156	0	0.434146	1
ENSG00000177873	ZNF619	0.152891	1	-0.0173466	0	-0.0426368	0	0.0187593	0	-0.0067255	0	-0.178552	0
ENSG00000177879	AP3S1	-0.104584	1	-0.0248638	0	0.0747527	1	0.0274574	0	-0.0588406	0	0.165062	0
ENSG00000177885	GRB2	-0.00199585	0	-0.26459	0	0.0196421	0	-0.0844122	0	0.228051	0	-0.138661	0
ENSG00000177888	ZBTB41	0.266735	0	NA	NA	0.0331845	0	-0.0106703	0	0.262865	0	-0.310358	0
ENSG00000177889	UBE2N	-0.123006	0	0.0480071	0	0.0915575	0	-0.0790732	0	-0.122821	0	-0.0513365	0
ENSG00000177917	ARL6IP6	-0.108171	1	-0.37132	1	-0.0837754	1	-0.112637	1	-0.100596	0	-0.121281	0
ENSG00000177932	ZNF354C	0.249464	0	NA	NA	0.151592	0	0.108152	0	0.275581	0	-0.166843	0
ENSG00000177943	MAMDC4	-0.11317	0	NA	NA	0.0835977	0	0.193876	0	-0.0116967	0	0.0532854	0
ENSG00000177946	CENPBD1	-0.26739	0	-0.167592	0	-0.259447	0	-0.134473	0	-0.180548	0	-0.0160255	0
ENSG00000177951	BET1L	-0.068989	0	0.0556427	0	-0.0570699	0	0.0485284	0	0.0132822	1	0.0817187	0
ENSG00000177954	RPS27	-0.0480486	0	0.532119	0	0.00932956	1	0.0160304	0	-0.0227262	0	0.316819	0
ENSG00000177963	RIC8A	-0.114885	0	0.211368	0	0.0171862	0	0.153516	1	-0.0184027	0	0.148764	0
ENSG00000177971	IMP3	-0.23673	0	0.296093	0	-0.16219	0	-0.012644	0	-0.108898	0	0.141422	1
ENSG00000177981	ASB8	-0.0443572	0	-0.249404	0	-0.0359341	0	0.038305	1	-0.13674	1	-0.0901394	0
ENSG00000177989	ODF3B	0.216951	0	0.382695	0	-0.0129483	0	0.086427	0	0.519083	1	-0.0239174	0
ENSG00000177990	DPY19L2	NA	NA	NA	NA	NA	NA	NA	NA	0.328068	0	NA	NA
ENSG00000178015	GPR150	NA	NA	NA	NA	NA	NA	-0.212183	0	0.292159	1	NA	NA
ENSG00000178026	FAM211B	NA	NA	0.242474	0	0.0762347	1	0.223568	0	NA	NA	NA	NA
ENSG00000178028	DMAP1	0.0647564	0	0.410005	1	0.0779515	0	0.291758	1	0.157268	0	0.06613	0
ENSG00000178035	IMPDH2	-0.2126	1	0.473402	1	-0.00861112	0	0.0951079	0	-0.0447576	0	0.174754	1
ENSG00000178038	ALS2CL	NA	NA	NA	NA	-0.219447	0	NA	NA	0.200638	0	-0.0339376	0
ENSG00000178053	MLF1	NA	NA	NA	NA	NA	NA	-0.26494	0	0.0709918	0	NA	NA
ENSG00000178057	NDUFAF3	-0.287321	0	0.0668338	0	-0.108633	0	-0.121007	0	-0.232886	0	0.366794	0
ENSG00000178074	C2orf69	0.0797165	0	-0.0148574	0	0.194755	1	0.091713	0	-0.104174	0	-0.204735	0
ENSG00000178075	GRAMD1C	0.255501	0	0.271574	0	NA	NA	0.866762	1	NA	NA	0.131154	0
ENSG00000178078	STAP2	NA	NA	NA	NA	NA	NA	-0.0194774	1	-0.28051	0	NA	NA
ENSG00000178093	TSSK6	-0.134547	0	0.558321	1	-0.0610564	0	0.0915562	0	-0.015906	0	0.0150596	0
ENSG00000178096	BOLA1	-0.466254	1	0.52435	0	-0.216086	0	-0.139272	1	-0.370238	1	0.0841876	0
ENSG00000178104	PDE4DIP	-0.0549523	0	0.346048	0	0.00399343	0	0.0445488	0	0.189877	0	-0.0280217	0
ENSG00000178105	DDX10	0.0632238	0	NA	NA	-0.0220074	0	0.104511	0	0.0598624	0	-0.0704986	0
ENSG00000178127	NDUFV2	0.509217	0	NA	NA	0.209337	0	0.221115	0	0.702089	0	NA	NA
ENSG00000178149	DALRD3	-0.0133431	0	0.279769	0	0.102254	0	0.156173	1	0.12776	1	0.289485	1
ENSG00000178162	AC140481.1	NA	NA	NA	NA	NA	NA	-0.593076	0	NA	NA	NA	NA
ENSG00000178163	ZNF518B	0.195428	0	-0.106686	0	0.139152	0	-0.0333967	0	0.0732894	0	-0.103597	0
ENSG00000178175	ZNF366	NA	NA	NA	NA	-0.325973	1	NA	NA	NA	NA	-0.539049	0
ENSG00000178177	LCORL	0.216203	0	-0.0689903	0	0.0698318	0	0.0906842	0	0.165905	0	-0.150135	0
ENSG00000178188	SH2B1	-0.228551	0	0.306232	1	-0.110749	0	0.0480356	1	-0.0903299	0	-0.0192535	0
ENSG00000178199	ZC3H12D	0.128997	0	1.01569	1	0.0158067	0	0.349193	0	0.209777	0	-0.120876	0
ENSG00000178202	KDELC2	-0.0932798	1	NA	NA	0.0323275	0	-0.106954	0	-0.0492522	0	-0.0301561	0
ENSG00000178209	PLEC	-0.118397	0	0.0204945	0	-0.0779499	0	0.0991753	0	-0.0267852	0	-0.0694332	0
ENSG00000178222	RNF212	0.291139	0	NA	NA	NA	NA	0.23723	0	0.101995	0	NA	NA
ENSG00000178226	PRSS36	NA	NA	0.189495	0	-0.00311647	0	-0.125813	0	0.039077	0	0.206987	0
ENSG00000178229	ZNF543	-0.0158334	0	0.00447807	0	-0.0907271	0	-0.125591	0	-0.376301	1	-0.258204	1
ENSG00000178234	GALNT11	0.0650867	0	0.111102	0	0.082655	0	0.0522452	1	0.0768554	0	-0.0444213	0
ENSG00000178252	WDR6	-0.1075	0	0.0586957	0	-0.187085	0	-0.0498251	0	-0.0606967	0	-0.167839	0
ENSG00000178295	GEN1	0.237883	0	0.172513	0	0.204704	0	0.272563	0	0.116007	0	-0.169974	0
ENSG00000178297	TMPRSS9	NA	NA	NA	NA	NA	NA	-0.143851	0	NA	NA	NA	NA
ENSG00000178301	AQP11	-0.0071538	0	NA	NA	NA	NA	0.0400724	0	-0.0232511	0	NA	NA
ENSG00000178307	TMEM11	-0.229897	1	-0.264169	0	-0.28189	0	0.102151	0	-0.401914	1	0.158089	0
ENSG00000178338	ZNF354B	0.149684	0	NA	NA	0.104871	0	0.163539	0	0.265466	0	0.0220142	0
ENSG00000178381	ZFAND2A	0.290727	1	0.747425	0	0.128011	0	0.23612	1	0.321308	0	0.213581	0
ENSG00000178385	PLEKHM3	0.342773	0	-0.19398	0	0.0436204	0	-0.0322784	0	0.434409	0	-0.0730013	0
ENSG00000178386	ZNF223	NA	NA	NA	NA	NA	NA	-0.0911595	0	NA	NA	NA	NA
ENSG00000178397	FAM220A	-0.137598	0	-0.155576	0	-0.126342	1	-0.199197	1	-0.167146	0	0.00777689	0
ENSG00000178404	CTD-2373H9.6	-0.29851	1	-0.129878	0	NA	NA	NA	NA	NA	NA	NA	NA
ENSG00000178409	BEND3	-0.261233	0	NA	NA	-0.175401	1	-0.247797	1	-0.158172	1	-0.154383	0
ENSG00000178425	NT5DC1	-0.0289919	0	0.0439185	0	0.0431352	0	0.0404561	0	0.0331292	0	-0.0163626	0
ENSG00000178429	RPS3AP5	NA	NA	NA	NA	NA	NA	NA	NA	0.300846	1	NA	NA
ENSG00000178445	GLDC	-0.192323	0	NA	NA	NA	NA	NA	NA	NA	NA	NA	NA
ENSG00000178449	COX14	-0.251385	0	0.217882	0	-0.0324043	0	-0.0468562	0	-0.150014	0	0.309065	1
ENSG00000178458	H3F3AP6	NA	NA	-0.240768	1	NA	NA	NA	NA	NA	NA	NA	NA
ENSG00000178464	CTD-2192J16.15	-0.668448	0	NA	NA	-0.344376	0	-0.263501	0	-0.452624	0	-0.0543041	0
ENSG00000178467	P4HTM	0.0689675	0	0.418187	1	0.0451503	0	0.208609	0	0.215964	0	0.158034	0
ENSG00000178498	DTX3	-0.0224935	0	NA	NA	NA	NA	0.158297	1	0.0873973	0	0.138766	0
ENSG00000178502	KLHL11	0.267608	0	0.0410546	0	-0.00237698	0	0.129069	0	0.450654	0	-0.533938	0
ENSG00000178537	SLC25A20	-0.0617305	0	-0.139976	0	-0.045476	0	-0.165161	1	-0.145932	0	0.115078	0
ENSG00000178538	CA8	NA	NA	NA	NA	NA	NA	-0.540587	1	NA	NA	0.0762859	0
ENSG00000178562	CD28	NA	NA	0.724449	0	NA	NA	0.426419	0	0.0202892	0	-0.219316	0
ENSG00000178567	EPM2AIP1	0.209811	0	0.545739	0	0.176991	0	0.142206	0	0.22679	0	-0.133881	0
ENSG00000178573	MAF	0.626559	1	0.452304	0	-0.253535	0	-0.306549	0	-0.284822	1	-0.220816	1
ENSG00000178585	CTNNBIP1	0.0320271	0	-0.0227013	0	0.028573	1	0.0204649	0	0.11244	1	0.173614	0
ENSG00000178605	GTPBP6	-0.185805	0	NA	NA	-0.0295411	0	0.0178789	0	-0.0446914	0	0.0884338	0
ENSG00000178607	ERN1	0.22645	0	-0.408191	1	-0.0992954	0	0.155989	0	0.256521	0	-0.204809	0
ENSG00000178623	GPR35	0.146412	0	-0.143579	0	-0.105358	0	0.176359	0	0.145973	0	-0.0820489	0
ENSG00000178665	ZNF713	-0.215347	1	NA	NA	-0.0955456	1	-0.190497	0	-0.290943	1	NA	NA
ENSG00000178685	PARP10	-0.351281	0	0.151411	0	-0.11516	0	-0.0276044	0	-0.183727	1	0.106305	0
ENSG00000178691	SUZ12	-0.0468705	0	-0.119605	0	-0.181359	1	-0.124405	0	-0.0556534	0	-0.249175	0
ENSG00000178694	NSUN3	0.213918	0	-0.0779194	0	0.122293	1	0.114487	0	0.124456	0	-0.0751372	1
ENSG00000178695	KCTD12	0.667118	0	-0.427475	1	-0.137925	1	-0.330828	1	0.235022	0	-0.356773	0
ENSG00000178700	DHFRL1	-0.277232	1	-0.061049	0	-0.204581	0	-0.331294	1	-0.509002	0	-0.200921	0
ENSG00000178718	RPP25	-0.546829	0	NA	NA	-0.429838	1	-0.116799	0	-0.344954	0	-0.000442828	0
ENSG00000178719	GRINA	-0.0470519	0	-0.0252858	0	0.029928	0	0.0813183	0	0.172575	0	0.332586	0
ENSG00000178726	THBD	NA	NA	-0.396572	0	0.427502	0	NA	NA	0.884558	0	-0.0554533	1
ENSG00000178732	GP5	NA	NA	NA	NA	NA	NA	0.414402	0	0.271714	1	0.0285012	0
ENSG00000178741	COX5A	-0.0326799	0	0.107801	0	-0.0543335	0	-0.0992212	0	0.0572998	0	0.168875	0
ENSG00000178761	FAM219B	0.0578988	0	0.141442	0	0.0838403	0	0.0928357	1	0.111464	1	-0.0253398	0
ENSG00000178764	ZHX2	-0.00280116	0	-0.252365	1	-0.0399918	0	0.0483201	0	0.0191093	0	-0.0294659	0
ENSG00000178773	CPNE7	NA	NA	NA	NA	NA	NA	NA	NA	-0.426408	1	NA	NA
ENSG00000178789	CD300LB	0.969924	0	-0.239355	0	-0.00851252	0	-0.572827	1	0.432539	0	0.0833209	0
ENSG00000178802	MPI	-0.194946	0	0.518138	0	-0.062967	0	-0.032537	1	0.00897074	0	0.0652332	0
ENSG00000178803	ADORA2A-AS1	0.666139	0	NA	NA	NA	NA	NA	NA	NA	NA	NA	NA
ENSG00000178814	OPLAH	0.509252	0	0.125908	0	0.0930941	1	0.114044	0	0.460703	1	0.0547503	0
ENSG00000178852	EFCAB13	0.102943	0	NA	NA	0.177006	0	0.0777933	0	0.299036	0	-0.148415	0
ENSG00000178860	MSC	-0.4114	1	NA	NA	NA	NA	NA	NA	-0.353145	0	-0.0794902	1
ENSG00000178878	APOLD1	0.130585	0	0.264156	0	NA	NA	0.0950446	0	0.411515	1	0.232259	0
ENSG00000178896	EXOSC4	-0.573631	1	0.0785053	0	-0.20592	0	-0.150363	0	-0.557603	0	0.190687	0
ENSG00000178904	DPY19L3	0.161526	0	-0.0811994	0	0.131328	0	0.0282791	0	0.126241	0	-0.132465	0
ENSG00000178913	TAF7	-0.00370932	0	0.14664	1	0.134686	1	0.0561257	0	0.0123607	0	-0.00164246	0
ENSG00000178917	ZNF852	-0.142487	0	7.95127e-05	0	-0.0560877	0	-0.0777516	0	-0.0272318	0	-0.298847	0
ENSG00000178921	PFAS	-0.155522	1	0.323631	1	-0.110619	0	-0.0645145	0	-0.0584907	0	-0.0829351	0
ENSG00000178922	HYI	0.0934966	0	NA	NA	0.0139107	0	0.189883	0	0.362634	0	0.0862863	0
ENSG00000178927	C17orf62	-0.206545	0	0.139055	0	-0.0892187	0	-0.0151524	0	0.00410693	0	0.175762	0
ENSG00000178932	AC087289.1	0.182528	0	0.314318	0	0.112848	0	0.144596	0	0.45336	0	NA	NA
ENSG00000178935	ZNF552	-0.125871	1	-0.0515901	0	-0.0298732	1	0.116575	0	-0.128821	1	-0.0550558	1
ENSG00000178947	LINC00086	NA	NA	NA	NA	NA	NA	NA	NA	0.225626	0	NA	NA
ENSG00000178950	GAK	-0.143308	1	0.0936891	1	-0.14134	0	-0.026807	0	-0.0441756	1	0.00656798	0
ENSG00000178951	ZBTB7A	-0.288007	0	-0.407126	1	-0.090931	0	0.00913535	0	-0.283209	0	-0.043951	1
ENSG00000178952	TUFM	-0.237831	0	0.255303	1	-0.0211406	0	-0.0355434	0	-0.120898	0	0.139801	0
ENSG00000178965	C1orf173	NA	NA	NA	NA	NA	NA	-0.419211	0	NA	NA	NA	NA
ENSG00000178966	RMI1	-0.175266	0	-0.28805	0	-0.29856	0	-0.171646	0	-0.38561	1	-0.152014	0
ENSG00000178971	CTC1	0.180643	0	0.165192	1	0.158419	0	0.224402	0	0.242328	0	-0.0375515	0
ENSG00000178974	FBXO34	0.0538274	0	-0.0890804	0	-0.0649403	0	0.0171808	1	-0.0404804	0	-0.0461857	0
ENSG00000178977	LINC00324	-0.114273	0	0.0533692	0	-0.160107	0	-0.147454	0	-0.299489	1	0.145991	1
ENSG00000178980	SEPW1	-0.105094	0	0.272381	0	0.0561504	1	0.0719174	0	-0.0379382	0	0.323055	1
ENSG00000178982	EIF3K	-0.388598	1	0.0712855	0	-0.152764	1	-0.128908	0	-0.222817	0	0.241099	0
ENSG00000178988	MRFAP1L1	-0.359103	0	-0.310813	1	-0.317247	1	-0.187098	1	-0.364137	0	-0.0408989	0
ENSG00000178996	SNX18	-0.0666992	0	-0.269256	0	-0.102249	0	-0.330468	1	-0.0370533	0	-0.157608	1
ENSG00000178999	AURKB	-0.491715	0	0.581882	1	NA	NA	-0.226556	0	-0.454423	0	-0.0312053	0
ENSG00000179010	MRFAP1	0.02192	0	-0.187226	0	-0.0445334	0	0.135733	0	0.103351	0	0.0326063	0
ENSG00000179021	C3orf38	0.322173	0	-0.0241608	0	0.0598686	1	0.247949	0	0.266171	1	-0.0858077	0
ENSG00000179029	TMEM107	-0.243528	0	-0.0442823	1	0.0593683	0	-0.16302	0	-0.160792	0	0.0474421	0
ENSG00000179031	LL0XNC01-131B10.2	-0.131151	0	NA	NA	NA	NA	NA	NA	NA	NA	NA	NA
ENSG00000179038	AP001885.1	NA	NA	0.0312098	0	NA	NA	NA	NA	NA	NA	NA	NA
ENSG00000179041	RRS1	-0.502856	1	NA	NA	-0.255053	1	-0.0330652	0	-0.205951	0	-0.0224029	0
ENSG00000179044	EXOC3L1	NA	NA	-0.145882	0	-0.22547	0	NA	NA	NA	NA	-0.00100034	0
ENSG00000179051	RCC2	-0.0270029	0	-0.148466	0	-0.134018	1	-0.188836	1	-0.0483771	0	-0.152784	1
ENSG00000179082	C9orf106	NA	NA	0.147403	0	-0.0733325	0	NA	NA	NA	NA	NA	NA
ENSG00000179085	DPM3	-0.680915	1	-0.21336	1	-0.330364	1	-0.264484	1	-0.449579	1	0.21347	0
ENSG00000179088	C12orf42	0.0899862	0	NA	NA	NA	NA	NA	NA	0.153813	0	-0.18871	1
ENSG00000179091	CYC1	-0.0464806	0	0.215326	0	-0.0401801	0	-0.0371791	0	0.156725	1	0.161219	0
ENSG00000179094	PER1	0.678515	0	0.834959	1	0.461235	0	0.631786	1	0.701927	0	0.100629	0
ENSG00000179101	RP11-349N19.2	NA	NA	0.181416	1	NA	NA	NA	NA	NA	NA	NA	NA
ENSG00000179104	TMTC2	0.309508	0	0.082938	0	0.169066	0	0.101095	0	0.250464	0	-0.152308	0
ENSG00000179115	FARSA	-0.465275	1	0.0527038	1	-0.313606	1	-0.223015	0	-0.389848	1	0.0992241	1
ENSG00000179119	SPTY2D1	0.344312	1	-0.0606571	0	0.527741	1	0.27076	1	-0.0491458	0	-0.188445	1
ENSG00000179134	SAMD4B	-0.177496	1	-0.0278117	0	-0.0814721	0	-0.0603824	0	-0.0373196	0	0.0552146	0
ENSG00000179144	GIMAP7	0.311824	0	0.049886	0	-0.648014	1	-0.434161	1	-0.835823	0	-0.107736	0
ENSG00000179151	EDC3	-0.147865	0	-0.035868	0	-0.138814	1	-0.0708857	0	-0.135775	0	-0.0203739	0
ENSG00000179152	TCAIM	0.00979734	0	0.0573086	0	0.102087	0	-0.0351506	0	-0.0489933	0	-0.0599336	0
ENSG00000179163	FUCA1	0.19376	0	-0.0087061	0	0.0944773	0	-0.021871	0	-0.0826797	0	0.11028	1
ENSG00000179195	ZNF664	-0.0548267	0	0.212014	0	0.181906	0	-0.114125	1	-0.100944	0	-0.104357	0
ENSG00000179218	CALR	-0.156766	0	-0.0102497	0	-0.0756138	0	-0.0184457	0	-0.135215	0	-0.0456753	0
ENSG00000179222	MAGED1	-0.179139	0	0.521665	0	0.113371	0	0.0205217	0	-0.0189629	0	0.0998224	0
ENSG00000179240	RP11-111M22.2	-0.0710641	0	NA	NA	NA	NA	0.00828594	0	0.070821	0	0.0282909	0
ENSG00000179241	LDLRAD3	NA	NA	NA	NA	0.125861	1	NA	NA	0.861734	0	-0.172846	0
ENSG00000179253	RP11-429E11.3	NA	NA	NA	NA	NA	NA	-0.39032	1	-0.226007	1	NA	NA
ENSG00000179262	RAD23A	-0.332141	1	0.371365	0	-0.0259966	0	0.00363602	0	-0.190141	1	0.192838	0
ENSG00000179271	GADD45GIP1	-0.321145	0	NA	NA	-0.116052	0	-0.0737557	0	-0.111262	0	0.0987115	0
ENSG00000179294	C17orf96	NA	NA	NA	NA	NA	NA	-0.277563	0	-0.278125	0	NA	NA
ENSG00000179295	PTPN11	-0.109381	0	-0.372476	0	-0.0572714	0	-0.226344	1	-0.106687	0	-0.311015	0
ENSG00000179299	NSUN7	0.222824	0	0.156066	1	NA	NA	NA	NA	NA	NA	-0.000644114	0
ENSG00000179304	FAM156B	-0.383413	0	NA	NA	-0.207221	1	-0.170687	0	-0.0641485	0	-0.414705	1
ENSG00000179314	WSCD1	NA	NA	NA	NA	NA	NA	-0.151451	0	NA	NA	NA	NA
ENSG00000179331	RAB39A	-0.00904385	0	NA	NA	-0.144155	0	NA	NA	NA	NA	-0.485933	0
ENSG00000179335	CLK3	0.0652213	0	0.142609	0	0.0634877	0	0.161361	0	0.0884928	0	0.105381	0
ENSG00000179344	HLA-DQB1	0.0810123	0	0.606208	0	0.418021	1	0.128517	0	0.493102	0	0.295752	0
ENSG00000179348	GATA2	NA	NA	-0.298039	0	NA	NA	-1.03091	1	0.39554	0	0.108184	0
ENSG00000179361	ARID3B	-0.0866883	0	-0.194654	0	0.00926385	0	0.00146909	0	0.0562367	1	-0.0158157	0
ENSG00000179364	PACS2	-0.0176436	0	0.329752	0	0.0700834	0	0.121115	0	0.0344243	0	0.104229	0
ENSG00000179387	ELMOD2	-0.0628603	1	0.0151561	0	0.0207353	0	-0.051999	0	-0.248907	1	-0.161306	0
ENSG00000179388	EGR3	0.797591	0	0.709365	0	1.17673	1	NA	NA	2.16023	1	-0.353872	0
ENSG00000179397	C1orf101	0.113657	0	NA	NA	NA	NA	0.204805	1	0.325354	1	NA	NA
ENSG00000179406	LINC00174	0.0339647	0	0.207949	1	-0.17802	0	0.0540512	0	0.0908497	0	0.0859208	0
ENSG00000179409	GEMIN4	0.0825215	0	0.334562	0	0.221308	1	0.132277	1	-0.0205152	0	-0.00348029	0
ENSG00000179428	AC073072.5	0.0448894	0	NA	NA	NA	NA	NA	NA	NA	NA	NA	NA
ENSG00000179454	KLHL28	0.24217	1	-0.0835113	0	0.0763954	0	0.204625	1	0.20478	0	-0.19338	0
ENSG00000179455	MKRN3	NA	NA	NA	NA	NA	NA	NA	NA	0.32802	0	NA	NA
ENSG00000179456	ZNF238	-0.000869439	0	-0.211241	1	0.00627599	0	0.294647	1	0.232086	1	-0.220661	1
ENSG00000179476	C14orf28	0.11535	0	0.090298	1	0.0699429	0	0.156427	0	-0.051061	0	-0.00547509	0
ENSG00000179523	RP11-151N17.2	-0.184287	1	0.125332	0	-0.0580651	0	-0.0737636	1	-0.160214	0	0.0557642	0
ENSG00000179526	SHARPIN	-0.253326	0	0.167382	0	-0.0944987	0	-0.0642943	0	-0.0627234	0	0.485296	1
ENSG00000179528	LBX2	NA	NA	NA	NA	NA	NA	-0.210343	0	NA	NA	NA	NA
ENSG00000179532	DNHD1	0.135158	0	0.488967	0	0.0592407	0	0.169429	0	0.21247	0	0.037034	0
ENSG00000179542	SLITRK4	NA	NA	NA	NA	0.0294028	0	NA	NA	NA	NA	-0.206395	1
ENSG00000179562	GCC1	0.169229	0	-0.139457	0	0.241851	1	0.150393	1	0.0423637	1	-0.0517527	0
ENSG00000179583	CIITA	0.073219	0	-0.0926887	0	0.0389037	0	0.203286	0	0.334171	0	-0.159322	0
ENSG00000179588	ZFPM1	-0.465569	0	-0.110837	0	-0.56707	1	-0.137208	0	-0.0459591	0	0.0646632	0
ENSG00000179593	ALOX15B	NA	NA	NA	NA	-0.0580014	0	NA	NA	NA	NA	0.10916	1
ENSG00000179598	PLD6	-0.146081	0	0.477992	1	NA	NA	0.0396273	0	0.243819	0	-0.0333015	0
ENSG00000179604	CDC42EP4	0.350901	0	-0.37303	1	-0.0453385	0	-0.736388	1	0.173125	0	-0.0566352	0
ENSG00000179611	DGKZP1	NA	NA	NA	NA	NA	NA	-0.378907	0	-0.0131366	0	-0.717104	1
ENSG00000179627	ZBTB42	-0.243823	1	-0.684777	0	-0.124346	0	-0.0704635	0	-0.179192	0	-0.0661426	1
ENSG00000179630	LACC1	-0.0465792	0	NA	NA	-0.0517472	0	-0.299685	0	-0.177541	0	-0.201914	0
ENSG00000179632	MAF1	-0.259716	0	0.185827	0	-0.10847	0	-0.0555638	0	-0.0577219	0	0.145672	0
ENSG00000179639	FCER1A	NA	NA	-0.054281	0	0.767223	1	-0.797364	1	0.392254	1	0.173088	0
ENSG00000179698	KIAA1875	-0.061449	0	0.373204	0	0.0116405	0	0.0600865	0	-0.015498	0	-0.131275	1
ENSG00000179715	PCED1B	-0.263323	1	0.73729	1	NA	NA	0.052382	0	-0.0478485	0	0.254289	1
ENSG00000179743	RP11-169K16.9	-0.243569	0	0.131937	0	-0.0227513	0	-0.0629215	0	-0.061147	0	0.03764	0
ENSG00000179750	APOBEC3B	-0.239093	0	0.24086	0	0.335771	0	NA	NA	NA	NA	0.0136463	1
ENSG00000179761	PIPOX	NA	NA	NA	NA	NA	NA	-0.186595	0	NA	NA	NA	NA
ENSG00000179818	PCBP1-AS1	0.0129276	0	0.123167	0	0.023115	0	0.115279	0	0.118866	0	0.01421	0
ENSG00000179820	MYADM	0.483911	1	-0.085317	0	0.360862	1	0.141304	0	0.37494	0	0.139546	0
ENSG00000179832	HEATR7A	-0.0280797	0	0.0879824	0	-0.0463621	0	-0.0017366	0	0.101874	0	-0.109274	0
ENSG00000179833	SERTAD2	0.138876	0	-0.0182912	0	0.0800612	0	0.321569	1	0.27691	0	-0.111242	0
ENSG00000179837	RBM15B	-0.131618	0	-0.0305668	1	-0.0876173	0	-0.102473	1	0.0136774	0	-0.0392665	0
ENSG00000179840	C1orf200	-0.482297	1	-0.265282	1	-0.23537	0	-0.67891	1	-0.255874	1	0.0317871	0
ENSG00000179841	AKAP5	0.244491	0	NA	NA	NA	NA	0.105641	0	-0.0330391	0	0.204589	0
ENSG00000179846	NKPD1	NA	NA	NA	NA	NA	NA	-0.242842	0	0.0197705	0	NA	NA
ENSG00000179855	GIPC3	-0.123266	0	NA	NA	NA	NA	-0.256524	1	-0.160519	0	0.0375769	0
ENSG00000179859	AC025335.1	-0.173272	1	NA	NA	-0.057676	0	-0.158987	0	-0.263426	1	-0.111658	1
ENSG00000179862	CITED4	-0.364627	0	-0.0135493	0	-0.260839	0	-0.0557538	0	0.168972	0	0.499449	0
ENSG00000179869	ABCA13	NA	NA	0.111959	0	NA	NA	NA	NA	NA	NA	0.343436	1
ENSG00000179886	TIGD5	-0.350563	0	NA	NA	-0.27985	0	-0.127976	0	-0.210426	0	0.0815089	1
ENSG00000179889	PDXDC1	0.0234047	0	0.029648	0	-0.0219862	0	0.0762712	0	0.0599404	0	-0.118997	0
ENSG00000179899	PHC1P1	-0.188002	0	NA	NA	NA	NA	-0.164981	0	0.0563227	0	NA	NA
ENSG00000179909	ZNF154	0.0484854	0	NA	NA	0.112764	0	0.134047	0	-0.0676483	0	-0.186872	0
ENSG00000179912	R3HDM2	0.0403358	0	-0.116068	0	-0.0276541	0	0.0810891	1	0.134412	1	0.0486039	1
ENSG00000179915	NRXN1	NA	NA	-0.210048	0	NA	NA	NA	NA	NA	NA	NA	NA
ENSG00000179918	SEPHS2	-0.333555	0	-0.10442	0	-0.312949	0	-0.16886	0	-0.21708	0	0.0225998	0
ENSG00000179921	GPBAR1	0.253646	0	0.187831	0	-0.30977	0	-0.385001	0	-0.093615	0	0.208574	1
ENSG00000179922	ZNF784	0.0573257	0	0.0965956	0	-0.0351875	0	0.0747627	0	0.197062	0	-0.0025167	0
ENSG00000179933	C14orf119	-0.222804	0	-0.0865906	0	-0.332343	1	-0.266453	0	-0.475131	0	0.218352	1
ENSG00000179934	CCR8	NA	NA	NA	NA	NA	NA	NA	NA	-0.631803	0	-0.699802	0
ENSG00000179941	BBS10	-0.234119	0	-0.186502	0	-0.12765	0	-0.125646	0	-0.288633	0	-0.153225	0
ENSG00000179943	FIZ1	-0.269291	0	0.183967	0	-0.0750118	0	-0.106851	0	-0.116353	0	-0.00429426	0
ENSG00000179950	PUF60	-0.21306	0	0.0594898	0	-0.00608232	0	-0.0136944	0	-0.138723	0	0.143825	0
ENSG00000179958	DCTPP1	-0.362284	0	NA	NA	-0.0294471	0	-0.116269	0	-0.293809	0	0.0437331	0
ENSG00000179965	ZNF771	-0.315099	0	NA	NA	NA	NA	-0.204403	0	-0.0427085	0	0.204319	0
ENSG00000179978	RP11-1319K7.1	0.368258	0	1.46334e-05	0	-0.0961337	0	0.319405	0	0.352397	0	-0.317517	0
ENSG00000179979	CRIPAK	0.117085	0	0.653271	1	0.169343	0	0.222897	0	0.209722	0	0.335275	1
ENSG00000179981	TSHZ1	-0.128901	1	0.0836125	0	-0.170965	1	-0.0871869	0	-0.146899	1	-0.09625	0
ENSG00000179988	PSTK	0.437851	0	0.351304	0	0.176164	0	0.366635	1	0.416243	0	0.0733062	1
ENSG00000180008	SOCS4	0.135235	0	0.0657544	0	0.191687	0	0.0193276	0	-0.0680258	0	-0.229339	0
ENSG00000180011	ZADH2	-0.0874638	0	0.040611	0	-0.134126	0	-0.09664	0	-0.0612567	0	-0.0727766	0
ENSG00000180035	ZNF48	-0.371495	0	0.366533	0	-0.176833	0	-0.200941	0	-0.232694	0	0.0399102	0
ENSG00000180061	TMEM150B	NA	NA	NA	NA	-0.0546791	0	NA	NA	0.483986	0	0.0620216	0
ENSG00000180071	ANKRD18A	NA	NA	NA	NA	NA	NA	NA	NA	0.239564	0	0.31272	1
ENSG00000180089	TMEM86B	-0.198995	0	0.541856	1	-0.00350133	0	0.160753	0	-0.0908725	0	0.545838	0
ENSG00000180096	2020-09-01	-0.257582	0	0.547509	0	-0.472643	0	0.0812883	0	-0.174554	0	0.254299	0
ENSG00000180098	TRNAU1AP	-0.0897477	0	0.10757	0	-0.0112191	0	-0.0658121	0	-0.0869082	0	-0.010422	0
ENSG00000180104	EXOC3	-0.203985	1	-0.0824111	1	-0.165715	1	-0.0716159	0	-0.0900462	1	0.03927	0
ENSG00000180113	TDRD6	NA	NA	NA	NA	0.0778598	0	NA	NA	NA	NA	-0.210986	0
ENSG00000180138	CSNK1A1L	NA	NA	-0.165292	0	NA	NA	NA	NA	NA	NA	NA	NA
ENSG00000180155	LYNX1	NA	NA	NA	NA	0.0883091	1	-0.665481	1	-0.108106	0	-0.480283	1
ENSG00000180182	MED14	0.138411	0	-0.106023	0	0.00350973	0	0.0353713	0	-0.0188118	0	-0.112947	0
ENSG00000180185	FAHD1	-0.321268	1	NA	NA	-0.185423	0	-0.160389	0	-0.410721	1	0.0206336	1
ENSG00000180190	C8orf42	NA	NA	NA	NA	NA	NA	NA	NA	NA	NA	-0.165069	0
ENSG00000180198	RCC1	-0.20975	0	0.214279	0	-0.0179183	0	-0.143731	1	-0.0628834	0	-0.0834043	1
ENSG00000180209	MYLPF	NA	NA	NA	NA	NA	NA	-0.14963	0	NA	NA	NA	NA
ENSG00000180228	PRKRA	-0.0524495	0	0.192988	0	0.0848556	0	0.067031	0	0.0234657	0	0.0712841	0
ENSG00000180229	HERC2P3	-0.411245	0	NA	NA	NA	NA	-0.514368	1	-0.307535	0	NA	NA
ENSG00000180233	ZNRF2	0.16577	0	-0.150078	0	-0.0384822	0	-0.0325697	0	0.103999	1	-0.182319	1
ENSG00000180257	ZNF816	-0.117483	0	-0.0296531	0	-0.0629344	0	-0.0956496	0	-0.418524	0	0.0556993	1
ENSG00000180263	FGD6	0.313629	0	NA	NA	0.177357	0	NA	NA	0.659965	0	-0.199495	0
ENSG00000180304	OAZ2	-0.0197343	0	0.0882565	1	-0.0145796	0	-0.0124119	0	-0.00766296	0	0.11981	0
ENSG00000180316	PNPLA1	NA	NA	-0.573029	1	0.048434	1	-0.752891	1	NA	NA	0.0681352	0
ENSG00000180329	CCDC43	0.151425	1	0.118289	0	0.0335717	0	0.259498	0	-0.0715116	0	-0.0529874	0
ENSG00000180336	C17orf104	NA	NA	NA	NA	NA	NA	0.0767375	0	NA	NA	NA	NA
ENSG00000180340	FZD2	-0.210139	0	NA	NA	-0.286145	0	NA	NA	0.0731606	0	0.0438122	0
ENSG00000180346	TIGD2	0.0236342	0	NA	NA	-0.121068	0	0.170743	1	-0.197174	0	-0.00457772	0
ENSG00000180353	HCLS1	-0.177286	0	0.0581089	0	-0.000269004	0	-0.00395187	0	0.0272332	0	0.0603799	0
ENSG00000180354	C7orf41	0.199583	0	-0.0753128	1	0.171878	0	-0.215615	1	0.235152	0	0.148468	0
ENSG00000180357	ZNF609	0.0947246	0	-0.0374327	0	0.0236352	0	0.0144637	0	0.122332	0	-0.134551	0
ENSG00000180370	PAK2	-0.00013072	0	-0.203868	0	-0.0553271	0	-0.103544	0	0.0123821	0	-0.133922	0
ENSG00000180376	CCDC66	0.0634896	0	0.266578	0	-0.00161334	0	0.144228	1	0.0820667	0	-0.00573796	0
ENSG00000180385	AC034193.5	0.138802	0	NA	NA	-0.0519649	0	0.089538	0	0.261164	1	-0.0800441	1
ENSG00000180398	MCFD2	0.128934	0	-0.0585953	0	0.113881	1	0.0163923	0	0.0524862	1	-0.0858727	0
ENSG00000180422	LINC00304	NA	NA	NA	NA	NA	NA	NA	NA	-0.176731	0	NA	NA
ENSG00000180423	HARBI1	0.189319	0	-0.0403006	0	-0.0806995	1	-0.0501515	0	-0.128847	0	-0.0725718	1
ENSG00000180425	C11orf71	-0.23357	0	0.388173	0	0.107551	0	-0.0755658	0	-0.0924846	0	0.162217	0
ENSG00000180447	GAS1	NA	NA	NA	NA	NA	NA	-0.112449	1	NA	NA	NA	NA
ENSG00000180448	HMHA1	-0.204524	0	0.0781688	0	-0.0482524	0	0.0209059	0	-0.0647324	0	0.0365411	0
ENSG00000180479	ZNF571	0.120071	0	NA	NA	NA	NA	0.160181	0	0.0258503	0	-0.0274984	1
ENSG00000180488	FAM73A	0.116918	0	0.0764157	0	0.112283	0	0.0382361	0	0.0523362	0	-0.228866	0
ENSG00000180509	KCNE1	NA	NA	-0.217221	1	-0.124452	0	NA	NA	NA	NA	-0.239451	0
ENSG00000180530	NRIP1	0.260078	0	0.00824939	0	-0.0188188	0	-0.0737312	0	0.172278	0	-0.316453	0
ENSG00000180535	BHLHA15	-0.425988	0	NA	NA	NA	NA	NA	NA	NA	NA	NA	NA
ENSG00000180539	C9orf139	-0.0823168	0	-0.0784855	0	-0.0253025	0	0.0420263	0	0.146868	0	-0.122529	0
ENSG00000180543	TSPYL5	0.139423	0	NA	NA	0.245011	0	-0.114158	0	0.381794	1	-0.0726967	0
ENSG00000180549	FUT7	-0.747619	0	-0.211845	0	-0.2823	1	-0.150963	0	-0.475482	0	0.202684	0
ENSG00000180573	HIST1H2AC	0.0655984	0	0.0897134	0	0.415882	0	-0.490522	1	0.179803	0	0.402592	1
ENSG00000180596	HIST1H2BC	NA	NA	-0.168267	0	NA	NA	NA	NA	NA	NA	0.345622	1
ENSG00000180611	MB21D2	NA	NA	NA	NA	-0.178444	0	NA	NA	0.309341	0	0.00567173	1
ENSG00000180626	ZNF594	-0.161848	0	NA	NA	-0.0627759	0	-0.195802	0	-0.276363	0	-0.0671161	1
ENSG00000180628	PCGF5	-0.00410232	0	-0.174805	0	-0.0828066	0	-0.0928348	0	-0.0278838	0	0.0830745	0
ENSG00000180644	PRF1	0.580963	1	0.118179	0	0.530034	0	-0.135015	0	-0.625302	0	0.065766	0
ENSG00000180667	YOD1	0.2637	0	-0.118195	0	0.16149	0	0.168714	0	0.298212	0	-0.104807	1
ENSG00000180694	TMEM64	-0.0538543	0	0.0315217	0	0.0412727	0	-0.240894	0	-0.227667	0	-0.328716	1
ENSG00000180712	RP11-290F5.2	NA	NA	0.194413	0	NA	NA	NA	NA	NA	NA	NA	NA
ENSG00000180720	CHRM4	0.280821	0	NA	NA	0.137558	0	0.0793485	0	NA	NA	NA	NA
ENSG00000180739	S1PR5	NA	NA	0.240055	1	NA	NA	0.0433812	0	-0.367043	0	-0.0857253	0
ENSG00000180747	CTD-2547E10.2	0.193599	0	0.073488	0	-0.0165067	0	-0.0420221	0	0.248253	0	-0.00765565	1
ENSG00000180758	GPR157	-0.292314	1	-0.145917	0	-0.103418	1	-0.165529	0	-0.220783	0	-0.0708966	0
ENSG00000180767	CHST13	NA	NA	-0.0560621	0	0.0426238	0	NA	NA	NA	NA	0.130312	0
ENSG00000180769	WDFY3-AS2	NA	NA	-0.593495	0	-0.362454	1	NA	NA	NA	NA	-0.133217	0
ENSG00000180771	SRSF8	0.00248589	0	0.599204	0	-0.0548981	0	-0.0429043	0	0.0194122	1	-0.0269388	0
ENSG00000180773	SLC36A4	0.170078	0	-0.0716291	0	0.0808233	1	-0.0619171	0	0.125595	0	-0.11839	0
ENSG00000180776	ZDHHC20	0.210313	0	0.0940837	0	0.104108	0	-0.176153	0	0.0873652	0	-0.237629	0
ENSG00000180787	ZFP3	-0.0121554	0	NA	NA	-0.102846	0	-0.0862496	0	0.118108	0	-0.0530972	0
ENSG00000180801	ARSJ	NA	NA	NA	NA	NA	NA	-0.360047	0	NA	NA	NA	NA
ENSG00000180815	MAP3K15	NA	NA	0.132654	0	NA	NA	NA	NA	NA	NA	NA	NA
ENSG00000180817	PPA1	-0.412402	0	0.250805	0	-0.204588	0	-0.224768	0	-0.323509	0	-0.10694	0
ENSG00000180822	PSMG4	-0.104518	0	0.313933	1	-0.0927174	0	0.092893	0	0.0772247	0	0.0777694	1
ENSG00000180834	MAP6D1	0.249988	0	0.18988	0	0.111838	0	0.119521	0	0.226301	1	0.202914	1
ENSG00000180846	CSNK1G2-AS1	NA	NA	-0.127946	0	NA	NA	0.0497857	1	NA	NA	NA	NA
ENSG00000180855	ZNF443	0.0323053	0	NA	NA	NA	NA	0.0919716	0	-0.208504	1	-0.00408335	0
ENSG00000180867	PDIA3P	0.145953	0	NA	NA	-0.193808	0	-0.116186	0	0.0643321	0	-0.324908	1
ENSG00000180871	CXCR2	0.948409	1	-0.484953	0	-0.367267	0	-0.306685	0	-0.227529	0	0.141666	0
ENSG00000180875	GREM2	NA	NA	NA	NA	NA	NA	NA	NA	0.0131582	0	NA	NA
ENSG00000180879	SSR4	-0.222592	0	0.242644	0	-0.0840758	0	-0.0461172	0	-0.15264	0	0.35752	0
ENSG00000180881	CAPS2	0.128615	0	NA	NA	NA	NA	0.078789	0	0.110593	0	NA	NA
ENSG00000180884	ZNF792	-0.0145177	0	-0.0315232	0	-0.18382	0	-0.102689	1	0.00482157	0	-0.127913	0
ENSG00000180891	CUEDC1	0.943958	0	0.0571532	0	0.0736633	0	0.14875	0	0.447137	0	-0.0801168	0
ENSG00000180900	SCRIB	-0.320595	1	0.246204	1	-0.124615	0	-0.111706	0	-0.204341	1	-0.100027	0
ENSG00000180901	KCTD2	-0.0127014	0	-0.00414395	0	0.00697259	0	0.0473333	0	0.0220442	0	-0.00769491	0
ENSG00000180902	D2HGDH	-0.0803884	0	0.672594	1	0.0479722	0	0.120544	0	0.0238577	0	0.0060382	0
ENSG00000180917	FTSJD1	-0.148251	0	-0.0577635	0	-0.252146	1	-0.270703	1	-0.430071	0	-0.214719	0
ENSG00000180921	FAM83H	-0.0480174	0	NA	NA	-0.0289017	1	-0.0807636	0	0.0501184	0	0.107139	1
ENSG00000180938	ZNF572	-0.149948	0	NA	NA	NA	NA	0.0125236	0	-0.0080497	0	-0.113048	0
ENSG00000180953	ST20	0.110754	0	0.352235	0	0.266944	0	0.394994	0	0.134728	0	0.211536	0
ENSG00000180957	PITPNB	-0.201109	0	-0.0507391	0	-0.124958	1	-0.1565	0	-0.169479	0	-0.0330488	0
ENSG00000180964	TCEAL8	-0.30415	0	NA	NA	0.0682493	0	-0.218979	1	-0.257407	0	0.0601092	0
ENSG00000180979	LRRC57	0.252936	0	-0.0639319	0	0.154472	1	0.220515	1	0.192055	0	-0.0898676	1
ENSG00000180992	MRPL14	-0.442867	0	NA	NA	-0.214013	0	-0.222412	0	-0.335134	0	0.0267382	0
ENSG00000181004	BBS12	-0.294629	1	NA	NA	-0.0652941	0	-0.124442	0	-0.362402	1	-0.0386757	0
ENSG00000181007	ZFP82	-0.00380076	0	NA	NA	0.206944	1	0.0960702	0	-0.065757	0	-0.0259904	0
ENSG00000181016	C7orf53	NA	NA	0.26314	0	NA	NA	0.0661189	1	NA	NA	-0.00284347	0
ENSG00000181019	NQO1	-0.0701462	0	NA	NA	0.179504	0	-0.135047	0	-0.107529	0	0.224409	0
ENSG00000181026	AEN	0.146743	0	0.382531	0	0.186659	1	0.276849	1	0.148901	0	-0.138063	1
ENSG00000181027	FKRP	0.0663327	0	-0.000838976	0	0.0935786	0	0.184492	0	0.127953	0	0.0584233	0
ENSG00000181031	RPH3AL	-0.337656	0	-0.133607	0	0.0750231	0	-0.218814	1	-0.294619	0	0.0611862	0
ENSG00000181035	SLC25A42	-0.0518029	0	0.540925	0	-0.0422009	0	0.0470241	0	0.0321286	0	-0.0500506	0
ENSG00000181036	FCRL6	NA	NA	0.323262	0	NA	NA	-0.0298683	0	-0.179303	0	-0.13677	0
ENSG00000181038	METTL23	-0.00216966	0	0.374152	1	0.140184	0	0.055216	0	-0.00439847	0	0.14196	0
ENSG00000181039	ANKRD34A	-0.31176	1	NA	NA	NA	NA	-0.0800577	0	-0.172522	0	-0.0409724	0
ENSG00000181045	SLC26A11	0.0650457	0	0.397679	0	-0.0288064	0	0.0416875	0	-0.160328	0	0.012625	0
ENSG00000181061	HIGD1A	-0.0565581	0	0.0314213	0	0.135725	1	-0.037225	0	-0.0377484	0	0.0595618	0
ENSG00000181074	OR52N4	0.328688	0	NA	NA	NA	NA	NA	NA	NA	NA	NA	NA
ENSG00000181090	EHMT1	-0.159657	1	-0.185316	1	-0.154454	1	-0.0904447	0	-0.0945407	1	-0.0938952	0
ENSG00000181097	RP11-429J17.2	0.0149316	0	NA	NA	NA	NA	0.0671253	0	0.103204	0	NA	NA
ENSG00000181104	F2R	-0.189611	0	0.223462	0	0.11017	0	-0.156123	0	-0.393069	1	-0.180209	0
ENSG00000181135	ZNF707	-0.144524	0	0.115644	0	-0.0377618	0	0.0431213	0	-0.132556	0	-0.133265	0
ENSG00000181163	NPM1	-0.246121	1	0.380038	0	0.0194475	0	0.0388542	0	-0.24753	0	0.0852944	0
ENSG00000181191	PJA1	-0.234517	0	NA	NA	-0.0871552	0	-0.0273951	0	-0.250379	1	-0.0463952	0
ENSG00000181192	DHTKD1	-0.0952111	1	-0.172495	0	-0.0345904	0	-0.0663135	1	-0.0116971	0	-0.020013	1
ENSG00000181218	HIST3H2A	-0.235628	0	NA	NA	0.0211358	0	-0.098545	0	-0.0217144	0	0.289036	0
ENSG00000181220	ZNF746	0.0932499	0	-0.196883	0	-0.028914	0	-0.00642438	0	-0.0369411	0	0.0296193	0
ENSG00000181222	POLR2A	-0.149707	1	-0.23956	0	-0.25169	1	-0.120678	0	-0.0870144	0	-0.162784	0
ENSG00000181227	RP4-682C21.2	0.284207	0	NA	NA	NA	NA	NA	NA	NA	NA	NA	NA
ENSG00000181274	FRAT2	0.0080897	0	-0.187213	0	-0.211908	0	0.236094	1	0.332498	1	0.154781	0
ENSG00000181284	TMEM102	-0.396171	0	-0.270091	0	-0.38993	1	-0.217361	0	-0.424693	0	0.0368255	1
ENSG00000181315	ZNF322	-0.104372	0	-0.122129	0	-0.167933	0	-0.265105	1	-0.12983	0	-0.232007	0
ENSG00000181322	NME9	NA	NA	NA	NA	NA	NA	-0.0805216	0	NA	NA	NA	NA
ENSG00000181350	FAM211A	-0.023391	0	-0.370648	1	-0.274155	0	-0.156391	0	0.0145424	0	-0.102529	0
ENSG00000181381	DDX60L	0.353726	0	-0.187358	0	0.00904928	0	0.077284	0	0.206702	0	-0.269355	1
ENSG00000181392	SYNE4	NA	NA	NA	NA	NA	NA	0.272087	0	0.016704	0	NA	NA
ENSG00000181396	OGFOD3	-0.259117	1	0.222225	0	-0.172405	0	-0.137013	0	-0.159035	0	-0.0461055	0
ENSG00000181404	XXyac-YRM2039.2	-0.516532	0	-0.161279	0	-0.269538	0	-0.0764188	0	-0.454912	0	-0.0681659	0
ENSG00000181409	AATK	NA	NA	0.134145	0	0.312056	1	0.14243	0	0.84598	0	0.135493	0
ENSG00000181444	ZNF467	0.859205	0	-0.0747408	0	-0.0635817	0	-0.0950701	0	0.344698	0	0.299812	0
ENSG00000181450	ZNF678	0.209347	0	NA	NA	-0.0118952	0	0.072176	0	0.284928	0	-0.297561	0
ENSG00000181467	RAP2B	-0.0854323	0	-0.121208	1	0.10859	0	-0.143041	0	-0.0529241	0	0.0188637	0
ENSG00000181472	ZBTB2	0.098861	1	-0.0489708	0	0.149074	1	0.0395248	0	-0.0807397	0	-0.0290798	0
ENSG00000181481	RNF135	0.110559	0	0.123691	0	0.0810084	1	0.0342769	0	0.238364	0	0.1525	0
ENSG00000181513	ACBD4	-0.156648	0	0.471254	1	-0.0237916	0	0.0879097	0	0.0591432	0	0.108451	0
ENSG00000181523	SGSH	0.152294	0	0.245982	0	0.108913	0	0.125189	0	0.15704	0	-0.0485567	0
ENSG00000181524	RPL24P4	-0.460735	1	NA	NA	-0.477906	1	-0.27684	0	-0.502972	1	NA	NA
ENSG00000181544	FANCB	0.205514	0	0.042576	0	0.0859313	0	0.0587696	0	0.0790194	0	-0.142652	0
ENSG00000181555	SETD2	0.138433	0	-0.198366	0	-0.0217227	0	0.00683936	0	0.173816	0	-0.155245	0
ENSG00000181585	TMIE	NA	NA	NA	NA	NA	NA	NA	NA	-0.161106	0	NA	NA
ENSG00000181588	MEX3D	-0.288728	0	NA	NA	-0.232192	0	-0.420937	1	-0.114685	0	-0.099516	0
ENSG00000181610	MRPS23	-0.215694	0	0.102291	0	-0.0690622	1	-0.102833	0	-0.224522	0	0.015757	0
ENSG00000181619	GPR135	0.15663	0	NA	NA	NA	NA	0.0141647	0	0.288438	0	NA	NA
ENSG00000181631	P2RY13	0.898184	1	-0.295093	0	-0.182749	1	-0.313813	0	0.218075	0	0.0981594	1
ENSG00000181638	ZFP41	-0.313992	1	NA	NA	-0.194804	1	-0.187597	1	-0.140117	1	-0.0247627	0
ENSG00000181649	PHLDA2	NA	NA	NA	NA	0.431208	0	NA	NA	NA	NA	NA	NA
ENSG00000181652	ATG9B	NA	NA	NA	NA	NA	NA	NA	NA	0.195225	0	0.128912	1
ENSG00000181666	HKR1	-0.0116637	0	0.246227	1	0.00118472	0	0.0757179	0	0.014248	0	0.108634	0
ENSG00000181690	PLAG1	-0.0708335	0	NA	NA	NA	NA	-0.0736537	0	0.155231	0	-0.260631	0
ENSG00000181704	YIPF6	-0.109022	0	-0.158308	0	-0.0628115	0	-0.0851475	1	-0.13926	0	-0.0135252	1
ENSG00000181722	ZBTB20	0.227671	0	0.100816	0	0.169986	0	-0.0501566	0	0.484278	1	0.0385847	0
ENSG00000181744	C3orf58	0.131991	0	-0.150468	1	0.240674	1	0.0874107	0	0.161513	1	-0.22971	1
ENSG00000181751	C5orf30	-0.050081	0	-0.245692	0	-0.0866668	0	0.0911601	0	-0.0911469	0	-0.103569	1
ENSG00000181754	AMIGO1	-0.0109008	0	0.663243	0	NA	NA	0.071027	0	0.092675	1	0.0294558	0
ENSG00000181773	GPR3	0.156986	0	NA	NA	NA	NA	0.0804405	0	NA	NA	NA	NA
ENSG00000181778	TMEM252	NA	NA	-0.0901213	1	NA	NA	NA	NA	NA	NA	0.0878779	0
ENSG00000181788	SIAH2	0.105932	0	-0.132861	0	0.0738987	0	0.0666275	0	0.138425	1	0.204553	0
ENSG00000181789	COPG1	-0.0856425	0	-0.16084	0	-0.0824557	0	0.0460758	0	-0.0624511	1	0.0358495	0
ENSG00000181790	BAI1	0.0938679	0	NA	NA	0.0460902	0	0.225411	1	0.225903	0	0.148443	0
ENSG00000181800	CELF2-AS1	0.567953	0	0.288691	0	0.0782866	0	0.0858282	0	1.16466	0	-0.0513679	0
ENSG00000181804	SLC9A9	0.252274	1	NA	NA	0.0720004	0	-0.0366419	0	-0.0351382	0	0.0266998	0
ENSG00000181817	LSM10	-0.408884	0	-0.142454	0	-0.233305	0	-0.179053	0	-0.297272	0	0.261893	0
ENSG00000181826	RELL1	NA	NA	-0.376843	1	0.129208	0	0.120838	0	0.0923776	0	-0.17066	0
ENSG00000181827	RFX7	0.235057	1	0.266649	0	0.00432411	0	-0.0250369	0	0.114306	0	-0.199477	0
ENSG00000181830	SLC35C1	-0.223047	0	-0.0503678	0	-0.102812	0	-0.128856	0	-0.230716	0	0.0912046	0
ENSG00000181847	TIGIT	0.0192137	0	0.777702	0	NA	NA	0.102569	0	-0.18456	0	0.000149656	1
ENSG00000181852	RNF41	-0.00823373	0	-0.166357	0	0.0149724	0	-0.0906863	0	0.00400013	0	0.00206521	0
ENSG00000181873	IBA57	0.195434	0	0.303398	1	0.226717	0	0.149084	0	0.0483134	0	-0.203802	1
ENSG00000181877	AC092535.1	NA	NA	NA	NA	NA	NA	0.0382947	0	-0.362912	1	0.0166321	1
ENSG00000181885	CLDN7	0.0721647	0	NA	NA	-0.0483517	0	NA	NA	0.00401178	0	0.0319348	0
ENSG00000181894	ZNF329	-0.0244927	0	0.1493	0	0.11044	0	0.0852397	0	-0.152151	0	0.0308936	0
ENSG00000181896	ZNF101	-0.0781935	0	0.15004	1	-0.206049	1	0.130039	0	-0.16753	0	-0.0303326	0
ENSG00000181904	C5orf24	0.25366	0	0.0195033	0	-0.0101055	0	0.244481	0	0.168378	0	-0.236488	0
ENSG00000181908	AP003774.4	NA	NA	NA	NA	-0.254676	0	NA	NA	NA	NA	-0.0386965	0
ENSG00000181915	ADO	0.0570151	0	0.392791	0	0.181513	1	0.0930931	0	0.235939	0	-0.0970302	0
ENSG00000181924	COA4	-0.288121	0	NA	NA	-0.129845	0	0.00693359	0	-0.164655	0	0.167616	0
ENSG00000181929	PRKAG1	-0.14521	0	-0.0213188	0	-0.0588989	0	-0.0718704	0	-0.132196	0	0.10998	0
ENSG00000181938	GINS3	-0.199753	0	NA	NA	-0.144182	0	-0.306675	1	-0.403859	0	-0.0792352	0
ENSG00000181982	CCDC149	NA	NA	-0.0377603	0	-0.0903425	0	NA	NA	0.498364	0	-0.130855	0
ENSG00000181991	MRPS11	-0.271669	0	0.103735	0	-0.121006	0	-0.110725	0	-0.175807	0	0.149779	0
ENSG00000182004	SNRPE	-0.286958	0	0.0344616	0	-0.105365	0	-0.119961	0	-0.170023	0	-0.119301	0
ENSG00000182010	RTKN2	NA	NA	NA	NA	NA	NA	0.979113	0	0.108894	1	-0.192892	0
ENSG00000182022	CHST15	0.18253	1	-0.301507	1	-0.130882	1	-1.10939	1	0.404167	0	-0.0509425	0
ENSG00000182054	IDH2	-0.144876	0	-0.0496363	0	-0.122535	0	-0.108448	0	-0.0881709	0	0.0837012	0
ENSG00000182087	C19orf6	-0.00189619	0	0.442892	0	0.147563	0	0.21059	1	0.161345	0	0.141004	0
ENSG00000182093	WRB	-0.130116	0	-0.182763	0	-0.0469674	0	-0.0915082	0	-0.143579	0	0.0808697	0
ENSG00000182095	TNRC18	-0.145158	0	-0.259731	1	-0.145267	0	-0.133718	0	-0.00916177	1	-0.192159	0
ENSG00000182107	TMEM30B	NA	NA	NA	NA	NA	NA	0.188751	1	0.261707	1	-0.125904	0
ENSG00000182108	DEXI	-0.00446529	0	NA	NA	-0.0797465	0	NA	NA	NA	NA	-0.0573556	0
ENSG00000182109	RP11-69E11.4	0.138085	0	NA	NA	0.341337	0	0.361644	0	0.0739186	0	0.309327	0
ENSG00000182117	NOP10	-0.326052	0	0.044798	0	0.0268564	0	-0.14217	0	-0.346195	0	0.35358	0
ENSG00000182118	FAM89A	0.00589035	0	NA	NA	-0.103473	0	-0.142098	0	0.0636123	0	0.0272778	0
ENSG00000182134	TDRKH	0.0493705	0	NA	NA	0.0581953	0	0.0213735	0	-0.108304	0	-0.0142546	0
ENSG00000182141	ZNF708	0.216024	0	0.540893	1	0.269139	0	0.166063	0	-0.00971398	0	-0.127184	1
ENSG00000182149	IST1	0.195012	1	0.108913	1	0.177893	1	0.208273	1	0.143567	1	0.0592411	1
ENSG00000182150	ERCC6L2	0.280051	1	0.0243732	0	0.0879539	0	0.12295	0	0.234782	0	-0.129223	0
ENSG00000182154	MRPL41	-0.391435	1	0.216963	0	-0.270752	0	-0.104814	0	-0.0121631	0	0.290952	0
ENSG00000182158	CREB3L2	0.236479	0	-0.0962339	0	0.0779335	0	0.0321786	0	-0.00748361	0	-0.168821	0
ENSG00000182162	P2RY8	-0.187223	0	-0.657579	1	-0.382313	1	-0.464785	0	-0.158062	1	-0.254057	0
ENSG00000182165	TP53TG1	-0.392427	1	-0.0717745	0	0.0713035	0	-0.155367	0	-0.195825	0	0.169145	0
ENSG00000182173	TSEN54	-0.185209	0	0.518691	0	-0.00985456	0	0.111958	0	-0.0996124	0	0.0611062	0
ENSG00000182175	RGMA	NA	NA	NA	NA	-0.266905	0	NA	NA	NA	NA	NA	NA
ENSG00000182179	UBA7	0.0366097	0	0.256002	0	0.0750204	0	0.171219	0	0.171857	0	0.116345	0
ENSG00000182180	MRPS16	-0.203592	0	0.160702	1	-0.061315	0	-0.100737	0	-0.149385	0	-0.00476118	0
ENSG00000182183	FAM159A	-0.000121842	0	NA	NA	NA	NA	0.0185503	0	0.0606501	0	0.074644	0
ENSG00000182185	RAD51B	0.0878588	0	0.211714	0	0.232001	1	0.0285928	0	0.115467	1	0.0122421	1
ENSG00000182195	LDOC1	-0.366645	0	NA	NA	NA	NA	0.00165	0	-0.150424	0	0.349712	1
ENSG00000182196	ARL6IP4	-0.183398	1	NA	NA	-0.223289	0	0.145137	0	0.0851456	0	0.130101	0
ENSG00000182197	EXT1	0.333967	0	-0.432288	0	-0.024664	0	0.0577241	0	0.209055	0	-0.091669	0
ENSG00000182199	SHMT2	-0.374491	1	0.0932946	0	-0.106063	0	-0.135805	0	-0.185918	0	-0.0100086	0
ENSG00000182208	MOB2	-0.120919	0	0.208056	0	-0.107926	0	0.0130313	0	-0.11359	0	0.172225	0
ENSG00000182220	ATP6AP2	0.0825287	0	-0.204106	0	0.0726391	0	0.00661761	0	0.119626	0	-0.13304	0
ENSG00000182224	CYB5D1	0.0142052	0	0.665298	1	0.540069	1	-0.0452445	1	-0.0328865	0	-0.0176007	0
ENSG00000182230	FAM153B	NA	NA	NA	NA	NA	NA	NA	NA	0.164855	0	-0.0150045	0
ENSG00000182240	BACE2	-0.223462	0	-0.681672	0	NA	NA	-0.319323	0	NA	NA	-0.0774453	1
ENSG00000182247	UBE2E2	-0.0630356	0	NA	NA	-0.0774365	0	NA	NA	0.136923	0	-0.135927	0
ENSG00000182253	SYNM	NA	NA	NA	NA	NA	NA	NA	NA	-0.333367	0	-0.212774	0
ENSG00000182257	C22orf26	-0.26965	1	NA	NA	-0.165154	1	-0.175799	0	-0.00772955	0	NA	NA
