## Supplemental Tables for "A Molecular network approach reveals shared cellular and molecular signatures between chronic fatigue syndrome and other fatiguing illnesses" (part 2 of 3)

### Sheet: 5-Signatures (continued)
Ensembl Genes.	Gene Symbols.	Log Fold Change of B cell Signature	B cell Signature. 1 = signature gene. 0 = not signature gene. NA = gene fell below count QC threshold.	Log Fold Change of Granulocyte Signature	Granulocyte Signature. 1 = signature gene. 0 = not signature gene. NA = gene fell below count QC threshold.	Log Fold Change of Monocyte Signature	Monocyte Signature. 1 = signature gene. 0 = not signature gene. NA = gene fell below count QC threshold.	Log Fold Change of Natural Killer Cell Signature	Natural Killer Cell Signature. 1 = signature gene. 0 = not signature gene. NA = gene fell below count QC threshold.	Log Fold Change of T cell Signature	T cell Signature. 1 = signature gene. 0 = not signature gene. NA = gene fell below count QC threshold.	Log Fold Change of Whole Blood Signature	Whole Blood Signature. 1 = signature gene. 0 = not signature gene. NA = gene fell below count QC threshold.
ENSG00000182272	B4GALNT4	NA	NA	NA	NA	NA	NA	NA	NA	0.240488	1	NA	NA
ENSG00000182287	AP1S2	0.30795	1	-0.147393	0	0.0865488	0	-0.18479	1	0.190609	0	-0.0190981	0
ENSG00000182307	C8orf33	0.0138164	0	0.295553	0	0.137917	1	0.0868204	1	0.0544368	1	0.0386746	0
ENSG00000182308	DCAF4L1	NA	NA	0.0697261	0	NA	NA	NA	NA	NA	NA	-0.237257	0
ENSG00000182310	LINC00085	NA	NA	0.0866182	0	0.0801881	0	0.098902	0	-0.0487277	0	-0.0774384	0
ENSG00000182318	ZSCAN22	-0.256986	0	-0.0275787	0	-0.0469904	0	-0.191327	1	-0.335819	1	-0.00855546	0
ENSG00000182319	SGK223	-0.289846	1	-0.154837	0	-0.265453	1	-0.109269	0	-0.490381	1	0.0115824	0
ENSG00000182324	KCNJ14	-0.10874	0	NA	NA	NA	NA	NA	NA	0.000873388	0	NA	NA
ENSG00000182325	FBXL6	0.0125695	0	0.560845	0	0.0446951	0	0.143203	1	0.131642	0	0.127268	0
ENSG00000182327	GLTPD2	NA	NA	NA	NA	0.18992	0	-0.253078	0	0.240687	1	NA	NA
ENSG00000182359	KBTBD3	-0.130226	0	0.210295	0	0.0996812	0	-0.0157855	0	-0.11955	1	0.0133194	0
ENSG00000182362	YBEY	-0.128296	0	0.044651	0	0.333838	0	0.0594115	0	0.0312569	0	0.275388	0
ENSG00000182372	CLN8	-0.0796729	0	0.286339	0	-0.0325099	0	-0.05213	0	-0.0370133	0	-0.118974	0
ENSG00000182378	PLCXD1	-0.22573	0	NA	NA	-0.121515	0	-0.0611173	0	-0.0388061	0	-0.303804	1
ENSG00000182379	NXPH4	-0.596923	1	NA	NA	NA	NA	NA	NA	NA	NA	NA	NA
ENSG00000182389	CACNB4	0.215709	0	0.0596883	0	0.161802	0	0.261363	0	NA	NA	0.0634792	0
ENSG00000182400	TRAPPC6B	0.0679201	0	0.00554597	0	-0.0256465	0	0.0564797	0	0.00594058	0	-0.13834	0
ENSG00000182405	PGBD4	0.0772578	0	NA	NA	0.125665	0	0.074852	0	0.0837837	0	-0.0380263	0
ENSG00000182446	NPLOC4	-0.0776832	0	0.0211942	0	-0.0928756	0	-0.076081	0	0.0684594	0	0.0510096	0
ENSG00000182463	TSHZ2	-0.230603	0	NA	NA	NA	NA	NA	NA	-0.147718	0	-0.362429	0
ENSG00000182472	CAPN12	-0.125054	0	NA	NA	NA	NA	-0.0702276	0	-0.21558	0	-0.112784	0
ENSG00000182473	EXOC7	0.066782	0	-0.000451058	0	0.0518577	0	0.0306251	0	0.17049	1	-0.0951702	0
ENSG00000182481	KPNA2	0.0588622	0	0.0617756	0	0.269519	0	0.142117	0	-0.193289	1	-0.060573	0
ENSG00000182484	WASH6P	-0.163305	0	NA	NA	0.156612	0	0.298881	1	-0.0310444	0	0.416885	1
ENSG00000182487	NCF1B	-0.201843	0	0.134274	0	-0.120708	0	-0.362072	0	-0.0727358	0	0.345233	0
ENSG00000182489	XKRX	0.0781679	0	NA	NA	NA	NA	NA	NA	-0.0284155	0	-0.387975	0
ENSG00000182500	ORAI1	-0.282227	0	0.014487	0	-0.209603	1	-0.228804	0	-0.335064	1	0.239402	0
ENSG00000182502	FAM108A6P	-0.0442008	0	NA	NA	NA	NA	NA	NA	NA	NA	NA	NA
ENSG00000182504	CEP97	0.133828	0	-0.204889	0	0.0236773	0	0.0625668	0	0.203551	0	-0.336025	0
ENSG00000182511	FES	0.202786	0	-0.0973265	0	-0.112874	0	0.0841191	0	0.340338	0	0.154682	0
ENSG00000182512	GLRX5	-0.294153	0	0.17453	0	-0.0496774	0	-0.0611889	0	-0.152141	0	0.34284	0
ENSG00000182518	FAM104B	-0.221215	1	NA	NA	0.0149471	0	-0.0957931	0	-0.161689	0	0.238885	1
ENSG00000182534	MXRA7	-0.734653	0	-0.924671	0	NA	NA	-0.166472	1	-0.338612	0	-0.33277	0
ENSG00000182541	LIMK2	0.239705	1	-0.122573	0	0.00288881	0	0.102578	0	0.255163	0	0.00839981	0
ENSG00000182544	MFSD5	-0.268152	0	-0.0874169	0	-0.222425	1	0.00799602	0	-0.154167	0	0.123778	0
ENSG00000182551	ADI1	-0.00944056	0	-0.0031663	0	0.132832	1	0.0462403	0	0.0201777	0	0.182507	0
ENSG00000182552	RWDD4	-0.083459	0	0.122652	0	0.151522	0	0.0547912	0	-0.103154	0	0.0725715	0
ENSG00000182557	SPNS3	NA	NA	-0.294133	0	-0.0347833	0	0.0226373	0	-0.248883	0	0.0689491	0
ENSG00000182566	CLEC4G	NA	NA	NA	NA	-0.0691699	0	NA	NA	NA	NA	NA	NA
ENSG00000182568	SATB1	0.25776	0	-0.0745343	0	0.0677072	0	0.0330497	0	0.0756321	0	-0.161564	0
ENSG00000182578	CSF1R	0.645909	0	-0.702135	1	-0.186086	0	-1.64992	1	0.238058	0	-0.0875492	0
ENSG00000182580	EPHB3	NA	NA	NA	NA	-0.281417	0	NA	NA	NA	NA	-0.034014	0
ENSG00000182584	ACTL10	-0.567535	0	NA	NA	NA	NA	-0.156788	0	-0.495424	1	0.0919466	0
ENSG00000182606	TRAK1	0.166379	0	-0.190827	1	0.0672621	0	-0.00506136	0	0.143595	1	-0.056507	0
ENSG00000182621	PLCB1	0.917911	1	-0.0326563	0	0.151331	0	0.025227	0	0.0583266	0	-0.077543	0
ENSG00000182628	SKA2	-0.256662	0	0.042935	0	-0.0791519	0	-0.184453	1	-0.248479	0	-0.124855	0
ENSG00000182670	TTC3	0.0987074	0	0.196256	0	0.00544102	0	0.068523	0	0.0277386	0	-0.16339	0
ENSG00000182685	BRICD5	-0.275491	1	0.533946	0	-0.065476	0	0.0137932	0	-0.0692563	0	0.0877735	1
ENSG00000182700	IGIP	-0.333598	1	NA	NA	NA	NA	0.00165424	0	-0.430802	0	-0.127413	0
ENSG00000182718	ANXA2	0.0622468	0	0.113694	0	-0.00339807	0	-0.0802979	0	-0.0492881	0	0.0521322	1
ENSG00000182732	RGS6	NA	NA	NA	NA	NA	NA	NA	NA	NA	NA	0.156434	0
ENSG00000182742	HOXB4	-0.21362	0	NA	NA	NA	NA	-0.091233	1	-0.084615	0	0.0704207	0
ENSG00000182749	PAQR7	-0.113165	0	-0.50236	1	0.0261135	0	0.107885	0	0.0277454	0	-0.0616609	0
ENSG00000182768	NGRN	0.0977231	0	0.0688313	0	0.100291	1	0.108483	0	-0.183619	1	-0.070896	1
ENSG00000182782	HCAR2	NA	NA	-0.124513	0	0.539442	1	NA	NA	NA	NA	0.249845	0
ENSG00000182796	TMEM198B	0.0697863	0	NA	NA	0.228288	0	0.069994	0	0.176028	0	0.0532099	0
ENSG00000182809	CRIP2	-0.155741	0	NA	NA	-0.118157	0	0.668538	1	0.243899	0	0.672387	1
ENSG00000182810	DDX28	-0.164681	0	0.01606	1	-0.188211	0	-0.00738499	0	0.0628368	0	0.0351024	0
ENSG00000182827	ACBD3	-0.0450476	0	-0.17421	0	-0.183952	1	-0.051777	0	-0.108124	1	-0.244479	1
ENSG00000182831	C16orf72	0.151069	0	-0.180551	0	0.110788	0	0.0894873	0	0.22969	1	-0.113722	0
ENSG00000182841	RRP7B	-0.0709844	0	0.604577	0	0.086499	0	0.218685	0	0.175229	0	0.0312739	0
ENSG00000182858	ALG12	-0.137085	1	0.109168	0	-0.0252565	0	0.0795831	0	-0.0572164	0	0.116287	0
ENSG00000182866	LCK	-0.188344	0	0.544373	0	-0.962143	0	-0.124621	0	-0.423584	0	0.143512	0
ENSG00000182870	GALNT9	NA	NA	NA	NA	NA	NA	NA	NA	-0.0424769	1	NA	NA
ENSG00000182871	COL18A1	-0.154628	0	0.72954	0	0.208447	0	0.330315	0	0.411901	0	0.258204	1
ENSG00000182872	RBM10	-0.326774	1	0.0164965	0	-0.166764	0	-0.0316637	0	-0.24194	1	0.102963	0
ENSG00000182873	RP11-181G12.2	-0.116333	0	0.232122	0	-0.182388	0	0.116003	1	0.0275895	0	0.0373212	0
ENSG00000182885	GPR97	NA	NA	-0.0479623	0	NA	NA	0.079603	0	NA	NA	-0.0241931	0
ENSG00000182890	GLUD2	NA	NA	NA	NA	0.040576	0	NA	NA	NA	NA	NA	NA
ENSG00000182899	RPL35A	-0.288803	1	0.324247	0	-0.0353728	0	-0.0370198	0	-0.252372	0	0.262081	0
ENSG00000182901	RGS7	0.263667	0	NA	NA	NA	NA	NA	NA	NA	NA	NA	NA
ENSG00000182903	ZNF721	-0.0095225	0	0.209876	0	-0.182018	1	0.012723	0	0.0900294	0	-0.168005	0
ENSG00000182909	LENG9	-0.25821	0	NA	NA	-0.215428	0	-0.0755225	0	-0.138584	1	-0.000865753	0
ENSG00000182912	C21orf90	NA	NA	-0.331726	0	NA	NA	NA	NA	NA	NA	NA	NA
ENSG00000182919	C11orf54	0.0281458	0	-0.144665	0	0.0215115	0	-0.0286752	0	-0.0574619	0	-0.0466191	0
ENSG00000182923	CEP63	0.0210135	0	0.113476	1	0.0397581	0	0.0988616	0	0.0674449	0	0.154857	1
ENSG00000182934	SRPR	0.0739049	0	-0.126496	1	-0.0303024	0	0.0434428	0	0.090555	0	0.0695059	0
ENSG00000182944	EWSR1	-0.106124	1	0.0884416	0	0.0371225	0	0.0646879	0	0.000653943	0	-0.0910365	0
ENSG00000182952	HMGN4	0.0442517	0	0.186279	0	0.180532	1	0.0412875	0	-0.0363208	0	0.0195515	0
ENSG00000182957	SPATA13	0.289869	0	-0.355538	1	0.177108	1	0.00343135	0	0.0508786	0	-0.30854	1
ENSG00000182973	CNOT10	0.00271454	0	0.123332	1	-0.00783165	0	0.0439522	0	0.022825	0	0.118338	1
ENSG00000182979	MTA1	-0.129173	0	0.425865	1	0.0153968	0	0.127175	0	0.0319636	0	0.125084	0
ENSG00000182983	ZNF662	NA	NA	NA	NA	NA	NA	0.428224	1	0.332289	0	0.109767	0
ENSG00000182985	CADM1	-0.0958332	0	NA	NA	NA	NA	0.0655648	0	-0.129331	1	-0.0646072	0
ENSG00000182986	ZNF320	0.0045405	0	0.317538	0	0.0471152	0	0.00338542	0	-0.111729	0	-0.0361084	0
ENSG00000182993	C12orf60	NA	NA	NA	NA	NA	NA	-0.135023	0	0.265017	0	NA	NA
ENSG00000183010	PYCR1	-0.326559	0	NA	NA	NA	NA	NA	NA	NA	NA	NA	NA
ENSG00000183011	LSMD1	-0.529344	0	-0.10814	0	-0.19411	0	-0.226972	0	-0.469558	0	0.265182	1
ENSG00000183018	SPNS2	NA	NA	-0.220678	0	NA	NA	0.0679152	0	-0.129359	0	0.0037074	0
ENSG00000183019	C19orf59	NA	NA	-0.355491	0	-0.175899	0	NA	NA	0.287067	0	-0.0587129	0
ENSG00000183020	AP2A2	-0.0795593	0	0.0638412	0	-0.118095	0	-0.0207624	0	-0.0515337	0	0.0735247	0
ENSG00000183023	SLC8A1	1.02052	0	-0.245671	0	-0.0664484	0	NA	NA	0.39467	0	-0.238356	1
ENSG00000183044	ABAT	0.0535609	0	-0.488065	1	-0.0767411	0	-0.0264308	0	0.0236621	0	-0.0406189	0
ENSG00000183048	SLC25A10	NA	NA	NA	NA	NA	NA	-0.0882043	0	NA	NA	NA	NA
ENSG00000183049	CAMK1D	-0.00352699	0	-0.577843	1	0.00617626	0	-0.114068	1	0.0858047	0	-0.0641193	0
ENSG00000183060	LYSMD4	0.0845729	0	0.279344	0	0.106479	1	0.200557	1	0.167226	0	0.0717222	0
ENSG00000183066	WBP2NL	-0.286449	1	NA	NA	NA	NA	-0.201448	0	NA	NA	NA	NA
ENSG00000183077	AFMID	-0.221142	0	NA	NA	-0.0508647	0	0.0984366	0	-0.0299325	0	-0.0437741	0
ENSG00000183087	GAS6	-0.297818	0	NA	NA	-0.0938234	1	NA	NA	0.0727464	1	-0.0479647	0
ENSG00000183091	NEB	0.0985016	0	-0.103423	0	-0.283126	0	-0.109504	0	-0.0119093	0	-0.0866073	1
ENSG00000183092	BEGAIN	0.361815	0	0.191242	1	0.67893	0	NA	NA	-0.0708377	0	0.0387675	0
ENSG00000183134	PTGDR2	NA	NA	-0.812948	0	0.286189	0	-0.31618	0	-0.349289	0	-0.124209	0
ENSG00000183137	CEP57L1	0.0364841	0	NA	NA	0.0812708	1	0.0870279	0	-0.0136444	0	-0.0600329	0
ENSG00000183150	GPR19	NA	NA	0.272303	0	NA	NA	NA	NA	0.0149747	0	NA	NA
ENSG00000183154	RP11-863K10.7	NA	NA	NA	NA	0.238617	1	NA	NA	NA	NA	NA	NA
ENSG00000183155	RABIF	-0.0517585	1	-0.198495	1	-0.0369432	0	-0.0454758	0	-0.316625	1	0.056352	0
ENSG00000183160	TMEM119	NA	NA	0.340026	1	0.259098	0	0.103828	0	0.883853	0	NA	NA
ENSG00000183161	FANCF	-0.431926	1	-0.140811	0	-0.169676	1	-0.135418	0	-0.321174	0	-0.126098	0
ENSG00000183172	C22orf32	-0.444523	0	0.184228	0	-0.122899	0	-0.0258306	0	-0.311488	0	0.236409	1
ENSG00000183207	RUVBL2	-0.302249	0	0.144474	0	-0.0621552	0	-0.061166	0	-0.104284	0	0.168184	0
ENSG00000183208	GDPGP1	-0.182677	0	NA	NA	-0.183657	0	-0.0856651	0	-0.204875	0	-0.18543	1
ENSG00000183250	C21orf67	-0.0317919	0	0.0096279	0	-0.151221	0	-0.0984944	0	-0.0178269	0	-0.313664	1
ENSG00000183255	PTTG1IP	0.112335	0	-0.102114	0	0.0846957	1	-0.0243819	0	0.0436285	0	0.133468	0
ENSG00000183258	DDX41	-0.258842	1	0.120197	1	-0.0357366	0	0.0218115	0	-0.107334	0	0.180695	0
ENSG00000183260	ABHD16B	-0.222267	0	0.271398	0	-0.121222	0	-0.0795306	0	-0.199516	0	0.131536	0
ENSG00000183283	DAZAP2	0.247323	1	-0.0233141	0	0.193388	1	0.138728	1	0.290742	0	0.0955298	1
ENSG00000183291	2020-09-15	-0.114619	0	-0.0135856	0	0.123387	1	-0.0247402	0	0.00671768	0	0.0761565	0
ENSG00000183307	CECR6	NA	NA	-0.403418	0	-0.184592	0	NA	NA	0.245871	0	0.0945194	0
ENSG00000183309	ZNF623	-0.0324674	0	0.0222948	0	-0.149448	0	-0.151355	0	-0.0864287	0	-0.148027	0
ENSG00000183323	CCDC125	0.00315957	0	0.084357	0	0.171253	1	-0.0281466	0	-0.0160683	0	0.0649188	0
ENSG00000183337	BCOR	-0.119566	0	-0.20962	1	-0.0599312	0	-0.225893	0	-0.214462	0	-0.182933	0
ENSG00000183340	JRKL	-0.314164	0	0.201634	0	-0.209613	1	-0.208688	1	-0.383569	1	-0.201145	0
ENSG00000183347	GBP6	NA	NA	-0.400566	0	NA	NA	NA	NA	NA	NA	NA	NA
ENSG00000183354	KIAA2026	0.227811	0	-0.14357	0	0.0781982	0	0.041913	0	0.192216	0	-0.0918594	0
ENSG00000183386	FHL3	0.495801	0	-0.137305	0	-0.160833	0	-0.222977	0	-0.172262	1	0.199187	0
ENSG00000183397	C19orf71	-0.224248	0	0.198838	0	-0.043295	0	0.0361703	0	-0.0780338	0	-0.0959768	0
ENSG00000183401	CCDC159	-0.0180197	0	0.229596	0	0.0565468	0	0.141799	0	0.0378876	0	0.15569	0
ENSG00000183405	RPS7P1	-0.482498	0	NA	NA	-0.754376	0	-0.311238	1	-0.403347	0	-0.0122526	0
ENSG00000183426	NPIP	-0.380763	0	NA	NA	-0.238505	0	-0.12382	0	-0.260462	0	-0.0774526	0
ENSG00000183431	SF3A3	-0.188633	0	0.278436	0	0.0116181	0	0.00687714	0	-0.116862	1	0.0674543	0
ENSG00000183444	AC004967.8	-0.123779	0	NA	NA	0.0104046	0	0.00258557	0	-0.0144986	0	0.271547	0
ENSG00000183458	RP11-958N24.1	-0.294436	0	NA	NA	-0.102574	0	-0.135425	0	-0.0834943	0	-0.273095	0
ENSG00000183473	SSTR3	-0.496674	0	0.352358	0	NA	NA	NA	NA	-0.0317973	0	-0.00181024	0
ENSG00000183474	GTF2H2C	0.0477845	0	-0.00772456	1	0.0760994	0	0.162714	0	0.0424358	0	0.0535379	0
ENSG00000183475	ASB7	0.0529376	0	-0.11931	0	-0.0744431	0	-0.0410206	0	0.0361119	0	-0.142465	0
ENSG00000183479	TREX2	-0.179875	0	NA	NA	NA	NA	0.105173	0	0.0415053	0	0.140298	0
ENSG00000183484	GPR132	-0.238276	1	-0.312202	1	0.0542901	0	-0.0783881	0	-0.26089	1	-0.0025401	0
ENSG00000183486	MX2	0.0305722	0	-0.154319	0	-0.0295706	0	0.100939	0	0.143697	0	0.023449	0
ENSG00000183495	EP400	-0.122226	0	-0.0860233	0	-0.230519	1	-0.162159	1	-0.085372	1	-0.103386	0
ENSG00000183496	MEX3B	NA	NA	NA	NA	0.157645	1	0.23049	0	NA	NA	-0.0807383	1
ENSG00000183506	PI4KAP2	0.055332	0	0.207963	0	-0.0347435	0	0.0189938	0	0.180726	0	-0.0608119	0
ENSG00000183508	FAM46C	0.265572	1	-0.00685028	0	-0.34483	0	0.90092	1	0.622531	0	0.038105	0
ENSG00000183513	COA5	0.0906596	0	0.239383	1	0.0705346	0	0.105952	1	0.117115	1	0.0713083	0
ENSG00000183520	UTP11L	-0.135265	0	0.0539437	0	0.0270398	0	-0.0953427	0	-0.353272	1	0.00936586	0
ENSG00000183527	PSMG1	-0.11378	0	NA	NA	0.082132	0	0.159569	1	-0.172763	0	-0.00303753	1
ENSG00000183530	PRR14L	0.0436702	0	-0.10694	0	-0.179579	1	-0.0538927	0	0.144164	0	-0.146366	0
ENSG00000183542	KLRC4	NA	NA	NA	NA	NA	NA	-0.0817668	0	0.354574	0	NA	NA
ENSG00000183562	AC131971.1	NA	NA	NA	NA	NA	NA	-0.23101	0	0.0645791	0	NA	NA
ENSG00000183569	SERHL2	-0.243088	0	NA	NA	NA	NA	0.0899183	0	-0.0234334	0	-0.0239903	1
ENSG00000183570	PCBP3	-0.380455	0	0.172691	0	NA	NA	NA	NA	-0.11349	0	0.0685687	0
ENSG00000183576	SETD3	-0.0614754	0	0.0477054	1	-0.0102509	0	-0.197137	0	-0.0934068	0	-0.0312218	0
ENSG00000183579	ZNRF3	NA	NA	NA	NA	NA	NA	-0.101861	0	0.0564086	0	NA	NA
ENSG00000183597	C22orf25	-0.0267429	0	-0.0692767	0	-0.0930032	1	-0.123548	1	0.00798472	0	0.142876	0
ENSG00000183604	RP11-347C12.2	0.10531	0	-0.179402	0	-0.0228341	0	-0.00434772	0	0.322457	0	-0.0679135	0
ENSG00000183605	SFXN4	-0.00747901	0	NA	NA	0.0329022	0	0.142926	0	0.0761926	0	0.103394	1
ENSG00000183617	MRPL54	-0.162697	0	0.217364	0	0.0503609	0	0.0451738	0	-0.106232	0	0.194096	0
ENSG00000183621	ZNF438	0.30139	1	-0.166963	0	-0.0544585	0	0.151099	0	0.0381766	1	0.086612	0
ENSG00000183624	C3orf37	-0.248771	0	-0.00463106	1	-0.0142204	0	-0.0962132	0	-0.190632	0	0.0338302	0
ENSG00000183625	CCR3	NA	NA	-0.134441	0	NA	NA	-0.508004	1	0.180034	0	0.371366	1
ENSG00000183628	DGCR6	0.323537	1	NA	NA	0.282842	0	0.41075	0	0.227831	0	0.246044	1
ENSG00000183647	ZNF530	-0.0395658	0	0.263964	0	0.0973728	0	0.127983	1	-0.131164	0	-0.0776679	0
ENSG00000183648	NDUFB1	-0.451576	1	-0.183311	1	-0.211277	1	-0.113198	0	-0.274801	0	0.166057	0
ENSG00000183655	KLHL25	NA	NA	NA	NA	NA	NA	0.1103	0	-0.228634	0	-0.123311	0
ENSG00000183662	FAM19A1	NA	NA	NA	NA	NA	NA	NA	NA	-0.0778377	0	0.00670462	0
ENSG00000183665	TRMT12	-0.128308	0	-0.0840841	0	-0.31308	0	-0.10365	0	-0.251319	0	-0.0660042	1
ENSG00000183666	GUSBP1	0.00509265	0	NA	NA	-0.131741	1	-0.0826883	0	0.0372597	0	-0.0499404	1
ENSG00000183684	ALYREF	-0.165011	0	0.484547	0	-0.010761	0	0.0974387	0	-0.0585943	0	-0.00975286	0
ENSG00000183688	FAM101B	0.5843	0	-0.340879	1	0.0421931	1	-0.370552	1	0.030658	0	-0.0450336	0
ENSG00000183690	EFHC2	NA	NA	0.13396	0	NA	NA	0.112182	0	0.174819	0	0.0610055	0
ENSG00000183691	NOG	NA	NA	NA	NA	NA	NA	NA	NA	0.033771	0	0.239483	1
ENSG00000183696	UPP1	0.485947	0	0.180175	1	0.23902	1	0.216355	1	0.140738	0	0.201805	0
ENSG00000183718	TRIM52	-0.238222	1	-0.0787178	0	-0.220056	0	-0.0984312	0	-0.202338	0	-0.166443	1
ENSG00000183723	CMTM4	NA	NA	0.15977	0	0.219686	0	0.0780264	1	0.443621	1	-0.12151	0
ENSG00000183726	TMEM50A	-0.0945736	0	-0.077376	0	0.0723162	0	-0.107976	0	-0.0443575	0	0.0676731	0
ENSG00000183734	ASCL2	0.0513574	1	-0.224275	0	-0.586705	1	-0.188783	0	-0.31623	0	0.0542249	0
ENSG00000183735	TBK1	-0.109972	0	-0.181011	0	-0.110802	0	-0.0911718	0	-0.270164	0	-0.0935639	0
ENSG00000183741	CBX6	0.0889626	0	0.426088	0	0.524396	1	0.09689	0	0.0371488	0	-0.0433122	0
ENSG00000183742	MACC1	-0.0546869	0	NA	NA	NA	NA	NA	NA	NA	NA	NA	NA
ENSG00000183751	TBL3	-0.284076	0	0.253662	0	-0.102937	0	0.0209897	0	-0.182666	1	0.173296	0
ENSG00000183762	KREMEN1	NA	NA	-0.396824	1	-0.168667	0	NA	NA	NA	NA	-0.183304	1
ENSG00000183763	TRAIP	-0.105529	0	NA	NA	NA	NA	0.0417682	0	0.0775287	0	0.0127117	0
ENSG00000183765	CHEK2	-0.153104	0	NA	NA	-0.0385172	0	-0.0580097	1	-0.0649824	0	-0.0285935	0
ENSG00000183773	AIFM3	0.0507145	0	NA	NA	-0.17145	0	NA	NA	0.368883	0	-0.241644	0
ENSG00000183779	ZNF703	0.374719	1	NA	NA	-0.208916	0	-1.32607	1	0.580109	0	-0.246981	0
ENSG00000183784	C9orf66	-0.28698	0	-0.036078	0	-0.0727199	0	NA	NA	NA	NA	0.0210303	1
ENSG00000183793	PKD1P1	0.592345	1	NA	NA	NA	NA	0.914408	1	0.663466	1	1.04344	1
ENSG00000183808	RBM12B	-0.0622691	0	-0.101749	0	-0.188224	0	-0.0830452	0	-0.11423	0	-0.249875	0
ENSG00000183813	CCR4	NA	NA	0.683648	0	NA	NA	NA	NA	-0.182712	0	-0.187725	0
ENSG00000183814	LIN9	0.123397	0	NA	NA	0.0492361	0	0.0522923	0	-0.00585451	0	-0.140347	0
ENSG00000183822	CTA-833B7.2	NA	NA	0.411282	1	NA	NA	NA	NA	NA	NA	NA	NA
ENSG00000183826	BTBD9	-0.0411995	0	-0.194579	1	-0.0470211	0	-0.0020055	0	0.014994	0	-0.112002	0
ENSG00000183828	NUDT14	-0.0716749	0	NA	NA	-0.120342	0	-0.0957085	0	0.0465478	0	0.0485201	0
ENSG00000183837	PNMA3	0.0334308	0	NA	NA	NA	NA	0.22436	0	0.443847	0	0.368426	1
ENSG00000183864	TOB2	-0.320758	1	-0.159247	1	-0.118538	0	-0.28508	1	-0.437011	1	-0.137067	0
ENSG00000183891	TTC32	0.167281	0	0.124009	0	0.133385	0	0.147492	0	0.20874	1	-0.00394125	1
ENSG00000183918	SH2D1A	NA	NA	0.519776	0	NA	NA	-0.194461	0	-0.511901	1	-0.152086	0
ENSG00000183935	HTR7P1	0.438878	1	0.246314	1	0.201046	1	-0.0457713	0	0.472063	1	-0.179993	0
ENSG00000183943	PRKX	0.0643378	1	0.14624	0	-0.0322345	0	-0.0998078	0	0.0203131	0	-0.189741	0
ENSG00000183955	SETD8	0.00714407	0	0.201882	1	0.192632	0	0.0788806	0	0.0120852	0	0.0629338	0
ENSG00000183960	KCNH8	0.35431	0	NA	NA	NA	NA	NA	NA	NA	NA	-0.18277	0
ENSG00000183963	SMTN	-0.315746	0	NA	NA	0.121275	0	-0.0305812	0	0.134591	1	0.0102854	0
ENSG00000183977	PP2D1	0.241418	0	0.26423	0	0.335428	0	0.0729764	0	0.561783	0	NA	NA
ENSG00000183978	COA3	-0.311085	0	0.023065	0	-0.19905	0	-0.155652	0	-0.288537	0	0.16274	0
ENSG00000184005	ST6GALNAC3	0.0091193	0	-0.35014	1	-0.0284454	0	NA	NA	-0.0731941	0	-0.191447	1
ENSG00000184007	PTP4A2	0.0513459	0	-0.0849884	0	0.0347403	0	-0.112844	1	0.0928553	0	-0.0544502	0
ENSG00000184009	ACTG1	-0.161532	0	-0.167418	1	0.00341236	0	-0.101051	0	-0.117329	0	0.0580429	0
ENSG00000184014	DENND5A	0.306102	1	-0.172171	0	0.0739605	0	-0.0350557	0	0.45867	1	-0.0726682	0
ENSG00000184047	DIABLO	0.0290537	0	0.312804	1	0.0907516	1	0.0471246	1	0.0448765	0	-0.0329162	0
ENSG00000184056	VPS33B	-0.0145565	0	0.125677	0	-0.0370542	0	0.168257	1	0.0658036	0	0.0423684	0
ENSG00000184060	ADAP2	0.351332	0	-0.132159	0	0.067442	0	NA	NA	0.600547	0	-0.181938	1
ENSG00000184068	RP5-821D11.7	0.0925295	0	NA	NA	0.239853	0	0.0455714	0	-0.0141461	0	0.117112	0
ENSG00000184076	UQCR10	-0.378143	0	-0.122156	1	-0.191229	0	-0.114124	0	-0.279946	0	0.337919	1
ENSG00000184083	FAM120C	0.166732	0	NA	NA	0.0129715	1	0.0369327	0	0.219787	0	-0.103961	1
ENSG00000184106	TREML3P	NA	NA	0.685154	1	1.05912	1	NA	NA	NA	NA	1.18746	1
ENSG00000184110	EIF3C	-0.410295	1	NA	NA	-0.0927951	0	0.156992	0	-0.111739	0	-0.166195	0
ENSG00000184113	CLDN5	NA	NA	NA	NA	NA	NA	NA	NA	NA	NA	0.257553	0
ENSG00000184117	NIPSNAP1	-0.289598	1	-0.12862	0	-0.0403534	0	-0.0409917	0	-0.122401	0	0.128826	0
ENSG00000184154	LRTOMT	-0.0389833	0	0.0398025	0	-0.146736	0	-0.0741031	0	0.170859	0	-0.0288757	0
ENSG00000184162	NR2C2AP	-0.127996	0	NA	NA	-0.0790897	0	0.0574387	1	-0.0381476	0	0.11492	0
ENSG00000184163	FAM132A	NA	NA	NA	NA	NA	NA	0.225882	0	NA	NA	NA	NA
ENSG00000184164	CRELD2	-0.206964	0	0.0666306	0	-0.109196	0	0.0744149	0	-0.045046	0	-0.00761677	0
ENSG00000184178	SCFD2	-0.0283458	0	NA	NA	-0.00171077	0	-0.0509727	0	-0.14411	0	0.0116417	0
ENSG00000184182	UBE2F	0.186102	1	0.200393	0	0.133881	1	0.152448	0	0.202015	1	0.304411	0
ENSG00000184203	PPP1R2	0.0832836	0	0.1413	0	0.176168	0	0.121742	0	-0.0257589	0	-0.097632	0
ENSG00000184205	TSPYL2	0.109364	0	1.05047	1	0.518038	0	0.641008	1	0.208124	0	0.182814	1
ENSG00000184207	PGP	-0.107925	0	0.189265	0	-0.200863	0	-0.119681	0	0.14783	0	-0.0102326	0
ENSG00000184208	C22orf46	-0.168908	0	0.275924	0	-0.176676	1	0.0497823	0	-0.061438	1	-0.027934	1
ENSG00000184209	SNRNP35	-0.250801	1	-0.104656	0	-0.074736	1	0.0288164	0	-0.194227	1	0.0283071	0
ENSG00000184216	IRAK1	-0.266684	1	-0.102477	0	0.015394	0	-0.0312149	0	-0.0648404	0	-0.0481449	0
ENSG00000184220	CMSS1	-0.386657	1	NA	NA	-0.122847	1	-0.0349553	0	-0.207244	0	0.01396	0
ENSG00000184221	OLIG1	NA	NA	-0.484318	1	-0.229845	0	NA	NA	0.211894	0	-0.0274822	0
ENSG00000184226	PCDH9	0.298496	0	NA	NA	NA	NA	0.0575219	0	NA	NA	-0.117636	0
ENSG00000184227	ACOT1	NA	NA	NA	NA	NA	NA	0.051175	0	NA	NA	NA	NA
ENSG00000184232	OAF	0.337422	0	NA	NA	-0.135074	1	-0.038726	0	0.36681	0	-0.0174409	0
ENSG00000184260	HIST2H2AC	-0.362341	0	0.954669	0	-0.261485	0	-0.0887013	0	NA	NA	NA	NA
ENSG00000184271	POU6F1	-0.0721507	0	0.634821	0	-0.00544613	0	0.154568	0	0.0878223	0	0.0323618	0
ENSG00000184277	TM2D3	0.255124	1	-0.155597	0	0.266239	1	0.193901	1	0.151813	0	0.00207814	0
ENSG00000184281	TSSC4	-0.365832	0	0.154591	0	-0.1453	0	-0.0459414	0	-0.168298	0	0.133658	0
ENSG00000184292	TACSTD2	NA	NA	0.313714	0	NA	NA	NA	NA	NA	NA	NA	NA
ENSG00000184293	CLECL1	-0.0539275	0	NA	NA	-0.312807	1	NA	NA	0.110834	0	-0.142198	0
ENSG00000184305	FAM190A	0.285258	0	NA	NA	NA	NA	NA	NA	NA	NA	NA	NA
ENSG00000184307	ZDHHC23	0.193327	0	0.0823786	0	-0.100928	0	0.266803	1	0.197775	0	-0.0523355	0
ENSG00000184319	AC002055.4	-0.312283	1	0.121148	0	0.0973385	1	-0.135243	1	-0.148787	0	0.0513355	0
ENSG00000184343	SRPK3	-0.135124	0	NA	NA	NA	NA	0.0883919	0	-0.0439805	0	0.0649559	1
ENSG00000184349	EFNA5	NA	NA	NA	NA	NA	NA	0.378961	0	NA	NA	NA	NA
ENSG00000184361	SPATA32	NA	NA	NA	NA	NA	NA	NA	NA	-0.204986	0	NA	NA
ENSG00000184371	CSF1	NA	NA	-0.166261	0	0.869288	1	-0.346737	0	-0.170715	0	-0.00322896	0
ENSG00000184381	PLA2G6	-0.0180169	0	0.403197	1	-0.0515595	0	0.113703	1	0.0521868	0	0.0899806	0
ENSG00000184384	MAML2	0.11927	0	-0.27875	1	-0.00895417	0	0.162019	0	0.204504	0	-0.0950355	0
ENSG00000184402	SS18L1	0.0144767	0	0.110239	0	-0.0292529	0	0.0254138	0	-0.0016035	0	-0.0743659	1
ENSG00000184428	TOP1MT	-0.324222	1	0.487686	0	-0.000243727	0	0.152028	0	-0.131822	0	0.0436806	0
ENSG00000184432	COPB2	-0.0725073	0	-0.231952	0	-0.150326	0	-0.222089	1	-0.230483	0	-0.0519026	0
ENSG00000184436	THAP7	-0.0937395	0	0.391031	0	-0.0164773	0	0.177984	1	-0.0407759	0	0.229171	0
ENSG00000184441	AP001062.7	0.0752437	0	NA	NA	0.055288	0	0.207794	0	0.0490187	0	-0.0756891	1
ENSG00000184445	KNTC1	0.250225	0	0.184728	0	0.18562	0	0.120221	0	0.236962	0	-0.0872829	0
ENSG00000184451	CCR10	NA	NA	NA	NA	NA	NA	NA	NA	-0.420331	0	NA	NA
ENSG00000184465	WDR27	0.0689822	0	0.4829	0	-0.00862227	0	0.267978	1	0.270275	0	0.00119577	0
ENSG00000184470	TXNRD2	0.00297903	0	0.292652	0	0.0162826	0	0.0898316	1	0.0214138	0	0.159132	0
ENSG00000184481	FOXO4	-0.207988	1	-0.258942	1	-0.136143	1	-0.0926669	0	-0.145429	0	0.0643079	0
ENSG00000184489	PTP4A3	-0.249131	0	-0.122806	0	0.0149815	0	-0.249369	0	0.0644082	0	0.0295205	0
ENSG00000184497	FAM70B	NA	NA	NA	NA	-0.0460695	0	NA	NA	NA	NA	NA	NA
ENSG00000184500	PROS1	NA	NA	NA	NA	0.169133	0	NA	NA	NA	NA	-0.195753	0
ENSG00000184508	HDDC3	-0.342818	0	NA	NA	0.0719457	0	-0.117124	0	-0.0980543	0	0.0518635	0
ENSG00000184515	BEX5	NA	NA	NA	NA	NA	NA	0.287179	0	-0.217039	1	0.0439248	1
ENSG00000184517	ZFP1	0.0337765	0	NA	NA	0.0338483	0	-0.0303664	0	-0.0647125	0	-0.105996	0
ENSG00000184545	DUSP8	0.365075	0	NA	NA	NA	NA	0.126391	0	0.30706	0	-0.0351356	1
ENSG00000184551	AC132872.1	0.302129	0	0.285741	0	0.369338	0	0.150844	0	0.268835	0	-0.404711	0
ENSG00000184557	SOCS3	0.981671	1	0.360102	1	0.261325	0	0.391661	1	1.11802	1	0.0654692	0
ENSG00000184574	LPAR5	-0.170328	1	NA	NA	NA	NA	-0.249185	0	-0.260669	0	0.0596937	0
ENSG00000184575	XPOT	0.0272203	0	0.142751	0	0.0438157	0	-0.0228539	0	0.00136622	0	-0.132958	0
ENSG00000184584	TMEM173	0.35979	1	0.312314	0	-0.107108	1	-0.0843863	1	-0.119798	0	0.173078	1
ENSG00000184588	PDE4B	0.456043	0	-0.0183322	0	1.1242	1	0.735768	1	0.367938	1	-0.0356759	0
ENSG00000184596	AF207550.1	0.209406	0	0.201408	0	NA	NA	0.114886	0	0.409418	0	-0.528395	1
ENSG00000184602	SNN	0.0281679	0	-0.357567	0	0.0781611	0	-0.519025	1	0.39877	0	0.116895	0
ENSG00000184611	KCNH7	NA	NA	-0.0665673	0	NA	NA	NA	NA	NA	NA	-0.228533	0
ENSG00000184613	NELL2	NA	NA	0.858322	0	NA	NA	-0.0169982	1	-0.137959	0	-0.129089	0
ENSG00000184619	KRBA2	-0.0459084	0	NA	NA	NA	NA	-0.188121	0	NA	NA	NA	NA
ENSG00000184634	MED12	-0.138333	0	-0.417277	1	-0.271852	1	-0.170132	0	-0.0773599	0	-0.0294089	0
ENSG00000184635	ZNF93	0.0440238	0	-0.213221	0	-0.0202678	0	0.0294127	0	-0.0421144	0	0.0493262	0
ENSG00000184640	2020-09-09	-0.31158	1	-0.0013427	0	-0.0493212	0	-0.0664896	0	-0.268016	0	-0.087049	0
ENSG00000184674	GSTT1	-0.113142	0	0.0313923	0	-0.161159	0	0.0713348	0	0.131488	0	0.249465	0
ENSG00000184675	FAM123B	0.148472	0	NA	NA	0.0183057	0	-0.0447436	0	0.0893304	0	-0.10692	0
ENSG00000184677	ZBTB40	0.204653	0	0.398408	0	0.126573	0	0.179611	1	0.200341	0	-0.0588971	0
ENSG00000184678	HIST2H2BE	0.274556	0	0.905388	1	0.244787	1	0.00968186	0	0.593312	0	0.316351	1
ENSG00000184682	C11orf89	-0.199432	0	0.375503	1	0.282844	0	0.0243907	0	-0.0251982	0	-0.238693	0
ENSG00000184702	2020-09-05	NA	NA	-0.0201863	0	NA	NA	-0.752438	1	NA	NA	0.12126	0
ENSG00000184708	EIF4ENIF1	0.0159101	0	0.116648	1	-0.037799	0	0.0386604	0	0.0123614	1	0.0157414	0
ENSG00000184719	RNLS	-0.130981	1	NA	NA	0.186959	1	0.0427214	0	-0.0287074	0	-0.0281942	0
ENSG00000184730	APOBR	0.0183835	0	-0.0663511	0	-0.282185	0	-0.223455	0	-0.451994	1	0.00407946	0
ENSG00000184731	FAM110C	NA	NA	NA	NA	NA	NA	-0.251625	0	0.0788428	0	NA	NA
ENSG00000184743	ATL3	-0.0622737	1	-0.188796	0	-0.155996	1	-0.298	1	-0.280923	1	-0.253722	0
ENSG00000184752	NDUFA12	-0.488908	1	-0.019627	0	-0.205501	1	-0.284591	0	-0.444199	0	0.136254	0
ENSG00000184787	UBE2G2	-0.0479725	0	0.314342	0	0.126594	1	0.0259082	0	-0.00313337	1	-0.110526	0
ENSG00000184788	SATL1	-0.108721	1	NA	NA	0.0353001	0	-0.0366374	0	-0.142287	0	-0.0139624	0
ENSG00000184792	OSBP2	0.209961	0	NA	NA	NA	NA	0.424175	0	0.00876593	0	0.576302	0
ENSG00000184831	APOO	-0.234456	0	NA	NA	0.0585775	0	-0.0362172	0	-0.118133	0	0.175018	0
ENSG00000184840	TMED9	-0.403641	0	0.015535	0	-0.0644613	0	-0.15862	0	-0.329844	1	0.0206879	0
ENSG00000184857	TMEM186	-0.277138	0	-0.0846754	0	-0.211313	1	0.0206205	1	-0.330376	0	0.0421555	0
ENSG00000184860	SDR42E1	0.0563107	0	NA	NA	NA	NA	0.0341511	0	0.19949	0	-0.00997989	0
ENSG00000184863	RBM33	0.149663	0	0.131437	0	0.0011641	0	0.0673849	0	0.311333	0	-0.127387	0
ENSG00000184867	ARMCX2	-0.0255758	0	NA	NA	NA	NA	0.156346	0	0.0814672	0	-0.0536021	0
ENSG00000184886	PIGW	0.243602	1	NA	NA	0.145929	1	0.147885	0	0.166012	1	-0.0214079	0
ENSG00000184887	BTBD6	0.0444593	0	0.278875	0	0.153356	1	0.131504	1	0.119106	0	0.29205	1
ENSG00000184897	H1FX	-0.358833	0	0.137133	0	-0.198521	0	0.082171	0	-0.0039447	0	0.257212	0
ENSG00000184898	RBM43	0.250009	0	0.0464169	0	0.204581	0	0.0648541	0	0.0347035	0	-0.241761	0
ENSG00000184900	SUMO3	0.164794	1	-0.015211	0	0.103695	0	0.0279363	0	0.132531	0	0.0423396	1
ENSG00000184903	IMMP2L	0.0717133	1	NA	NA	0.205764	1	0.152186	1	0.101178	0	0.0501737	1
ENSG00000184916	JAG2	NA	NA	NA	NA	0.295785	0	-0.264025	0	0.0776093	0	0.168398	0
ENSG00000184922	FMNL1	-0.0844666	0	0.0709899	0	-0.0329787	0	0.00650522	0	0.0375683	1	0.100116	0
ENSG00000184924	PTRHD1	-0.274446	0	NA	NA	-0.0603877	0	-0.125908	0	-0.237921	0	0.25569	1
ENSG00000184925	LCN12	NA	NA	NA	NA	NA	NA	0.205987	0	NA	NA	NA	NA
ENSG00000184939	ZFP90	-0.0587304	0	NA	NA	-0.0561985	0	-0.0118013	0	0.0227875	0	0.0344521	1
ENSG00000184956	MUC6	-0.748892	1	NA	NA	NA	NA	-0.78884	1	-0.244458	1	NA	NA
ENSG00000184967	NOC4L	-0.170514	0	0.457462	0	0.0158931	0	0.184478	0	-0.0219542	0	0.254681	0
ENSG00000184979	USP18	-0.102514	1	NA	NA	-0.0101195	0	0.00257829	0	-0.0580539	0	0.0482793	0
ENSG00000184983	NDUFA6	-0.342765	0	-0.104572	1	-0.157611	0	-0.131526	0	-0.284053	1	0.13809	0
ENSG00000184985	SORCS2	NA	NA	NA	NA	-0.129422	0	-0.053924	0	NA	NA	NA	NA
ENSG00000184986	TMEM121	-0.17686	0	NA	NA	NA	NA	NA	NA	0.146933	0	0.232235	1
ENSG00000184988	TMEM106A	-0.143283	1	-0.146469	1	-0.147567	0	-0.17406	1	-0.139968	0	-0.16635	1
ENSG00000184990	SIVA1	0.00463278	0	0.287953	0	0.0633357	0	0.246536	1	0.173854	0	0.257381	0
ENSG00000184992	BRI3BP	-0.139032	0	-0.411017	1	-0.130615	1	-0.134062	1	-0.136203	0	-0.269098	1
ENSG00000185000	DGAT1	-0.125721	0	0.113724	0	-0.0375265	0	0.0056941	0	0.0561192	0	0.161648	0
ENSG00000185009	AP3M1	0.164703	0	-0.167591	0	0.0353887	0	0.00327075	0	-0.0924799	0	-0.0590821	0
ENSG00000185010	F8	0.0956697	0	-0.00872871	0	0.279326	1	0.177259	0	-0.0577348	0	0.0160948	0
ENSG00000185015	CA13	0.187737	1	NA	NA	-0.121793	0	-0.0125283	0	0.0732778	0	-0.116837	1
ENSG00000185019	UBOX5	-0.0192159	0	-0.0750343	0	-0.0469385	0	0.0176081	0	-0.0637163	0	0.0784985	0
ENSG00000185022	MAFF	1.07844	1	0.354757	0	1.08897	1	0.728258	1	0.752262	0	0.114788	0
ENSG00000185024	BRF1	-0.125943	0	0.478372	0	0.113637	0	0.189127	1	0.0185633	0	0.00616176	0
ENSG00000185033	SEMA4B	-0.12179	0	-0.123478	1	-0.255921	0	-0.185702	1	-0.088888	1	0.0642204	0
ENSG00000185043	CIB1	0.103929	0	0.423497	0	0.134808	1	0.211752	1	0.208939	1	0.254753	1
ENSG00000185044	BX004987.4	-0.805088	1	NA	NA	-0.694901	1	-0.840363	0	-0.733083	1	NA	NA
ENSG00000185049	WHSC2	-0.242851	1	0.0120596	0	-0.188076	0	-0.0245465	0	-0.214581	1	0.0858306	0
ENSG00000185052	SLC24A3	NA	NA	-0.545407	0	NA	NA	-0.574664	0	NA	NA	0.0208857	0
ENSG00000185068	GTF2H5	-0.242226	1	0.271531	0	-0.0391801	0	-0.231145	1	-0.210252	0	0.0394324	0
ENSG00000185085	INTS5	-0.430688	1	0.107731	0	-0.44743	1	-0.201417	0	-0.460985	1	0.123136	0
ENSG00000185088	RPS27L	-0.114529	0	0.12262	0	0.0139964	0	0.0925413	0	-0.144443	0	0.15415	0
ENSG00000185090	MANEAL	-0.283713	0	NA	NA	NA	NA	-0.203344	0	-0.379712	0	NA	NA
ENSG00000185100	ADSSL1	NA	NA	NA	NA	0.0326416	0	0.233841	0	0.166169	0	0.0703983	0
ENSG00000185101	ANO9	-0.139942	0	1.08157	1	-0.398442	1	0.160895	0	-0.000170367	0	0.0654872	0
ENSG00000185104	FAF1	-0.147783	1	0.0284218	0	-0.0353922	0	-0.0286601	0	-0.0725249	0	0.0723271	0
ENSG00000185112	FAM43A	-0.427627	0	-0.206968	0	-0.185408	0	-0.115203	0	-0.177807	0	-0.0587406	0
ENSG00000185115	NDNL2	0.0610048	0	0.351215	0	0.00142443	0	0.103968	0	0.324685	1	0.000125909	0
ENSG00000185122	HSF1	-0.157908	0	0.169681	0	0.0229995	0	0.035683	0	0.0632952	0	0.195041	0
ENSG00000185127	C6orf120	0.0742951	0	-0.112434	0	-0.0318765	0	-0.0022952	0	0.021465	0	-0.0753419	0
ENSG00000185128	TBC1D3F	0.106276	0	0.262681	1	-0.10071	0	0.226205	1	0.126148	0	0.0494277	0
ENSG00000185129	PURA	-0.214024	1	-0.0733281	0	-0.125717	1	-0.121646	0	-0.223432	1	-0.223964	0
ENSG00000185155	MIXL1	-0.375287	0	NA	NA	NA	NA	NA	NA	NA	NA	NA	NA
ENSG00000185156	MFSD6L	NA	NA	-0.223507	1	NA	NA	NA	NA	NA	NA	-0.00110725	0
ENSG00000185158	LRRC37B	0.135044	0	0.04895	0	0.00253741	0	0.071252	0	0.125534	0	0.0402292	0
ENSG00000185163	DDX51	-0.151106	0	0.618123	0	-0.0393019	0	0.1245	0	0.0211799	0	-0.0160675	0
ENSG00000185164	NOMO2	-0.248278	0	-0.396481	1	-0.113598	0	-0.185071	0	-0.0333339	0	-0.193393	0
ENSG00000185168	LINC00482	NA	NA	NA	NA	-0.166892	0	NA	NA	NA	NA	-0.363268	1
ENSG00000185187	SIGIRR	-0.224455	1	0.517748	0	-0.0394002	0	0.0586137	0	-0.281074	0	0.256031	0
ENSG00000185189	NRBP2	0.276407	0	0.330302	0	0.194991	0	0.120597	0	0.332978	0	0.0474358	0
ENSG00000185198	PRSS57	NA	NA	NA	NA	NA	NA	-0.0626716	0	NA	NA	0.450497	1
ENSG00000185201	IFITM2	-0.38718	1	-0.245893	1	-0.333917	1	-0.333926	1	-0.311568	1	0.3249	0
ENSG00000185215	TNFAIP2	1.26952	1	0.154406	1	0.145854	0	-0.450828	1	0.701392	0	0.0567778	0
ENSG00000185219	ZNF445	-0.0447224	0	-0.100682	0	-0.0768703	0	-0.0303548	0	-0.00178646	0	-0.239537	1
ENSG00000185220	PGBD2	-0.144211	0	-0.00657885	0	-0.320562	0	-0.160969	0	-0.241537	0	-0.0641483	1
ENSG00000185236	RAB11B	-0.278627	0	0.062981	0	0.00171117	0	-0.0199894	0	-0.131615	0	0.295238	0
ENSG00000185238	PRMT3	0.184285	0	0.117702	0	0.0469117	0	0.167745	0	0.0663479	0	-0.0725107	0
ENSG00000185245	GP1BA	-0.00903379	0	-0.0242807	0	0.0873737	0	-0.0824875	1	0.0265829	0	-0.0881952	0
ENSG00000185246	PRPF39	0.0759965	0	0.300252	0	0.0205318	0	0.117081	0	0.0397882	0	-0.0737251	0
ENSG00000185252	ZNF74	-0.213116	1	NA	NA	-0.18108	0	-0.113672	0	-0.229249	0	-0.0431883	0
ENSG00000185261	KIAA0825	0.506415	1	0.0387472	0	0.0390752	0	0.239505	1	0.368614	0	0.0570371	0
ENSG00000185262	FAM100B	0.00997137	0	0.185765	0	0.0918653	0	0.186097	1	-0.0132409	0	0.476555	0
ENSG00000185267	CDNF	0.0662747	0	NA	NA	NA	NA	0.137613	0	0.0495583	0	NA	NA
ENSG00000185272	RBM11	0.0149853	0	NA	NA	NA	NA	NA	NA	0.293737	0	NA	NA
ENSG00000185275	CD24P4	-0.358341	1	-0.641442	0	NA	NA	NA	NA	NA	NA	-0.11519	0
ENSG00000185278	ZBTB37	0.240836	0	-0.122959	0	8.02789e-05	0	-0.090625	0	0.404814	0	-0.128907	1
ENSG00000185291	IL3RA	0.39989	0	0.0747813	0	0.156536	0	-0.593449	0	0.359896	0	0.161871	1
ENSG00000185298	CCDC137	-0.347775	1	0.281105	0	-0.126434	0	-0.0349796	0	-0.314976	0	0.0785659	0
ENSG00000185305	ARL15	0.242556	1	0.00923728	0	0.0824132	0	0.0350718	0	-0.0657499	0	-0.10019	0
ENSG00000185324	CDK10	-0.115858	1	0.660732	1	-0.0103188	0	0.143146	0	0.00502419	0	0.100869	0
ENSG00000185338	SOCS1	0.0727251	0	-0.236699	0	NA	NA	0.0337936	0	0.994564	1	0.127826	0
ENSG00000185339	TCN2	NA	NA	NA	NA	-0.0350665	0	NA	NA	0.491103	0	0.00775733	0
ENSG00000185340	GAS2L1	0.822585	0	NA	NA	0.0300683	0	-0.522656	1	0.38405	0	0.338347	1
ENSG00000185344	ATP6V0A2	0.125589	0	-0.109139	0	-0.0581172	0	-0.0458244	0	0.0598574	0	-0.128271	1
ENSG00000185345	PARK2	-0.0604016	0	NA	NA	NA	NA	NA	NA	0.181105	0	NA	NA
ENSG00000185347	C14orf80	-0.0265103	0	0.466611	0	0.217201	0	0.211715	0	0.0699334	0	0.0341708	0
ENSG00000185359	HGS	-0.147829	0	0.0919486	0	-0.0215584	0	0.0695839	0	-0.0135804	0	0.0891799	0
ENSG00000185361	TNFAIP8L1	-0.40892	1	-0.249245	0	-0.162322	1	-0.158914	1	-0.210923	0	-0.0679638	1
ENSG00000185379	RAD51D	0.0210846	0	NA	NA	-0.117716	0	-0.0438057	0	0.035965	1	-0.0308738	0
ENSG00000185386	MAPK11	0.00724487	0	NA	NA	NA	NA	0.136869	0	0.0601568	0	0.0681717	0
ENSG00000185404	SP140L	0.053628	0	0.27374	1	-0.0264549	0	0.154583	1	0.0623714	0	0.0383391	0
ENSG00000185418	TARSL2	0.0749295	0	0.587719	0	0.104867	1	0.0449045	0	0.0144539	1	0.0414475	0
ENSG00000185420	SMYD3	-0.0695903	0	0.0182324	1	-0.0093889	0	0.00406507	0	0.0750416	0	0.0751724	0
ENSG00000185432	METTL7A	-0.280326	0	-0.521873	0	-0.158408	0	-0.193563	0	-0.188718	0	-0.170931	0
ENSG00000185436	IL28RA	0.0547248	0	NA	NA	NA	NA	NA	NA	-0.0859981	0	-0.293538	0
ENSG00000185437	SH3BGR	NA	NA	NA	NA	NA	NA	NA	NA	-0.0277055	0	NA	NA
ENSG00000185442	FAM174B	NA	NA	0.289372	0	NA	NA	NA	NA	-0.402289	0	0.00713766	0
ENSG00000185453	C19orf68	-0.555239	1	-0.242292	0	-0.401664	1	-0.3444	1	-0.218236	0	-0.316278	0
ENSG00000185475	TMEM179B	0.00500031	0	0.0315211	1	0.0141968	0	0.0506556	0	0.0661307	0	0.224399	1
ENSG00000185477	GPRIN3	0.195596	0	0.455368	0	0.0236249	0	0.0260896	1	0.0882413	0	-0.262057	0
ENSG00000185480	PARPBP	-0.070679	0	NA	NA	NA	NA	-0.0735534	0	-0.0210107	0	NA	NA
ENSG00000185482	STAC3	-0.0692089	0	0.039771	0	-0.0730312	0	0.103055	0	0.153927	0	0.0235653	1
ENSG00000185483	ROR1	0.00213171	0	NA	NA	NA	NA	NA	NA	NA	NA	NA	NA
ENSG00000185485	SDHAP1	-0.25993	1	0.016498	0	-0.158805	0	-0.0984974	0	-0.104774	0	-0.168816	1
ENSG00000185499	MUC1	NA	NA	NA	NA	NA	NA	NA	NA	0.159693	0	0.380617	1
ENSG00000185504	C17orf70	-0.16071	0	0.313934	0	0.0294676	0	0.0682484	0	0.0182752	0	0.153567	0
ENSG00000185507	IRF7	-0.374711	0	0.149808	0	0.0056257	0	-0.0858165	0	-0.194088	0	0.174167	0
ENSG00000185513	L3MBTL1	0.100109	0	0.0726498	1	0.0638272	0	0.0930967	0	0.224615	0	-0.0132613	0
ENSG00000185515	BRCC3	-0.083271	0	-0.0144552	0	-0.00694625	0	-0.0907723	0	-0.124281	0	-0.101143	0
ENSG00000185522	C11orf35	-0.200544	0	NA	NA	-0.00354192	0	0.105479	0	0.229148	0	-0.0351104	0
ENSG00000185527	PDE6G	-0.0890566	0	NA	NA	0.0679058	0	-0.0771077	0	0.358965	0	0.450913	1
ENSG00000185567	AHNAK2	-0.0490954	0	NA	NA	0.0623442	0	NA	NA	NA	NA	-0.140004	0
ENSG00000185585	OLFML2A	-0.104942	0	NA	NA	-0.143396	0	NA	NA	NA	NA	NA	NA
ENSG00000185591	SP1	0.0903362	0	-0.26197	0	-0.00221656	0	-0.0192596	0	0.0297531	0	-0.181298	0
ENSG00000185596	WASH3P	-0.027563	0	0.487331	1	0.0772645	1	0.303004	1	0.0430419	0	0.301628	0
ENSG00000185608	MRPL40	-0.207825	0	0.144177	0	0.000338314	0	0.0274648	0	-0.0208601	0	0.121889	0
ENSG00000185614	FAM212A	-0.607219	0	NA	NA	NA	NA	NA	NA	NA	NA	0.177691	1
ENSG00000185619	PCGF3	0.245094	1	-0.185242	0	0.161189	1	0.184538	0	0.227026	0	-0.120973	0
ENSG00000185621	LMLN	0.225556	0	NA	NA	0.167107	0	0.0771145	0	0.287629	0	-0.0304356	1
ENSG00000185624	P4HB	-0.0588618	0	-0.00357577	0	0.0524622	0	0.020527	0	0.0250595	0	0.0568367	0
ENSG00000185627	PSMD13	-0.140899	0	0.258903	1	0.0361387	0	0.0129498	0	-0.0286518	0	0.105412	0
ENSG00000185630	PBX1	NA	NA	NA	NA	NA	NA	-0.382871	0	-0.119707	0	0.164622	0
ENSG00000185641	CTD-2287O16.1	-1.40201	1	NA	NA	NA	NA	NA	NA	-1.47088	1	NA	NA
ENSG00000185650	ZFP36L1	-0.100122	0	-0.0247377	1	0.0735004	0	0.0198641	0	0.253792	0	-0.0295232	0
ENSG00000185651	UBE2L3	-0.410716	1	-0.087963	1	-0.139805	0	-0.235832	0	-0.346706	1	0.115477	1
ENSG00000185658	BRWD1	0.318526	0	0.0423557	0	0.138914	0	0.138055	0	0.32161	1	-0.188357	0
ENSG00000185664	PMEL	NA	NA	NA	NA	NA	NA	NA	NA	0.00475647	0	-0.0622142	0
ENSG00000185666	SYN3	-0.43422	0	NA	NA	NA	NA	NA	NA	NA	NA	NA	NA
ENSG00000185668	POU3F1	0.60896	1	NA	NA	NA	NA	NA	NA	NA	NA	NA	NA
ENSG00000185669	SNAI3	-0.587056	0	-0.161533	0	-0.0432525	0	0.221848	0	-0.364558	0	0.274854	0
ENSG00000185670	ZBTB3	-0.0697984	0	0.0144974	0	-0.103173	0	0.0245464	1	-0.170419	0	-0.131898	1
ENSG00000185684	EP400NL	-0.0131138	0	0.275637	0	-0.180982	1	-0.119156	1	0.113842	0	-0.0915418	0
ENSG00000185697	MYBL1	0.328651	0	0.845922	0	0.262387	0	0.127211	0	-0.117533	0	-0.247733	0
ENSG00000185716	C16orf52	-0.0182796	0	0.13758	0	0.0187194	0	0.0215632	0	-0.0454325	0	-0.137476	0
ENSG00000185721	DRG1	-0.174461	0	0.00992697	0	-0.083855	0	-0.133279	0	-0.0757346	0	0.130167	0
ENSG00000185722	ANKFY1	0.233015	0	-0.264891	1	-0.0589812	0	0.0410104	0	0.113279	0	-0.203868	0
ENSG00000185728	YTHDF3	0.205608	0	-0.273943	0	0.278555	0	0.0563499	0	-0.0325355	0	-0.285237	0
ENSG00000185730	ZNF696	-0.36055	0	0.133276	0	-0.354897	1	-0.271548	1	-0.377137	0	-0.0877548	0
ENSG00000185745	IFIT1	-0.13695	0	-0.210566	0	-0.0715043	0	0.0577605	0	-0.342349	0	0.100531	0
ENSG00000185753	CXorf38	0.0778837	0	-0.185522	0	-0.0745116	0	-0.114787	0	0.104595	0	-0.172419	0
ENSG00000185760	KCNQ5	-0.0579379	0	NA	NA	NA	NA	-0.11676	0	0.0583221	0	-0.157977	0
ENSG00000185761	ADAMTSL5	NA	NA	NA	NA	NA	NA	NA	NA	-0.145961	1	-0.0148137	0
ENSG00000185774	KCNIP4	0.168376	0	NA	NA	NA	NA	-0.122572	0	-0.0282331	0	NA	NA
ENSG00000185787	MORF4L1	0.0926461	0	0.0425106	0	0.150056	1	0.081995	0	0.0653679	0	-0.08324	0
ENSG00000185798	WDR53	0.0137226	0	0.0407384	0	-0.0824577	0	0.136568	1	-0.153978	0	0.0445062	1
ENSG00000185800	DMWD	-0.148393	0	0.199316	0	0.267708	0	0.0175727	0	0.0130481	0	-0.0338387	0
ENSG00000185803	SLC52A2	-0.384934	0	0.243646	0	-0.126818	0	-0.0838833	0	-0.218711	1	0.149181	0
ENSG00000185808	PIGP	-0.126985	0	NA	NA	0.0960867	0	0.0061147	0	-0.0480825	0	0.0129261	1
ENSG00000185811	IKZF1	0.0438273	0	-0.330218	1	-0.068232	1	-0.0402933	0	-0.0125909	0	-0.0848442	0
ENSG00000185813	PCYT2	-0.0895557	0	0.561847	0	0.0766029	0	0.0622107	0	-0.00980558	0	0.170777	0
ENSG00000185825	BCAP31	-0.340535	0	-0.120752	0	-0.0966927	0	-0.124995	0	-0.128664	0	0.107967	0
ENSG00000185829	ARL17A	0.395948	0	NA	NA	NA	NA	0.415482	1	0.319304	0	NA	NA
ENSG00000185838	GNB1L	-0.298474	0	0.240806	0	-0.0194219	0	-0.113279	0	-0.200618	0	0.222062	0
ENSG00000185842	DNAH14	NA	NA	0.137604	0	NA	NA	NA	NA	NA	NA	NA	NA
ENSG00000185862	EVI2B	-0.167518	0	-0.138274	0	-0.0460278	0	-0.245247	1	-0.0123078	0	-0.0258214	0
ENSG00000185864	61E3.4	0.095738	0	0.21356	0	-0.109546	0	0.0146768	0	0.160373	0	0.0451405	0
ENSG00000185869	ZNF829	-0.076942	0	NA	NA	-0.134367	0	-0.0381834	0	-0.109355	0	-0.128567	0
ENSG00000185875	THNSL1	-0.189264	1	NA	NA	NA	NA	0.10542	0	-0.359587	0	-0.0114053	0
ENSG00000185880	TRIM69	-0.383118	1	-0.10207	0	-0.102918	0	-0.213205	0	-0.345535	0	0.0862723	0
ENSG00000185883	ATP6V0C	0.333633	0	0.743992	1	-0.00580334	0	0.233647	0	NA	NA	0.00501721	0
ENSG00000185885	IFITM1	-0.425118	0	-0.296749	1	-0.404223	0	-0.148925	0	-0.211857	1	0.459809	1
ENSG00000185896	LAMP1	-0.140365	1	-0.19978	0	-0.0694773	0	-0.0424012	0	-0.0122938	0	0.0316276	0
ENSG00000185897	FFAR3	NA	NA	-0.196195	0	0.276651	0	NA	NA	NA	NA	NA	NA
ENSG00000185900	SGK196	0.0197284	0	-0.284847	1	-0.314377	1	-0.281423	0	0.0579417	0	-0.452885	0
ENSG00000185905	C16orf54	-0.220624	0	-0.291665	1	0.132023	0	0.21464	0	0.12846	0	0.134778	1
ENSG00000185909	KLHDC8B	0.400086	0	-0.125308	0	-0.318573	0	0.264597	0	-0.0567475	0	0.168367	0
ENSG00000185915	KLHL34	NA	NA	NA	NA	NA	NA	NA	NA	-0.405439	1	NA	NA
ENSG00000185917	SETD4	-0.00398201	0	0.159432	0	0.0176375	0	0.122023	1	0.0300833	0	0.0504904	0
ENSG00000185920	PTCH1	-0.417124	0	0.146709	0	NA	NA	-0.204173	0	-0.179556	0	-0.277296	0
ENSG00000185928	PAGR1	-0.478661	1	0.0150099	0	-0.133132	0	-0.200852	0	-0.293491	1	-0.0494168	0
ENSG00000185946	RNPC3	0.146635	0	0.155075	0	0.214857	0	0.171732	0	0.228095	0	-0.141106	0
ENSG00000185947	ZNF267	0.164526	0	-0.275079	0	0.0334465	0	-0.0176875	0	0.13877	0	-0.11152	1
ENSG00000185950	IRS2	1.07172	1	-0.102656	0	0.188903	0	0.544494	0	0.730236	1	-0.0668422	0
ENSG00000185963	BICD2	0.00424126	0	-0.478194	1	-0.0321516	0	-0.0517878	0	0.0764303	0	-0.0958341	0
ENSG00000185973	TMLHE	0.121958	0	-0.0934296	0	0.00735631	1	-0.0262616	0	0.0931338	0	0.0555111	1
ENSG00000185986	SDHAP3	0.099751	0	NA	NA	-0.16509	0	0.226698	0	0.17352	1	0.0451527	0
ENSG00000185989	RASA3	-0.141036	0	-0.115692	1	-0.10335	0	-0.173019	1	-0.095034	0	-0.137259	0
ENSG00000186001	LRCH3	-0.0756705	1	-0.0403947	0	-0.1532	1	-0.0846298	1	-0.202645	1	-0.0713511	0
ENSG00000186010	NDUFA13	-0.0346883	0	NA	NA	NA	NA	0.120867	0	-0.0180099	1	-0.0175457	0
ENSG00000186017	ZNF566	-0.125516	0	NA	NA	0.0219455	0	0.0160239	0	-0.137617	0	-0.136097	0
ENSG00000186020	ZNF529	0.0963169	0	0.223622	0	0.1134	0	0.0944711	0	-0.0344817	0	-0.0945577	0
ENSG00000186026	ZNF284	0.125066	0	NA	NA	NA	NA	0.147257	0	0.054276	1	0.108738	0
ENSG00000186047	DLEU7	NA	NA	-0.120847	0	-0.0832455	0	NA	NA	NA	NA	-0.122231	0
ENSG00000186049	KRT73	NA	NA	NA	NA	NA	NA	0.0325276	0	-0.119171	0	-0.0559214	1
ENSG00000186056	MATN1-AS1	0.278501	0	NA	NA	0.182822	0	0.244512	1	0.328414	0	0.181722	0
ENSG00000186063	AIDA	0.0299865	0	-0.0286407	0	0.0120272	0	-0.0884318	0	-0.0105788	0	-0.193426	0
ENSG00000186073	C15orf41	-0.0686149	0	NA	NA	NA	NA	0.0539237	1	-0.0173697	0	0.0350955	0
ENSG00000186074	CD300LF	0.888111	0	0.0713396	0	0.0211925	0	-0.999614	1	0.523548	0	0.05839	0
ENSG00000186075	ZPBP2	0.503847	0	NA	NA	NA	NA	NA	NA	NA	NA	NA	NA
ENSG00000186088	PION	0.267116	0	0.211021	0	0.168768	1	0.0196033	0	0.160532	1	-0.0497182	0
ENSG00000186104	CYP2R1	0.151299	0	0.095914	0	0.0626032	0	0.0430577	1	0.0723244	1	0.04531	0
ENSG00000186106	ANKRD46	0.264844	1	0.0910633	0	0.108354	0	0.18744	1	0.141981	1	-0.101223	0
ENSG00000186111	PIP5K1C	-0.327038	0	-0.130308	0	-0.22838	1	-0.18	0	-0.116394	1	-0.0414239	0
ENSG00000186130	ZBTB6	-0.0766509	0	-0.277432	0	-0.102357	0	0.14668	0	-0.0495538	0	-0.243942	0
ENSG00000186132	C2orf76	-0.0342546	0	0.0327126	0	0.11535	0	-0.038649	0	-0.0193774	0	0.103525	0
ENSG00000186141	POLR3C	-0.0737731	0	-0.0109877	0	-0.0181882	0	-0.00439193	0	-0.0602873	0	0.0514918	0
ENSG00000186152	LILRP1	NA	NA	0.485758	1	0.393672	1	NA	NA	NA	NA	0.393115	0
ENSG00000186153	WWOX	-0.0696696	0	NA	NA	0.00606253	0	-0.0231707	0	-0.0156011	0	0.0510815	1
ENSG00000186162	CIDECP	0.294598	0	0.225197	0	-0.00744215	0	0.072716	0	0.124805	0	0.156649	0
ENSG00000186166	CCDC84	0.109693	0	0.469495	1	0.0995976	0	0.303517	1	0.109903	0	0.0834594	1
ENSG00000186174	BCL9L	-0.334206	1	0.175076	0	-0.248154	0	-0.160256	0	-0.357967	1	-0.251858	0
ENSG00000186184	POLR1D	-0.157016	1	0.0463246	0	-0.105088	0	-0.0300245	0	-0.0983965	0	0.162647	0
ENSG00000186185	KIF18B	NA	NA	NA	NA	NA	NA	-0.427597	1	NA	NA	NA	NA
ENSG00000186187	ZNRF1	NA	NA	-0.159289	0	-0.135271	0	-0.0979972	0	0.016727	0	0.136758	0
ENSG00000186188	O3FAR1	NA	NA	NA	NA	0.0227525	0	NA	NA	NA	NA	NA	NA
ENSG00000186193	SAPCD2	-0.186364	0	NA	NA	0.318948	0	NA	NA	0.158582	0	0.141234	0
ENSG00000186197	EDARADD	NA	NA	NA	NA	NA	NA	0.0299233	0	-0.199407	0	-0.0933669	0
ENSG00000186204	CYP4F12	NA	NA	-0.0166964	0	NA	NA	NA	NA	NA	NA	-0.166533	0
ENSG00000186205	2020-03-01	0.537952	0	-0.377508	1	-0.141434	1	NA	NA	0.27884	0	-0.0262248	0
ENSG00000186222	BLOC1S4	-0.319177	0	0.0200937	0	-0.344906	1	-0.111191	0	-0.101199	0	0.0233992	0
ENSG00000186230	ZNF749	-0.028472	0	NA	NA	0.0545352	0	0.090318	1	-0.0946991	0	0.149307	1
ENSG00000186231	KLHL32	0.206469	0	NA	NA	NA	NA	NA	NA	0.135151	1	0.0136794	0
ENSG00000186235	AC016757.3	-0.297664	0	NA	NA	-0.141321	0	-0.242717	1	-0.0913392	0	0.0325795	0
ENSG00000186260	MKL2	0.183398	0	NA	NA	-0.0732914	0	-0.0594687	0	0.163114	0	-0.186309	0
ENSG00000186265	BTLA	0.134154	0	0.120192	0	NA	NA	NA	NA	-0.131726	0	-0.351784	0
ENSG00000186272	ZNF17	0.0185772	0	0.0938625	0	0.0888617	0	0.14466	0	-0.164856	0	-0.015631	0
ENSG00000186275	NBPF12	0.0168608	0	-0.203793	0	-0.124994	1	-0.11416	0	0.030134	0	-0.133642	1
ENSG00000186281	GPAT2	-0.452681	0	NA	NA	NA	NA	-0.134588	0	-0.375817	0	-0.153284	0
ENSG00000186283	TOR3A	-0.0324373	0	0.228611	0	0.0338834	0	0.0303099	0	0.104971	1	-0.0461518	0
ENSG00000186298	PPP1CC	-0.0615602	0	-0.0291842	0	0.000177013	0	0.0570767	0	0.0358217	0	-0.0578772	0
ENSG00000186300	ZNF555	0.101377	0	NA	NA	0.0509467	0	0.120477	0	-0.0680011	0	-0.0582626	0
ENSG00000186301	MST1P2	-0.155273	0	NA	NA	NA	NA	0.177235	0	0.0434237	0	0.11768	0
ENSG00000186310	NAP1L3	NA	NA	NA	NA	NA	NA	0.112323	0	0.0625216	0	-0.0240017	0
ENSG00000186312	CA5BP1	-0.0290733	0	0.240426	0	0.0134753	0	-0.0147236	0	-0.0403436	0	0.141958	1
ENSG00000186314	PRELID2	-0.0364274	0	NA	NA	-0.00538984	0	NA	NA	NA	NA	NA	NA
ENSG00000186318	BACE1	0.0206335	0	NA	NA	-0.107327	1	-0.174065	1	0.0346632	0	-0.104757	0
ENSG00000186340	THBS2	NA	NA	NA	NA	NA	NA	-0.366377	1	NA	NA	NA	NA
ENSG00000186350	RXRA	0.430631	0	-0.333888	1	-0.0996324	0	-0.265339	1	0.0994188	0	0.0534287	0
ENSG00000186352	ANKRD37	0.311146	0	NA	NA	0.331782	1	0.264084	0	0.359782	0	0.095636	1
ENSG00000186354	C9orf47	NA	NA	NA	NA	0.28305	0	NA	NA	NA	NA	NA	NA
ENSG00000186364	NUDT17	-0.107897	0	NA	NA	-0.171383	1	-0.111397	1	0.0757751	0	-0.0760735	0
ENSG00000186376	ZNF75D	0.120893	0	0.10806	0	0.107938	0	0.0500787	0	0.12213	1	-0.0280035	0
ENSG00000186395	KRT10	-0.149847	0	0.202124	0	-0.0325804	0	-0.132184	0	0.115671	0	0.278167	0
ENSG00000186399	GOLGA8R	NA	NA	NA	NA	NA	NA	0.0609668	0	NA	NA	NA	NA
ENSG00000186407	CD300E	1.13098	1	-0.0860345	0	0.226023	1	-1.27412	1	0.601407	0	0.0359859	1
ENSG00000186409	CCDC30	0.143215	0	0.23953	1	0.196809	1	0.142934	0	0.160052	0	0.164445	1
ENSG00000186416	NKRF	-0.071732	1	0.39041	0	0.16743	0	0.00560007	0	-0.107262	0	-0.0683054	0
ENSG00000186431	FCAR	1.865	1	-0.224076	0	0.613335	1	NA	NA	1.37687	1	-0.199157	0
ENSG00000186432	KPNA4	0.144611	0	-0.0708841	0	0.119763	0	0.0685468	0	0.116867	0	-0.125045	0
ENSG00000186446	ZNF501	-0.00900849	0	NA	NA	NA	NA	-0.0598791	0	-0.267282	0	-0.0341357	0
ENSG00000186448	ZNF197	-0.0197664	0	0.482465	1	0.086308	0	-0.0112957	0	-0.0271963	0	-0.0590747	1
ENSG00000186462	NAP1L2	-0.281713	1	NA	NA	NA	NA	0.0880284	0	-0.314431	0	-0.20473	0
ENSG00000186468	RPS23	-0.436505	1	0.21427	0	-0.165059	1	-0.2431	1	-0.387668	0	0.143845	0
ENSG00000186469	GNG2	0.098736	0	-0.346787	0	0.0758561	1	-0.0957912	0	-0.0134443	0	-0.157207	0
ENSG00000186470	BTN3A2	-0.201538	0	0.0552489	0	-0.0752303	0	-0.0361136	0	-0.0783826	0	0.139128	0
ENSG00000186480	INSIG1	0.385663	1	0.0385829	0	0.374535	1	0.164085	0	0.24763	1	-0.0573357	0
ENSG00000186481	ANKRD20A5P	0.245262	0	NA	NA	NA	NA	0.27153	0	0.299319	0	0.146984	0
ENSG00000186496	ZNF396	NA	NA	0.0504395	0	0.119516	0	NA	NA	0.248982	1	0.120938	0
ENSG00000186501	TMEM222	-0.157596	0	0.246334	0	0.0350855	1	0.0531792	1	-0.0586021	0	0.34212	0
ENSG00000186517	ARHGAP30	-0.203889	0	-0.143548	0	-0.127969	0	-0.0818164	0	-0.141968	1	-0.0481703	0
ENSG00000186522	2020-09-10	0.52161	0	NA	NA	0.0129314	0	NA	NA	0.315502	1	0.0703553	0
ENSG00000186529	CYP4F3	NA	NA	0.0516261	0	-0.218189	0	NA	NA	NA	NA	-0.107361	1
ENSG00000186532	SMYD4	-0.094201	1	0.201555	0	-0.0795846	1	-0.0268442	0	-0.0983894	0	-0.0717876	0
ENSG00000186564	FOXD2	NA	NA	NA	NA	NA	NA	-0.137531	0	-0.0552919	0	-0.0206923	1
ENSG00000186566	GPATCH8	0.193773	0	-0.100962	0	0.0674332	0	0.0934595	0	0.111623	0	-0.153803	0
ENSG00000186567	CEACAM19	NA	NA	0.30337	0	-0.152012	1	0.0214936	0	NA	NA	0.157027	0
ENSG00000186575	NF2	-0.111836	0	-0.0282097	0	-0.0686336	1	-0.0927469	0	-0.20791	1	-0.127438	1
ENSG00000186577	C6orf1	-0.338133	0	-0.0671658	0	-0.0363337	0	-0.0661335	0	-0.235884	0	0.246801	0
ENSG00000186583	SPATC1	0.0722617	0	NA	NA	NA	NA	NA	NA	NA	NA	NA	NA
ENSG00000186591	UBE2H	-0.0366449	0	-0.23412	0	-0.0246649	0	-0.143811	1	-0.0321095	0	-0.116094	0
ENSG00000186594	MIR22HG	0.826395	1	0.870071	1	0.533356	1	0.438715	1	0.994214	1	0.154576	0
ENSG00000186603	HPDL	-0.424448	0	NA	NA	NA	NA	-0.104731	0	-0.0375306	0	NA	NA
ENSG00000186615	KTN1-AS1	-0.400076	0	NA	NA	NA	NA	NA	NA	-0.194286	0	NA	NA
ENSG00000186625	KATNA1	0.0318074	0	0.0750053	0	0.0896769	1	0.0781988	0	0.00430383	0	0.00389453	0
ENSG00000186628	FSD2	NA	NA	NA	NA	NA	NA	NA	NA	NA	NA	-0.0253385	0
ENSG00000186635	ARAP1	-0.0259125	0	0.0224766	0	-0.0701825	0	-0.00799778	0	0.169859	0	-0.0892427	0
ENSG00000186638	KIF24	NA	NA	-0.190216	0	NA	NA	NA	NA	NA	NA	NA	NA
ENSG00000186642	PDE2A	NA	NA	0.302395	0	NA	NA	-0.182022	1	NA	NA	0.142779	0
ENSG00000186648	LRRC16B	-0.0160537	0	NA	NA	-0.266502	0	0.0517293	0	-0.0609317	0	0.12549	1
ENSG00000186654	PRR5	-0.514846	0	0.589302	0	-0.0335097	0	-0.171523	0	-0.511674	1	0.14484	1
ENSG00000186660	ZFP91	0.20993	0	-0.0894987	0	0.0714985	0	0.0433324	0	0.148888	1	-0.123559	0
ENSG00000186665	C17orf58	0.141423	0	NA	NA	0.0898113	1	0.0268731	1	0.168303	1	0.161791	0
ENSG00000186666	BCDIN3D	-0.136831	0	NA	NA	NA	NA	0.00859992	0	-0.351238	1	-0.114203	0
ENSG00000186687	LYRM7	-0.187211	0	0.195773	1	-0.0819396	0	-0.170764	1	-0.31774	0	-0.270968	0
ENSG00000186704	DTX2P1	-0.0756068	0	-0.509621	1	-0.259227	0	-0.270516	0	0.130374	0	-0.445317	0
ENSG00000186715	MST1L	0.0680962	0	NA	NA	NA	NA	0.58288	0	0.337653	0	NA	NA
ENSG00000186716	BCR	-0.220108	0	-0.0771477	0	-0.179202	0	-0.147616	0	-0.0815803	0	-0.0342392	0
ENSG00000186765	FSCN2	-0.108612	1	NA	NA	NA	NA	NA	NA	NA	NA	NA	NA
ENSG00000186767	SPIN4	-0.169817	0	NA	NA	-0.0297448	0	-0.174898	1	-0.442342	0	-0.289354	1
ENSG00000186787	SPIN2B	-0.362082	1	NA	NA	-0.0956772	0	0.00428374	0	-0.159561	0	0.0735836	0
ENSG00000186792	HYAL3	-0.26076	0	NA	NA	0.0341574	0	NA	NA	-0.168587	0	0.238308	0
ENSG00000186806	VSIG10L	-0.329722	0	NA	NA	-0.0210897	0	NA	NA	NA	NA	NA	NA
ENSG00000186810	CXCR3	-0.71091	1	NA	NA	NA	NA	0.108914	0	-0.351932	0	0.26168	1
ENSG00000186812	ZNF397	-0.0532266	0	0.0212913	0	-0.00364084	1	-0.0222679	0	0.0411262	0	-0.131494	0
ENSG00000186814	ZSCAN30	0.0943748	0	0.230538	0	0.0767371	0	0.0573793	0	0.113388	0	0.00616331	0
ENSG00000186815	TPCN1	0.151499	0	0.303413	0	0.0201885	0	-0.00452812	0	0.206744	0	0.0807314	0
ENSG00000186818	LILRB4	0.0822887	0	NA	NA	0.00621859	0	NA	NA	0.502045	0	0.170341	0
ENSG00000186827	TNFRSF4	NA	NA	NA	NA	NA	NA	0.44116	0	-0.207927	0	0.375013	0
ENSG00000186834	HEXIM1	-0.189649	1	0.294773	1	-0.0376757	0	-0.0262292	0	-0.127601	1	-0.0151397	0
ENSG00000186854	TRABD2A	-0.0270422	0	0.966011	0	-0.495236	0	0.39018	0	0.0901291	1	0.115022	0
ENSG00000186862	PDZD7	NA	NA	NA	NA	NA	NA	NA	NA	-0.0245551	0	NA	NA
ENSG00000186866	POFUT2	0.0410457	0	0.310762	0	0.11886	0	0.14823	0	0.150844	0	0.0775514	0
ENSG00000186868	MAPT	NA	NA	NA	NA	NA	NA	-0.00810764	0	-0.14372	0	NA	NA
ENSG00000186871	ERCC6L	-0.0690211	0	NA	NA	NA	NA	-0.0373586	0	0.0515046	0	NA	NA
ENSG00000186891	TNFRSF18	-0.222158	1	NA	NA	NA	NA	0.447121	0	0.06316	0	0.385384	1
ENSG00000186908	ZDHHC17	0.193449	0	0.00326359	0	0.0847468	0	0.0716434	0	0.12493	0	-0.184081	0
ENSG00000186918	ZNF395	-0.037398	0	0.101016	0	0.13006	1	0.169919	1	0.0945402	0	0.0520492	0
ENSG00000186919	ZACN	NA	NA	NA	NA	NA	NA	-0.383371	1	NA	NA	NA	NA
ENSG00000186951	PPARA	0.0488445	0	-0.358377	0	-0.0758782	0	-0.198598	1	-0.0597148	0	-0.0726076	0
ENSG00000186994	KANK3	NA	NA	NA	NA	NA	NA	-0.283747	0	-0.201416	0	0.0262252	0
ENSG00000186998	EMID1	NA	NA	NA	NA	NA	NA	0.0263791	0	NA	NA	NA	NA
ENSG00000187010	RHD	0.453225	0	0.41957	0	NA	NA	0.471886	0	0.487539	0	0.588961	1
ENSG00000187017	ESPN	NA	NA	NA	NA	NA	NA	NA	NA	-0.347912	0	0.453152	0
ENSG00000187037	GPR141	NA	NA	-0.52215	1	-0.141037	0	-0.0757334	0	0.0217559	0	-0.13046	1
ENSG00000187045	TMPRSS6	NA	NA	NA	NA	NA	NA	0.0586491	0	-0.0193305	0	NA	NA
ENSG00000187049	TMEM216	-0.18916	0	0.0916408	0	0.0289507	0	0.00919706	0	-0.165271	0	0.307197	1
ENSG00000187051	RPS19BP1	-0.247531	0	0.122882	0	-0.0426422	0	0.0751842	0	-0.0941041	0	0.190342	0
ENSG00000187066	AP003068.6	0.201222	0	0.347469	1	0.0615005	0	0.294322	0	0.359875	0	0.0934506	0
ENSG00000187091	PLCD1	-0.0936096	0	0.18114	0	0.0703795	0	0.0948497	0	0.0058674	0	0.102083	0
ENSG00000187097	ENTPD5	0.150492	1	-0.134451	0	0.0764763	0	0.0431048	1	0.222457	0	0.086764	0
ENSG00000187098	MITF	NA	NA	NA	NA	0.0511571	1	NA	NA	NA	NA	-0.110816	0
ENSG00000187105	HEATR4	-0.0904391	0	NA	NA	NA	NA	-0.205009	0	-0.099941	0	NA	NA
ENSG00000187109	NAP1L1	-0.133715	0	0.222562	0	0.114757	0	-0.0443891	0	-0.117441	0	-0.0212727	0
ENSG00000187116	LILRA5	0.804341	0	0.00383384	0	0.0750531	0	NA	NA	0.331261	0	0.142269	0
ENSG00000187118	CMC1	-0.0606678	0	0.502839	0	0.0588288	0	-0.00185016	0	-0.153731	0	0.074476	1
ENSG00000187134	AKR1C1	NA	NA	NA	NA	NA	NA	NA	NA	0.112178	0	NA	NA
ENSG00000187145	MRPS21	-0.248492	1	0.344181	0	-0.0768018	0	0.0847482	0	-0.147584	0	0.243749	0
ENSG00000187147	RNF220	-0.191365	0	0.0397035	0	-0.116455	0	-0.0147357	0	-0.0809758	0	0.0493685	0
ENSG00000187164	KIAA1598	0.999095	1	NA	NA	0.0843708	0	NA	NA	0.505644	0	0.0395739	0
ENSG00000187187	ZNF546	0.0770686	0	NA	NA	0.0239757	0	0.0609478	0	0.0151265	0	0.0125494	0
ENSG00000187189	TSPYL4	0.120733	0	0.133413	0	0.0145763	0	0.142312	0	0.262005	1	-0.119333	0
ENSG00000187193	MT1X	NA	NA	NA	NA	-0.184139	1	-0.0195421	0	-0.0775214	0	0.330833	0
ENSG00000187210	GCNT1	-0.124675	0	-0.571869	1	-0.348057	1	-0.255645	1	-0.403037	1	-0.188735	1
ENSG00000187231	SESTD1	0.447046	0	0.00258953	0	0.107777	0	0.0879506	0	0.719625	1	-0.0923234	0
ENSG00000187239	FNBP1	-0.0549609	0	-0.250643	1	-0.133169	1	-0.123104	0	-0.121608	1	-0.130643	0
ENSG00000187240	DYNC2H1	0.206601	0	NA	NA	0.215204	0	0.135808	1	0.115733	0	-0.0420546	0
ENSG00000187257	RSBN1L	-0.0901474	0	-0.182484	0	-0.162276	0	-0.124734	0	-0.214137	0	-0.192244	1
ENSG00000187260	WDR86	0.363867	0	NA	NA	NA	NA	0.306931	0	0.150139	0	0.106498	0
ENSG00000187266	EPOR	-0.174326	0	-0.124404	0	0.00171295	0	-0.0913317	0	-0.28377	1	0.183042	0
ENSG00000187325	TAF9B	-0.0968636	0	0.406625	0	0.17021	0	-0.077319	0	-0.0502974	0	-0.0752524	0
ENSG00000187391	MAGI2	NA	NA	NA	NA	NA	NA	-0.0596283	0	NA	NA	NA	NA
ENSG00000187446	CHP1	0.0639565	0	-0.0578497	0	0.0835015	0	-0.0647685	0	0.0233566	0	0.105048	0
ENSG00000187456	RDM1	NA	NA	NA	NA	NA	NA	-0.499535	0	NA	NA	NA	NA
ENSG00000187474	FPR3	NA	NA	NA	NA	-0.142443	0	NA	NA	NA	NA	-0.158795	0
ENSG00000187486	KCNJ11	-0.314662	0	NA	NA	NA	NA	NA	NA	NA	NA	NA	NA
ENSG00000187510	PLEKHG7	0.0536759	0	NA	NA	NA	NA	NA	NA	NA	NA	NA	NA
ENSG00000187514	PTMA	-0.279698	1	0.0734251	0	-0.0635075	0	0.0466071	0	-0.222367	0	-0.0455214	0
ENSG00000187522	HSPA14	0.0237027	1	0.209271	1	0.0688684	0	0.0867619	0	-0.0572601	0	-0.0543338	0
ENSG00000187531	SIRT7	-0.081736	0	0.134463	0	-0.0386426	0	0.126554	0	0.073099	0	0.0714416	0
ENSG00000187535	IFT140	-0.126623	0	NA	NA	0.00934613	0	0.0792616	0	-0.143867	0	-0.0238579	0
ENSG00000187554	TLR5	0.944187	0	-0.196111	0	-0.12133	0	-0.508816	1	0.273743	0	-0.0695005	0
ENSG00000187555	USP7	0.0029795	0	-0.121466	0	-0.0471964	1	0.00981497	0	0.0162519	1	-0.0269963	0
ENSG00000187566	NHLRC1	-0.216394	0	NA	NA	-0.273868	1	-0.131706	0	-0.0627177	1	-0.00579064	0
ENSG00000187583	PLEKHN1	NA	NA	NA	NA	0.167923	0	0.490889	1	0.138112	0	NA	NA
ENSG00000187601	MAGEH1	-0.196622	0	NA	NA	0.103454	0	-0.10042	0	-0.180994	0	-0.0296027	0
ENSG00000187605	TET3	0.290045	0	-0.618573	1	-0.138794	0	-0.209365	0	0.317009	0	-0.221612	0
ENSG00000187607	ZNF286A	-0.0273269	1	NA	NA	NA	NA	0.0704786	0	0.0245066	0	-0.0876	0
ENSG00000187608	ISG15	-0.272542	0	-0.213166	0	-0.15929	0	-0.048407	0	-0.289787	0	0.14308	0
ENSG00000187609	EXD3	-0.106448	0	0.392226	0	0.031736	0	0.134914	0	-0.0485655	0	0.0640603	0
ENSG00000187621	TCL6	0.28009	0	NA	NA	NA	NA	NA	NA	NA	NA	0.197499	0
ENSG00000187626	ZKSCAN4	-0.132554	0	-0.211711	0	-0.0542794	0	-0.0632124	0	-0.173083	1	-0.0527364	0
ENSG00000187630	DHRS4L2	0.000259222	0	NA	NA	0.0894882	0	0.0527398	0	-0.015411	0	0.201462	1
ENSG00000187650	VMAC	-0.000170554	0	0.380069	1	0.166463	0	0.127227	0	0.118738	0	-0.0640443	0
ENSG00000187653	TMSB4XP8	-0.704871	1	-0.491837	0	-0.266001	0	0.018716	0	-0.563918	1	0.500845	0
ENSG00000187667	WHAMMP3	0.0533897	0	NA	NA	0.139818	0	0.0655215	0	0.191044	1	0.0755591	0
ENSG00000187676	B3GALTL	0.0537119	0	0.10356	0	0.0502958	0	0.00111901	0	0.0974276	0	-0.124993	0
ENSG00000187688	TRPV2	-0.175573	0	-0.000901516	0	-0.129616	1	-0.112435	1	-0.172297	1	0.135643	0
ENSG00000187695	RP11-723O4.6	NA	NA	-0.123681	0	NA	NA	NA	NA	NA	NA	0.127882	0
ENSG00000187699	C2orf88	0.0991973	0	NA	NA	0.211867	0	-0.690274	1	0.195374	0	0.124762	0
ENSG00000187713	TMEM203	-0.231173	0	0.133978	0	-0.135686	0	-0.0485116	0	-0.0256235	0	0.0683775	0
ENSG00000187726	DNAJB13	0.146644	0	NA	NA	0.346462	0	0.333662	1	0.593014	0	NA	NA
ENSG00000187735	TCEA1	-0.197908	1	0.0785777	0	-0.00626394	0	-0.11968	0	-0.168958	0	-0.169521	0
ENSG00000187741	FANCA	0.0108077	0	0.0126804	0	-0.00337894	0	0.116958	0	-0.051232	0	-0.0211687	0
ENSG00000187742	SECISBP2	0.11368	0	0.0466816	0	0.0577332	0	0.182941	0	0.227668	0	0.0113704	0
ENSG00000187764	SEMA4D	0.0118227	0	-0.214577	1	-0.129104	1	-0.005095	0	0.02338	0	-0.0263114	0
ENSG00000187775	DNAH17	0.128131	0	0.287969	0	0.32042	1	0.157103	0	0.155786	0	-0.0102869	0
ENSG00000187778	MCRS1	-0.068733	0	0.209866	0	0.0252811	0	0.0478296	0	-0.0008568	0	0.12279	0
ENSG00000187790	FANCM	0.106482	0	0.0347998	0	0.0479286	0	-0.00757226	0	0.00900757	0	-0.17753	0
ENSG00000187792	ZNF70	-0.0075927	1	NA	NA	0.0686932	0	0.0430864	0	0.0182464	0	-0.0284169	0
ENSG00000187796	CARD9	0.957011	1	0.0198019	0	-0.0190543	0	0.217906	0	0.650155	1	-0.00627546	0
ENSG00000187800	PEAR1	NA	NA	NA	NA	NA	NA	-0.567017	1	NA	NA	-0.117821	0
ENSG00000187801	ZNF643	0.223574	0	-0.040563	0	NA	NA	0.165127	0	0.208071	0	-0.0235886	0
ENSG00000187808	SOWAHD	-0.656089	1	-0.629609	1	-0.703635	1	NA	NA	-0.574147	1	0.0392206	0
ENSG00000187815	ZNF642	0.0165956	0	NA	NA	-0.0231717	0	-0.0243447	0	0.0243051	1	-0.0525373	0
ENSG00000187824	TMEM220	0.0364889	0	0.361555	0	0.0680897	0	0.100855	0	0.206725	0	-0.106856	0
ENSG00000187837	HIST1H1C	-0.0591782	0	0.153066	0	0.22386	0	0.227517	0	0.251869	0	0.512732	1
ENSG00000187838	PLSCR3	NA	NA	NA	NA	NA	NA	0.243917	0	0.184139	0	NA	NA
ENSG00000187840	EIF4EBP1	-0.223181	0	-0.01134	0	-0.0382369	1	-0.044046	0	-0.0396771	1	0.143299	1
ENSG00000187860	CCDC157	-0.03526	0	0.374387	0	-0.0271961	0	0.0483471	0	-0.0324284	0	0.0314135	0
ENSG00000187862	TTC24	0.112061	0	NA	NA	NA	NA	0.276263	1	0.145846	0	-0.0290763	0
ENSG00000187866	FAM122A	-0.211786	0	-0.1021	0	-0.197027	1	-0.143296	1	-0.309486	1	-0.0711282	0
ENSG00000187912	CLEC17A	-0.0291936	0	0.0461957	0	-0.123448	1	NA	NA	NA	NA	-0.122376	1
ENSG00000187922	LCN10	-0.551516	1	NA	NA	NA	NA	NA	NA	NA	NA	NA	NA
ENSG00000187942	LDLRAD2	NA	NA	NA	NA	NA	NA	0.522583	1	NA	NA	NA	NA
ENSG00000187951	ARHGAP11B	-0.0295706	0	NA	NA	-0.0549569	0	-0.193394	0	0.0136388	0	-0.0628521	1
ENSG00000187953	PMS2CL	0.178824	1	0.255557	1	0.0402517	0	0.150011	0	0.318267	1	0.0390194	0
ENSG00000187954	CYHR1	-0.173859	0	0.165821	0	-0.00936653	0	0.0906408	0	-0.0521599	1	0.190445	0
ENSG00000187961	KLHL17	-0.0219545	0	0.370754	0	0.0816059	0	0.153094	0	0.0570984	0	0.124354	0
ENSG00000187984	ANKRD19P	NA	NA	NA	NA	NA	NA	0.019861	0	-0.126022	1	NA	NA
ENSG00000187994	RINL	-0.374839	0	0.145693	0	0.00676332	0	-0.0843718	1	-0.20658	0	0.0872023	0
ENSG00000188001	TPRG1	NA	NA	NA	NA	NA	NA	NA	NA	-0.114994	0	-0.21152	1
ENSG00000188002	RP11-43F13.1	0.152066	0	NA	NA	-0.103207	0	0.148462	0	0.306294	0	0.0417635	1
ENSG00000188004	C1orf204	NA	NA	NA	NA	NA	NA	0.291973	0	0.291629	0	NA	NA
ENSG00000188010	MORN2	0.203501	0	NA	NA	0.283294	1	NA	NA	0.131201	0	NA	NA
ENSG00000188011	CXXC11	NA	NA	NA	NA	NA	NA	0.583511	0	-0.29478	0	NA	NA
ENSG00000188021	UBQLN2	0.0391384	0	-0.0573469	1	-0.0327937	0	0.0388115	0	-0.0641155	0	-0.0659846	0
ENSG00000188026	RILPL1	NA	NA	-0.242425	0	NA	NA	-0.0397938	0	-0.194265	0	-0.151896	0
ENSG00000188033	ZNF490	-0.149215	0	-0.110262	0	-0.249979	1	-0.304926	0	-0.186448	0	-0.284071	1
ENSG00000188042	ARL4C	0.347739	1	0.441957	0	0.728803	0	0.144432	0	-0.0125225	1	-0.0101462	0
ENSG00000188056	TREML4	NA	NA	1.09713	1	NA	NA	NA	NA	NA	NA	0.66867	0
ENSG00000188070	C11orf95	0.0137668	0	NA	NA	0.178342	1	-0.0254338	0	0.124588	0	-0.13122	0
ENSG00000188092	GPR89B	-0.418264	1	NA	NA	NA	NA	-0.0363604	0	-0.141755	1	NA	NA
ENSG00000188107	EYS	NA	NA	-0.0336977	0	NA	NA	NA	NA	NA	NA	-0.182077	0
ENSG00000188130	MAPK12	-0.130021	0	NA	NA	NA	NA	0.0495734	0	NA	NA	NA	NA
ENSG00000188157	AGRN	-0.077338	0	-0.204558	0	-0.0621916	0	0.0795427	0	0.259249	0	-0.127614	0
ENSG00000188158	NHS	NA	NA	-0.112765	0	0.065075	0	NA	NA	0.345945	0	-0.0524035	0
ENSG00000188167	TMPPE	0.247656	0	-0.425762	1	-0.19896	0	-0.10928	0	0.325481	0	-0.276335	0
ENSG00000188171	ZNF626	-0.307521	0	-0.339201	0	NA	NA	-0.119504	0	-0.315981	0	-0.269397	0
ENSG00000188177	ZC3H6	0.129267	0	0.0186632	0	-0.111747	0	-0.013803	0	0.0546091	0	-0.24446	0
ENSG00000188185	LINC00265	0.257296	0	0.419101	1	0.142545	0	0.197529	1	0.188412	0	0.015016	0
ENSG00000188186	LAMTOR4	-0.260616	0	-0.0771395	0	-0.0810127	0	0.0229969	0	-0.0406768	0	0.260438	0
ENSG00000188191	PRKAR1B	-0.250637	1	NA	NA	0.0668452	0	-0.0621629	0	-0.155309	0	0.176588	0
ENSG00000188206	HNRNPU-AS1	-0.407651	1	0.221409	0	-0.0821131	1	-0.218725	1	-0.0824557	0	-0.20973	0
ENSG00000188211	NCR3LG1	NA	NA	NA	NA	0.267562	0	0.145101	1	0.177274	0	-0.248864	0
ENSG00000188215	DCUN1D3	-0.130883	0	-0.133295	0	0.115864	0	-0.0745666	0	-0.0959165	0	-0.133263	0
ENSG00000188227	ZNF793	-0.0743414	0	NA	NA	NA	NA	0.122374	0	-0.0439432	0	-0.0247563	0
ENSG00000188229	TUBB4B	0.0712608	0	0.306298	0	0.285984	0	0.191585	0	0.168102	1	0.213337	0
ENSG00000188234	AGAP4	-0.316728	0	NA	NA	-0.0660599	1	-0.279333	1	-0.256688	1	-0.214598	1
ENSG00000188242	CTD-2228K2.5	0.00199127	0	0.583093	1	-0.068207	0	0.0652626	0	0.135969	0	-0.0088766	0
ENSG00000188243	COMMD6	-0.124215	0	0.141976	0	0.075164	1	-0.0154975	0	-0.0405765	0	0.291305	1
ENSG00000188266	AGPHD1	NA	NA	NA	NA	NA	NA	NA	NA	-0.000768269	0	NA	NA
ENSG00000188277	C15orf62	0.324594	0	NA	NA	0.210556	0	0.28492	0	0.258888	0	-0.0380749	1
ENSG00000188282	RUFY4	NA	NA	NA	NA	0.0402385	0	NA	NA	NA	NA	0.0552137	0
ENSG00000188283	ZNF383	0.0956796	0	0.196313	1	0.0862541	0	0.157479	1	-0.0184308	0	-0.0940729	0
ENSG00000188290	HES4	NA	NA	-0.790335	0	0.0121889	0	-0.558933	0	NA	NA	-0.401363	0
ENSG00000188295	ZNF669	0.451207	1	0.161273	1	0.362401	1	0.351488	1	0.116037	0	-0.0248428	0
ENSG00000188305	C19orf35	-0.528591	0	-0.289204	0	-0.654209	1	-0.417619	1	-0.446092	1	0.222695	0
ENSG00000188312	CENPP	0.0234738	0	NA	NA	0.0595465	0	-0.0926369	0	0.188856	0	0.0584096	1
ENSG00000188313	PLSCR1	0.20396	0	-0.227608	0	-0.0474874	0	-0.0999512	0	0.102942	0	-0.129956	0
ENSG00000188315	C3orf62	0.136166	0	0.165922	1	0.0168004	0	0.115614	1	0.0806133	0	0.0647274	1
ENSG00000188321	ZNF559	0.0883601	0	0.266901	0	0.0413068	0	0.0588951	0	0.0975364	0	0.0639406	0
ENSG00000188322	SBK1	-0.160831	0	0.353431	0	NA	NA	-0.295028	1	-0.285867	1	-0.0612551	0
ENSG00000188342	GTF2F2	0.060897	1	0.0395274	0	0.0942229	0	0.211283	1	-0.0190227	0	0.0158717	0
ENSG00000188343	FAM92A1	-0.0983416	0	0.418069	1	0.0396363	0	0.00906065	0	-0.207718	0	-0.0661003	0
ENSG00000188352	FOCAD	0.0680617	1	0.0363148	0	0.113588	1	0.0393084	0	-0.00830042	0	0.0213468	0
ENSG00000188372	ZP3	0.0181785	0	NA	NA	0.01411	0	NA	NA	0.0892828	0	0.149802	0
ENSG00000188375	H3F3C	0.479447	0	-0.257794	0	NA	NA	NA	NA	NA	NA	NA	NA
ENSG00000188385	JAKMIP3	NA	NA	NA	NA	NA	NA	NA	NA	0.152537	0	NA	NA
ENSG00000188389	PDCD1	NA	NA	NA	NA	NA	NA	NA	NA	-0.345914	0	-0.127025	0
ENSG00000188396	TCTEX1D4	NA	NA	0.223618	0	0.151611	0	NA	NA	NA	NA	NA	NA
ENSG00000188404	SELL	-0.059539	0	-0.174277	0	0.160305	0	0.0792215	0	0.219327	0	0.206125	1
ENSG00000188419	CHM	0.195137	0	0.0249047	0	0.00289445	0	0.0399732	0	0.0470322	0	-0.221057	0
ENSG00000188428	BLOC1S5	-0.118387	1	0.0813147	0	-0.0547375	1	-0.0824155	0	-0.244856	0	-0.0668039	0
ENSG00000188452	CERKL	-0.044078	0	0.308864	1	0.121126	0	0.0167427	0	-0.185886	1	-0.0612997	0
ENSG00000188483	IER5L	NA	NA	-0.520393	0	-0.733357	1	0.113405	1	-0.0119194	0	0.147137	0
ENSG00000188486	H2AFX	-0.104793	0	0.389309	0	-0.10778	0	0.0371508	0	-0.143156	0	0.152591	1
ENSG00000188487	INSC	NA	NA	0.220164	0	NA	NA	NA	NA	NA	NA	NA	NA
ENSG00000188493	C19orf54	-0.122749	0	0.317429	0	-0.0657175	0	0.0266167	0	0.0199084	0	0.061895	0
ENSG00000188511	C22orf34	0.0142388	0	-0.000734102	1	-0.12989	1	-0.191506	1	-0.0513798	0	-0.102473	1
ENSG00000188522	FAM83G	-0.335101	1	NA	NA	NA	NA	-0.156875	0	-0.248095	0	-0.157202	0
ENSG00000188529	SRSF10	0.244624	0	0.0613939	0	0.0632956	0	0.236296	0	0.171605	0	-0.170404	1
ENSG00000188536	HBA2	NA	NA	-0.16693	0	NA	NA	0.882198	0	0.354433	0	0.954784	0
ENSG00000188542	DUSP28	0.208635	0	0.424662	1	0.230619	1	0.116046	0	0.164042	0	0.180078	1
ENSG00000188549	C15orf52	-0.0874905	0	-0.0144347	0	0.0122555	0	-0.103738	0	0.05266	0	-0.065217	0
ENSG00000188554	NBR1	0.00405686	0	-0.278522	0	-0.177844	1	-0.149419	0	-0.112804	0	-0.183069	0
ENSG00000188559	RALGAPA2	0.162588	0	-0.3482	1	-0.129944	1	-0.0280678	0	0.138805	0	-0.203938	0
ENSG00000188566	NDOR1	-0.100966	0	0.434266	0	0.0554709	0	0.127315	0	0.00534367	0	0.183974	0
ENSG00000188596	C12orf55	NA	NA	0.207786	0	NA	NA	NA	NA	NA	NA	NA	NA
ENSG00000188599	NPIPP1	-0.132814	0	NA	NA	0.023971	0	0.0865258	0	0.0186413	0	0.231369	1
ENSG00000188603	CLN3	0.0237856	0	0.148495	0	-0.088477	1	0.012367	0	0.0106208	1	-0.0934532	0
ENSG00000188610	FAM72B	NA	NA	NA	NA	-0.0576917	0	NA	NA	NA	NA	NA	NA
ENSG00000188612	SUMO2	-0.178286	0	-0.201944	0	-0.104357	0	-0.158603	0	-0.198385	0	0.0249852	0
ENSG00000188613	NANOS1	0.0518174	0	0.256762	1	0.203166	0	0.177549	1	-0.0234133	0	0.151036	0
ENSG00000188626	GOLGA8M	NA	NA	NA	NA	NA	NA	0.0734178	0	NA	NA	NA	NA
ENSG00000188629	ZNF177	0.0174193	0	NA	NA	NA	NA	-0.0908553	0	0.0442405	0	0.0448268	1
ENSG00000188636	LDOC1L	0.186669	0	0.261345	0	0.164922	1	-0.0723905	0	-0.0586525	0	-0.0736901	0
ENSG00000188641	DPYD	0.593356	0	-0.340188	0	-0.061689	0	-0.0796612	0	0.0602957	0	-0.1853	0
ENSG00000188647	PTAR1	0.301572	0	-0.146381	0	0.114667	0	0.0767633	0	0.204501	0	-0.2556	0
ENSG00000188649	CC2D2B	0.430253	1	-0.126776	0	0.151785	1	NA	NA	NA	NA	NA	NA
ENSG00000188659	FAM154B	0.240247	0	NA	NA	NA	NA	NA	NA	NA	NA	NA	NA
ENSG00000188677	PARVB	-0.271788	1	NA	NA	-0.0634745	0	-0.382644	1	-0.220959	0	0.142877	0
ENSG00000188681	TEKT4P2	-0.673912	0	NA	NA	-0.634533	0	-0.626062	0	-0.716867	1	-0.288535	1
ENSG00000188687	SLC4A5	-0.00135277	0	NA	NA	NA	NA	0.167904	0	0.158961	1	0.164196	1
ENSG00000188690	UROS	-0.0947025	0	0.462889	0	0.0353886	0	0.0223644	0	0.0387904	0	0.255177	0
ENSG00000188706	ZDHHC9	-0.00611181	0	NA	NA	0.160056	1	-0.018336	0	-0.0250349	0	0.0254804	1
ENSG00000188707	C7orf29	-0.0745964	0	-0.230148	1	-0.0691068	0	0.0368102	0	-0.0284045	0	-0.0275474	0
ENSG00000188725	C5orf43	0.0970798	0	0.0602522	1	-0.0335826	0	0.0463292	0	-0.168061	0	-0.150187	0
ENSG00000188732	FAM221A	0.14185	0	NA	NA	0.0868798	0	0.252073	0	0.168838	1	-0.0195455	1
ENSG00000188735	TMEM120B	-0.190672	0	0.521513	1	0.00960091	0	0.0593319	0	-0.0158209	0	0.0325664	0
ENSG00000188739	RBM34	0.304034	0	NA	NA	0.275206	0	0.304453	0	0.276047	0	NA	NA
ENSG00000188747	NOXA1	-0.00666524	0	NA	NA	0.160374	0	0.200606	0	0.202292	0	0.143837	0
ENSG00000188760	TMEM198	NA	NA	NA	NA	NA	NA	0.169215	0	NA	NA	NA	NA
ENSG00000188761	BCL2L15	-0.0065904	0	NA	NA	NA	NA	-0.0242676	1	-0.138716	0	0.281877	1
ENSG00000188779	SKOR1	0.33408	0	NA	NA	0.369422	0	0.17357	0	NA	NA	NA	NA
ENSG00000188785	ZNF548	0.241572	0	0.574824	0	0.316991	1	0.230452	0	0.129168	0	-0.098149	0
ENSG00000188786	MTF1	0.0472885	0	-0.450924	1	-0.00319213	0	-0.196187	1	0.0682122	0	-0.2577	0
ENSG00000188807	TMEM201	-0.1117	0	NA	NA	-0.0491735	0	0.137722	0	0.0598304	0	-0.011304	0
ENSG00000188811	NHLRC3	0.189905	0	0.36269	0	-0.0505523	0	0.162301	0	0.115254	0	-0.168141	0
ENSG00000188818	ZDHHC11	NA	NA	NA	NA	NA	NA	0.19448	0	0.0307643	1	NA	NA
ENSG00000188820	FAM26F	-0.000222189	0	-0.0915404	0	-0.242168	0	-0.32277	0	0.296503	0	0.0507601	0
ENSG00000188822	CNR2	0.019976	0	-0.280249	0	NA	NA	0.0463489	0	-0.144143	1	-0.0513156	1
ENSG00000188825	CTD-3014M21.4	-0.216017	0	0.204593	0	0.0496132	1	-0.0725242	0	-0.0958705	0	0.102215	1
ENSG00000188827	SLX4	-0.132263	0	-0.138337	1	-0.130465	1	-0.0378948	0	-0.12877	0	-0.103044	1
ENSG00000188846	RPL14	-0.337426	1	0.292828	0	-0.0974586	1	-0.0434879	0	-0.291796	0	0.28638	0
ENSG00000188848	BEND4	0.12304	0	NA	NA	NA	NA	NA	NA	NA	NA	-0.31252	0
ENSG00000188868	ZNF563	-0.0335277	1	NA	NA	NA	NA	0.0804555	0	-0.128794	0	-0.00486336	0
ENSG00000188878	FBF1	-0.0674827	0	NA	NA	0.0731807	0	0.0286653	0	0.0380319	0	0.084868	0
ENSG00000188886	ASTL	NA	NA	NA	NA	NA	NA	0.585515	0	NA	NA	NA	NA
ENSG00000188895	MSL1	0.0583291	0	-0.18215	0	0.0505285	0	0.0289639	0	0.338813	1	-0.0965415	0
ENSG00000188897	CTD-3088G3.8	0.0479284	0	0.327415	1	0.117871	0	0.114446	0	-0.00560624	1	0.118879	0
ENSG00000188906	LRRK2	0.36541	0	-0.516581	0	-0.0315091	0	-0.748859	1	0.50873	0	-0.392999	1
ENSG00000188917	TRMT2B	-0.0742341	0	0.218191	1	-0.0296741	0	-0.0239103	0	0.0038997	0	-0.0396862	0
ENSG00000188921	PTPLAD2	0.260596	0	-0.0694235	0	0.167007	0	-0.0348241	0	0.164732	0	0.0996359	1
ENSG00000188931	C1orf192	-0.111305	0	-0.338617	0	-0.125428	0	-0.15228	0	-0.0540141	0	-0.232763	1
ENSG00000188933	USP32P1	NA	NA	NA	NA	NA	NA	-0.192821	0	NA	NA	NA	NA
ENSG00000188938	FAM120AOS	0.000750936	0	-0.166654	1	0.0281604	0	-0.0163984	0	0.0878549	0	0.0329067	0
ENSG00000188958	UTS2D	0.0940456	0	NA	NA	NA	NA	NA	NA	NA	NA	NA	NA
ENSG00000188971	AC114772.1	0.13503	1	0.0522522	0	-0.134901	1	-0.0502505	0	-0.058894	0	-0.173752	0
ENSG00000188976	NOC2L	-0.29491	0	0.199202	0	-0.0139498	0	-0.0183634	0	-0.100009	0	-0.0461202	0
ENSG00000188981	MSANTD1	NA	NA	NA	NA	NA	NA	-0.142165	0	NA	NA	NA	NA
ENSG00000188986	COBRA1	-0.283629	0	0.0650754	0	-0.105993	0	-0.0645518	0	-0.107656	0	0.0375817	0
ENSG00000188994	ZNF292	0.249856	0	-0.139344	0	0.142792	0	0.0696926	0	0.110957	0	-0.293183	0
ENSG00000188996	HUS1B	NA	NA	NA	NA	NA	NA	0.0160858	0	NA	NA	NA	NA
ENSG00000188997	KCTD21	-0.188358	0	-0.227701	0	-0.219077	1	0.0297688	0	-0.278715	1	0.113006	1
ENSG00000189007	ADAT2	0.138672	0	NA	NA	0.233807	0	0.269097	1	0.230461	0	0.007216	0
ENSG00000189013	KIR2DL4	NA	NA	NA	NA	NA	NA	0.346953	0	NA	NA	NA	NA
ENSG00000189042	ZNF567	0.00689113	0	0.211586	0	-0.00688507	0	0.0717205	0	-0.049236	0	-0.113049	0
ENSG00000189043	NDUFA4	-0.0207454	0	0.112365	0	0.0957819	1	0.0369174	0	0.0744528	0	0.401488	1
ENSG00000189046	ALKBH2	-0.162129	0	NA	NA	0.0542398	0	0.216051	1	-0.0856786	0	0.0852728	0
ENSG00000189050	RNFT1	0.126831	0	0.215111	0	0.12388	0	0.136091	0	0.0704621	1	-0.0308063	0
ENSG00000189057	FAM111B	0.247721	0	NA	NA	NA	NA	-0.392087	1	-0.40086	0	-0.322329	0
ENSG00000189060	H1F0	0.65819	0	-0.0845554	0	0.00564098	0	-0.403675	1	-0.0548893	0	-0.0477674	0
ENSG00000189067	LITAF	-0.125826	0	-0.212675	0	0.241504	0	0.109344	0	-0.0244743	0	0.11845	0
ENSG00000189068	VSTM1	NA	NA	-0.256239	0	0.522933	1	NA	NA	0.930282	1	0.427273	1
ENSG00000189077	TMEM120A	-0.125458	1	-0.0142057	0	0.0336409	0	-0.0289537	0	-0.12285	0	0.228989	1
ENSG00000189079	ARID2	0.236663	0	-0.172219	0	0.156747	0	0.0565694	0	0.103855	0	-0.193144	0
ENSG00000189091	SF3B3	-0.0119239	0	0.0639618	0	-0.168924	0	-0.0658558	0	-0.0521282	0	-0.0138178	0
ENSG00000189114	BLOC1S3	-0.0167171	0	0.223627	0	-0.106958	0	-0.0109366	1	0.0481082	0	0.256899	0
ENSG00000189127	ANKRD34B	NA	NA	0.425503	1	0.711159	0	NA	NA	NA	NA	0.401269	1
ENSG00000189129	PLAC9	NA	NA	0.260169	0	NA	NA	-0.0773315	0	NA	NA	0.0953813	0
ENSG00000189136	UBE2Q2P1	0.147174	0	NA	NA	NA	NA	-0.0566724	0	0.110958	0	NA	NA
ENSG00000189144	ZNF573	-0.0199391	0	NA	NA	-0.154992	0	-0.110256	0	0.0169174	0	-0.315363	0
ENSG00000189159	HN1	-0.433	0	-0.129476	0	-0.166501	1	-0.250948	0	-0.387077	1	0.111986	0
ENSG00000189164	ZNF527	0.0216088	0	NA	NA	0.00677752	0	0.0560364	0	-0.0262265	0	-0.0659134	0
ENSG00000189171	S100A13	0.0341847	0	NA	NA	0.148573	1	0.192557	0	0.106222	0	0.116696	1
ENSG00000189180	ZNF33A	0.187004	0	-0.169801	0	0.159	0	0.157897	0	0.111937	0	-0.138316	0
ENSG00000189190	ZNF600	-0.00879743	0	0.339261	0	0.0875201	0	-0.00510549	0	-0.114945	0	0.0272613	0
ENSG00000189195	BTBD8	NA	NA	NA	NA	NA	NA	0.043061	0	NA	NA	NA	NA
ENSG00000189223	AC016683.6	-0.157004	0	-0.132054	0	-0.350538	0	-0.198662	0	-0.03643	0	-0.1682	0
ENSG00000189227	C15orf61	0.0555837	0	NA	NA	-0.1529	0	0.0582231	0	0.229009	0	0.210365	1
ENSG00000189233	NUGGC	-0.193557	0	NA	NA	NA	NA	-0.0115127	0	-0.288031	0	-0.291847	0
ENSG00000189238	RP11-173C20.1	NA	NA	NA	NA	NA	NA	NA	NA	0.0572243	0	NA	NA
ENSG00000189241	TSPYL1	-0.06233	0	0.0328073	0	0.0882718	1	0.244156	1	0.306971	1	-0.128449	1
ENSG00000189266	PNRC2	-0.0289865	0	-0.195677	0	0.0668823	1	0.0660499	0	-0.0161176	0	-0.100689	0
ENSG00000189283	FHIT	0.264958	1	NA	NA	0.141731	1	0.428672	1	0.284572	0	0.228553	0
ENSG00000189292	FAM150B	NA	NA	NA	NA	NA	NA	-0.154198	1	NA	NA	NA	NA
ENSG00000189298	ZKSCAN3	-0.0519707	0	-0.157195	0	-0.0785313	0	-0.0821942	0	-0.00318588	0	-0.204826	1
ENSG00000189306	RRP7A	-0.24911	0	0.229929	0	-0.0520872	0	0.0639315	0	-0.0991361	0	0.126249	0
ENSG00000189308	LIN54	-0.0245675	0	-0.152878	0	-0.0786071	1	-0.0105854	0	-0.134322	1	-0.191947	0
ENSG00000189319	FAM53B	-0.042548	0	-0.172678	1	-0.00372867	0	0.0250796	0	-0.09418	1	-0.00554897	0
ENSG00000189337	KAZN	NA	NA	-0.480066	0	NA	NA	NA	NA	NA	NA	-0.419255	0
ENSG00000189339	SLC35E2B	-0.070478	0	-0.0947744	0	-0.084574	0	-0.0775774	0	0.0305293	0	-0.127549	0
ENSG00000189343	RPS2P46	-0.0195679	0	0.373653	0	0.0175584	0	-0.250228	0	0.204281	0	0.313265	0
ENSG00000189350	FAM179A	NA	NA	NA	NA	0.529886	0	0.178602	0	-0.122785	0	0.0561754	1
ENSG00000189362	TMEM194B	0.0513679	0	NA	NA	0.00665417	0	-0.0167497	0	0.0355174	0	-0.0511542	0
ENSG00000189369	GSPT2	-0.204648	1	NA	NA	0.0130466	0	0.142275	1	0.0514526	1	0.0204975	0
ENSG00000189376	C8orf76	-0.284451	1	0.211918	1	0.0782466	0	0.190576	1	-0.316293	1	0.108346	0
ENSG00000189403	HMGB1	-0.064225	0	0.0354819	0	0.120533	0	0.0801009	0	-0.045126	1	-0.115081	0
ENSG00000189409	MMP23B	NA	NA	NA	NA	NA	NA	-0.0341743	0	NA	NA	NA	NA
ENSG00000189419	RP11-168G16.1	NA	NA	NA	NA	NA	NA	0.00931671	0	-0.0206319	0	NA	NA
ENSG00000189420	ZFP92	NA	NA	NA	NA	NA	NA	-0.220771	1	NA	NA	NA	NA
ENSG00000189430	NCR1	NA	NA	0.328063	0	NA	NA	-0.0597384	0	-0.65656	0	-0.0531379	1
ENSG00000196072	BLOC1S2	-0.0649298	0	-0.030064	0	0.0576157	1	0.0406191	1	-0.0532839	0	0.0269903	0
ENSG00000196074	SYCP2	0.223474	0	0.282853	0	0.293277	0	0.198609	0	0.237434	0	-0.0382787	0
ENSG00000196081	ZNF724P	0.0550745	0	NA	NA	NA	NA	-0.0127301	0	-0.065224	1	-0.465547	1
ENSG00000196083	IL1RAP	0.273965	0	-0.354692	0	0.189343	0	0.0391681	0	0.0291682	0	-0.0898852	0
ENSG00000196092	PAX5	0.0809568	0	NA	NA	-0.386633	0	NA	NA	-0.0573513	0	-0.320821	0
ENSG00000196110	ZNF699	0.317554	0	0.0285436	0	0.116045	0	0.163614	0	0.228428	1	-0.253982	0
ENSG00000196116	TDRD7	0.255546	1	-0.141077	0	0.0250436	0	0.150783	1	0.165504	1	0.0127871	0
ENSG00000196118	C16orf93	NA	NA	0.237142	0	NA	NA	NA	NA	NA	NA	NA	NA
ENSG00000196123	KIAA0895L	0.0321242	0	0.173225	0	-0.0136082	0	0.0449225	0	0.109322	0	-0.0699463	0
ENSG00000196126	HLA-DRB1	-0.229471	0	-0.393289	1	-0.00588847	0	0.0740437	0	0.071026	0	0.0927392	0
ENSG00000196139	AKR1C3	NA	NA	NA	NA	NA	NA	-0.19305	0	-0.410147	0	0.138618	0
ENSG00000196141	SPATS2L	0.414901	0	-0.538267	0	0.113322	0	0.15559	0	0.00140303	0	0.145101	1
ENSG00000196150	ZNF250	0.0580995	0	0.391391	0	-0.0787211	0	0.120012	0	0.00827473	0	0.0250255	0
ENSG00000196151	WDSUB1	0.00633513	0	-0.17546	0	-0.0572054	0	-0.0844374	0	-0.17016	0	-0.0976025	0
ENSG00000196152	ZNF79	-0.0448696	0	-0.190496	1	-0.0343815	0	-0.0168935	0	-0.151335	1	-0.0559708	1
ENSG00000196154	S100A4	0.275178	0	0.111756	0	0.024713	0	-0.00921378	0	-0.057914	0	0.353809	0
ENSG00000196155	PLEKHG4	0.230399	0	NA	NA	0.247267	1	0.22594	1	0.371821	1	0.265779	1
ENSG00000196159	FAT4	NA	NA	NA	NA	NA	NA	-0.0205394	0	NA	NA	NA	NA
ENSG00000196167	C11orf92	0.152821	0	NA	NA	NA	NA	NA	NA	NA	NA	NA	NA
ENSG00000196169	KIF19	NA	NA	NA	NA	NA	NA	-0.171843	0	-0.485018	1	NA	NA
ENSG00000196172	ZNF681	-0.20388	0	NA	NA	NA	NA	-0.236429	0	-0.395222	1	-0.403597	1
ENSG00000196177	ACADSB	0.0124529	0	0.255617	0	0.126666	0	-0.0469414	0	-0.0262594	0	-0.0719177	0
ENSG00000196182	STK40	-0.119171	0	-0.153443	0	-0.050688	0	-0.106322	0	-0.0285317	1	0.152809	0
ENSG00000196187	TMEM63A	-0.026482	0	0.0790189	0	-0.190374	0	0.00798604	0	0.114133	0	-0.00306769	0
ENSG00000196189	SEMA4A	0.060593	0	-0.0475012	0	-0.0203837	0	-0.325488	0	0.320624	0	0.145422	0
ENSG00000196199	MPHOSPH8	-0.0220693	0	0.143894	1	-0.138217	0	0.0365061	0	-0.0195599	0	-0.127502	1
ENSG00000196204	RNF216P1	-0.0728461	1	-0.225558	1	-0.17512	1	0.0156108	0	-0.118827	1	0.0599771	0
ENSG00000196205	EEF1A1P5	-0.235144	1	-0.296137	0	-0.354962	0	-0.23637	0	-0.0815825	1	-0.402479	1
ENSG00000196208	GREB1	NA	NA	NA	NA	NA	NA	-0.059473	1	NA	NA	NA	NA
ENSG00000196209	SIRPB2	0.841112	1	-0.385821	1	-0.173085	0	NA	NA	0.380027	0	-0.056942	0
ENSG00000196214	ZNF766	0.0430646	1	0.0469957	0	0.101637	1	0.0830139	1	-0.23214	1	-0.040995	0
ENSG00000196218	RYR1	0.12932	0	NA	NA	-0.0278486	0	NA	NA	-0.0854588	0	0.0286986	0
ENSG00000196220	SRGAP3	NA	NA	-0.759302	1	-0.195318	0	-0.355322	0	0.0855285	0	-0.0362388	0
ENSG00000196227	FAM217B	0.0212341	0	-0.200805	0	-0.0113053	0	-0.0970979	0	-0.0947177	0	-0.201502	0
ENSG00000196230	TUBB	-0.310843	0	-0.0650879	0	0.0143806	0	-0.216022	1	-0.216706	0	0.103202	1
ENSG00000196233	LCOR	0.391204	0	-0.0648911	0	0.275348	0	0.194159	0	0.397705	0	-0.247639	0
ENSG00000196235	SUPT5H	-0.23298	0	0.134718	0	-0.0680059	0	0.0655499	0	-0.0389992	0	-0.0056243	0
ENSG00000196236	XPNPEP3	0.118719	0	0.141329	1	0.0500554	0	0.104358	1	0.0835437	0	-0.135149	1
ENSG00000196247	ZNF107	0.0492874	0	0.146112	0	-0.0167138	0	0.0472134	0	0.154501	0	-0.286065	0
ENSG00000196262	PPIA	-0.0220437	0	0.276179	0	0.039001	0	0.0245073	0	-0.0276164	0	0.169244	1
ENSG00000196263	ZNF471	0.143462	1	NA	NA	NA	NA	0.0624169	1	-0.0611669	0	NA	NA
ENSG00000196267	ZNF836	-0.107474	1	0.0316184	0	-0.110085	1	-0.0221249	0	-0.223888	0	0.0380321	0
ENSG00000196268	ZNF493	0.163542	0	0.2383	0	0.0954035	0	0.182517	0	0.0746453	0	-0.0727505	0
ENSG00000196275	GTF2IRD2	-0.167954	0	NA	NA	0.042998	0	0.0724634	0	-0.0807458	0	0.201564	1
ENSG00000196284	SUPT3H	-0.0151745	0	NA	NA	0.112521	0	-0.0402132	0	0.0183449	0	0.0818151	0
ENSG00000196290	NIF3L1	-0.0538794	0	0.0924476	0	-0.060031	0	-0.0352069	0	0.00589049	0	0.0930544	0
ENSG00000196295	AC005154.6	0.284232	0	0.458041	1	0.294097	1	0.251186	0	0.286045	0	0.00633823	0
ENSG00000196296	ATP2A1	-0.258364	0	0.358146	0	NA	NA	-0.0658477	1	NA	NA	0.113233	0
ENSG00000196305	IARS	0.0410138	1	0.544313	0	-0.0201455	0	-0.00231258	0	0.0111999	0	0.0623384	0
ENSG00000196312	HIATL2	-0.237349	0	NA	NA	-0.33702	1	-0.129941	0	0.115544	0	-0.215167	0
ENSG00000196313	POM121	-0.0210677	0	-0.102833	0	-0.087652	0	-0.106333	0	0.010838	0	-0.109885	0
ENSG00000196323	ZBTB44	0.0609476	0	-0.183372	0	-0.0304412	0	-0.04256	0	0.00850852	0	-0.254534	0
ENSG00000196329	GIMAP5	0.700352	1	0.413699	0	-0.487176	1	-0.204566	0	-0.378153	0	0.103541	0
ENSG00000196338	NLGN3	-0.193918	0	0.0965361	0	NA	NA	-0.0272688	0	-0.10825	0	0.0949798	0
ENSG00000196345	ZNF167	0.147772	0	0.438782	0	NA	NA	0.0572674	0	0.0020821	0	0.0507449	0
ENSG00000196352	CD55	0.167224	0	-0.181044	1	0.147572	0	0.0896928	0	0.288105	1	0.0314645	0
ENSG00000196355	AC021860.1	0.112793	0	NA	NA	NA	NA	0.658568	0	0.509228	0	NA	NA
ENSG00000196357	ZNF565	0.271177	1	NA	NA	0.053762	0	0.0751138	0	0.176966	1	0.0254596	0
ENSG00000196358	NTNG2	-0.0773291	0	0.12793	0	-0.0432538	0	0.18993	0	0.0974448	0	-0.0685263	0
ENSG00000196363	WDR5	-0.118913	0	0.19602	0	-0.102971	0	-0.0376957	0	-0.0469095	0	-0.0703733	0
ENSG00000196365	LONP1	-0.270564	0	0.471774	0	-0.100228	0	-0.00617333	0	-0.0955585	0	0.0300399	0
ENSG00000196367	TRRAP	-0.110807	0	-0.3553	1	-0.279233	1	-0.238136	1	-0.097045	0	-0.169495	0
ENSG00000196368	NUDT11	NA	NA	NA	NA	NA	NA	0.248426	0	NA	NA	NA	NA
ENSG00000196369	SRGAP2B	0.42312	0	-0.316205	0	0.0161745	0	-0.090855	0	0.331591	0	-0.291071	0
ENSG00000196371	FUT4	0.628173	1	0.151426	0	0.173194	0	0.0730025	0	0.356856	1	-0.0341865	0
ENSG00000196372	ASB13	-0.0375892	0	0.0655162	0	-0.00112494	0	0.0850203	0	-0.0208318	0	0.121631	0
ENSG00000196378	ZNF34	0.0121135	0	0.190514	0	0.0191584	0	0.0886181	0	-0.0527667	0	0.0340387	0
ENSG00000196381	ZNF781	-0.165952	0	NA	NA	NA	NA	-0.170284	1	-0.258424	0	NA	NA
ENSG00000196387	ZNF140	-0.0311267	0	0.0981045	0	-0.0392972	0	-0.0732138	0	-0.113031	0	0.0153236	0
ENSG00000196388	INCA1	-0.0166667	0	NA	NA	0.000578713	0	0.115806	0	0.224592	1	-0.0200437	0
ENSG00000196396	PTPN1	-0.0610072	0	-0.223005	1	0.0123428	0	0.024279	0	-0.0376161	0	0.0104801	0
ENSG00000196405	EVL	-0.0601975	0	0.547668	0	-0.149792	0	0.11923	0	-0.193422	0	0.163713	0
ENSG00000196407	THEM5	NA	NA	NA	NA	NA	NA	-0.0501898	0	-0.20946	0	-0.155763	0
ENSG00000196409	ZNF658	-0.177969	0	NA	NA	NA	NA	NA	NA	-0.159722	0	-0.0400299	0
ENSG00000196411	EPHB4	-0.0995856	0	-0.395512	1	-0.297882	0	0.488484	0	0.19777	0	-0.187218	0
ENSG00000196417	ZNF765	0.14724	0	0.0186851	0	0.0665692	0	-0.00790926	1	-0.167943	0	-0.126203	0
ENSG00000196418	ZNF124	0.0715741	0	NA	NA	0.079984	0	0.0841728	0	-0.00777747	0	-0.155396	0
ENSG00000196419	XRCC6	-0.237822	0	0.0469538	0	-0.0061146	0	-0.0475997	0	-0.109433	0	0.0540306	0
ENSG00000196421	LINC00176	-0.353971	1	NA	NA	NA	NA	-0.331359	0	-1.04069	0	NA	NA
ENSG00000196422	PPP1R26	0.00259759	0	-0.692981	0	-0.14416	0	-0.0120429	0	0.00891906	0	-0.0529763	0
ENSG00000196428	TSC22D2	0.00641859	0	-0.0235537	0	0.194691	1	-0.0220688	0	-0.0455851	0	-0.109318	0
ENSG00000196436	NPIPL2	-0.608027	0	NA	NA	NA	NA	NA	NA	NA	NA	NA	NA
ENSG00000196437	ZNF569	0.0976456	0	NA	NA	0.0659984	0	0.066881	0	0.101852	0	-0.0952935	0
ENSG00000196440	ARMCX4	0.0911273	0	0.294475	1	0.0881423	0	0.0981177	0	0.230369	0	-0.0579717	0
ENSG00000196449	YRDC	0.305682	0	0.45941	1	0.506151	1	0.421618	1	0.614027	1	0.128118	0
ENSG00000196453	ZNF777	-0.396632	1	0.345821	0	-0.171556	1	-0.0335384	0	-0.266326	0	0.0424155	0
ENSG00000196455	PIK3R4	0.0557426	0	-0.117937	0	0.0613888	0	-0.0171752	0	-0.120935	0	-0.0898692	0
ENSG00000196456	ZNF775	-0.0652166	0	0.298053	0	-0.348712	1	0.108301	0	0.0540422	0	0.155745	0
ENSG00000196458	ZNF605	0.356107	0	0.669363	1	0.3962	1	0.301219	0	0.384057	0	-0.0164454	0
ENSG00000196459	TRAPPC2	-0.0182463	0	-0.104217	0	-0.165365	1	-0.0323825	0	-0.152708	0	-0.0565114	0
ENSG00000196465	MYL6B	-0.270374	0	NA	NA	0.0348412	0	-0.0626305	0	-0.111025	0	0.0635658	0
ENSG00000196466	ZNF799	0.212895	1	0.35656	1	0.133633	1	0.102971	0	-0.159847	0	0.0375394	0
ENSG00000196470	SIAH1	0.242887	0	-0.160587	0	-0.0360679	1	0.201962	0	0.0886247	0	0.0582738	0
ENSG00000196476	C20orf96	-0.0912547	0	NA	NA	0.0221076	0	-0.118584	0	-0.0763633	0	-0.081058	0
ENSG00000196498	NCOR2	-0.350381	1	-0.263734	1	-0.217164	0	-0.209979	0	-0.227433	1	-0.0429552	0
ENSG00000196502	SULT1A1	0.461061	0	0.470238	1	0.277095	1	0.284768	0	0.2997	0	0.344894	0
ENSG00000196504	PRPF40A	0.121948	0	-0.0643592	0	0.04309	0	0.0896987	0	-0.00532997	0	-0.14907	0
ENSG00000196505	GDAP2	0.296135	0	-0.172049	0	0.108908	0	0.13784	1	0.133941	0	-0.0714754	0
ENSG00000196507	TCEAL3	-0.325879	1	NA	NA	0.0446398	0	-0.111158	0	-0.25741	1	0.0602742	1
ENSG00000196510	ANAPC7	-0.145528	0	-0.0135133	0	-0.110128	0	0.0653233	0	-0.143235	0	0.150534	0
ENSG00000196511	TPK1	0.347402	1	-0.0194239	1	0.236321	1	0.225886	1	0.140039	1	0.0843167	0
ENSG00000196526	AFAP1	NA	NA	0.220048	0	NA	NA	-0.166378	0	0.120964	0	0.0242969	1
ENSG00000196531	NACA	-0.110986	0	0.0854067	0	-0.0185388	0	-0.022824	0	-0.033142	0	0.273278	1
ENSG00000196533	C1orf186	-0.227643	0	NA	NA	NA	NA	-0.823904	0	NA	NA	-0.149123	1
ENSG00000196535	MYO18A	-0.155382	1	-0.119798	0	-0.0910807	0	-0.0113619	0	-0.0418468	0	-0.240732	0
ENSG00000196542	SPTSSB	NA	NA	NA	NA	NA	NA	-0.155849	0	-0.361551	0	-0.060662	0
ENSG00000196544	C17orf59	-0.584922	1	-0.00517404	0	-0.355293	0	-0.243663	0	-0.508344	1	0.0750351	0
ENSG00000196547	MAN2A2	0.0856397	0	-0.0728369	0	0.107344	0	0.0667694	0	0.229814	0	-0.0813802	0
ENSG00000196549	MME	0.590149	1	-0.316686	0	0.167175	1	-0.29985	0	0.724465	1	0.0280522	0
ENSG00000196550	FAM72A	NA	NA	NA	NA	-0.116381	0	NA	NA	NA	NA	NA	NA
ENSG00000196557	CACNA1H	NA	NA	NA	NA	NA	NA	0.0340443	0	0.0175838	0	-0.019674	0
ENSG00000196559	LINC00610	0.321653	1	NA	NA	0.194739	1	0.210618	0	0.353651	1	-0.0238042	0
ENSG00000196562	SULF2	0.754801	0	-0.381048	1	-0.161947	0	-0.510207	1	0.419354	0	-0.103338	0
ENSG00000196565	HBG2	NA	NA	NA	NA	NA	NA	NA	NA	NA	NA	0.52196	0
ENSG00000196569	LAMA2	NA	NA	NA	NA	NA	NA	0.197616	0	-0.000751775	0	0.227226	0
ENSG00000196576	PLXNB2	0.539555	0	-0.477421	0	-0.146536	0	-1.02189	1	0.275209	0	-0.108504	0
ENSG00000196584	XRCC2	-0.470805	0	NA	NA	NA	NA	-0.247816	0	-0.330462	1	NA	NA
ENSG00000196586	MYO6	NA	NA	NA	NA	NA	NA	-0.0262814	0	-0.345985	0	-0.390162	0
ENSG00000196588	MKL1	0.010592	0	-0.260117	1	-0.173401	0	0.022014	0	-0.0283279	1	0.114408	0
ENSG00000196591	HDAC2	-0.119069	0	-0.08884	0	-0.059768	1	-0.0439309	0	-0.163799	0	-0.0405671	0
ENSG00000196597	ZNF782	0.179676	0	0.183508	1	-0.0352718	0	0.0878879	0	0.156796	0	-0.086701	0
ENSG00000196605	ZNF846	0.0103182	0	0.291252	0	0.142947	1	0.0285926	0	0.0683598	1	-0.0197954	1
ENSG00000196622	RIMBP3	NA	NA	NA	NA	NA	NA	NA	NA	NA	NA	-0.0962413	0
ENSG00000196628	TCF4	0.170198	0	NA	NA	0.206374	0	0.0421023	1	0.202481	0	-0.310377	0
ENSG00000196636	ACN9	-0.348861	1	-0.0758729	1	-0.120557	0	-0.196326	1	-0.2992	0	0.0499644	0
ENSG00000196642	RABL6	-0.364847	0	0.121909	0	-0.0706599	0	0.00359983	0	-0.20046	0	0.0879747	0
ENSG00000196646	ZNF136	0.129827	0	-0.035387	0	0.151159	1	0.116788	0	0.0121955	0	-0.140041	0
ENSG00000196652	ZKSCAN5	-0.0284591	0	0.0599002	0	0.0232803	0	-0.0203832	0	-0.0639949	0	-0.0549762	0
ENSG00000196653	ZNF502	0.35197	1	NA	NA	NA	NA	0.336105	1	0.274009	1	0.247642	0
ENSG00000196655	TRAPPC4	-0.137291	0	0.190563	0	-0.096712	0	0.152043	1	-0.060097	0	0.135488	0
ENSG00000196659	TTC30B	-0.0277856	0	0.0997074	0	-0.0538914	0	-0.00298742	0	-0.120422	0	-0.153322	1
ENSG00000196663	TECPR2	-0.0533139	0	-0.265143	1	-0.130764	1	-0.12268	0	0.00830213	0	0.0182333	0
ENSG00000196664	TLR7	-0.146369	0	NA	NA	-0.100081	0	NA	NA	0.230655	0	-0.121441	0
ENSG00000196668	LINC00173	0.160176	0	0.365279	1	0.270032	0	NA	NA	0.413442	1	0.218284	1
ENSG00000196670	ZFP62	0.0149971	0	0.341039	0	0.0588971	1	0.0761882	0	0.0706206	0	-0.0650665	0
ENSG00000196678	ERI2	-0.157776	0	NA	NA	-0.0692547	0	-0.0573466	0	-0.0634457	0	-0.0559673	1
ENSG00000196683	TOMM7	-0.475743	1	-0.065195	0	-0.197731	0	-0.192193	1	-0.372626	1	0.0712079	0
ENSG00000196684	HSH2D	-0.18872	0	0.100439	0	-0.255186	0	0.247911	0	-0.0146818	0	-0.0813042	0
ENSG00000196693	ZNF33B	-0.0595945	0	0.174925	0	-0.0593439	0	0.0452286	0	-0.0640438	0	-0.0435897	0
ENSG00000196696	PDXDC2P	0.113934	0	NA	NA	0.146857	0	0.332615	0	0.296199	0	0.249582	1
ENSG00000196700	ZNF512B	-0.139365	0	0.634272	0	-0.084168	0	0.0625095	0	0.0260187	0	-0.0746491	0
ENSG00000196704	AMZ2	-0.0124439	0	0.190272	1	0.141494	0	0.0988874	0	0.0196258	0	0.137282	0
ENSG00000196705	ZNF431	0.0544634	0	0.373124	1	0.164979	0	0.0713191	0	0.00905484	0	-0.0794239	0
ENSG00000196712	NF1	0.183498	0	-0.308416	0	-0.0496191	1	-0.0719507	0	0.0482909	0	-0.1952	0
ENSG00000196715	VKORC1L1	-0.171333	0	-0.093634	1	-0.0326223	0	-0.236652	0	-0.224294	0	-0.0594305	0
ENSG00000196724	ZNF418	-0.0968657	0	NA	NA	NA	NA	0.0288199	0	-0.274705	0	-0.199985	0
ENSG00000196730	DAPK1	0.645563	0	-0.300663	0	-0.0841952	1	-0.990287	0	0.423681	0	-0.182494	0
ENSG00000196735	HLA-DQA1	-0.0921844	0	0.139932	0	0.102003	0	0.50759	0	0.132226	0	0.113567	1
ENSG00000196739	COL27A1	NA	NA	NA	NA	NA	NA	NA	NA	-0.225338	0	NA	NA
ENSG00000196741	CXorf24	-0.331893	1	NA	NA	-0.11009	0	-0.30265	0	-0.262994	1	-0.125837	1
ENSG00000196743	GM2A	-0.367399	1	-1.03101	1	-0.0392928	0	-0.168805	0	-0.0716399	0	-0.21312	1
ENSG00000196756	RP4-564F22.2	-0.100101	0	0.343904	0	-0.199462	1	0.150761	0	-0.0775046	1	-0.221902	1
ENSG00000196757	ZNF700	0.209009	0	0.252718	1	0.111034	1	0.247374	0	0.0847733	0	0.0214844	0
ENSG00000196776	CD47	0.269805	1	0.0855608	0	0.159745	0	0.0986847	0	0.161163	0	-0.108023	1
ENSG00000196781	TLE1	0.054726	0	-0.138364	0	0.0844786	0	-0.0443245	1	-0.0839798	0	-0.0312572	0
ENSG00000196782	MAML3	0.232068	0	-0.627721	1	-0.059101	0	-0.145277	0	0.509352	0	-0.225556	0
ENSG00000196787	HIST1H2AG	-0.188186	1	NA	NA	NA	NA	-0.290893	1	-0.275772	0	0.0363076	0
ENSG00000196792	STRN3	0.106992	0	-0.0155669	0	0.0601546	0	0.0542699	0	0.0777364	0	-0.207095	0
ENSG00000196793	ZNF239	0.0874746	0	NA	NA	NA	NA	0.271989	0	0.14239	0	0.252404	1
ENSG00000196810	CTBP1-AS1	-0.166694	1	0.405531	0	-0.0645195	0	-0.112346	0	-0.00950744	0	-0.0958858	0
ENSG00000196812	ZSCAN16	-0.132071	1	-0.0152843	0	0.0419716	0	0.0717188	1	-0.181708	0	0.128774	0
ENSG00000196814	FAM125B	0.205445	0	0.0432224	0	0.0718537	1	0.189457	0	-0.222407	0	-0.123181	1
ENSG00000196821	C6orf106	-0.0355588	0	-0.0735515	0	0.0225496	0	-0.0262044	0	-0.0173326	0	-0.0170396	0
ENSG00000196839	ADA	-0.237832	0	NA	NA	-0.0550015	0	-0.0535686	0	-0.204054	0	0.071673	0
ENSG00000196843	ARID5A	-0.052467	0	0.10067	0	0.144451	1	0.0130519	0	-0.0579531	1	0.218908	0
ENSG00000196850	PPTC7	0.299308	0	-0.0773078	0	0.190288	1	0.136609	0	0.349476	1	-0.139216	0
ENSG00000196865	NHLRC2	0.198527	0	-0.0570507	0	-0.0463699	0	0.0375107	0	0.109405	0	-0.402994	0
ENSG00000196867	ZFP28	0.190394	0	NA	NA	0.033466	1	0.0414576	0	0.139056	0	-0.0162193	0
ENSG00000196872	KIAA1211L	NA	NA	-0.225321	1	NA	NA	NA	NA	-0.152075	0	0.1584	0
ENSG00000196873	CBWD3	-0.0669113	0	0.348133	1	NA	NA	NA	NA	NA	NA	NA	NA
ENSG00000196878	LAMB3	NA	NA	NA	NA	0.641159	1	-0.208454	0	NA	NA	NA	NA
ENSG00000196911	KPNA5	0.0832015	0	0.358527	0	0.107566	0	0.116582	0	-0.0335164	0	-0.264568	1
ENSG00000196912	ANKRD36B	0.285988	0	NA	NA	0.234891	0	0.120454	0	0.453839	0	-0.0553648	0
ENSG00000196914	ARHGEF12	0.0707315	0	0.292029	0	0.0361419	0	-0.140412	0	-0.059222	0	-0.00177492	0
ENSG00000196922	ZNF252P	0.00686768	0	0.0111402	0	0.00320327	0	0.00246129	0	0.0151733	0	-0.0494887	0
ENSG00000196923	PDLIM7	-0.103521	0	0.222464	0	0.0586082	0	-0.184221	0	-0.0180176	0	0.265963	0
ENSG00000196924	FLNA	-0.217998	1	-0.0730778	0	-0.11586	0	-0.0969976	0	-0.147775	1	-0.0304739	0
ENSG00000196927	AC009093.1	NA	NA	NA	NA	NA	NA	-0.146591	0	NA	NA	NA	NA
ENSG00000196937	FAM3C	-0.0739961	0	NA	NA	0.0797251	0	-0.00489258	0	-0.20175	0	-0.143895	0
ENSG00000196943	NOP9	0.056817	0	0.162722	0	-0.0129506	0	0.137089	0	0.0192589	0	-0.176764	0
ENSG00000196950	SLC39A10	0.355704	1	0.263726	0	0.0217177	0	0.203272	0	0.260938	0	-0.25805	1
ENSG00000196954	CASP4	-0.0271334	0	-0.0133027	0	-0.0016758	0	-0.00901115	0	0.0614541	0	0.215897	0
ENSG00000196961	AP2A1	-0.0619988	1	-0.0494718	0	-0.115995	0	-0.0339319	0	-0.013303	1	0.083488	0
ENSG00000196967	ZNF585A	0.0385815	0	-0.0504957	0	-0.0986692	0	-0.0957467	0	-0.0333257	0	-0.0798288	0
ENSG00000196968	FUT11	0.10351	0	0.15468	0	-0.0363373	0	0.0123035	0	-0.191078	0	-0.172345	0
ENSG00000196975	ANXA4	0.148228	0	-0.236013	1	-0.0125805	0	-0.0869163	0	-0.0914714	0	-0.00651014	0
ENSG00000196976	LAGE3	-0.456139	0	NA	NA	-0.244579	0	-0.234795	0	-0.108124	0	0.0901627	0
ENSG00000196981	WDR5B	-0.166784	0	0.0780285	0	-0.0608573	0	-0.0874621	0	-0.23925	0	0.00388711	0
ENSG00000196998	WDR45	0.12558	1	0.272089	1	0.0708644	1	0.201385	1	0.198037	1	0.205907	0
ENSG00000197006	METTL9	0.100562	0	0.0900274	0	0.138797	1	-0.0713898	0	0.22349	1	0.119817	0
ENSG00000197008	ZNF138	0.026877	0	0.0911106	0	0.0246324	0	0.00680893	0	0.038141	0	-0.0451835	0
ENSG00000197013	ZNF429	-0.0326227	0	0.301262	0	0.226606	0	-0.00198868	0	0.0347582	0	0.0428845	0
ENSG00000197016	ZNF470	-0.308595	1	NA	NA	-0.210111	0	-0.262157	0	-0.42846	1	-0.0653251	0
ENSG00000197019	SERTAD1	0.274308	0	0.359129	0	0.311184	0	0.519985	1	0.524713	0	0.151995	0
ENSG00000197020	ZNF100	-0.114945	0	-0.0558684	0	-0.133448	0	-0.162558	0	-0.282176	0	-0.215215	0
ENSG00000197021	CXorf40B	0.0127403	0	0.315682	1	0.181306	0	0.0721443	0	0.0282392	0	0.0639852	0
ENSG00000197024	ZNF398	0.12174	0	-0.0483104	0	0.10943	1	0.123023	1	0.196752	0	-0.0508115	0
ENSG00000197037	ZNF498	0.11912	0	0.0545026	1	0.0946039	0	0.0531894	0	0.0599368	0	-0.113149	1
ENSG00000197043	ANXA6	-0.312791	0	0.11874	0	-0.0691091	0	-0.0923685	0	-0.271277	0	0.068393	0
ENSG00000197044	ZNF441	0.188777	0	0.218661	0	0.0992189	0	0.12837	0	0.179027	0	-0.0694952	0
ENSG00000197045	GMFB	0.394581	1	-0.0228475	0	0.161301	0	0.283362	0	0.12131	0	-0.217431	0
ENSG00000197046	SIGLEC15	NA	NA	NA	NA	-0.0235965	0	NA	NA	NA	NA	-0.111237	0
ENSG00000197050	ZNF420	0.105433	0	NA	NA	0.0264565	0	0.0556059	0	0.00243401	0	-0.0759537	0
ENSG00000197054	ZNF763	-0.0908859	0	NA	NA	NA	NA	NA	NA	NA	NA	NA	NA
ENSG00000197056	ZMYM1	0.136129	0	0.209512	0	-0.0407126	0	0.0453605	0	-0.0436502	0	-0.157722	0
ENSG00000197057	DTHD1	NA	NA	NA	NA	NA	NA	0.0730069	0	0.0465192	0	0.0256376	0
ENSG00000197062	RP5-874C20.3	0.024562	1	0.0630711	0	0.014516	0	0.134417	1	-0.106994	0	0.0414447	1
ENSG00000197063	MAFG	0.334665	1	-0.0295268	0	0.30191	1	0.158045	0	0.333295	1	-0.0928742	0
ENSG00000197070	ARRDC1	-0.165561	0	0.0807286	0	-0.0583115	0	0.00160935	0	-0.0572601	0	0.108325	0
ENSG00000197077	KIAA1671	NA	NA	NA	NA	NA	NA	0.0534732	0	-0.100692	0	-0.151469	0
ENSG00000197081	IGF2R	0.0476636	0	-0.575757	1	-0.18716	1	-0.122214	0	0.0376001	0	-0.296879	0
ENSG00000197093	GAL3ST4	-0.0221533	0	0.245798	0	NA	NA	NA	NA	0.0846331	0	0.0519075	1
ENSG00000197102	DYNC1H1	-0.13913	0	-0.248071	1	-0.280907	1	-0.192596	1	-0.12759	0	-0.192995	0
ENSG00000197111	PCBP2	-0.0553019	0	0.142429	0	0.0482982	0	0.122028	1	0.0639866	0	0.193803	0
ENSG00000197114	ZGPAT	-0.330522	0	0.214373	0	-0.0841325	0	0.0018909	0	-0.172444	1	-0.016164	0
ENSG00000197119	SLC25A29	0.022028	0	0.186814	0	0.0723367	0	-0.249239	0	0.0978307	0	-0.116218	0
ENSG00000197121	PGAP1	0.228194	0	NA	NA	0.147399	0	0.00127542	0	0.239191	0	-0.116108	0
ENSG00000197122	SRC	0.204419	0	-0.0259963	1	-0.120401	1	-0.328817	0	0.340068	0	-0.0733482	1
ENSG00000197124	ZNF682	0.047327	0	NA	NA	NA	NA	0.190314	1	0.0723927	1	-0.0158613	1
ENSG00000197128	ZNF772	-0.0931929	0	NA	NA	-0.246629	0	-0.340123	0	-0.27436	0	-0.206578	0
ENSG00000197134	ZNF257	-0.0963777	0	NA	NA	NA	NA	-0.251117	0	-0.391008	1	-0.457033	0
ENSG00000197136	PCNXL3	-0.223551	1	0.0892162	0	-0.130264	0	-0.0407607	0	-0.110793	1	0.0114253	0
ENSG00000197142	ACSL5	-0.00672271	0	0.132164	0	0.0574157	1	0.0535151	1	-0.0324927	0	-0.00439238	1
ENSG00000197146	AL133458.1	-0.0169565	0	0.162921	0	-0.124118	0	0.192458	0	0.168957	0	-0.0949914	0
ENSG00000197147	LRRC8B	0.196665	0	-0.0547128	0	0.0893803	0	-0.0153417	0	0.248387	0	-0.189611	0
ENSG00000197150	ABCB8	-0.131157	0	0.374338	0	-0.0472085	0	0.00433302	0	0.0346104	0	0.0289441	0
ENSG00000197157	SND1	-0.264609	0	0.10794	0	-0.10157	0	-0.0758259	0	-0.161789	0	0.0757442	1
ENSG00000197162	ZNF785	-0.22578	1	NA	NA	-0.134615	0	-0.057017	0	-0.148808	0	-0.068201	0
ENSG00000197165	SULT1A2	NA	NA	0.659494	1	0.452586	0	NA	NA	0.180653	0	0.145062	1
ENSG00000197170	PSMD12	-0.067787	0	-0.0121595	0	0.0589949	0	0.0803264	0	-0.0632801	0	-0.0508088	0
ENSG00000197180	BX936347.1	NA	NA	NA	NA	-0.254189	0	NA	NA	NA	NA	NA	NA
ENSG00000197181	PIWIL2	-0.0632381	0	NA	NA	NA	NA	NA	NA	NA	NA	NA	NA
ENSG00000197182	FLJ27365	-0.207672	0	0.0501279	0	-0.0778909	0	-0.0339118	0	-0.168677	0	-0.114485	0
ENSG00000197183	C20orf112	0.101394	0	-0.0251782	0	0.19649	1	0.250654	0	0.220088	0	0.0091049	0
ENSG00000197208	SLC22A4	NA	NA	-0.00914299	0	0.247572	1	NA	NA	NA	NA	0.167884	0
ENSG00000197217	ENTPD4	0.118055	0	-0.220634	0	0.061119	0	0.139097	1	0.221893	0	-0.0910584	0
ENSG00000197223	C1D	-0.081554	0	-0.160054	0	0.00646699	0	0.0829633	0	-0.207776	0	-0.0132829	0
ENSG00000197226	TBC1D9B	-0.0590869	0	0.0174221	0	0.00186993	0	0.00991685	0	-0.00128683	0	-0.0493532	1
ENSG00000197249	SERPINA1	0.890033	0	-0.0577848	0	-0.0114453	0	-1.20181	1	0.416098	0	0.21609	0
ENSG00000197256	KANK2	NA	NA	NA	NA	-0.28669	0	-0.327044	1	NA	NA	0.148499	0
ENSG00000197265	GTF2E2	0.023506	0	0.0930861	1	-0.0264882	0	-0.00100585	0	0.0219841	0	0.0617854	0
ENSG00000197272	IL27	NA	NA	0.1934	0	-0.124449	0	NA	NA	NA	NA	NA	NA
ENSG00000197275	RAD54B	NA	NA	NA	NA	NA	NA	NA	NA	-0.189978	0	NA	NA
ENSG00000197279	ZNF165	0.403956	0	NA	NA	NA	NA	NA	NA	NA	NA	NA	NA
ENSG00000197283	SYNGAP1	-0.170663	1	0.411956	0	-0.206069	1	-0.098776	0	-0.0941692	1	-0.12991	0
ENSG00000197296	FITM2	-0.012679	0	NA	NA	-0.0926367	0	0.0885207	0	-0.0800604	0	-0.176606	1
ENSG00000197299	BLM	0.00390524	0	-0.381689	0	0.0298666	0	0.0285513	0	-0.121712	0	-0.100912	0
ENSG00000197302	ZNF720	0.0192569	0	0.0427788	0	0.0291667	0	-0.00392182	0	-0.00502146	0	-0.103104	0
ENSG00000197312	DDI2	0.0619395	0	0.161561	0	-0.0908094	1	-0.0729904	0	0.0128968	0	-0.202525	0
ENSG00000197321	SVIL	0.277691	0	-0.417699	0	-0.085566	0	0.033611	0	0.0725528	0	-0.0986527	0
ENSG00000197323	TRIM33	0.218679	0	-0.209084	0	0.0418226	0	0.0807328	0	0.141529	0	-0.290592	0
ENSG00000197324	LRP10	-0.241569	1	-0.226707	0	-0.0771462	1	-0.100497	0	-0.0070387	0	0.152872	0
ENSG00000197329	PELI1	0.619895	1	0.117659	0	0.221347	0	0.166754	0	0.457597	0	-0.22121	0
ENSG00000197343	ZNF655	0.21611	0	0.219272	1	0.157436	0	0.176346	1	0.13492	0	-0.0600806	0
ENSG00000197345	MRPL21	-0.163221	0	0.506516	1	0.0852823	0	0.127632	0	-0.0852922	0	0.239278	1
ENSG00000197353	LYPD2	NA	NA	NA	NA	NA	NA	NA	NA	NA	NA	-0.16965	0
ENSG00000197355	UAP1L1	-0.0103659	0	0.592134	1	0.27481	0	0.242756	0	0.133971	0	0.151844	0
ENSG00000197362	ZNF786	-0.269643	1	0.0543935	0	-0.132251	0	-0.110556	0	-0.279362	0	-0.0562339	0
ENSG00000197363	ZNF517	-0.169568	0	0.491792	0	0.01184	0	0.102839	0	-0.073303	0	0.0808558	0
ENSG00000197372	ZNF675	0.0702962	0	0.296835	0	-0.0156012	0	0.0811034	0	0.0074045	0	-0.219058	0
ENSG00000197375	SLC22A5	0.0435105	0	0.263135	1	-0.00883398	0	0.0298594	0	0.232577	0	-0.0092142	0
ENSG00000197381	ADARB1	-0.070367	0	-0.049494	0	-0.305675	1	-0.154906	0	-0.146014	1	-0.182836	0
ENSG00000197385	ZNF860	-0.0754022	0	NA	NA	NA	NA	NA	NA	NA	NA	-0.365383	0
ENSG00000197386	HTT	-0.102885	0	-0.0903878	0	-0.188182	1	-0.147539	0	-0.114383	1	-0.101922	0
ENSG00000197405	C5AR1	1.14247	0	-0.125133	0	0.356608	1	-0.274945	1	1.0243	1	0.215883	0
ENSG00000197409	HIST1H3D	NA	NA	-0.0773876	0	NA	NA	NA	NA	NA	NA	-0.127866	1
ENSG00000197415	VEPH1	NA	NA	NA	NA	NA	NA	NA	NA	NA	NA	0.0542051	0
ENSG00000197417	SHPK	-0.387672	0	NA	NA	-0.0920022	1	-0.0883489	0	-0.49081	1	0.0637618	0
ENSG00000197429	IPP	-0.0621655	0	0.145959	0	0.133915	0	-0.0342476	0	-0.161852	0	-0.13914	1
ENSG00000197442	MAP3K5	0.237465	1	-0.368859	1	0.126111	0	0.11798	1	0.0274412	0	-0.132176	0
ENSG00000197448	GSTK1	-0.0405661	1	0.226754	0	0.00968749	1	0.0322211	0	-0.00931247	0	0.23893	0
ENSG00000197451	HNRNPAB	-0.193489	0	-0.118552	1	-0.169474	1	-0.230551	1	-0.18076	0	-0.0724542	1
ENSG00000197457	STMN3	-0.0284658	0	0.619383	0	-0.017141	1	0.402681	0	-0.00167713	0	0.183004	0
ENSG00000197459	HIST1H2BH	NA	NA	NA	NA	NA	NA	NA	NA	NA	NA	0.334012	1
ENSG00000197465	GYPE	-0.294497	0	NA	NA	NA	NA	NA	NA	NA	NA	NA	NA
ENSG00000197467	COL13A1	NA	NA	NA	NA	NA	NA	0.157457	0	NA	NA	NA	NA
ENSG00000197471	SPN	-0.119204	0	-0.087022	0	-0.269618	1	-0.349948	1	-0.703408	1	-0.235553	1
ENSG00000197483	ZNF628	-0.130931	0	0.437099	0	0.181978	1	0.0810478	0	-0.048921	0	0.144148	0
ENSG00000197496	SLC2A10	NA	NA	NA	NA	NA	NA	0.0719245	0	NA	NA	NA	NA
ENSG00000197497	ZNF665	-0.0654042	0	NA	NA	NA	NA	-0.0180423	0	-0.0567159	0	0.135494	0
ENSG00000197498	RPF2	-0.249757	0	NA	NA	-0.00340882	0	-0.039887	0	-0.267325	0	-0.0878275	0
ENSG00000197506	SLC28A3	NA	NA	NA	NA	0.0474545	0	NA	NA	NA	NA	NA	NA
ENSG00000197520	FAM177B	-0.151762	0	NA	NA	NA	NA	NA	NA	NA	NA	-0.149334	0
ENSG00000197530	MIB2	-0.145046	0	0.366265	0	0.032922	0	0.151696	0	0.0276822	0	0.0699076	0
ENSG00000197535	MYO5A	0.131923	0	-0.259818	0	0.0545298	0	-0.0558373	0	0.108891	0	-0.208535	0
ENSG00000197536	C5orf56	-0.101668	0	0.164622	0	0.012877	0	-0.142799	1	-0.00503298	0	0.0424944	1
ENSG00000197540	GZMM	-0.0786632	0	0.60865	0	NA	NA	-0.0867409	0	-0.470168	1	0.165198	0
ENSG00000197548	ATG7	0.321809	1	-0.0955929	0	0.0216668	0	0.103833	1	0.197204	0	0.0520423	0
ENSG00000197549	PRAMEL	-0.266538	0	NA	NA	NA	NA	NA	NA	NA	NA	NA	NA
ENSG00000197555	SIPA1L1	0.233899	0	-0.283164	1	-0.0066892	0	-0.00102837	0	0.107512	0	-0.0813911	0
ENSG00000197557	TTC30A	0.224743	0	NA	NA	0.0980131	0	0.0286305	1	0.108596	0	NA	NA
ENSG00000197558	SSPO	NA	NA	0.128129	0	-0.000209779	0	0.0143107	0	0.458448	0	-0.241528	0
ENSG00000197561	ELANE	NA	NA	NA	NA	NA	NA	NA	NA	NA	NA	1.43932	0
ENSG00000197562	RAB40C	-0.223625	0	-0.0336744	0	-0.08605	0	-0.0772914	0	-0.107668	0	0.082704	0
ENSG00000197563	PIGN	-0.0229395	0	-0.164774	1	-0.0268418	0	-0.1916	0	-0.115554	0	-0.199354	0
ENSG00000197566	ZNF624	0.0477113	0	0.0638835	0	-0.0990061	0	0.0389012	0	-0.0611098	0	-0.145625	1
ENSG00000197568	HHLA3	-0.443217	1	NA	NA	NA	NA	-0.272241	0	-0.446112	1	0.161408	0
ENSG00000197579	TOPORS	0.274939	1	-0.311118	0	0.0433121	1	0.357739	1	0.150939	0	-0.0951827	0
ENSG00000197580	BCO2	NA	NA	NA	NA	NA	NA	0.120632	0	NA	NA	NA	NA
ENSG00000197582	GPX1P1	-0.256422	0	NA	NA	0.56727	0	0.459564	0	0.17318	1	0.88879	1
ENSG00000197586	ENTPD6	0.0082153	0	0.453672	0	-0.00141864	0	0.114777	0	0.0989198	0	0.0561234	0
ENSG00000197594	ENPP1	NA	NA	NA	NA	NA	NA	-0.400931	0	NA	NA	NA	NA
ENSG00000197599	CCDC154	-0.171942	0	NA	NA	-0.179413	0	0.0795891	0	0.100373	0	0.0311408	0
ENSG00000197601	FAR1	0.0335018	0	-0.295892	0	-0.154203	0	-0.154781	0	-0.123735	0	-0.341889	1
ENSG00000197603	C5orf42	0.184968	0	NA	NA	0.00291241	0	-0.132638	0	0.093971	0	-0.0333947	0
ENSG00000197608	ZNF841	0.0427067	0	0.219916	0	0.198241	0	0.081854	0	-0.0223347	0	-0.0927929	0
ENSG00000197619	ZNF615	0.0234079	0	-0.0157621	0	-0.0233987	0	-0.0235257	0	-0.297603	0	-0.0806683	0
ENSG00000197620	CXorf40A	0.110006	0	0.116785	0	0.242017	0	-0.017958	0	-0.0965554	1	0.00756994	0
ENSG00000197622	CDC42SE1	0.224428	1	0.0227543	0	0.184889	1	0.199483	1	0.325796	1	0.107564	0
ENSG00000197629	MPEG1	0.293571	0	-0.349393	1	-0.029485	0	-0.896403	1	0.363107	0	-0.10281	0
ENSG00000197632	SERPINB2	NA	NA	NA	NA	0.421014	1	NA	NA	NA	NA	-0.0266652	0
ENSG00000197635	DPP4	NA	NA	0.689237	0	NA	NA	0.135997	0	-0.0533266	0	0.00362322	0
ENSG00000197647	ZNF433	0.182519	0	NA	NA	NA	NA	0.0797076	0	0.0196706	0	NA	NA
ENSG00000197653	DNAH10	0.147905	0	NA	NA	NA	NA	-0.249138	0	-0.0411886	0	0.0537107	0
ENSG00000197670	RP4-724E16.2	0.022628	0	-0.0548052	0	NA	NA	0.199093	0	0.260235	0	-0.347727	0
ENSG00000197694	SPTAN1	-0.203969	1	0.0465845	0	-0.166076	0	-0.0673026	0	-0.260339	0	-0.0134395	0
ENSG00000197696	NMB	-0.175689	0	NA	NA	NA	NA	-0.106556	0	0.149274	0	0.366161	0
ENSG00000197701	ZNF595	0.632248	0	NA	NA	0.699996	1	0.167564	0	0.181606	0	0.462881	1
ENSG00000197702	PARVA	NA	NA	NA	NA	NA	NA	NA	NA	-0.0346133	0	NA	NA
ENSG00000197705	KLHL14	0.215677	0	NA	NA	NA	NA	NA	NA	NA	NA	-0.373522	0
ENSG00000197712	FAM114A1	NA	NA	-0.0521374	0	0.114018	1	NA	NA	NA	NA	0.081879	1
ENSG00000197713	RPE	-0.20329	1	NA	NA	-0.226794	1	-0.204414	0	-0.255224	0	-0.161572	0
ENSG00000197714	ZNF460	0.320575	0	-0.098751	0	0.0667326	0	-0.216501	0	0.286213	0	-0.658308	1
ENSG00000197724	PHF2	-0.0045955	0	-0.329496	1	-0.0127377	0	-0.0302866	0	0.0833264	0	-0.119085	0
ENSG00000197728	RPS26	-0.256485	0	0.286628	0	-0.0441803	0	0.142037	0	0.161989	0	0.440578	1
ENSG00000197746	PSAP	0.249541	0	-0.229941	1	-0.0115622	0	-0.135488	0	0.297714	0	0.0234745	0
ENSG00000197747	S100A10	0.158366	0	0.127889	0	0.135807	0	0.0253642	0	-0.0165227	0	0.276958	1
ENSG00000197756	RPL37A	-0.483979	1	0.0689734	0	-0.296705	0	-0.12726	0	-0.429545	0	0.368735	1
ENSG00000197763	TXNRD3	NA	NA	NA	NA	NA	NA	0.0413501	0	0.359029	1	NA	NA
ENSG00000197766	CFD	0.742535	0	0.403116	0	0.0175864	0	-0.629235	0	0.446865	0	0.771163	1
ENSG00000197768	C9orf173	-0.0393194	0	NA	NA	NA	NA	0.106262	0	NA	NA	NA	NA
ENSG00000197771	MCMBP	-0.00118808	0	-0.263574	0	-0.209048	1	-0.142843	0	-0.0446683	0	-0.130607	1
ENSG00000197774	EME2	0.101083	0	0.547211	1	0.12288	0	0.251018	0	0.262699	0	-0.0930874	1
ENSG00000197776	KLHDC1	0.0638105	0	NA	NA	0.19887	1	0.10479	1	-0.000329119	0	-0.0566097	0
ENSG00000197779	ZNF81	0.296706	0	0.0137222	0	0.035372	0	0.022231	0	0.323005	0	-0.13474	0
ENSG00000197780	TAF13	0.429326	1	0.534964	1	0.652751	1	0.552143	1	0.0317406	0	-0.129225	0
ENSG00000197782	ZNF780A	-0.0257521	0	-0.183411	0	-0.154894	0	-0.130312	0	-0.313781	0	-0.188442	0
ENSG00000197785	ATAD3A	-0.361115	0	0.420582	0	-0.128662	0	-0.0695346	0	-0.160098	0	-0.000243465	0
ENSG00000197794	IGKV7-3	-0.00370285	1	NA	NA	NA	NA	NA	NA	NA	NA	NA	NA
ENSG00000197798	FAM118B	-0.0372305	0	-0.140823	1	-0.124817	0	-0.041631	0	-0.0680961	0	0.0146998	0
ENSG00000197808	ZNF461	0.1782	0	NA	NA	0.141762	0	0.203206	0	0.0948551	0	-0.118816	0
ENSG00000197813	AC011450.1	0.135035	0	-0.135374	0	-0.017795	0	0.00109984	0	0.0152622	0	0.0312384	1
ENSG00000197815	AC122129.1	NA	NA	NA	NA	NA	NA	-0.126145	0	NA	NA	NA	NA
ENSG00000197816	C9orf174	-0.0148062	1	NA	NA	NA	NA	0.159848	0	0.157035	0	0.0703779	0
ENSG00000197818	SLC9A8	0.189661	0	0.152024	0	0.113262	0	0.101957	0	0.235572	1	-0.0907707	0
ENSG00000197837	HIST4H4	0.190626	0	0.614352	1	NA	NA	0.397304	1	0.411405	0	-0.153337	0
ENSG00000197841	ZNF181	-0.05243	0	0.305521	0	0.0505673	0	0.0197576	0	-0.113226	0	-0.0215224	0
ENSG00000197846	HIST1H2BF	NA	NA	0.0477997	0	NA	NA	NA	NA	NA	NA	NA	NA
ENSG00000197852	FAM212B	0.432726	0	0.043275	0	0.17115	0	-0.0924487	1	0.39806	0	0.127623	0
ENSG00000197857	ZNF44	0.191034	0	0.233395	1	0.112937	0	0.244065	1	0.0695525	0	0.0217942	0
ENSG00000197858	GPAA1	-0.195369	0	0.095788	0	-0.0051484	0	-0.0118008	0	-0.0472017	0	0.218694	0
ENSG00000197860	SGTB	0.47498	1	-0.118436	0	0.13122	0	0.208068	1	0.23096	1	-0.195152	0
ENSG00000197863	ZNF790	0.0509963	0	NA	NA	-0.0330711	0	-0.0321614	0	-0.0986908	0	-0.159549	0
ENSG00000197872	FAM49A	0.330511	1	-0.0201539	0	0.128455	1	0.156906	0	0.33256	0	-0.0218806	0
ENSG00000197879	MYO1C	-0.0200361	0	0.106788	0	-0.187424	0	-0.104726	1	-0.14539	0	-0.0866233	0
ENSG00000197880	MDS2	-0.0573891	0	NA	NA	NA	NA	NA	NA	0.115783	0	0.0445722	0
ENSG00000197885	NKIRAS1	0.119104	0	0.102549	1	0.0521364	0	0.144856	0	0.00443694	0	-0.0200316	1
ENSG00000197888	UGT2B17	-1.38174	1	NA	NA	NA	NA	NA	NA	NA	NA	NA	NA
ENSG00000197892	KIF13B	-0.0466117	0	-0.132669	1	-0.0707864	0	0.0243025	0	-0.0334197	0	-0.239785	1
ENSG00000197894	ADH5	-0.0998691	0	0.0602972	0	0.0539919	0	-0.0421672	1	-0.137163	0	0.0123037	0
ENSG00000197903	HIST1H2BK	-0.283209	0	-0.077013	0	0.0537521	0	-0.227974	0	-0.162981	0	0.458478	1
ENSG00000197912	SPG7	0.0114647	0	0.286645	0	0.00792125	1	0.0901627	0	0.109455	0	0.0441306	0
ENSG00000197928	ZNF677	-0.0130541	0	NA	NA	-0.037026	0	-0.239223	1	-0.0921729	0	-0.0854088	0
ENSG00000197930	ERO1L	0.061738	0	-0.0756891	0	0.0274829	0	-0.0483053	0	0.117983	0	-0.186488	0
ENSG00000197932	F8A1	-0.326137	0	-0.23376	0	-0.362138	0	-0.285333	1	-0.249078	0	0.242257	1
ENSG00000197933	ZNF823	0.316557	1	NA	NA	0.166743	0	0.168515	1	-0.208879	0	0.0461281	0
ENSG00000197937	ZNF347	0.101514	0	0.0427571	0	-0.0240363	0	-0.0140934	0	0.101925	0	-0.143992	0
ENSG00000197943	PLCG2	0.0438966	0	-0.352296	1	-0.0587852	0	-0.0274129	0	0.0282552	0	-0.0737815	0
ENSG00000197948	FCHSD1	-0.000275601	0	0.178829	1	0.0333653	0	0.131661	0	0.0929816	0	-0.0177732	0
ENSG00000197951	ZNF71	-0.116868	1	0.00575454	1	-0.171648	0	-0.117447	0	-0.0922676	0	-0.0242617	0
ENSG00000197956	S100A6	0.0248744	0	-0.18244	0	-0.0913851	0	-0.137426	0	-0.0429658	0	0.209332	0
ENSG00000197958	RPL12	-0.245909	0	0.287038	0	-0.120356	0	-0.0622463	1	-0.251806	0	0.355575	0
ENSG00000197959	DNM3	0.433986	0	NA	NA	NA	NA	-0.359187	0	0.195553	0	-0.234068	0
ENSG00000197961	ZNF121	0.203648	1	0.585745	0	0.277275	0	0.204961	0	0.188907	0	0.0478153	0
ENSG00000197965	MPZL1	0.0144179	0	-0.206393	0	-0.024095	0	-0.138739	1	0.0721082	0	0.0308239	0
ENSG00000197969	VPS13A	0.29485	0	0.163466	0	0.185429	0	0.0935053	0	0.117727	0	-0.17936	0
ENSG00000197971	MBP	0.250551	1	-0.210099	0	0.213943	1	0.100505	0	0.257639	0	-0.00264375	1
ENSG00000197976	AKAP17A	-0.140065	0	0.0719373	0	-0.0652847	0	0.018611	0	0.0559454	0	-0.103938	0
ENSG00000197982	C1orf122	-0.0944311	0	0.485149	0	0.215638	1	0.0127632	0	0.14323	0	0.317155	0
ENSG00000197989	SNHG12	-0.00514974	0	0.429712	0	-0.183609	1	0.193269	1	0.0443229	0	0.117886	0
ENSG00000197992	CLEC9A	NA	NA	0.100397	0	NA	NA	NA	NA	NA	NA	0.380669	1
ENSG00000197993	KEL	NA	NA	NA	NA	NA	NA	NA	NA	NA	NA	0.512127	0
ENSG00000198000	NOL8	0.0338611	0	0.241468	0	0.0839581	0	0.0928276	0	-0.0451413	0	-0.0596651	0
ENSG00000198001	IRAK4	0.118122	0	0.150729	1	0.0936043	1	0.0823215	1	0.0888869	0	-0.0176466	0
ENSG00000198003	CCDC151	NA	NA	NA	NA	-0.111332	0	NA	NA	NA	NA	NA	NA
ENSG00000198015	MRPL42	-0.0296343	0	0.126039	0	0.0399331	0	0.0278314	0	-0.0638728	0	-0.209936	0
ENSG00000198018	ENTPD7	-0.0721284	0	-0.277403	0	-0.126307	1	-0.221627	1	0.0335894	0	-0.24791	1
ENSG00000198019	FCGR1B	NA	NA	-0.0864811	0	-0.0334056	0	NA	NA	NA	NA	0.129656	0
ENSG00000198026	ZNF335	0.0171443	0	0.121437	0	0.00939844	0	-0.00255732	0	0.0820517	1	0.0839281	0
ENSG00000198034	RPS4X	-0.247177	0	0.438474	0	-0.000313956	0	-0.0611258	0	-0.218937	0	0.257571	0
ENSG00000198039	ZNF273	0.152481	0	0.0491417	0	-0.0430025	0	0.031796	1	0.0494021	0	-0.126455	0
ENSG00000198040	ZNF84	0.0411142	0	0.380871	0	-0.0244613	0	0.00323004	0	-0.0128298	0	-0.0409054	0
ENSG00000198042	MAK16	0.227088	1	0.473429	0	0.0926898	0	0.214844	1	0.0461682	0	-0.121293	0
ENSG00000198046	ZNF667	0.0639654	0	NA	NA	NA	NA	NA	NA	-0.0143731	0	NA	NA
ENSG00000198053	SIRPA	0.769065	0	-0.244827	0	-0.00704157	0	-0.434549	1	0.480946	0	0.104899	0
ENSG00000198055	GRK6	-0.322901	0	-0.123167	0	-0.0151976	0	-0.0251162	0	-0.0825169	0	0.188105	0
ENSG00000198056	PRIM1	-0.223063	0	NA	NA	-0.0121877	0	-0.00908535	0	-0.155621	0	-0.000676051	0
ENSG00000198060	2020-03-05	-0.0643492	0	-0.0620301	0	-0.0146445	0	-0.0850906	0	-0.0437427	0	0.000785999	0
ENSG00000198081	ZFP161	0.136315	0	0.195265	0	0.0859186	0	0.104789	1	0.121533	0	-0.0349237	0
ENSG00000198087	CD2AP	0.0275416	0	-0.225435	0	-0.0492776	0	-0.0549332	0	-0.0949858	0	-0.27084	0
ENSG00000198089	SFI1	-0.0719892	0	0.338273	1	-0.0835444	0	0.097852	0	0.0124098	0	-0.0193572	0
ENSG00000198093	ZNF649	0.191733	1	NA	NA	0.0377308	0	-0.0405717	0	0.0648473	0	-0.0878365	0
ENSG00000198105	ZNF248	-0.106927	0	NA	NA	-0.081829	0	0.0135539	0	-0.0188414	0	-0.0624661	0
ENSG00000198106	SNX29P2	-0.0190183	0	0.0353339	0	-0.177743	1	-0.0351543	0	-0.0476188	0	-0.00940208	0
ENSG00000198108	CHSY3	NA	NA	NA	NA	NA	NA	0.515328	0	NA	NA	NA	NA
ENSG00000198113	TOR4A	-0.201409	0	-0.210303	1	-0.234646	0	-0.335691	0	0.0556784	0	0.0786746	0
ENSG00000198121	LPAR1	NA	NA	-0.276967	0	-0.342464	0	NA	NA	NA	NA	-0.266809	1
ENSG00000198130	HIBCH	-0.224227	0	-0.020979	0	-0.0767732	1	-0.15984	1	-0.308854	0	-0.127933	0
ENSG00000198131	ZNF544	-0.0673506	0	0.200083	0	0.119815	0	0.0191752	0	-0.125385	0	0.0886691	0
ENSG00000198133	TMEM229B	-0.175652	0	-0.420483	0	-0.388985	1	-0.225798	1	-0.175	0	0.0114373	1
ENSG00000198142	SOWAHC	NA	NA	NA	NA	0.103548	0	NA	NA	0.661937	1	-0.045602	0
ENSG00000198146	ZNF770	0.120029	0	-0.254389	0	-0.13411	0	0.0167833	0	-0.101017	0	-0.394231	0
ENSG00000198150	AC135178.1	0.145262	0	NA	NA	NA	NA	0.194851	0	0.0907745	0	0.359084	1
ENSG00000198155	ZNF876P	NA	NA	NA	NA	NA	NA	0.176063	0	NA	NA	NA	NA
ENSG00000198157	HMGN5	-0.522961	1	0.0600928	0	-0.128375	0	-0.148044	1	-0.283849	0	-0.0583367	0
ENSG00000198160	MIER1	0.0968746	0	-0.228886	0	0.0613188	0	-0.0173535	1	0.0559866	1	-0.224569	0
ENSG00000198162	MAN1A2	0.0944528	0	-0.0483266	0	-0.0303034	0	-0.153647	1	-0.0590281	0	-0.280122	0
ENSG00000198168	SVIP	-0.326461	1	0.148703	0	-0.0269476	0	-0.117528	0	-0.228782	1	-0.0504537	0
ENSG00000198169	ZNF251	0.0298517	0	0.426775	1	0.0703922	0	0.153719	1	0.187848	0	0.0637598	0
ENSG00000198171	DDRGK1	-0.398297	1	-0.0128881	0	-0.135018	0	-0.138095	0	-0.224719	1	0.0979994	0
ENSG00000198176	TFDP1	-0.0931192	0	-0.288246	0	0.0110124	0	-0.0747289	0	0.0284016	0	0.0145801	0
ENSG00000198178	CLEC4C	0.0422665	0	0.372429	0	NA	NA	NA	NA	NA	NA	0.0372226	0
ENSG00000198182	ZNF607	-0.221748	0	NA	NA	NA	NA	-0.0898568	0	-0.219834	0	-0.0482545	0
ENSG00000198189	HSD17B11	0.123804	0	-0.118813	0	0.0610817	0	0.00570243	0	0.0888993	0	0.153699	0
ENSG00000198198	SZT2	-0.00107826	0	-0.0931525	0	-0.116705	1	-0.0382788	0	0.0731506	0	-0.0283812	0
ENSG00000198205	ZXDA	0.207648	0	NA	NA	-0.0849103	0	0.0592304	1	0.424889	1	-0.177556	0
ENSG00000198208	RPS6KL1	-0.132133	0	NA	NA	NA	NA	0.00532946	0	0.400066	1	0.394899	1
ENSG00000198216	CACNA1E	NA	NA	-0.206152	0	NA	NA	NA	NA	NA	NA	-0.262211	1
ENSG00000198218	QRICH1	0.143872	0	0.0420591	0	0.170718	1	0.144287	0	0.219157	0	-0.00909312	0
ENSG00000198223	CSF2RA	0.991006	0	-0.206927	0	-0.0214857	0	NA	NA	0.356882	0	0.0989138	0
ENSG00000198225	FKBP1C	NA	NA	NA	NA	-0.0311213	0	NA	NA	NA	NA	NA	NA
ENSG00000198231	DDX42	-0.0404679	1	-0.0431351	0	-0.107809	1	-0.0244908	0	0.0023873	0	-0.127091	0
ENSG00000198242	RPL23A	-0.65805	1	0.583986	1	0.10718	0	0.0335119	0	-0.491349	0	0.155196	0
ENSG00000198246	SLC29A3	-0.146479	0	NA	NA	-0.249234	0	-0.106482	0	-0.11651	0	0.0649176	1
ENSG00000198252	STYX	-0.0368977	0	-0.0670037	0	-0.145902	0	-0.229605	1	-0.176057	0	-0.282206	0
ENSG00000198258	UBL5	-0.300286	0	-0.0469499	1	-0.107242	0	-0.0905569	0	-0.125116	0	0.348543	0
ENSG00000198265	HELZ	0.230959	0	-0.33484	0	-0.0818411	1	0.0161672	1	0.135945	0	-0.270147	0
ENSG00000198270	TMEM116	-0.00315126	0	NA	NA	-0.0619418	0	0.0970523	0	0.0428954	0	0.0330832	0
ENSG00000198276	UCKL1	-0.210569	1	0.275556	0	-0.0643135	0	-0.0289565	0	-0.0646392	0	0.0902385	0
ENSG00000198286	CARD11	-0.302963	1	0.553473	0	-0.632078	1	-0.0065096	0	-0.254495	1	-0.0541418	1
ENSG00000198298	ZNF485	-0.0518038	0	NA	NA	NA	NA	0.00145051	0	-0.1847	0	-0.0293368	0
ENSG00000198301	SDAD1	-0.11866	1	0.374162	0	-0.188378	0	-0.138516	0	-0.163306	0	-0.0777507	0
ENSG00000198315	ZNF192	0.365349	1	0.183233	0	0.212077	0	0.0951824	0	0.270668	0	-0.223119	0
ENSG00000198324	FAM109A	-0.066791	0	NA	NA	-0.130599	0	-0.115982	0	-0.0543661	0	-0.0650605	0
ENSG00000198331	HYLS1	0.00769561	0	NA	NA	-0.0668253	0	0.188206	1	-0.442838	0	0.0305573	0
ENSG00000198336	MYL4	NA	NA	NA	NA	NA	NA	NA	NA	NA	NA	0.901075	0
ENSG00000198342	ZNF442	0.266704	1	NA	NA	NA	NA	0.342163	1	0.235639	0	NA	NA
ENSG00000198346	ZNF813	-0.0354424	0	NA	NA	0.0226266	0	-0.0421406	0	-0.045623	0	-0.0210408	0
ENSG00000198353	HOXC4	-0.22016	0	NA	NA	NA	NA	0.347943	1	-0.57898	1	0.0932759	0
ENSG00000198355	PIM3	0.369931	1	0.0417928	0	0.524656	0	0.584413	1	0.596489	1	0.159015	0
ENSG00000198356	ASNA1	-0.228024	0	-0.0870365	1	-0.0405601	0	-0.130087	0	-0.0994014	0	0.197904	0
ENSG00000198363	ASPH	0.0942865	0	0.000685179	0	0.168038	0	0.124851	0	0.149776	0	-0.000620911	0
ENSG00000198369	SPRED2	0.176942	0	-0.278435	0	-0.0477624	0	-0.158308	0	-0.0380091	0	-0.116432	0
ENSG00000198373	WWP2	-0.0348212	0	-0.136226	0	-0.0483097	0	-0.0343941	0	0.0380396	0	0.0204016	0
ENSG00000198380	GFPT1	0.0528822	0	0.103779	0	0.109789	0	0.0765604	0	-0.0153325	0	-0.225843	0
ENSG00000198382	UVRAG	0.107539	0	-0.0499339	0	0.00617278	0	0.110042	0	0.138104	0	-0.0291618	0
ENSG00000198393	ZNF26	0.0887226	1	0.582526	1	0.164686	0	0.103201	0	0.0605447	0	-0.0729021	0
ENSG00000198399	ITSN2	0.220581	0	-0.0899391	0	0.0519442	0	0.069306	0	0.162625	0	-0.245676	0
ENSG00000198400	NTRK1	NA	NA	NA	NA	NA	NA	-0.222009	1	NA	NA	NA	NA
ENSG00000198406	BZW1P2	NA	NA	NA	NA	NA	NA	-0.0960384	0	NA	NA	NA	NA
ENSG00000198408	MGEA5	0.189744	0	0.104439	1	0.153027	0	0.165125	0	0.213464	0	-0.143747	0
ENSG00000198417	MT1F	-0.265092	0	NA	NA	0.0314132	0	-0.126684	0	-0.323093	0	0.177767	1
ENSG00000198420	FAM115A	0.373921	0	NA	NA	0.137328	0	0.0540097	0	0.102095	0	-0.0624353	0
ENSG00000198429	ZNF69	-0.129918	1	NA	NA	0.0758992	0	0.0104725	0	-0.0287255	0	0.0347278	0
ENSG00000198431	TXNRD1	0.0583	0	-0.312122	0	-0.00717715	1	-0.0744608	0	0.0514695	0	-0.0763781	0
ENSG00000198435	NRARP	NA	NA	NA	NA	1.22566	1	0.287339	0	NA	NA	NA	NA
ENSG00000198440	ZNF583	-0.239298	0	NA	NA	-0.125923	1	-0.219755	1	-0.352227	0	0.0617115	0
ENSG00000198453	ZNF568	0.0501758	0	0.165708	0	0.094287	0	-0.00522566	0	-0.0105848	0	-0.102657	0
ENSG00000198455	ZXDB	0.149549	0	NA	NA	0.0172953	0	0.0971489	0	0.356874	1	-0.169485	0
ENSG00000198464	ZNF480	-0.114798	0	0.259366	0	0.0500984	0	-0.0695359	0	-0.184886	0	-0.00788917	0
ENSG00000198466	ZNF587	0.0540075	0	0.378415	1	0.189664	0	0.228285	1	0.0251555	0	-0.0963141	0
ENSG00000198467	TPM2	0.270014	1	0.97265	1	0.0507486	0	0.250845	0	-0.107895	0	0.046935	0
ENSG00000198468	FLVCR1-AS1	-0.820032	0	-0.574183	0	-0.756775	1	-0.705267	0	-0.860238	1	-0.459119	1
ENSG00000198477	ZNF280B	-0.214968	0	NA	NA	NA	NA	-0.0749777	0	-0.0863495	0	-0.17533	1
ENSG00000198478	SH3BGRL2	0.67373	0	NA	NA	NA	NA	-0.689204	1	-0.352809	1	0.00962368	0
ENSG00000198482	ZNF808	0.0509796	0	0.0639542	0	0.0565872	0	0.071806	0	-0.0115005	0	-0.187887	1
ENSG00000198483	ANKRD35	NA	NA	NA	NA	-0.357103	0	NA	NA	NA	NA	NA	NA
ENSG00000198492	YTHDF2	0.0784131	0	-0.00312044	1	0.106914	0	0.10795	0	-0.144786	1	-0.0805132	0
ENSG00000198496	NBR2	-0.11284	0	-0.0253828	0	-0.272591	0	-0.102958	1	-0.161234	0	-0.0909412	1
ENSG00000198498	TMA16	-0.206201	1	NA	NA	-0.0899764	0	-0.0614806	0	-0.214902	0	-0.234789	1
ENSG00000198502	HLA-DRB5	-0.203318	0	-0.451361	0	-0.109202	0	-0.0180856	0	0.143719	0	0.0988052	0
ENSG00000198513	ATL1	-0.0784256	0	NA	NA	NA	NA	-0.115563	0	-0.0559437	0	-0.0749432	0
ENSG00000198517	MAFK	0.208542	0	0.153444	0	0.343112	0	0.40397	1	0.219194	0	-0.00131359	0
ENSG00000198520	C1orf228	0.159483	1	0.182137	0	0.110801	1	0.222453	0	0.23399	0	0.296849	0
ENSG00000198521	ZNF43	0.0826442	0	0.261314	0	0.0199699	0	0.133944	0	-0.0551346	0	-0.120185	0
ENSG00000198522	GPN1	-0.0265296	0	0.211876	0	0.0924904	1	0.0109367	0	-0.0728219	0	0.0506601	0
ENSG00000198538	ZNF28	-0.128797	0	-0.12642	0	-0.235901	0	-0.218996	1	-0.260136	0	-0.109559	0
ENSG00000198546	ZNF511	-0.127694	0	0.142733	0	0.0471958	0	0.0768322	0	0.0268033	0	0.102444	0
ENSG00000198551	ZNF627	0.255123	1	0.0577286	0	0.218296	1	0.203657	1	0.178365	0	0.0498979	1
ENSG00000198554	WDHD1	-0.0883602	0	NA	NA	NA	NA	-0.147202	0	-0.235781	1	-0.148818	0
ENSG00000198556	ZNF789	0.03378	0	0.496914	1	0.0340336	0	0.126847	0	0.0600673	0	-0.00148714	0
ENSG00000198561	CTNND1	0.314395	0	0.00502417	0	-0.00453288	0	0.0395825	0	0.263504	0	0.0102962	1
ENSG00000198563	DDX39B	0.32408	0	0.461568	1	0.172289	0	0.288561	0	0.449417	1	-0.0626049	0
ENSG00000198574	SH2D1B	NA	NA	0.510259	0	0.581905	0	0.0247964	0	-0.460854	0	-0.00891049	0
ENSG00000198580	AC073343.1	NA	NA	NA	NA	NA	NA	0.232831	1	NA	NA	NA	NA
ENSG00000198585	NUDT16	0.177129	0	-0.109762	0	-0.0502226	0	0.0493066	0	0.093977	0	-0.0211933	0
ENSG00000198586	TLK1	0.00980859	0	-0.0722603	0	0.0268268	0	-0.0180097	0	0.0398959	1	-0.0713502	0
ENSG00000198589	LRBA	0.142942	0	0.215821	0	0.0489122	0	-0.00489885	0	-0.031566	0	-0.17114	0
ENSG00000198590	C3orf35	NA	NA	NA	NA	NA	NA	0.0399937	1	NA	NA	NA	NA
ENSG00000198598	MMP17	-0.270331	0	NA	NA	-0.261036	1	NA	NA	-0.148441	0	-0.163931	0
ENSG00000198604	BAZ1A	0.0963779	0	-0.121706	0	-0.0597824	0	0.0392771	0	0.104532	1	-0.113146	0
ENSG00000198612	COPS8	-0.00951552	0	0.239829	0	0.146728	1	0.0726171	0	-0.0458253	0	0.042431	0
ENSG00000198618	PPIAP22	-0.504777	1	NA	NA	-0.536323	1	-0.251057	1	-0.862536	1	-0.658538	1
ENSG00000198624	CCDC69	-0.0559682	0	0.0633813	0	0.158027	1	0.0125812	1	0.108929	0	0.0906201	0
ENSG00000198625	MDM4	0.277241	0	0.188168	0	0.174011	0	0.198828	0	0.245306	0	-0.173438	1
ENSG00000198642	KLHL9	-0.0586415	0	-0.144845	0	0.12633	1	-0.0458744	0	-0.0982196	0	-0.138095	0
ENSG00000198646	NCOA6	0.0384632	0	-0.333321	1	-0.170651	1	-0.118996	1	0.0658283	0	-0.0602038	0
ENSG00000198648	STK39	-0.00168433	0	0.305913	0	-0.0274465	0	0.166947	1	-0.135142	0	-0.0715122	0
ENSG00000198663	C6orf89	0.0813571	0	-0.169545	0	0.0863853	1	-0.0185824	0	0.121076	0	-0.0824642	0
ENSG00000198668	CALM1	-0.0380132	0	-0.0866378	1	0.0245539	0	0.0192403	0	-0.121133	0	-0.0158571	0
ENSG00000198673	FAM19A2	0.279901	0	-0.279417	0	0.0503657	0	-0.298227	0	0.137582	0	-0.130846	0
ENSG00000198677	TTC37	0.153665	0	0.380407	0	0.0933848	0	0.0969811	0	0.0151041	0	-0.116377	0
ENSG00000198680	TUSC1	-0.30162	0	NA	NA	0.0975356	0	NA	NA	NA	NA	NA	NA
ENSG00000198682	PAPSS2	0.337744	1	-0.223553	1	-0.00975246	1	0.103851	0	0.286386	0	-0.13062	1
ENSG00000198689	SLC9A6	-0.0543698	0	-0.0654758	0	-0.0530347	0	-0.122801	0	-0.104706	0	-0.12645	1
ENSG00000198690	FAN1	0.13451	0	0.440716	0	0.0697719	0	0.129202	0	0.288414	0	-0.0820854	0
ENSG00000198695	MT-ND6	-0.934944	1	-0.0559116	0	-0.411555	1	-0.394972	1	-0.909615	1	0.484257	0
ENSG00000198700	IPO9	0.0545981	0	0.172229	0	-0.0335102	0	0.015605	0	0.0467796	0	9.47687e-05	0
ENSG00000198707	CEP290	0.0763001	0	0.490872	0	0.10162	0	0.0482055	0	0.03194	0	-0.131963	0
ENSG00000198711	C1orf191	NA	NA	NA	NA	NA	NA	-0.208248	0	NA	NA	NA	NA
ENSG00000198712	MT-CO2	-0.188255	0	0.146054	0	0.0420412	0	-0.0918068	0	-0.0846042	0	0.726474	1
ENSG00000198715	C1orf85	-0.112903	0	-0.634881	0	-0.295791	0	-0.0533309	0	-0.0775106	0	-0.0619318	1
ENSG00000198718	FAM179B	0.233156	1	0.073782	0	0.259255	1	0.240236	1	0.159852	0	-0.110576	0
ENSG00000198719	DLL1	1.24292	1	NA	NA	NA	NA	-0.0506399	0	0.347532	0	-0.0201101	0
ENSG00000198720	ANKRD13B	-0.133969	0	NA	NA	NA	NA	0.0498519	0	-0.103467	0	0.0811858	0
ENSG00000198721	ECI2	-0.114759	0	NA	NA	-0.053969	0	0.0687574	0	-0.139863	0	0.121361	1
ENSG00000198722	UNC13B	NA	NA	NA	NA	-0.120282	0	NA	NA	-0.0731631	0	-0.190385	1
ENSG00000198727	MT-CYB	-0.269546	0	-0.0535156	0	-0.168005	1	-0.229507	0	-0.242545	0	0.652308	1
ENSG00000198728	LDB1	-0.0535109	0	-0.0752195	0	-0.040239	0	0.0683901	0	0.0559641	0	-0.0286653	0
ENSG00000198730	CTR9	-0.202407	1	-0.278948	0	-0.202189	0	-0.216156	0	-0.374437	1	-0.0918	1
ENSG00000198734	F5	1.2728	1	-0.391932	1	0.12338	0	NA	NA	0.322067	0	-0.0921257	0
ENSG00000198736	MSRB1	0.211915	0	-0.0333594	0	-0.0582288	0	-0.117031	0	0.176225	0	0.334356	0
ENSG00000198740	ZNF652	0.0811283	0	-0.128149	0	0.0181912	0	0.079617	0	0.0973154	0	0.0743914	1
ENSG00000198742	SMURF1	0.237062	0	-0.0268205	0	0.25757	0	0.273971	1	0.248445	0	-0.0520167	0
ENSG00000198743	SLC5A3	0.151399	0	0.130933	0	-0.152159	0	-0.267258	1	0.00601313	0	-0.256106	0
ENSG00000198744	RP5-857K21.11	0.143253	0	0.0289797	0	-0.0261858	0	-0.195699	0	0.224616	0	0.438983	1
ENSG00000198746	GPATCH3	0.00805402	0	0.0126349	0	0.0678258	0	0.174488	1	-0.12283	0	-0.000265169	0
ENSG00000198752	CDC42BPB	-0.0506444	0	NA	NA	-0.176037	1	-0.306683	0	0.244115	1	-0.181755	0
ENSG00000198755	RPL10A	-0.132357	0	0.572692	0	0.114974	0	0.0813275	0	-0.0787984	0	0.373833	1
ENSG00000198756	GLT25D2	NA	NA	NA	NA	NA	NA	-0.0472594	0	0.181705	0	0.191057	0
ENSG00000198763	MT-ND2	-0.218501	0	0.00722332	0	-0.0480557	0	-0.281439	1	-0.202992	0	0.689621	1
ENSG00000198771	RCSD1	0.0391884	0	-0.337269	1	-0.213207	0	-0.171253	1	0.0134362	0	-0.174952	0
ENSG00000198780	FAM169A	0.274118	0	NA	NA	NA	NA	-0.0404738	1	0.174249	0	-0.259988	1
ENSG00000198783	ZNF830	-0.117733	0	-0.12797	0	-0.0839564	0	0.060248	0	-0.195079	0	-0.0363845	0
ENSG00000198785	GRIN3A	0.135842	0	-0.00688422	0	-0.323074	1	0.245177	1	0.143812	0	-0.0563192	1
ENSG00000198786	MT-ND5	-0.159004	1	-0.00582075	0	-0.134175	1	-0.245225	1	-0.124673	0	0.410526	0
ENSG00000198791	CNOT7	0.000686856	0	0.00662592	0	0.0752485	0	0.0598247	0	0.013445	0	-0.06396	0
ENSG00000198792	TMEM184B	-0.340947	0	-0.309024	1	-0.195813	1	-0.169757	0	-0.209963	1	0.0394143	0
ENSG00000198793	MTOR	0.0216905	0	-0.180045	0	-0.156855	0	-0.082616	0	0.0633701	0	-0.113495	0
ENSG00000198794	SCAMP5	-0.170852	0	NA	NA	-0.111848	0	NA	NA	-0.0338266	0	0.0185394	0
ENSG00000198795	ZNF521	NA	NA	NA	NA	NA	NA	-0.211847	0	NA	NA	NA	NA
ENSG00000198799	LRIG2	0.243145	0	0.340166	1	0.16542	0	0.163318	0	0.161963	0	-0.220179	0
ENSG00000198804	MT-CO1	-0.15996	0	0.12862	0	0.00113194	0	-0.146739	0	-0.208665	0	0.545985	1
ENSG00000198805	PNP	-0.10634	0	0.278709	0	0.16248	0	-0.0366072	0	-0.238618	1	0.123998	0
ENSG00000198814	GK	0.315925	1	-0.114132	0	0.0501689	1	0.083444	0	0.11597	0	-0.133992	1
ENSG00000198815	FOXJ3	0.171603	0	-0.0244659	0	0.100207	0	0.0893858	0	0.139992	0	-0.137932	0
ENSG00000198816	ZNF358	-0.18444	0	NA	NA	0.0424373	0	-0.033627	0	0.0470551	0	0.405544	1
ENSG00000198818	SFT2D1	-0.161013	1	-0.166522	0	-0.0770887	1	-0.156352	0	-0.20683	0	0.00582664	0
ENSG00000198821	CD247	0.0291357	0	0.536854	0	-0.257129	1	-0.0649652	0	-0.233707	0	0.167595	1
ENSG00000198824	CHAMP1	0.102473	0	0.0690295	0	0.0097243	0	0.0575345	0	-0.0884922	0	-0.133097	0
ENSG00000198825	INPP5F	0.307403	1	0.0540928	0	0.0364722	0	0.088994	0	0.145404	0	-0.0805106	0
ENSG00000198826	ARHGAP11A	-0.204348	0	NA	NA	0.0546297	0	-0.462313	0	-0.496846	1	-0.4964	1
ENSG00000198830	HMGN2	-0.106686	0	-0.0929253	0	0.00484584	0	0.0117187	0	0.100911	0	0.036604	1
ENSG00000198832	RP3-412A9.11	-0.398021	1	NA	NA	0.0127942	0	0.197994	0	-0.15041	0	0.235575	0
ENSG00000198833	UBE2J1	-0.00259119	0	0.0250968	0	0.273825	0	0.0604142	0	0.156234	0	-0.0710047	0
ENSG00000198836	OPA1	0.0985764	0	-0.0656698	0	0.0428695	0	0.0341756	0	0.0108113	0	-0.125434	0
ENSG00000198837	DENND4B	0.00083978	0	0.16286	1	0.0722515	0	0.0434691	0	0.129793	0	-0.123378	0
ENSG00000198838	RYR3	0.272163	0	NA	NA	NA	NA	-0.216583	0	0.444061	1	NA	NA
ENSG00000198839	ZNF277	0.0543137	0	0.105628	0	0.0826445	1	0.0598917	0	0.0349797	0	-0.0548574	0
ENSG00000198840	MT-ND3	-0.417722	1	-0.0197468	0	-0.0963042	0	-0.319502	1	-0.420208	0	0.477714	1
ENSG00000198841	KTI12	-0.201811	0	0.474749	1	-0.0517619	0	0.115804	1	0.229853	0	0.0299353	0
ENSG00000198843	SELT	0.0611937	0	-0.0908054	0	0.107863	1	-0.0357634	0	0.0102048	0	0.00187676	0
ENSG00000198846	TOX	-0.213372	0	NA	NA	NA	NA	-0.122936	1	-0.0877168	0	-0.227489	1
ENSG00000198848	CES1	NA	NA	NA	NA	0.0270977	0	NA	NA	0.499482	0	-0.212838	1
ENSG00000198851	CD3E	0.483552	1	0.600882	0	-0.841435	1	0.318384	0	-0.401542	0	0.256249	1
ENSG00000198853	RUSC2	NA	NA	NA	NA	0.109569	0	0.102955	0	0.594788	0	0.0325983	0
ENSG00000198855	FICD	0.137619	0	0.18908	1	0.0824678	0	0.229623	0	0.191875	1	-0.0977233	0
ENSG00000198856	OSTC	-0.0154201	0	0.252187	0	0.135472	1	-0.0118103	0	-0.050393	0	0.119393	0
ENSG00000198858	R3HDM4	-0.243391	0	0.0165939	0	-0.0242111	0	-0.0920732	0	0.0142025	0	0.271771	0
ENSG00000198860	TSEN15	-0.14442	0	0.169267	0	0.0748423	1	-0.0885206	0	-0.141082	0	-0.00874167	0
ENSG00000198862	LTN1	0.181221	0	-0.0477357	0	0.0508318	0	0.0557116	0	0.124567	0	-0.23091	0
ENSG00000198863	RUNDC1	-0.165638	1	-0.290501	1	-0.168259	0	-0.0832657	0	-0.175029	1	-0.0910636	0
ENSG00000198865	CCDC152	-0.225729	0	NA	NA	NA	NA	-0.0904699	0	-0.271678	0	-0.0825379	1
ENSG00000198870	C9orf96	0.00420044	0	NA	NA	NA	NA	-0.124338	0	0.207905	0	NA	NA
ENSG00000198873	GRK5	-0.0999488	0	-0.243964	1	-0.0795694	1	-0.153281	0	0.0868703	0	0.00990372	0
ENSG00000198874	TYW1	0.13702	1	0.350342	0	0.00295165	0	0.103181	1	0.10708	0	-0.0261038	0
ENSG00000198876	DCAF12	0.0419038	0	-0.270782	0	-0.195637	0	-0.20144	0	-0.0790279	0	0.313823	0
ENSG00000198879	SFMBT2	-0.0751313	0	-0.196544	0	-0.0799953	0	0.000266518	0	0.0499673	0	-0.242562	0
ENSG00000198885	ITPRIPL1	-0.346427	0	NA	NA	NA	NA	-0.328312	1	-0.407303	1	-0.117093	0
ENSG00000198886	MT-ND4	-0.359496	1	-0.0611606	0	-0.215877	1	-0.383243	1	-0.318581	1	0.636482	1
ENSG00000198887	SMC5	0.102912	0	0.0889752	0	0.0473053	0	-0.0152634	0	-0.0309315	0	-0.261688	0
ENSG00000198888	MT-ND1	-0.264416	0	-0.0905686	1	-0.0749214	0	-0.370978	1	-0.172651	0	0.642442	0
ENSG00000198890	PRMT6	-0.256463	1	NA	NA	-0.304652	0	-0.202292	0	-0.190065	0	-0.157615	1
ENSG00000198892	SHISA4	NA	NA	NA	NA	0.703158	0	NA	NA	NA	NA	0.705314	1
ENSG00000198894	KIAA1737	-0.147324	1	-0.00054111	1	-0.187222	1	-0.114461	0	-0.235386	1	-0.232655	0
ENSG00000198898	CAPZA2	0.0552836	0	-0.165495	0	-0.0357964	0	-0.208663	1	-0.00881134	0	-0.0985311	0
ENSG00000198899	MT-ATP6	-0.314651	1	-0.0967644	0	-0.226195	0	-0.332929	0	-0.316312	0	0.615695	1
ENSG00000198900	TOP1	-0.135767	0	-0.354961	0	-0.0173936	0	-0.0107372	0	-0.152462	1	-0.174939	1
ENSG00000198901	PRC1	-0.0490865	0	NA	NA	0.327514	0	0.0388871	0	-0.033231	0	-0.0793604	0
ENSG00000198908	BHLHB9	NA	NA	NA	NA	NA	NA	-0.113072	0	0.0392883	0	-0.0068695	0
ENSG00000198909	MAP3K3	0.154903	0	-0.240788	0	0.00754876	0	0.043983	0	0.218667	0	-0.062455	0
ENSG00000198910	L1CAM	-0.0345976	0	NA	NA	NA	NA	NA	NA	-0.0165012	0	0.109209	1
ENSG00000198911	SREBF2	-0.0541386	0	0.0311202	0	0.0345674	0	0.0417071	0	-0.000322487	0	0.0394259	0
ENSG00000198912	C1orf174	0.170363	1	-0.0792193	0	0.0453473	0	0.16727	0	0.0485058	0	0.0855315	0
ENSG00000198915	RASGEF1A	0.252938	0	0.0485835	0	0.199459	0	-0.0332892	0	-0.185437	0	-0.0494906	1
ENSG00000198917	C9orf114	-0.334012	1	0.300393	0	-0.199094	0	-0.0292653	0	-0.198899	1	-0.00695561	0
ENSG00000198918	RPL39	-0.123336	0	-0.364393	0	-0.603749	0	-0.133009	0	0.0102895	0	0.354266	1
ENSG00000198919	DZIP3	0.170466	0	0.538014	0	0.0985499	0	0.106193	0	0.0752106	0	-0.072502	0
ENSG00000198920	KIAA0753	0.147789	1	0.0747009	1	0.0478968	0	0.10576	0	0.20067	1	0.0927904	0
ENSG00000198924	DCLRE1A	0.0417888	0	NA	NA	-0.016577	0	-0.168705	0	-0.155015	0	-0.126477	0
ENSG00000198925	ATG9A	0.112272	0	0.0139805	0	-0.1102	0	0.193223	0	0.0463639	0	0.0566217	0
ENSG00000198931	APRT	-0.204484	0	0.532798	0	-0.0451813	0	-0.000233554	0	-0.0755599	0	0.357669	1
ENSG00000198932	GPRASP1	0.0656202	0	0.673059	0	NA	NA	0.081951	0	0.175083	0	-0.0695998	0
ENSG00000198933	TBKBP1	-0.208363	0	-0.11559	0	-0.172294	0	0.015285	0	-0.295667	0	-0.0325454	0
ENSG00000198934	MAGEE1	-0.357914	1	NA	NA	NA	NA	0.0658136	0	-0.0302999	0	0.00428882	0
ENSG00000198937	CCDC167	-0.365443	0	NA	NA	-0.088717	0	-0.0468346	0	-0.254485	0	0.0444977	0
ENSG00000198938	MT-CO3	-0.120172	1	0.188356	1	0.0187662	0	-0.101522	1	-0.00506745	0	0.67838	1
ENSG00000198939	ZFP2	-0.0349135	0	NA	NA	NA	NA	NA	NA	0.0958793	0	NA	NA
ENSG00000198945	L3MBTL3	0.0169738	0	0.0177108	1	0.162999	0	0.123908	0	0.0597154	0	-0.0972404	0
ENSG00000198947	DMD	0.242608	0	NA	NA	NA	NA	NA	NA	NA	NA	NA	NA
ENSG00000198948	MFAP3L	NA	NA	-0.218001	0	NA	NA	-0.608687	1	0.147604	0	-0.120254	0
ENSG00000198951	NAGA	0.10159	0	-0.191155	0	-0.0474539	0	-0.235969	1	0.0730438	0	0.0452954	0
ENSG00000198952	SMG5	-0.0934309	1	-0.18927	0	-0.150606	0	0.0490492	0	0.0467989	0	-0.119799	0
ENSG00000198954	KIAA1279	0.0403405	0	0.252302	1	0.152311	1	0.119373	1	0.0728223	0	-0.00241626	0
ENSG00000198959	TGM2	-0.00258367	0	NA	NA	-0.0552792	0	NA	NA	NA	NA	0.28076	0
ENSG00000198960	ARMCX6	-0.145775	0	0.120292	0	0.0287304	0	-0.0260293	0	-0.0154186	0	0.0156387	1
ENSG00000198961	PJA2	0.248416	0	-0.343116	0	0.117098	0	0.0749037	0	0.195794	0	-0.20721	0
ENSG00000198964	SGMS1	0.314327	1	-0.275545	1	0.168129	1	0.228641	1	0.200601	0	-0.122786	0
ENSG00000199024	MIR103A2	NA	NA	0.270818	0	NA	NA	NA	NA	NA	NA	NA	NA
ENSG00000199370	U3	0.275681	0	NA	NA	NA	NA	NA	NA	NA	NA	NA	NA
ENSG00000199753	SNORD104	-0.678076	1	NA	NA	NA	NA	-0.161674	0	-0.364114	1	NA	NA
ENSG00000199916	RMRP	-0.150627	0	NA	NA	0.326139	0	0.619877	1	-0.0388565	1	NA	NA
ENSG00000200087	SNORA73B	-0.124422	0	NA	NA	NA	NA	NA	NA	NA	NA	NA	NA
ENSG00000200434	RNA5-8SP2	-0.216508	0	NA	NA	NA	NA	0.0465046	0	-0.044614	0	NA	NA
ENSG00000200502	Y_RNA	0.327782	0	NA	NA	NA	NA	NA	NA	NA	NA	NA	NA
ENSG00000200534	SNORA33	0.306649	1	NA	NA	NA	NA	0.436838	1	0.508957	1	NA	NA
ENSG00000200693	U3	NA	NA	NA	NA	NA	NA	NA	NA	-0.547019	0	NA	NA
ENSG00000200913	SNORD46	-0.0981469	0	NA	NA	NA	NA	0.219738	0	NA	NA	NA	NA
ENSG00000201217	Y_RNA	NA	NA	NA	NA	NA	NA	0.352941	0	NA	NA	NA	NA
ENSG00000201457	SNORA55	0.559043	0	NA	NA	0.323984	0	NA	NA	NA	NA	NA	NA
ENSG00000201678	Y_RNA	NA	NA	NA	NA	NA	NA	0.0105418	0	NA	NA	NA	NA
ENSG00000201784	SNORD14A	-0.0986139	0	NA	NA	0.0196157	0	0.0500694	0	0.416866	1	NA	NA
ENSG00000201785	SNORD117	NA	NA	NA	NA	NA	NA	0.108485	0	NA	NA	NA	NA
ENSG00000202077	U1	NA	NA	NA	NA	-0.0356918	0	NA	NA	NA	NA	NA	NA
ENSG00000202198	RN7SK	-0.820775	1	-0.44223	0	-0.327097	1	-0.169492	0	-0.301519	0	-0.171467	0
ENSG00000202474	RNA5SP283	-0.635087	1	NA	NA	NA	NA	NA	NA	NA	NA	NA	NA
ENSG00000202496	U1	NA	NA	NA	NA	-0.116441	0	NA	NA	NA	NA	NA	NA
ENSG00000202533	Y_RNA	NA	NA	NA	NA	NA	NA	-0.0756852	0	NA	NA	NA	NA
ENSG00000203276	AL353898.2	0.368647	0	NA	NA	NA	NA	0.258012	0	NA	NA	NA	NA
ENSG00000203306	AP001007.1	-0.141432	0	-0.313916	0	-0.26681	0	NA	NA	-0.0981727	0	0.114343	0
ENSG00000203326	ZNF525	0.109925	0	NA	NA	-0.0232546	0	0.0352192	0	0.0303491	0	-0.179402	0
ENSG00000203485	INF2	-0.140785	0	0.989736	1	-0.00416054	0	0.149035	0	0.0513585	0	0.204274	1
ENSG00000203497	RP11-313D6.4	0.00523024	0	0.107746	0	0.0764429	0	0.208575	0	0.198774	1	0.207635	1
ENSG00000203602	AL137059.1	0.024974	0	NA	NA	NA	NA	0.0822248	0	0.179513	0	NA	NA
ENSG00000203632	AC007690.1	0.12964	0	NA	NA	NA	NA	-0.196484	1	NA	NA	NA	NA
ENSG00000203644	AC083799.1	0.270221	1	0.173399	1	0.256378	1	0.327093	1	0.162059	0	0.257385	1
ENSG00000203666	EFCAB2	0.111982	0	-0.240819	0	-0.119582	0	0.134733	1	0.336039	0	0.0109188	0
ENSG00000203667	COX20	-0.072922	0	NA	NA	-0.123352	0	0.0130187	0	0.0210107	0	-0.13039	0
ENSG00000203668	CHML	0.154183	0	0.115571	0	0.0915033	0	-0.0149376	0	-0.00488957	0	-0.332267	0
ENSG00000203691	AC092811.1	0.270256	0	0.17353	0	NA	NA	0.206711	0	NA	NA	-0.369683	1
ENSG00000203705	TATDN3	0.00865442	0	-0.0614253	0	-0.00146136	0	0.036987	0	-0.0606059	0	0.022475	0
ENSG00000203709	C1orf132	0.190935	0	-0.101212	0	-0.166873	0	-0.0880762	0	0.342911	0	-0.246439	0
ENSG00000203710	CR1	-0.0699683	0	-0.480401	0	-0.0272017	0	-0.214312	0	0.353963	0	-0.323459	0
ENSG00000203721	C1orf98	NA	NA	0.328776	0	NA	NA	NA	NA	NA	NA	NA	NA
ENSG00000203739	RP11-296O14.3	0.140209	0	0.155287	0	NA	NA	0.071634	0	0.156553	0	0.135024	0
ENSG00000203747	FCGR3A	0.552278	1	-0.304851	0	0.142547	0	-0.0729373	0	-0.0999295	0	0.0706074	0
ENSG00000203760	CENPW	-0.48766	0	NA	NA	-0.107252	0	NA	NA	NA	NA	NA	NA
ENSG00000203761	RP11-243J18.3	0.0971944	0	NA	NA	NA	NA	0.159045	1	0.169663	0	0.0622218	1
ENSG00000203772	SPRN	-0.105713	0	NA	NA	-0.150982	0	-0.0405571	0	-0.149674	0	-0.0307759	0
ENSG00000203778	C6orf225	NA	NA	NA	NA	NA	NA	0.24966	0	0.124065	1	NA	NA
ENSG00000203780	FANK1	NA	NA	NA	NA	NA	NA	NA	NA	-0.0239833	0	NA	NA
ENSG00000203791	METTL10	-0.134129	0	NA	NA	0.0457697	0	-0.000833549	0	-0.0928572	0	-0.110983	0
ENSG00000203797	DDO	NA	NA	NA	NA	-0.249501	1	NA	NA	NA	NA	NA	NA
ENSG00000203799	CCDC162P	NA	NA	NA	NA	NA	NA	0.329383	0	NA	NA	NA	NA
ENSG00000203804	C1orf138	NA	NA	0.0831844	0	-0.00269257	0	NA	NA	NA	NA	-0.0378011	0
ENSG00000203813	HIST1H3H	NA	NA	NA	NA	NA	NA	-0.639306	1	NA	NA	0.448123	0
ENSG00000203814	HIST2H2BF	NA	NA	0.0226041	0	NA	NA	NA	NA	NA	NA	NA	NA
ENSG00000203815	AL358813.2	NA	NA	NA	NA	NA	NA	-0.1144	0	0.0778698	0	NA	NA
ENSG00000203832	NBPF20	-0.24079	1	0.137705	0	-0.0527151	1	-0.0746197	0	-0.119473	1	0.0967213	1
ENSG00000203865	ATP1A1OS	NA	NA	NA	NA	NA	NA	NA	NA	-0.106124	0	NA	NA
ENSG00000203872	C6orf163	NA	NA	0.0379687	0	NA	NA	NA	NA	NA	NA	NA	NA
ENSG00000203875	SNHG5	0.0112935	0	0.810185	1	0.13715	0	0.20139	0	0.219717	0	0.413033	1
ENSG00000203879	GDI1	-0.0647663	0	0.150845	0	0.0370171	0	0.0839044	0	0.028986	0	0.116704	0
ENSG00000203880	PCMTD2	0.0955144	0	-0.00158948	0	0.0160247	0	0.0217445	0	0.0959011	0	-0.167379	1
ENSG00000203950	FAM127B	-0.20637	0	0.118057	0	-0.0733416	0	0.0301583	0	-0.238507	1	0.212314	0
ENSG00000203965	EFCAB7	0.0848824	0	NA	NA	0.126376	0	0.133357	0	0.0545813	0	-0.0691779	0
ENSG00000203993	C9orf37	-0.339501	1	0.196315	0	-0.151043	1	-0.0932552	0	-0.150365	1	0.0729089	0
ENSG00000203999	RP11-290F20.1	NA	NA	0.110373	0	NA	NA	NA	NA	NA	NA	-0.0724636	0
ENSG00000204001	LCN8	0.37266	0	NA	NA	NA	NA	NA	NA	NA	NA	NA	NA
ENSG00000204010	IFIT1B	NA	NA	NA	NA	NA	NA	NA	NA	NA	NA	0.605951	0
ENSG00000204020	LIPN	NA	NA	-0.856914	1	0.00914019	0	NA	NA	NA	NA	-0.743348	1
ENSG00000204054	RP11-492E3.1	0.631842	0	0.231628	1	-0.0863747	0	0.142027	0	0.0210343	1	0.124749	0
ENSG00000204070	SYS1	0.00767637	0	-0.00871778	0	0.061474	0	0.184366	1	0.0362202	0	0.137859	0
ENSG00000204084	INPP5B	-0.0163538	0	-0.198476	0	0.0173577	0	0.00875739	0	-0.0300937	0	-0.161309	1
ENSG00000204099	NEU4	NA	NA	NA	NA	1.88909	0	NA	NA	NA	NA	NA	NA
ENSG00000204103	MAFB	1.21902	1	-0.060881	0	0.213958	1	-1.63357	1	1.22757	1	-0.184521	1
ENSG00000204104	TRAF3IP1	-0.220429	1	-0.0514685	1	-0.132731	1	-0.197657	1	-0.14259	0	-0.141841	0
ENSG00000204110	RP1-153P14.8	NA	NA	NA	NA	NA	NA	NA	NA	0.584188	1	0.351461	0
ENSG00000204116	CHIC1	0.219928	0	NA	NA	-0.0194017	0	0.0543162	0	0.000456312	0	-0.297278	0
ENSG00000204120	GIGYF2	0.00315667	0	-0.295159	0	0.01807	0	-0.0667951	0	-0.125505	0	-0.167327	0
ENSG00000204130	RUFY2	0.116916	0	0.12659	0	0.00380008	0	0.127012	0	0.10422	0	-0.0752596	0
ENSG00000204131	NHSL2	NA	NA	-0.417948	0	-0.138859	0	-0.0614621	0	0.428689	0	-0.0842191	0
ENSG00000204136	GGTA1P	NA	NA	NA	NA	0.0966401	0	-0.659987	1	0.457308	0	0.269406	1
ENSG00000204138	PHACTR4	-0.131885	0	-0.0138904	1	-0.171457	1	-0.153929	0	-0.189883	1	-0.0774683	0
ENSG00000204147	ASAH2B	NA	NA	NA	NA	NA	NA	NA	NA	-0.185634	0	NA	NA
ENSG00000204149	AGAP6	0.0522612	0	0.364171	1	-0.0936953	1	0.0700114	0	0.0508475	0	0.0423212	0
ENSG00000204160	ZDHHC18	-0.158818	0	0.0379711	0	0.0180386	0	0.108682	0	0.0817741	0	0.142491	0
ENSG00000204161	C10orf128	-0.179383	0	-0.218922	0	-0.0526246	0	-0.187967	0	-0.033342	0	0.033952	0
ENSG00000204165	CXorf65	0.244578	0	0.538157	1	NA	NA	0.286622	0	0.153674	0	0.24024	1
ENSG00000204169	AGAP7	NA	NA	0.578432	1	NA	NA	NA	NA	NA	NA	0.447371	0
ENSG00000204176	SYT15	NA	NA	NA	NA	-0.493912	1	NA	NA	NA	NA	NA	NA
ENSG00000204178	TMEM57	-0.116141	0	-0.167395	0	-0.0629561	1	0.00981831	0	-0.218427	0	-0.0316462	0
ENSG00000204186	ZDBF2	0.409525	0	NA	NA	NA	NA	0.26489	0	0.402675	0	-0.18417	0
ENSG00000204209	DAXX	-0.452386	1	-0.0264701	0	-0.343766	1	-0.140918	0	-0.347775	1	0.100635	1
ENSG00000204217	BMPR2	0.0980482	0	-0.163977	0	-0.0373542	0	-0.162446	0	-0.0349531	0	-0.248839	0
ENSG00000204219	TCEA3	NA	NA	NA	NA	NA	NA	1.13199	0	0.111623	0	0.187048	1
ENSG00000204220	PFDN6	-0.600183	1	0.0558153	0	-0.168768	1	-0.138843	0	-0.49311	1	0.0310575	0
ENSG00000204227	RING1	-0.410723	1	0.0413687	0	-0.130814	0	-0.124005	0	-0.200429	0	0.0638495	1
ENSG00000204228	HSD17B8	-0.129225	0	NA	NA	-0.071562	0	0.096769	0	-0.0173904	0	0.179349	0
ENSG00000204231	RXRB	-0.0399779	0	0.153809	0	-0.0247297	0	0.0676525	0	0.0673545	0	0.061887	0
ENSG00000204237	OXLD1	-0.231165	0	0.357154	0	-0.152353	0	0.0472785	0	-0.0214936	0	0.249195	0
ENSG00000204241	RP11-713P17.3	NA	NA	NA	NA	NA	NA	NA	NA	0.0481757	0	NA	NA
ENSG00000204248	COL11A2	0.0340396	0	0.729162	1	NA	NA	0.460917	1	0.543948	0	0.209368	0
ENSG00000204252	HLA-DOA	-0.18677	1	NA	NA	0.0144059	1	0.524434	0	0.000662095	0	-0.0973826	0
ENSG00000204256	BRD2	0.0611562	0	0.138458	0	0.114114	0	0.117021	1	0.0577952	0	-0.0157992	0
ENSG00000204257	HLA-DMA	0.0375108	0	0.131837	0	0.103651	1	0.351982	0	0.20698	0	0.275067	1
ENSG00000204261	XXbac-BPG246D15.8	-0.224829	0	0.0232323	1	0.00327366	0	-0.0222291	0	-0.165085	0	0.183606	0
ENSG00000204264	PSMB8	-0.192004	0	0.0101009	0	-0.0540901	0	-0.115394	0	-0.0972847	0	0.136764	0
ENSG00000204267	TAP2	0.137415	0	-0.0123752	0	0.126046	0	0.091233	0	0.145004	1	-0.015048	0
ENSG00000204271	SPIN3	-0.137169	0	NA	NA	-0.123734	0	0.168401	0	0.12912	0	-0.109827	0
ENSG00000204272	RP11-622K12.1	-0.166376	0	NA	NA	0.0891169	0	-0.0810374	0	-0.00623837	0	0.123749	0
ENSG00000204282	RP11-153A23.6	-0.100865	0	0.136907	0	-0.0669627	0	0.111301	0	-0.058077	0	0.0981978	0
ENSG00000204287	HLA-DRA	-0.0613443	0	-0.413119	1	0.0625623	0	-0.0681886	0	0.251225	0	0.110944	1
ENSG00000204290	BTNL2	0.12571	0	NA	NA	NA	NA	NA	NA	NA	NA	NA	NA
ENSG00000204291	COL15A1	NA	NA	NA	NA	NA	NA	-0.208857	1	NA	NA	NA	NA
ENSG00000204301	NOTCH4	-0.241966	1	NA	NA	0.047213	0	NA	NA	NA	NA	-0.0667594	0
ENSG00000204304	PBX2	-0.183873	1	-0.0823526	0	-0.0364812	0	-0.0620373	1	0.0418504	0	-0.0559925	0
ENSG00000204305	AGER	-0.21993	0	0.36984	0	-0.0268856	0	0.0926709	0	-0.0822983	0	0.271026	0
ENSG00000204308	RNF5	-0.308717	0	0.019198	0	-0.0155467	0	-0.0956868	0	-0.245654	0	0.157578	0
ENSG00000204310	AGPAT1	-0.305603	0	-0.11695	1	-0.129336	0	-0.230906	0	-0.177945	0	0.365086	0
ENSG00000204311	DFNB59	0.136389	0	NA	NA	NA	NA	NA	NA	0.254408	0	NA	NA
ENSG00000204314	PRRT1	NA	NA	NA	NA	NA	NA	NA	NA	-0.104636	0	0.215871	1
ENSG00000204315	FKBPL	NA	NA	0.220376	0	-0.0708475	0	0.0565478	0	-0.313083	0	0.169273	0
ENSG00000204316	MRPL38	0.118913	0	NA	NA	0.0854434	0	0.292152	0	0.360329	0	0.0420433	0
ENSG00000204323	SMIM5	0.231599	0	NA	NA	NA	NA	0.167693	1	NA	NA	0.79626	1
ENSG00000204344	STK19	0.185831	0	0.341098	1	0.202127	0	0.223	0	0.216651	1	-0.00338159	1
ENSG00000204348	DOM3Z	-0.000821412	0	0.873587	1	0.088833	0	0.126007	0	0.1414	0	0.191348	0
ENSG00000204351	SKIV2L	-0.091103	0	0.211727	0	-0.0136188	0	0.110618	0	0.049202	0	0.00714149	0
ENSG00000204356	RDBP	-0.375469	1	0.0351567	0	-0.0679719	0	-0.0426747	0	-0.187168	0	0.260146	0
ENSG00000204366	ZBTB12	-0.540548	1	NA	NA	NA	NA	-0.345912	1	-0.260417	0	NA	NA
ENSG00000204370	SDHD	-0.035796	0	0.152864	1	0.17792	0	0.0561633	0	-0.149023	0	0.0253377	0
ENSG00000204371	EHMT2	-0.33954	1	0.143498	0	-0.16887	1	-0.0679349	0	-0.213269	1	0.0937938	0
ENSG00000204381	LAYN	NA	NA	NA	NA	NA	NA	0.561392	0	NA	NA	NA	NA
ENSG00000204386	NEU1	0.0504458	0	0.0841359	0	0.076363	1	0.0310104	0	-0.0202744	1	0.129641	0
ENSG00000204387	C6orf48	-0.361462	1	0.336242	0	-0.145166	1	-0.02983	0	-0.234939	0	0.12051	0
ENSG00000204388	HSPA1B	-0.32749	0	0.525	0	0.32446	0	0.329625	0	-0.159091	0	0.374124	0
ENSG00000204389	HSPA1A	-0.185198	0	-0.166249	0	-0.569464	1	-0.280545	1	-0.484255	1	0.18827	0
ENSG00000204390	HSPA1L	-0.402707	0	-0.131113	0	-0.196124	0	-0.222067	1	-0.441564	1	-0.037962	0
ENSG00000204392	LSM2	-0.23256	0	0.299359	0	-0.0205862	0	-0.103655	0	-0.220464	0	0.279447	0
ENSG00000204394	VARS	-0.405631	1	0.481045	0	-0.136304	1	-0.0553108	0	-0.121413	0	0.0816991	0
ENSG00000204396	VWA7	-0.400856	1	-0.0108966	0	NA	NA	-0.126191	0	0.0415895	0	0.134553	1
ENSG00000204397	CARD16	-0.232181	1	-0.19658	0	-0.0851949	0	-0.193579	1	-0.302153	1	0.146338	0
ENSG00000204406	MBD5	0.107666	0	-0.170895	0	0.125696	0	0.0321657	0	0.0304235	0	-0.0522834	0
ENSG00000204410	MSH5	-0.245819	0	NA	NA	-0.071686	0	0.000232642	0	-0.161861	0	-0.178891	0
ENSG00000204420	C6orf25	0.347585	0	0.577837	1	0.372832	0	-0.507212	1	0.464051	0	0.0789842	0
ENSG00000204427	ABHD16A	-0.127131	0	0.204044	0	0.0892204	0	0.0513699	0	-0.114464	1	-0.171555	0
ENSG00000204428	LY6G5C	-0.304626	0	0.207208	0	-0.10869	0	-0.155459	1	-0.219656	0	0.0768767	0
ENSG00000204435	CSNK2B	-0.0400549	0	0.257231	0	0.116693	0	0.13387	1	-0.0549249	0	0.18125	0
ENSG00000204438	GPANK1	-0.356389	1	-0.0563118	0	-0.165687	0	-0.144278	0	-0.324874	1	0.108404	0
ENSG00000204439	C6orf47	-0.479081	1	-0.0322777	0	-0.284302	1	-0.196942	1	-0.503692	1	-0.0129906	0
ENSG00000204444	APOM	0.090676	0	0.424342	1	0.163123	1	0.0191735	0	0.319511	1	0.176925	0
ENSG00000204463	BAG6	-0.207037	1	0.0323912	0	-0.0436992	0	-0.020601	0	-0.042408	0	0.236964	1
ENSG00000204466	DGKK	NA	NA	NA	NA	NA	NA	-0.464473	0	NA	NA	-0.385799	0
ENSG00000204469	PRRC2A	-0.276566	1	-0.167779	0	-0.145141	0	-0.146271	0	-0.120437	1	-0.0744502	0
ENSG00000204472	AIF1	0.708328	0	-0.00824406	0	-0.0324527	0	-1.23462	1	0.185612	1	0.218686	0
ENSG00000204475	NCR3	-0.194795	0	0.52618	0	NA	NA	0.0586206	0	-0.166317	0	0.166977	0
ENSG00000204482	LST1	0.461672	0	0.0642317	0	-0.0219553	0	-0.452672	0	0.250556	0	0.30591	0
ENSG00000204498	NFKBIL1	-0.271419	1	0.245264	0	-0.115027	0	-0.0759111	0	-0.125678	0	0.0119951	0
ENSG00000204514	ZNF814	0.131412	0	0.409435	1	0.0839176	0	0.180926	0	0.0948882	0	0.0734182	0
ENSG00000204516	MICB	0.0250808	1	-0.282675	1	-0.154199	0	0.0947391	1	-0.0727862	0	-0.111062	0
ENSG00000204519	ZNF551	0.278325	0	NA	NA	NA	NA	0.282341	0	0.428306	0	NA	NA
ENSG00000204520	MICA	0.00271909	0	0.10797	0	0.0807809	1	0.139749	0	0.0522446	0	0.197475	1
ENSG00000204524	ZNF805	0.349232	0	0.00217725	0	0.090459	0	0.0728528	0	0.381755	0	-0.18754	1
ENSG00000204525	HLA-C	-0.300114	0	-0.059943	0	-0.0275755	0	-0.00452665	0	-0.0929263	0	0.198375	0
ENSG00000204536	CCHCR1	-0.130315	0	0.453179	0	0.0440968	0	0.0791426	0	0.00850353	0	0.0573583	0
ENSG00000204560	DHX16	-0.22069	1	-0.124341	0	-0.167345	0	-0.0463804	0	-0.112348	1	-0.0157895	0
ENSG00000204564	C6orf136	-0.128266	0	0.198665	0	-0.0384552	0	0.122644	0	-0.0754574	0	0.121369	0
ENSG00000204568	MRPS18B	-0.390658	0	0.0288736	0	-0.167943	0	-0.173077	0	-0.383781	0	0.141613	1
ENSG00000204569	PPP1R10	-0.0468076	0	-0.109173	0	-0.139661	0	-0.0249959	0	0.0393003	0	-0.0604231	0
ENSG00000204574	ABCF1	-0.161018	0	0.142317	0	-0.00161439	1	-0.059719	0	-0.257927	1	0.0489846	0
ENSG00000204576	PRR3	-0.0251193	0	0.280594	1	0.0120091	1	0.0608993	0	0.0557378	0	0.0524869	0
ENSG00000204577	LILRB3	0.446686	0	0.0153329	0	-0.102734	0	-0.600781	1	0.0130162	0	-0.0848355	1
ENSG00000204580	DDR1	-0.111474	0	NA	NA	-0.231764	0	-0.150774	0	-0.107383	0	-0.112258	0
ENSG00000204584	RP11-304F15.3	NA	NA	0.581852	1	NA	NA	0.357386	0	0.0443541	0	0.33558	1
ENSG00000204590	GNL1	-0.213796	0	0.409037	1	0.0118606	0	-0.0161406	0	-0.153899	1	-0.0402387	0
ENSG00000204592	HLA-E	-0.185052	0	-0.0307479	0	0.0282467	0	-0.0228965	0	-0.00382363	0	0.104195	0
ENSG00000204599	TRIM39	0.0669393	0	0.166513	1	0.221032	1	0.257549	1	0.0782901	0	0.103372	0
ENSG00000204604	ZNF468	0.218983	1	-0.00327233	0	0.0718517	0	0.0725692	0	-0.0615656	0	-0.0569369	0
ENSG00000204611	ZNF616	-0.327334	0	0.0166168	0	-0.2885	0	-0.205727	0	-0.290582	0	0.0497165	0
ENSG00000204613	TRIM10	NA	NA	NA	NA	NA	NA	NA	NA	NA	NA	0.286123	0
ENSG00000204618	RNF39	NA	NA	0.45816	1	0.472151	0	0.13222	0	NA	NA	NA	NA
ENSG00000204619	PPP1R11	-0.00876556	0	-0.0104382	1	0.0179754	1	-0.0390687	0	-0.0261239	0	0.223235	1
ENSG00000204620	AC115618.1	-0.410714	0	NA	NA	-0.52843	1	-0.109914	0	NA	NA	NA	NA
ENSG00000204623	ZNRD1-AS1	-0.172289	0	0.379245	0	-0.153097	1	-0.0169517	0	0.212751	0	-0.0177139	0
ENSG00000204628	GNB2L1	-0.255145	1	0.240998	0	-0.0726719	0	-0.028317	0	-0.181809	0	0.298101	0
ENSG00000204632	HLA-G	-0.194593	0	0.100652	0	0.154753	0	0.217453	0	-0.00471345	0	0.415154	0
ENSG00000204634	TBC1D8	0.740007	0	-0.41259	1	-0.0787772	0	-0.811284	1	0.396041	0	-0.228618	1
ENSG00000204642	HLA-F	-0.0839932	0	0.193962	0	0.0364963	1	-0.0109198	0	-0.0873861	0	0.204259	0
ENSG00000204650	CRHR1-IT1	-0.141413	0	NA	NA	0.0322692	0	0.0723539	0	-0.0266404	0	-0.00866385	0
ENSG00000204653	ASPDH	-0.418691	1	NA	NA	NA	NA	-0.343751	0	-0.101986	0	NA	NA
ENSG00000204673	AKT1S1	0.0575237	0	0.542667	0	0.023322	0	0.138197	1	0.177306	0	0.175185	0
ENSG00000204677	FAM153C	NA	NA	NA	NA	NA	NA	NA	NA	-0.0136875	0	NA	NA
ENSG00000204681	GABBR1	0.172523	0	0.718867	1	0.159248	0	0.075873	0	0.292589	0	-0.018639	0
ENSG00000204685	AC012307.3	0.0287948	0	0.316608	0	0.0152273	0	-0.053486	0	0.0377789	0	0.0129642	1
ENSG00000204713	TRIM27	-0.101301	0	0.0262229	0	-0.147239	0	-0.031133	0	-0.0645504	0	0.0730728	0
ENSG00000204764	RANBP17	NA	NA	NA	NA	NA	NA	-0.0770032	0	NA	NA	NA	NA
ENSG00000204789	ZNF204P	-0.0578594	0	NA	NA	NA	NA	0.144567	0	0.0146108	0	-0.0213967	0
ENSG00000204790	CBWD6	0.19787	0	0.420479	1	0.301765	0	0.393616	1	0.184493	0	0.0581441	1
ENSG00000204822	MRPL53	0.0746762	0	NA	NA	-0.0870108	0	0.0791364	0	-0.111193	1	-0.021861	0
ENSG00000204839	C8orf73	0.192959	0	0.384664	0	0.0339317	0	-0.0506304	0	0.343823	0	0.0999397	0
ENSG00000204842	ATXN2	-0.0144101	0	-0.104832	0	-0.179231	1	-0.113547	1	-0.0719887	0	-0.0509647	0
ENSG00000204843	DCTN1	-0.233376	1	-0.135941	1	-0.0658606	0	-0.0588119	0	-0.0231058	0	-0.0534241	0
ENSG00000204852	TCTN1	0.119824	0	0.198272	1	0.227359	0	0.210774	0	0.183658	0	0.120377	1
ENSG00000204856	FAM216A	0.111592	0	0.128551	1	0.150735	0	0.112482	1	0.0942959	0	-0.0304021	0
ENSG00000204859	ZBTB48	-0.109006	0	0.14776	0	-0.01815	0	0.0797945	0	-0.0918691	0	0.0907843	0
ENSG00000204860	FAM201A	NA	NA	NA	NA	NA	NA	NA	NA	0.18776	0	NA	NA
ENSG00000204899	MZT1	0.0101278	0	0.18699	1	-0.0149257	1	0.138577	0	-0.0776356	0	-0.186931	0
ENSG00000204920	ZNF155	0.361277	0	0.103881	0	0.385155	0	0.203956	0	0.256618	1	0.142608	0
ENSG00000204922	C11orf83	-0.56403	1	NA	NA	-0.24136	1	-0.200827	0	-0.441108	1	0.0353591	0
ENSG00000204923	FBXO48	-0.158027	0	-0.256494	0	-0.0556119	0	-0.120822	0	-0.0964914	0	-0.233001	0
ENSG00000204934	ATP6V0E2-AS1	NA	NA	NA	NA	NA	NA	NA	NA	-0.122786	0	-0.0256019	0
ENSG00000204936	CD177	NA	NA	-1.0516	1	NA	NA	NA	NA	NA	NA	-0.70939	1
ENSG00000204946	ZNF783	0.0197991	0	0.657414	0	0.0737929	0	0.136839	1	0.147376	0	-0.039333	0
ENSG00000204947	ZNF425	-0.179163	0	NA	NA	NA	NA	-0.017277	0	-0.314569	1	-0.0797443	0
ENSG00000204954	C12orf73	-0.0842592	0	NA	NA	0.0338262	0	0.102886	0	-0.0423808	0	0.0199227	0
ENSG00000204959	RP4-798C17.5	0.163195	0	NA	NA	NA	NA	NA	NA	NA	NA	NA	NA
ENSG00000204977	TRIM13	0.131051	0	0.10755	1	0.267414	1	0.205522	1	0.0500747	0	-0.107813	1
ENSG00000204991	SPIRE2	-0.0491351	0	NA	NA	NA	NA	-0.00923745	0	-0.106773	0	NA	NA
ENSG00000205014	AC009113.1	0.156376	0	NA	NA	NA	NA	0.0668836	0	0.369863	0	NA	NA
ENSG00000205018	RP11-830F9.6	NA	NA	-0.167253	0	-0.311818	1	NA	NA	NA	NA	-0.0395755	0
ENSG00000205021	CCL3L1	NA	NA	NA	NA	1.81656	1	NA	NA	NA	NA	NA	NA
ENSG00000205022	PABPN1L	NA	NA	0.31885	0	NA	NA	NA	NA	NA	NA	NA	NA
ENSG00000205036	C16orf85	NA	NA	NA	NA	NA	NA	0.00893082	0	NA	NA	NA	NA
ENSG00000205038	PKHD1L1	-0.394377	0	NA	NA	NA	NA	NA	NA	NA	NA	-0.226771	0
ENSG00000205041	CTC-425O23.2	-0.0570417	0	NA	NA	NA	NA	-0.187987	0	0.028966	0	NA	NA
ENSG00000205045	SLFN12L	-0.241997	0	0.633147	0	-0.421376	0	-0.0131658	0	0.0570697	0	-0.224715	1
ENSG00000205047	FLJ00104	-0.0261945	0	NA	NA	-0.249662	1	-0.0879263	0	-0.0344707	0	-0.102346	0
ENSG00000205056	RP11-693J15.5	-0.0509763	0	NA	NA	NA	NA	NA	NA	NA	NA	-0.281874	0
ENSG00000205060	SLC35B4	0.0710191	0	NA	NA	0.0629783	0	-0.0403615	0	0.109666	1	-0.122025	0
ENSG00000205078	SYCE1L	-0.142029	0	NA	NA	NA	NA	0.267955	0	-0.134705	0	NA	NA
ENSG00000205084	TMEM231	0.0860661	0	NA	NA	NA	NA	NA	NA	0.216523	1	NA	NA
ENSG00000205085	FAM71F2	NA	NA	0.313492	0	NA	NA	NA	NA	NA	NA	-0.203127	0
ENSG00000205089	CCNI2	NA	NA	NA	NA	NA	NA	NA	NA	0.125579	0	0.0450742	0
ENSG00000205133	TRIQK	0.247315	0	-0.0908234	0	0.160898	0	NA	NA	0.191431	0	-0.123281	0
ENSG00000205138	SDHAF1	-0.327211	0	0.214361	0	-0.272839	0	-0.126721	0	-0.203016	0	0.121406	0
ENSG00000205147	AC016586.1	-0.407226	1	NA	NA	NA	NA	-0.422682	1	-0.335238	1	NA	NA
ENSG00000205155	PSENEN	-0.535477	1	0.149323	0	0.130812	0	-0.0185829	0	-0.39127	0	0.379253	0
ENSG00000205181	LINC00654	0.506661	1	-0.153441	0	0.110215	1	0.119304	0	NA	NA	0.0779136	0
ENSG00000205189	ZBTB10	0.771298	0	0.667631	0	0.525436	1	0.283231	1	0.435566	0	-0.198683	0
ENSG00000205208	C4orf46	0.0641426	0	-0.0128076	0	0.0506313	0	-0.0105654	0	-0.181598	0	-0.139221	0
ENSG00000205213	LGR4	0.0708004	0	NA	NA	0.0692061	0	0.107367	0	0.138066	0	-0.173481	0
ENSG00000205220	PSMB10	-0.38769	0	-0.0579625	0	-0.133494	0	-0.184312	0	-0.258023	0	0.212489	0
ENSG00000205221	VIT	NA	NA	NA	NA	NA	NA	-0.275061	1	NA	NA	NA	NA
ENSG00000205246	RPSAP58	-0.427689	1	NA	NA	-0.0477477	0	0.0312753	0	-0.373785	0	0.145759	0
ENSG00000205250	E2F4	-0.045857	0	0.0689694	0	0.0192659	0	0.0413821	0	0.0697787	0	0.148996	0
ENSG00000205268	PDE7A	-0.0692797	1	-0.0672173	0	-0.134776	1	-0.0274488	0	0.0133849	0	-0.13999	0
ENSG00000205269	TMEM170B	0.791515	1	-0.124894	0	0.31241	1	-0.00625368	0	0.380682	1	-0.275245	0
ENSG00000205302	SNX2	0.0458507	0	-0.109634	0	-0.0231446	0	-0.0623568	0	-0.016906	0	9.91957e-05	0
ENSG00000205309	NT5M	NA	NA	NA	NA	NA	NA	-0.160848	1	-0.120826	0	0.492318	0
ENSG00000205323	SARNP	-0.126849	0	NA	NA	NA	NA	-0.153396	1	-0.066395	1	-0.00482549	0
ENSG00000205336	GPR56	NA	NA	0.120605	0	NA	NA	-0.179646	0	-0.323053	0	-0.0795909	0
ENSG00000205339	IPO7	0.00791494	0	0.150659	0	-0.121145	0	0.057123	0	-0.0873088	0	-0.279394	0
ENSG00000205352	PRR13	-0.00210686	0	0.111782	0	-0.00394095	0	0.0119443	0	0.0763451	0	0.25128	1
ENSG00000205356	TECPR1	-0.176367	1	-0.0114343	0	-0.121384	0	-0.0354967	0	-0.0231649	0	-0.0715798	0
ENSG00000205413	SAMD9	-0.0280197	0	-0.218235	0	-0.16477	0	-0.131357	1	-0.0591649	0	-0.289345	0
ENSG00000205423	CNEP1R1	-0.0196201	0	-0.177234	0	0.0986676	0	0.0632266	0	-0.0699435	0	-0.0847996	1
ENSG00000205464	ATP6AP1L	0.316318	0	NA	NA	NA	NA	0.292204	0	0.28627	0	0.233019	0
ENSG00000205476	CCDC85C	-0.0852372	0	NA	NA	NA	NA	-0.0578847	0	-0.0121905	0	-0.191503	0
ENSG00000205485	AC004980.7	0.0739521	0	0.308396	1	-0.149882	0	-0.0348255	0	0.261809	1	-0.00606932	0
ENSG00000205517	RGL3	-0.414874	0	-0.0387615	0	NA	NA	NA	NA	NA	NA	-0.253238	1
ENSG00000205531	NAP1L4	-0.0158573	1	0.131757	0	-0.0305799	0	-0.0205104	0	0.00140518	0	-0.098459	0
ENSG00000205534	RP11-345J4.8	0.302022	0	0.0948667	0	0.248647	0	0.201733	0	0.304832	1	0.117833	1
ENSG00000205542	TMSB4X	-0.282851	0	-0.0999856	0	0.0282354	0	-0.0615912	0	-0.0859127	0	0.40783	1
ENSG00000205544	C17orf61	-0.402912	0	NA	NA	0.0556569	0	-0.0554171	0	-0.307214	0	0.277924	0
ENSG00000205560	CPT1B	-0.114724	0	0.396294	1	NA	NA	0.208474	1	0.18542	0	-0.0665563	0
ENSG00000205565	RP11-497H16.6	NA	NA	0.707201	1	0.306935	0	NA	NA	NA	NA	0.466	0
ENSG00000205571	SMN2	0.471798	0	NA	NA	0.498658	0	0.460388	0	0.298264	0	0.148396	0
ENSG00000205572	SERF1B	-0.194923	0	NA	NA	NA	NA	NA	NA	NA	NA	NA	NA
ENSG00000205578	POM121B	NA	NA	NA	NA	NA	NA	-0.59877	0	NA	NA	NA	NA
ENSG00000205581	HMGN1	-0.00490945	0	0.139666	1	0.077846	0	0.0665071	0	0.185809	1	-0.00206156	0
ENSG00000205583	STAG3L1	-0.0866891	0	NA	NA	NA	NA	-0.0492411	0	-0.0732926	0	NA	NA
ENSG00000205593	DENND6B	-0.077186	0	NA	NA	-0.1504	0	0.196356	0	-0.0385832	0	0.134687	0
ENSG00000205629	LCMT1	-0.292261	0	0.0308736	0	-0.107005	0	-0.0964576	0	-0.243752	0	0.135534	0
ENSG00000205639	MFSD2B	NA	NA	NA	NA	NA	NA	-0.50908	1	NA	NA	0.360377	0
ENSG00000205643	CDPF1	-0.283541	0	NA	NA	-0.102667	0	-0.0886117	0	-0.206133	0	0.171197	1
ENSG00000205659	LIN52	0.0176422	0	0.0163472	0	0.0290017	0	0.0807433	0	-0.00581972	0	-0.0577924	0
ENSG00000205664	RP11-706O15.1	0.00503294	0	NA	NA	-0.0529649	0	0.206267	0	0.172119	0	0.153039	1
ENSG00000205670	FAM165B	-0.223313	0	0.255222	0	0.0882034	0	-0.107923	0	-0.0953144	0	0.0646338	0
ENSG00000205683	DPF3	0.033401	0	NA	NA	NA	NA	-0.146698	0	NA	NA	-0.124822	0
ENSG00000205702	CYP2D7P1	0.00988178	0	0.415289	0	-0.012439	0	0.14081	0	0.0343712	0	0.0765881	0
ENSG00000205707	LYRM5	-0.167483	1	0.179193	1	0.167624	1	0.0796626	0	-0.0852425	0	0.149794	0
ENSG00000205710	C17orf107	NA	NA	0.130466	0	0.514969	1	-0.0535103	0	NA	NA	NA	NA
ENSG00000205726	ITSN1	0.459615	1	-0.50375	1	-0.161693	1	-0.122107	0	0.194629	0	-0.218945	1
ENSG00000205730	ITPRIPL2	-0.0741064	0	NA	NA	-0.142559	1	NA	NA	-0.110517	0	-0.367213	0
ENSG00000205744	DENND1C	-0.20674	1	0.230534	0	-0.0175051	0	0.0383471	0	-0.130197	1	0.2021	0
ENSG00000205746	RP11-1212A22.1	-0.175734	0	NA	NA	-0.167903	0	-0.166085	0	-0.0359741	0	-0.464975	0
ENSG00000205758	CRYZL1	0.0818387	0	0.266591	0	0.152845	1	0.203845	1	0.169169	1	0.0539077	1
ENSG00000205763	RP9P	-0.0996563	0	NA	NA	0.0123405	0	-0.113653	0	0.327218	1	NA	NA
ENSG00000205765	C5orf51	-0.0355328	0	-0.0789492	0	-0.181044	0	-0.268432	1	-0.229154	0	-0.164612	0
ENSG00000205771	CATSPER2P1	-0.0981181	1	NA	NA	NA	NA	-0.0196618	0	-0.0414182	0	NA	NA
ENSG00000205784	ARRDC5	-0.0200926	0	NA	NA	-0.162823	0	0.0927232	0	-0.0480145	0	0.206129	0
ENSG00000205786	AC002511.1	NA	NA	0.0258481	0	NA	NA	NA	NA	NA	NA	NA	NA
ENSG00000205790	AC005594.3	-0.039516	0	NA	NA	NA	NA	-0.0531145	0	0.237381	0	NA	NA
ENSG00000205808	PPAPDC2	-0.0835158	0	0.17745	0	-0.097255	0	0.13182	0	0.181014	1	0.0843248	1
ENSG00000205809	KLRC2	NA	NA	NA	NA	NA	NA	-0.0955956	1	-0.773136	0	NA	NA
ENSG00000205810	KLRC3	NA	NA	NA	NA	NA	NA	-0.265922	0	-0.599242	0	NA	NA
ENSG00000205821	RP1-59D14.3	-0.11219	1	NA	NA	NA	NA	0.0175251	0	-0.107393	0	0.0134984	1
ENSG00000205846	CLEC6A	NA	NA	NA	NA	0.058336	0	NA	NA	NA	NA	-0.360344	0
ENSG00000205873	AC130352.1	-0.188732	0	0.0817133	0	-0.0159815	0	-0.160146	0	-0.0475568	0	0.0495531	0
ENSG00000205885	C1RL-AS1	0.0506692	0	0.0333123	0	0.0435864	0	0.0718579	0	0.167385	0	-0.161336	0
ENSG00000205890	RP11-473M20.5	NA	NA	0.356772	0	NA	NA	NA	NA	NA	NA	0.186204	0
ENSG00000205903	ZNF316	-0.0198288	0	-0.0231034	0	-0.254109	1	-0.0590862	0	0.297862	1	-0.254956	0
ENSG00000205913	SRRM2-AS1	0.0607188	0	NA	NA	0.114834	0	NA	NA	NA	NA	NA	NA
ENSG00000205927	OLIG2	NA	NA	-1.07628	0	NA	NA	NA	NA	NA	NA	-0.0398874	0
ENSG00000205930	C21orf49	-0.16457	0	NA	NA	NA	NA	-0.129273	0	-0.124511	0	-0.0255262	0
ENSG00000205937	RNPS1	-0.107132	1	0.288002	0	0.0952201	0	0.101404	1	-0.0372039	0	0.110934	0
ENSG00000205959	RP11-689P11.2	0.171755	0	NA	NA	NA	NA	0.380235	0	0.344025	0	NA	NA
ENSG00000205981	DNAJC19	-0.318519	1	0.0906393	0	-0.0137315	0	-0.0792065	0	-0.201645	0	0.0549804	0
ENSG00000206044	AC005841.1	-0.192676	0	NA	NA	NA	NA	-0.117679	0	-0.111015	0	-0.381534	0
ENSG00000206052	DOK6	NA	NA	NA	NA	NA	NA	0.0944867	0	0.308854	0	0.0921868	0
ENSG00000206053	HN1L	-0.226606	0	0.202712	0	-0.0797966	0	-0.0953588	0	-0.205475	0	0.0745716	0
ENSG00000206077	ZDHHC11B	NA	NA	NA	NA	NA	NA	NA	NA	0.301565	0	0.345035	0
ENSG00000206082	AC010507.5	NA	NA	0.273662	0	NA	NA	NA	NA	NA	NA	-0.0161938	0
ENSG00000206127	GOLGA8O	NA	NA	NA	NA	NA	NA	0.101011	0	NA	NA	NA	NA
ENSG00000206149	HERC2P9	0.109206	0	NA	NA	0.0307653	0	0.115596	0	0.211704	0	0.125063	0
ENSG00000206172	HBA1	NA	NA	-0.133429	0	NA	NA	0.353986	0	0.231754	0	0.819022	0
ENSG00000206177	HBM	NA	NA	NA	NA	NA	NA	NA	NA	NA	NA	0.996751	0
ENSG00000206190	ATP10A	-0.470809	0	0.727513	0	-0.222702	0	-0.07979	0	0.0485078	0	-0.0363189	0
ENSG00000206199	ANKUB1	NA	NA	-0.121858	0	NA	NA	NA	NA	NA	NA	NA	NA
ENSG00000206337	HCP5	-0.0230585	0	-0.272235	1	-0.0392492	0	-0.108995	0	-0.00452941	0	0.0911515	1
ENSG00000206341	HLA-H	-0.139564	0	0.291464	0	0.255399	0	0.272233	0	0.184968	0	0.33615	0
ENSG00000206344	HCG27	-0.237619	0	0.0780498	0	-0.00806071	1	0.223438	0	-0.0242741	0	0.104954	0
ENSG00000206417	H1FX-AS1	NA	NA	NA	NA	NA	NA	0.177748	0	0.088807	0	NA	NA
ENSG00000206418	RAB12	0.114414	0	0.416123	1	0.257509	1	0.259213	1	0.0777314	0	-0.00692994	0
ENSG00000206503	HLA-A	-0.149352	0	0.0902947	0	0.0250023	0	0.0704521	0	0.00666126	0	0.278048	0
ENSG00000206527	PTPLB	-0.00278212	0	0.124203	0	0.104469	0	-0.0702451	0	-0.0550044	0	-0.1574	0
ENSG00000206530	WDR52	0.121352	0	0.340412	1	0.0527473	0	0.157964	0	0.196452	0	-0.0189446	0
ENSG00000206535	LNP1	-0.156186	0	NA	NA	NA	NA	NA	NA	NA	NA	NA	NA
ENSG00000206560	ANKRD28	0.0533626	0	0.194927	1	0.47866	0	-0.0159405	0	0.12757	0	-0.130835	0
ENSG00000206561	COLQ	0.0726163	0	NA	NA	0.411736	1	0.332709	1	-0.12975	0	0.294076	1
ENSG00000206562	METTL6	-0.0827531	0	0.054706	0	-0.0135301	0	-0.0979707	0	-0.124503	0	-0.0265676	0
ENSG00000206567	AC022007.5	0.121725	0	NA	NA	NA	NA	NA	NA	NA	NA	NA	NA
ENSG00000206573	SETD5-AS1	0.192613	0	0.309618	0	0.329054	0	0.317478	0	0.227758	1	-0.0453487	1
ENSG00000206823	SNORA24	0.531869	1	NA	NA	NA	NA	NA	NA	NA	NA	NA	NA
ENSG00000206885	SNORA75	0.379438	0	NA	NA	NA	NA	0.352393	0	NA	NA	NA	NA
ENSG00000207031	SNORD59A	0.473054	1	NA	NA	NA	NA	0.242711	0	NA	NA	NA	NA
ENSG00000207034	Y_RNA	NA	NA	0.333715	1	NA	NA	NA	NA	NA	NA	NA	NA
ENSG00000207280	SNORD20	0.252404	0	NA	NA	NA	NA	0.176791	0	NA	NA	NA	NA
ENSG00000207425	Y_RNA	0.242641	0	NA	NA	NA	NA	0.260316	0	0.321695	0	NA	NA
ENSG00000207501	U1	NA	NA	NA	NA	-0.245855	0	NA	NA	NA	NA	NA	NA
ENSG00000207554	MIR647	-0.344502	1	NA	NA	NA	NA	-0.298652	0	NA	NA	NA	NA
ENSG00000207561	MIR635	NA	NA	-0.0560364	0	NA	NA	0.0629516	0	NA	NA	-0.267273	1
ENSG00000207650	MIR570	-0.6629	1	NA	NA	NA	NA	-0.232438	0	-0.372124	1	NA	NA
ENSG00000207721	MIR186	0.172299	0	NA	NA	NA	NA	0.287635	0	NA	NA	NA	NA
ENSG00000207741	MIR590	0.957371	0	NA	NA	NA	NA	0.506318	1	NA	NA	NA	NA
ENSG00000207790	MIR29B2	NA	NA	0.606654	1	NA	NA	NA	NA	NA	NA	0.116467	0
ENSG00000207808	MIR27A	NA	NA	-0.161653	0	0.0500188	0	NA	NA	NA	NA	NA	NA
ENSG00000207939	MIR223	0.348836	0	-0.197812	0	0.030719	0	NA	NA	NA	NA	0.0845649	1
ENSG00000207966	MIR29C	0.251053	0	0.613931	0	NA	NA	NA	NA	NA	NA	0.00776158	0
ENSG00000207980	MIR23A	NA	NA	-0.0978699	0	0.215095	0	NA	NA	NA	NA	NA	NA
ENSG00000208028	MIR616	0.528703	0	1.12857	1	0.775774	0	0.763553	1	NA	NA	NA	NA
ENSG00000209042	SNORD12C	NA	NA	0.0147827	0	NA	NA	NA	NA	NA	NA	NA	NA
ENSG00000209707	MIR24-2	NA	NA	NA	NA	0.418966	0	NA	NA	NA	NA	NA	NA
ENSG00000210049	J01415.2	-1.04663	1	NA	NA	NA	NA	NA	NA	NA	NA	NA	NA
ENSG00000210082	MIR4485	-0.396962	1	-0.095359	1	-0.223256	0	-0.687066	1	-0.273761	1	0.613379	1
ENSG00000210196	J01415.22	-0.226726	0	0.323344	0	0.03976	0	-0.0846949	0	-0.0175466	0	0.312055	1
ENSG00000211445	GPX3	0.13758	0	-0.392492	0	0.0327281	0	-0.231203	0	-0.0432532	1	-0.0142394	1
ENSG00000211450	C11orf31	-0.334993	0	0.272254	0	0.0158968	0	0.00840626	1	-0.134357	0	0.136098	0
ENSG00000211451	GNRHR2	-0.263814	1	NA	NA	NA	NA	-0.359378	1	-0.172969	0	NA	NA
ENSG00000211455	STK38L	0.0888324	0	-0.161128	0	-0.00324106	0	-0.0455293	0	0.0179472	0	-0.195961	1
ENSG00000211456	SACM1L	0.054258	0	-0.147301	0	-0.0392531	0	-0.0335348	1	-0.121768	0	-0.17546	0
ENSG00000211459	J01415.23	-0.371685	0	-0.278327	0	-0.356348	0	-0.728839	1	-0.138105	1	0.549772	1
ENSG00000211460	TSN	-0.0375798	0	0.00968063	0	-0.0233248	0	0.0762384	0	-0.118972	0	-0.0845408	0
ENSG00000211553	AC118278.1	NA	NA	NA	NA	NA	NA	-0.0696951	0	NA	NA	NA	NA
ENSG00000211584	SLC48A1	-0.210621	1	-0.0537986	0	-0.0888519	1	-0.134768	1	0.0130791	0	0.435305	0
ENSG00000211593	IGKJ5	-0.0558195	0	NA	NA	NA	NA	NA	NA	NA	NA	NA	NA
ENSG00000211594	IGKJ4	-0.107821	0	NA	NA	NA	NA	NA	NA	NA	NA	NA	NA
ENSG00000211595	IGKJ3	-0.0442058	0	NA	NA	NA	NA	NA	NA	NA	NA	NA	NA
ENSG00000211598	IGKV4-1	-0.349898	0	NA	NA	-1.02651	1	-1.68243	1	-0.743115	0	-0.186103	0
ENSG00000211599	IGKV5-2	-0.135119	0	NA	NA	NA	NA	NA	NA	NA	NA	NA	NA
ENSG00000211611	IGKV6-21	-0.934106	0	NA	NA	NA	NA	NA	NA	NA	NA	NA	NA
ENSG00000211625	IGKV3D-20	0.143636	0	NA	NA	NA	NA	NA	NA	NA	NA	NA	NA
ENSG00000211630	IGKV1D-13	-0.0216853	0	NA	NA	NA	NA	NA	NA	NA	NA	NA	NA
ENSG00000211632	IGKV3D-11	0.201214	0	NA	NA	NA	NA	NA	NA	NA	NA	NA	NA
ENSG00000211637	IGLV4-69	0.242552	0	NA	NA	NA	NA	NA	NA	NA	NA	0.103713	0
ENSG00000211638	IGLV8-61	-0.363099	0	NA	NA	NA	NA	NA	NA	NA	NA	-0.609869	0
ENSG00000211639	IGLV4-60	0.406305	0	NA	NA	NA	NA	NA	NA	NA	NA	NA	NA
ENSG00000211640	IGLV6-57	0.065118	0	NA	NA	NA	NA	NA	NA	NA	NA	0.0597837	1
ENSG00000211642	IGLV10-54	0.220718	0	NA	NA	NA	NA	NA	NA	NA	NA	NA	NA
ENSG00000211644	IGLV1-51	-0.0987005	0	NA	NA	NA	NA	NA	NA	NA	NA	-0.288473	1
ENSG00000211647	IGLV5-48	-0.109573	0	NA	NA	NA	NA	NA	NA	NA	NA	NA	NA
ENSG00000211648	IGLV1-47	-0.176453	0	NA	NA	NA	NA	NA	NA	NA	NA	-0.403207	0
ENSG00000211649	IGLV7-46	-0.0111956	0	NA	NA	NA	NA	NA	NA	NA	NA	-0.39546	0
ENSG00000211650	IGLV5-45	-0.127769	0	NA	NA	NA	NA	NA	NA	NA	NA	-0.745543	1
ENSG00000211651	IGLV1-44	0.00607352	0	NA	NA	NA	NA	NA	NA	NA	NA	-0.30576	0
ENSG00000211652	IGLV7-43	-0.141569	0	NA	NA	NA	NA	NA	NA	NA	NA	-0.575005	1
ENSG00000211653	IGLV1-40	-0.0397361	0	NA	NA	-0.629946	0	NA	NA	NA	NA	-0.041811	1
ENSG00000211654	IGLV5-37	0.453817	0	NA	NA	NA	NA	NA	NA	NA	NA	NA	NA
ENSG00000211655	IGLV1-36	-0.543716	0	NA	NA	NA	NA	NA	NA	NA	NA	NA	NA
ENSG00000211658	IGLV3-27	-0.967632	0	NA	NA	NA	NA	NA	NA	NA	NA	NA	NA
ENSG00000211659	IGLV3-25	-0.110348	0	NA	NA	NA	NA	NA	NA	NA	NA	-0.257185	0
ENSG00000211660	IGLV2-23	-0.106947	0	NA	NA	NA	NA	NA	NA	NA	NA	-0.29249	1
ENSG00000211662	IGLV3-21	-0.132601	0	NA	NA	-1.20827	0	NA	NA	-0.791805	0	-0.253507	0
ENSG00000211663	IGLV3-19	0.13373	0	NA	NA	NA	NA	NA	NA	NA	NA	0.150265	1
ENSG00000211664	IGLV2-18	0.142721	0	NA	NA	NA	NA	NA	NA	NA	NA	NA	NA
ENSG00000211665	IGLV3-16	-0.146575	0	NA	NA	NA	NA	NA	NA	NA	NA	NA	NA
ENSG00000211666	IGLV2-14	-0.0386821	0	NA	NA	-0.899981	1	-0.103814	0	0.0352707	1	-0.138933	1
ENSG00000211667	IGLV3-12	NA	NA	NA	NA	NA	NA	0.0860961	0	NA	NA	NA	NA
ENSG00000211668	IGLV2-11	-0.122166	0	NA	NA	NA	NA	NA	NA	NA	NA	-0.602902	0
ENSG00000211669	IGLV3-10	-0.38262	0	NA	NA	NA	NA	NA	NA	NA	NA	-0.814967	0
ENSG00000211670	IGLV3-9	-0.502861	0	NA	NA	NA	NA	-0.298784	0	-0.374642	0	-0.79916	0
ENSG00000211671	IGLV2-8	0.208492	0	NA	NA	NA	NA	NA	NA	NA	NA	-0.403404	1
ENSG00000211672	IGLV4-3	-0.151574	0	NA	NA	NA	NA	NA	NA	NA	NA	NA	NA
ENSG00000211673	IGLV3-1	-0.39764	0	NA	NA	NA	NA	NA	NA	-0.730171	0	-0.291389	0
ENSG00000211677	IGLC2	-0.20534	0	NA	NA	-0.676368	0	NA	NA	-0.726791	0	0.0935106	0
ENSG00000211679	IGLC3	-0.421704	0	NA	NA	-1.04654	1	-1.29997	1	-0.811323	0	-0.102656	0
ENSG00000211685	IGLC7	-0.490072	0	NA	NA	NA	NA	NA	NA	NA	NA	-0.656171	0
ENSG00000211688	TRGJP2	NA	NA	NA	NA	NA	NA	-0.136308	0	NA	NA	NA	NA
ENSG00000211689	TRGC1	NA	NA	0.31465	0	NA	NA	-0.227069	0	0.0780253	0	0.0611774	0
ENSG00000211692	TRGJP1	NA	NA	NA	NA	NA	NA	-0.36619	0	NA	NA	NA	NA
ENSG00000211694	TRGV10	NA	NA	NA	NA	NA	NA	0.0486196	0	-0.427995	0	-0.211405	0
ENSG00000211695	TRGV9	NA	NA	NA	NA	NA	NA	-0.26433	1	-0.130058	1	-0.11462	0
ENSG00000211696	TRGV8	NA	NA	NA	NA	NA	NA	0.0291487	0	-0.490451	0	-0.216196	0
ENSG00000211697	TRGV5	NA	NA	NA	NA	NA	NA	-0.144417	0	0.0322044	0	NA	NA
ENSG00000211698	TRGV4	NA	NA	NA	NA	NA	NA	0.379748	0	0.124633	0	0.269079	0
ENSG00000211699	TRGV3	NA	NA	NA	NA	NA	NA	-0.246359	0	-0.0848169	0	-0.174812	0
ENSG00000211701	TRGV1	NA	NA	NA	NA	NA	NA	-0.23897	0	NA	NA	NA	NA
ENSG00000211706	TRBV6-1	NA	NA	NA	NA	NA	NA	NA	NA	-0.120038	0	-0.235509	1
ENSG00000211707	TRBV7-1	NA	NA	NA	NA	NA	NA	NA	NA	-0.418716	1	-0.112569	0
ENSG00000211710	TRBV4-1	NA	NA	NA	NA	NA	NA	NA	NA	-0.0668676	0	0.248362	1
ENSG00000211713	TRBV6-4	NA	NA	NA	NA	NA	NA	NA	NA	0.0998571	0	NA	NA
ENSG00000211714	TRBV7-3	NA	NA	NA	NA	NA	NA	NA	NA	-0.0402261	0	0.0781844	0
ENSG00000211716	TRBV9	NA	NA	NA	NA	NA	NA	NA	NA	-0.0543286	0	-0.0786681	0
ENSG00000211717	TRBV10-1	NA	NA	NA	NA	NA	NA	NA	NA	0.0557313	0	0.108248	1
ENSG00000211720	TRBV11-1	NA	NA	NA	NA	NA	NA	NA	NA	-0.272308	0	NA	NA
ENSG00000211721	TRBV6-5	NA	NA	NA	NA	NA	NA	NA	NA	-0.106425	0	-0.00290715	0
ENSG00000211724	TRBV6-6	NA	NA	NA	NA	NA	NA	NA	NA	-0.0708227	0	0.0347881	1
ENSG00000211725	TRBV5-5	NA	NA	NA	NA	NA	NA	NA	NA	0.0924996	0	0.275835	1
ENSG00000211727	TRBV7-6	NA	NA	NA	NA	NA	NA	NA	NA	-0.0106458	0	0.201348	0
ENSG00000211728	TRBV5-6	NA	NA	NA	NA	NA	NA	NA	NA	-0.0637955	0	-0.0675763	0
ENSG00000211734	TRBV5-1	NA	NA	NA	NA	NA	NA	NA	NA	0.165836	0	0.162221	1
ENSG00000211745	TRBV4-2	NA	NA	NA	NA	NA	NA	NA	NA	-0.329702	0	-0.222375	1
ENSG00000211746	TRBV19	NA	NA	NA	NA	NA	NA	NA	NA	-0.159774	0	-0.174773	0
ENSG00000211747	TRBV20-1	NA	NA	NA	NA	NA	NA	NA	NA	0.15349	0	0.193027	1
ENSG00000211749	TRBV23-1	NA	NA	NA	NA	NA	NA	NA	NA	0.390886	0	NA	NA
ENSG00000211750	TRBV24-1	NA	NA	NA	NA	NA	NA	NA	NA	-0.158163	0	-0.190852	0
ENSG00000211751	TRBV25-1	NA	NA	NA	NA	NA	NA	NA	NA	-0.316363	0	-0.288724	0
ENSG00000211753	TRBV28	NA	NA	NA	NA	NA	NA	NA	NA	-0.0359859	0	0.0500297	0
ENSG00000211764	TRBJ2-1	NA	NA	NA	NA	NA	NA	0.162651	0	NA	NA	NA	NA
ENSG00000211765	TRBJ2-2	NA	NA	NA	NA	NA	NA	0.184421	0	NA	NA	NA	NA
ENSG00000211766	TRBJ2-2P	-0.806724	1	NA	NA	NA	NA	0.0206803	0	-0.450525	1	-0.0839492	1
ENSG00000211767	TRBJ2-3	-0.679187	1	NA	NA	NA	NA	-0.197973	1	-0.427226	1	-0.09004	1
ENSG00000211768	TRBJ2-4	-0.289994	0	NA	NA	NA	NA	-0.016431	0	-0.121312	0	0.0876825	0
ENSG00000211769	TRBJ2-5	-0.460896	0	NA	NA	NA	NA	-0.0512941	0	-0.0800925	0	NA	NA
ENSG00000211770	TRBJ2-6	-0.519866	1	NA	NA	NA	NA	-0.106664	1	-0.207882	0	-0.10744	1
ENSG00000211771	TRBJ2-7	-0.398947	1	NA	NA	NA	NA	-0.159308	0	-0.0296313	1	0.0414914	1
ENSG00000211772	TRBC2	-0.239934	0	0.623202	0	-0.726235	0	-0.0724828	0	-0.385075	0	0.349667	1
ENSG00000211776	TRAV2	NA	NA	NA	NA	NA	NA	NA	NA	-0.10617	0	-0.342277	0
ENSG00000211777	TRAV3	NA	NA	NA	NA	NA	NA	NA	NA	-0.265009	0	-0.32749	0
ENSG00000211778	TRAV4	NA	NA	NA	NA	NA	NA	NA	NA	-0.107698	0	0.0431855	0
ENSG00000211779	TRAV5	NA	NA	NA	NA	NA	NA	NA	NA	-0.467314	0	-0.373946	0
ENSG00000211780	TRAV6	NA	NA	NA	NA	NA	NA	NA	NA	-0.156174	1	0.0614439	0
ENSG00000211782	TRAV8-1	NA	NA	NA	NA	NA	NA	NA	NA	-0.0852992	0	-0.203512	0
ENSG00000211784	TRAV10	NA	NA	NA	NA	NA	NA	NA	NA	-0.122659	0	-0.309979	0
ENSG00000211785	TRAV12-1	NA	NA	NA	NA	NA	NA	NA	NA	-0.110045	0	-0.197562	0
ENSG00000211786	TRAV8-2	NA	NA	NA	NA	NA	NA	NA	NA	-0.0197311	1	-0.159952	0
ENSG00000211787	TRAV8-3	NA	NA	NA	NA	NA	NA	NA	NA	0.316812	1	0.152566	1
ENSG00000211788	TRAV13-1	NA	NA	NA	NA	NA	NA	NA	NA	-0.232275	0	-0.246283	0
ENSG00000211789	TRAV12-2	NA	NA	NA	NA	NA	NA	NA	NA	-0.206815	0	-0.15857	0
ENSG00000211790	TRAV8-4	NA	NA	NA	NA	NA	NA	NA	NA	0.181621	0	0.254543	0
ENSG00000211791	TRAV13-2	NA	NA	NA	NA	NA	NA	NA	NA	0.0146742	0	0.232357	1
ENSG00000211792	TRAV14DV4	NA	NA	NA	NA	NA	NA	NA	NA	-0.219449	0	-0.201085	0
ENSG00000211793	TRAV9-2	NA	NA	NA	NA	NA	NA	NA	NA	-0.0814902	0	-0.154614	0
ENSG00000211794	TRAV12-3	NA	NA	NA	NA	NA	NA	NA	NA	-0.131094	0	-0.114631	0
ENSG00000211795	TRAV8-6	NA	NA	NA	NA	NA	NA	NA	NA	0.182127	0	0.112359	1
ENSG00000211796	TRAV16	NA	NA	NA	NA	NA	NA	NA	NA	0.300092	1	0.0552918	1
ENSG00000211797	TRAV17	NA	NA	NA	NA	NA	NA	NA	NA	0.0108206	0	-0.0917342	0
ENSG00000211798	TRAV18	NA	NA	NA	NA	NA	NA	NA	NA	-0.295402	0	NA	NA
ENSG00000211799	TRAV19	NA	NA	NA	NA	NA	NA	NA	NA	-0.321896	0	-0.0700711	1
ENSG00000211800	TRAV20	NA	NA	NA	NA	NA	NA	NA	NA	-0.057145	0	-0.145963	0
ENSG00000211801	TRAV21	NA	NA	NA	NA	NA	NA	NA	NA	-0.0189167	1	-0.166755	0
ENSG00000211802	TRAV22	NA	NA	NA	NA	NA	NA	NA	NA	-0.346852	0	-0.189167	0
ENSG00000211803	TRAV23DV6	NA	NA	NA	NA	NA	NA	NA	NA	-0.18276	0	-0.159523	1
ENSG00000211804	TRDV1	NA	NA	NA	NA	NA	NA	NA	NA	-0.0743699	0	0.21644	0
ENSG00000211805	TRAV24	NA	NA	NA	NA	NA	NA	NA	NA	-0.826528	0	-0.788239	0
ENSG00000211806	TRAV25	NA	NA	NA	NA	NA	NA	NA	NA	-0.140936	0	0.0623821	0
ENSG00000211807	TRAV26-1	NA	NA	NA	NA	NA	NA	NA	NA	-0.0959318	0	-0.0142378	0
ENSG00000211809	TRAV27	NA	NA	NA	NA	NA	NA	NA	NA	-0.278296	0	-0.30452	1
ENSG00000211810	TRAV29DV5	NA	NA	NA	NA	NA	NA	NA	NA	-0.251789	0	-0.174033	1
ENSG00000211812	TRAV26-2	NA	NA	NA	NA	NA	NA	NA	NA	-0.393889	1	-0.363352	0
ENSG00000211814	TRAV35	NA	NA	NA	NA	NA	NA	NA	NA	0.0789446	0	-0.0439328	1
ENSG00000211815	TRAV36DV7	NA	NA	NA	NA	NA	NA	NA	NA	-0.0229547	1	0.15063	0
ENSG00000211816	TRAV38-1	NA	NA	NA	NA	NA	NA	NA	NA	-0.246817	0	-0.218951	1
ENSG00000211817	TRAV38-2DV8	NA	NA	NA	NA	NA	NA	NA	NA	0.157696	1	0.202391	1
ENSG00000211818	TRAV39	NA	NA	NA	NA	NA	NA	NA	NA	-0.291126	0	NA	NA
ENSG00000211820	TRAV41	NA	NA	NA	NA	NA	NA	NA	NA	-0.193794	0	-0.0423998	0
ENSG00000211821	TRDV2	NA	NA	NA	NA	NA	NA	NA	NA	0.360211	1	0.0112187	0
ENSG00000211825	TRDJ1	NA	NA	NA	NA	NA	NA	-0.100863	0	NA	NA	NA	NA
ENSG00000211826	TRDJ4	NA	NA	NA	NA	NA	NA	-0.112452	0	NA	NA	NA	NA
ENSG00000211827	TRDJ2	NA	NA	NA	NA	NA	NA	0.0213586	0	NA	NA	NA	NA
ENSG00000211828	TRDJ3	NA	NA	NA	NA	NA	NA	0.0272799	0	NA	NA	NA	NA
ENSG00000211829	TRDC	NA	NA	NA	NA	NA	NA	-0.0155935	0	0.173792	0	0.279751	0
ENSG00000211890	IGHA2	0.197634	0	NA	NA	-0.766226	0	-0.610655	0	-0.492238	0	0.443842	0
ENSG00000211891	IGHE	-1.32589	1	NA	NA	NA	NA	NA	NA	NA	NA	NA	NA
ENSG00000211892	IGHG4	-1.16958	0	NA	NA	NA	NA	NA	NA	NA	NA	-1.664	1
ENSG00000211893	IGHG2	-0.211218	0	NA	NA	-1.30361	0	-1.82927	0	-0.900469	0	-0.194532	1
ENSG00000211895	IGHA1	-0.0900125	0	-0.0874873	0	-0.714896	0	-0.963888	1	-0.323391	0	0.592099	1
ENSG00000211896	IGHG1	-0.145021	0	NA	NA	-0.776679	0	-0.628091	1	-0.551865	0	0.173899	0
ENSG00000211897	IGHG3	-0.194581	0	NA	NA	-1.5145	0	NA	NA	-0.537594	0	-0.47873	0
ENSG00000211898	IGHD	-0.214051	0	NA	NA	-0.495911	0	NA	NA	-0.458385	0	0.172038	0
ENSG00000211899	IGHM	-0.278068	0	-0.202678	0	-0.64533	1	-0.214728	0	-0.279362	1	0.214257	0
ENSG00000211900	IGHJ6	-0.132113	1	NA	NA	NA	NA	NA	NA	NA	NA	-0.595474	1
ENSG00000211904	IGHJ2	-0.236114	0	NA	NA	NA	NA	NA	NA	NA	NA	NA	NA
ENSG00000211911	IGHD3-22	0.0687578	0	NA	NA	NA	NA	NA	NA	NA	NA	NA	NA
ENSG00000211924	IGHD3-9	-0.0965419	0	NA	NA	NA	NA	NA	NA	NA	NA	NA	NA
ENSG00000211930	IGHD3-3	0.187643	0	NA	NA	NA	NA	NA	NA	NA	NA	NA	NA
ENSG00000211931	IGHD2-2	-0.0848495	1	NA	NA	NA	NA	NA	NA	NA	NA	NA	NA
ENSG00000211933	IGHV6-1	-0.246883	0	NA	NA	NA	NA	NA	NA	NA	NA	-0.872305	1
ENSG00000211934	IGHV1-2	-0.0903418	0	NA	NA	NA	NA	NA	NA	NA	NA	-0.18864	0
ENSG00000211935	IGHV1-3	0.359464	0	NA	NA	NA	NA	NA	NA	NA	NA	-0.106153	0
ENSG00000211936	IGHV4-4	-0.698426	1	NA	NA	NA	NA	NA	NA	NA	NA	-1.08948	1
ENSG00000211937	IGHV2-5	0.362221	0	NA	NA	NA	NA	NA	NA	NA	NA	-0.20567	0
ENSG00000211938	IGHV3-7	-0.359216	0	NA	NA	-1.47108	1	NA	NA	-0.871983	0	-0.55192	0
ENSG00000211939	IGHV1-8	-0.0689564	1	NA	NA	NA	NA	NA	NA	NA	NA	-0.56816	0
ENSG00000211940	IGHV3-9	-0.322857	0	NA	NA	NA	NA	NA	NA	NA	NA	-0.797947	0
ENSG00000211941	IGHV3-11	-0.0393964	0	NA	NA	NA	NA	NA	NA	NA	NA	-0.294446	0
ENSG00000211942	IGHV3-13	-0.333491	1	NA	NA	NA	NA	NA	NA	NA	NA	-0.664092	0
ENSG00000211943	IGHV3-15	-0.236881	0	NA	NA	-1.06436	0	NA	NA	NA	NA	-0.416727	0
ENSG00000211945	IGHV1-18	-0.028644	0	NA	NA	NA	NA	NA	NA	NA	NA	-0.436672	0
ENSG00000211946	IGHV3-20	-0.479624	0	NA	NA	NA	NA	NA	NA	NA	NA	NA	NA
ENSG00000211947	IGHV3-21	-0.253971	0	NA	NA	-0.999993	0	NA	NA	-0.48549	0	-0.508566	0
ENSG00000211949	IGHV3-23	-0.37626	0	NA	NA	-0.715048	1	-1.0849	0	-0.60508	0	-0.361957	0
ENSG00000211950	IGHV1-24	-0.0980539	0	NA	NA	NA	NA	NA	NA	NA	NA	-0.425302	0
ENSG00000211951	IGHV2-26	0.309658	0	NA	NA	NA	NA	NA	NA	NA	NA	0.174918	0
ENSG00000211952	IGHV4-28	-0.165894	0	NA	NA	NA	NA	NA	NA	NA	NA	NA	NA
ENSG00000211953	IGHV3-30	-0.216662	0	NA	NA	-0.481342	1	NA	NA	-0.12894	0	-0.0589927	0
ENSG00000211955	IGHV3-33	-0.565483	0	NA	NA	NA	NA	NA	NA	NA	NA	-0.735627	0
ENSG00000211956	IGHV4-34	0.221094	0	NA	NA	NA	NA	NA	NA	-0.0912275	0	-0.206327	0
ENSG00000211959	IGHV4-39	-0.235018	0	NA	NA	-0.979124	1	NA	NA	-0.39621	0	-0.375246	0
ENSG00000211962	IGHV1-46	-0.0870731	0	NA	NA	NA	NA	NA	NA	NA	NA	-0.372596	0
ENSG00000211964	IGHV3-48	-0.22565	0	NA	NA	NA	NA	NA	NA	NA	NA	-0.518049	0
ENSG00000211965	IGHV3-49	-0.181434	0	NA	NA	NA	NA	NA	NA	NA	NA	-0.309896	0
ENSG00000211966	IGHV5-51	-0.0508626	0	NA	NA	-0.894221	0	NA	NA	-0.469474	0	-0.314556	0
ENSG00000211967	IGHV3-53	-0.103419	0	NA	NA	NA	NA	NA	NA	NA	NA	-0.294098	0
ENSG00000211968	IGHV1-58	0.123257	0	NA	NA	NA	NA	NA	NA	NA	NA	NA	NA
ENSG00000211970	IGHV4-61	0.416514	0	NA	NA	NA	NA	NA	NA	NA	NA	0.0967863	0
ENSG00000211972	IGHV3-66	-0.996323	0	NA	NA	NA	NA	NA	NA	NA	NA	NA	NA
ENSG00000211973	IGHV1-69	-0.0576708	0	NA	NA	NA	NA	NA	NA	NA	NA	-0.471444	0
ENSG00000211974	IGHV2-70	0.267122	0	NA	NA	NA	NA	NA	NA	NA	NA	-0.0662846	0
ENSG00000211976	IGHV3-73	-0.0781402	0	NA	NA	NA	NA	NA	NA	NA	NA	-0.236773	0
ENSG00000211978	IGHV5-78	-0.376817	0	NA	NA	NA	NA	NA	NA	NA	NA	-0.207625	0
ENSG00000212084	AL121914.1	NA	NA	-0.189344	0	NA	NA	NA	NA	NA	NA	NA	NA
ENSG00000212123	PRR22	-0.181503	0	NA	NA	NA	NA	0.180979	0	-0.146597	0	NA	NA
ENSG00000212127	TAS2R14	NA	NA	NA	NA	NA	NA	0.257587	0	-0.0337507	0	0.0180178	0
ENSG00000212195	U3	NA	NA	NA	NA	-0.0760985	0	NA	NA	NA	NA	NA	NA
ENSG00000212283	SNORD89	NA	NA	0.391269	1	0.0753393	0	NA	NA	NA	NA	-0.0646669	0
ENSG00000212304	SNORD12	0.54123	0	0.237662	0	NA	NA	NA	NA	NA	NA	NA	NA
ENSG00000212456	U1	NA	NA	NA	NA	0.141866	0	NA	NA	NA	NA	NA	NA
ENSG00000212544	U1	NA	NA	NA	NA	0.0563245	0	NA	NA	NA	NA	NA	NA
ENSG00000212607	SNORA45	0.406194	0	NA	NA	0.175403	0	0.514907	1	NA	NA	NA	NA
ENSG00000212664	RP11-592N21.1	-2.15568	1	NA	NA	NA	NA	NA	NA	-1.7372	1	NA	NA
ENSG00000212670	AL161915.1	-0.0776301	1	0.08822	0	-0.0309068	0	-0.0669688	0	-0.150773	0	0.0778662	0
ENSG00000212673	100507229	NA	NA	NA	NA	0.161713	0	-0.184198	0	NA	NA	NA	NA
ENSG00000212694	AC084018.1	-0.0111783	0	0.369736	0	-0.0893871	0	0.253216	0	0.348683	0	0.302781	0
ENSG00000212719	C17orf51	-0.118651	0	NA	NA	-0.0202111	0	-0.00147594	0	-0.0064548	0	-0.048948	1
ENSG00000212743	DKFZP667F0711	NA	NA	0.185755	1	NA	NA	NA	NA	NA	NA	0.123248	0
ENSG00000212802	RPL15P3	-0.838214	0	NA	NA	-0.340882	0	-0.107755	0	-0.594409	0	0.200434	0
ENSG00000212864	RNF208	NA	NA	NA	NA	NA	NA	NA	NA	NA	NA	0.663287	0
ENSG00000212907	MT-ND4L	0.141288	0	-0.107181	0	-0.0372797	0	-0.269949	1	0.163926	0	0.416928	1
ENSG00000212916	KIAA1383	0.0218226	0	NA	NA	-0.343823	1	-0.125001	0	-0.00464592	0	-0.0842769	1
ENSG00000212978	AC016747.3	-0.326984	0	0.0860135	0	-0.0723761	0	-0.246269	1	-0.43152	1	-0.00524788	0
ENSG00000212993	POU5F1B	NA	NA	NA	NA	NA	NA	NA	NA	0.14609	0	NA	NA
ENSG00000213015	ZNF580	-0.250504	0	0.245518	0	-0.0408297	0	0.0514781	0	0.0518291	0	0.281898	0
ENSG00000213020	ZNF611	-0.0259215	0	-0.00332143	0	-0.138232	0	-0.0909699	0	-0.0808323	0	-0.329407	0
ENSG00000213024	NUP62	-0.286308	1	0.0653252	0	-0.196523	0	-0.207188	1	-0.32431	1	0.0609548	0
ENSG00000213047	DENND1B	0.107477	0	-0.041121	0	0.0480295	0	-0.055258	0	0.0119654	0	-0.275583	0
ENSG00000213057	C1orf220	-0.146087	1	NA	NA	NA	NA	NA	NA	NA	NA	NA	NA
ENSG00000213064	SFT2D2	0.185055	0	-0.35271	1	-0.1442	1	-0.272818	0	-0.0485723	0	-0.346638	0
ENSG00000213066	FGFR1OP	0.00187198	0	-0.120122	0	0.0268208	0	0.134014	0	-0.0201279	0	-0.0903818	0
ENSG00000213071	LPAL2	NA	NA	NA	NA	NA	NA	-0.0302598	0	-0.227133	0	0.0256422	1
ENSG00000213073	RP11-288H12.3	0.678874	0	0.326962	0	0.0383306	0	0.433183	1	0.479043	0	-0.172661	1
ENSG00000213075	RPL31P11	0.00797067	0	NA	NA	NA	NA	NA	NA	NA	NA	NA	NA
ENSG00000213079	SCAF8	0.244342	1	-0.152518	0	0.118387	0	0.0988106	1	0.171864	0	-0.185056	0
ENSG00000213085	CCDC19	0.502543	1	0.437555	1	NA	NA	NA	NA	NA	NA	0.340342	1
ENSG00000213090	AC007256.5	0.4845	0	NA	NA	NA	NA	NA	NA	NA	NA	NA	NA
ENSG00000213096	ZNF254	-0.00934958	0	0.135782	0	-0.00810086	0	0.0416056	0	-0.0208409	0	-0.0987694	1
ENSG00000213123	TCTEX1D2	-0.28749	1	NA	NA	NA	NA	0.0249466	0	-0.197015	0	0.122618	0
ENSG00000213139	CRYGS	0.148458	0	NA	NA	NA	NA	0.262327	0	0.167315	0	0.261244	0
ENSG00000213145	CRIP1	-0.0624414	0	0.405747	0	0.102735	0	0.0376136	0	-0.100286	0	0.0994411	0
ENSG00000213149	CNN2P9	NA	NA	-0.101854	0	NA	NA	NA	NA	NA	NA	NA	NA
ENSG00000213160	KLHL23	NA	NA	NA	NA	NA	NA	-0.0108323	0	-0.355505	0	NA	NA
ENSG00000213178	RP11-641D5.1	-0.120359	0	NA	NA	NA	NA	NA	NA	-0.171768	0	NA	NA
ENSG00000213186	TRIM59	0.0633908	0	0.514632	1	0.141689	0	0.1268	1	-0.184435	1	-0.0749169	0
ENSG00000213190	MLLT11	0.171682	0	-0.133457	0	0.0370408	0	0.136768	0	0.256005	0	-0.245865	0
ENSG00000213199	ASIC3	-0.0642846	0	NA	NA	-0.0534573	0	0.15323	0	0.0797471	0	0.194731	0
ENSG00000213203	GIMAP1	0.33925	0	0.3254	0	-0.459976	1	-0.449772	1	-0.610759	1	0.0520993	0
ENSG00000213213	KIAA1984	-0.0233162	0	NA	NA	-0.0579641	0	0.065826	0	0.190531	0	0.169023	1
ENSG00000213231	TCL1B	0.338736	0	NA	NA	NA	NA	NA	NA	NA	NA	NA	NA
ENSG00000213240	NOTCH2NL	0.205255	0	-0.175893	0	-0.135906	0	-0.245926	0	0.33455	0	-0.158606	0
ENSG00000213246	SUPT4H1	-0.0202464	0	-0.0843111	1	0.02728	0	-0.0633085	0	-0.0245827	0	0.182204	0
ENSG00000213281	NRAS	0.196294	1	-0.00888179	0	0.256337	1	0.0443561	0	0.0663063	1	-0.226854	0
ENSG00000213300	RP11-642N14.1	NA	NA	NA	NA	NA	NA	-0.441314	1	NA	NA	NA	NA
ENSG00000213315	CTD-3035D6.1	-1.46366	1	NA	NA	NA	NA	NA	NA	-1.0589	0	NA	NA
ENSG00000213337	ANKRD39	-0.0468245	0	0.207168	1	0.0320784	0	0.0104189	0	-0.0408587	0	-0.00472285	1
ENSG00000213339	QTRT1	-0.297175	1	NA	NA	-0.10615	0	0.0725743	1	-0.101031	0	0.0329097	0
ENSG00000213341	CHUK	0.113877	0	-0.140518	0	0.00382072	0	0.0478444	0	0.0167928	0	-0.0872454	1
ENSG00000213347	MXD3	-0.0933189	0	0.165664	0	-0.0415467	0	0.223816	0	0.127526	0	0.049681	0
ENSG00000213366	GSTM2	0.0419341	0	-0.136946	0	0.157837	0	0.385422	0	0.199367	0	0.184276	0
ENSG00000213373	LINC00671	NA	NA	0.255898	0	0.129487	0	NA	NA	NA	NA	0.123162	1
ENSG00000213380	COG8	-0.112386	0	0.0756952	0	-0.131322	0	-0.0814573	0	-0.083295	0	-0.118013	1
ENSG00000213390	ARHGAP19	0.0343425	0	-0.225097	1	0.0823239	0	0.0157939	0	0.0701284	0	-0.134459	0
ENSG00000213397	HAUS7	0.193207	0	NA	NA	0.266533	0	0.258137	1	0.377344	1	-0.0524176	0
ENSG00000213398	LCAT	-0.057515	0	0.481032	1	0.00947178	0	0.0398893	0	0.0831752	0	0.1695	0
ENSG00000213402	PTPRCAP	-0.671262	1	0.306663	0	-0.48623	1	-0.238301	0	-0.723466	1	0.341246	0
ENSG00000213420	GPC2	-0.119479	0	-0.0879779	0	NA	NA	NA	NA	0.289607	0	-0.164508	0
ENSG00000213433	RP11-54C4.1	-0.185648	0	NA	NA	NA	NA	NA	NA	NA	NA	NA	NA
ENSG00000213442	RPL18AP3	-0.48563	0	NA	NA	-0.945498	1	-0.170926	0	-0.354018	0	0.256487	0
ENSG00000213443	NPM1P5	0.18602	0	0.235944	0	-0.232837	0	0.0738837	0	-0.130236	1	-0.100086	1
ENSG00000213445	SIPA1	-0.345251	0	-0.0281391	0	-0.225999	0	-0.0224043	0	-0.14007	0	0.12045	0
ENSG00000213462	ERV3-1	0.0524007	0	-0.186756	0	0.138627	0	0.0219048	0	0.281825	0	-0.246355	1
ENSG00000213463	SYNJ2BP	-0.00467833	0	NA	NA	0.00294138	0	0.0386828	0	0.0026293	0	-0.126351	0
ENSG00000213465	ARL2	-0.434658	1	NA	NA	-0.114155	0	-0.0250803	0	-0.287008	0	0.312627	0
ENSG00000213492	AC092661.2	-0.189612	0	NA	NA	NA	NA	NA	NA	NA	NA	NA	NA
ENSG00000213513	RP13-39P12.2	NA	NA	NA	NA	NA	NA	0.0745482	0	NA	NA	NA	NA
ENSG00000213516	RBMXL1	0.309307	0	-0.00352737	0	0.316912	1	0.17986	1	0.11688	0	-0.0790382	0
ENSG00000213523	SRA1	-0.118688	0	0.0643828	0	0.157699	1	0.0705195	0	-0.00952192	0	0.240516	0
ENSG00000213533	TMEM110	0.0273502	0	NA	NA	-0.0515841	0	-0.0269728	1	-0.0248487	0	-0.176507	1
ENSG00000213551	DNAJC9	-0.0913771	0	NA	NA	-0.117327	0	-0.0876524	0	-0.125832	0	-0.150559	0
ENSG00000213553	RPLP0P6	0.440221	1	NA	NA	0.281489	0	0.166541	1	0.523984	1	-0.148754	1
ENSG00000213557	RP11-240E2.2	NA	NA	NA	NA	-0.042768	0	NA	NA	NA	NA	NA	NA
ENSG00000213563	C8orf82	-0.115014	0	0.189811	0	-0.152568	0	-0.0597651	0	0.160187	0	0.0637776	0
ENSG00000213585	VDAC1	-0.142477	0	0.0959638	0	-0.0262906	0	-0.101798	0	-0.129855	1	0.0106975	0
ENSG00000213588	ZBTB9	-0.0106004	0	-0.0559662	0	-0.223094	1	0.105278	0	-0.307327	1	-0.013767	0
ENSG00000213593	TMX2	-0.0397358	0	0.0674926	0	0.0318417	0	0.109729	1	-0.0321663	0	0.147289	0
ENSG00000213600	U73169.1	NA	NA	0.133551	0	NA	NA	0.00910139	0	NA	NA	NA	NA
ENSG00000213609	RP11-170M17.2	-1.39517	1	NA	NA	-0.557869	1	-0.181329	0	-0.968842	0	0.455143	0
ENSG00000213613	RP11-380G5.3	NA	NA	0.370848	0	NA	NA	NA	NA	NA	NA	NA	NA
ENSG00000213614	HEXA	0.16099	1	0.188637	0	0.183329	1	0.10183	0	0.206979	1	0.170146	0
ENSG00000213619	NDUFS3	-0.200301	0	0.195257	0	-0.0511987	0	0.0944111	1	-0.00782905	0	0.195255	1
ENSG00000213625	LEPROT	0.461868	1	-0.0712658	0	0.200528	1	0.0115007	0	0.186327	0	-0.013618	1
ENSG00000213626	LBH	-0.437494	1	0.087366	0	-0.924044	1	-0.233817	1	-0.427309	1	-0.310766	1
ENSG00000213638	ADAT3	-0.294709	0	NA	NA	-0.137369	0	-0.123667	0	-0.128048	0	0.106755	0
ENSG00000213639	PPP1CB	-0.0807196	0	-0.154338	0	0.0393453	0	-0.161758	1	-0.189936	0	-0.175084	0
ENSG00000213654	GPSM3	-0.0774112	0	0.0407362	0	0.0200716	0	-0.0150039	0	0.093584	0	0.417859	0
ENSG00000213671	AC126365.4	NA	NA	NA	NA	NA	NA	0.0353374	0	NA	NA	NA	NA
ENSG00000213672	NCKIPSD	-0.25338	1	0.238607	0	-0.205417	1	-0.108225	0	-0.129604	0	-0.000224413	0
ENSG00000213676	ATF6B	-0.184772	1	-0.0370248	0	0.0819922	1	-0.0452348	1	0.0256061	0	0.0246575	1
ENSG00000213689	TREX1	-0.221713	0	0.111827	0	-0.0095674	0	0.133391	0	-0.204689	0	0.365362	1
ENSG00000213693	SEC14L1P1	0.186242	0	NA	NA	NA	NA	0.277236	0	0.33007	0	NA	NA
ENSG00000213694	S1PR3	NA	NA	NA	NA	0.366896	1	NA	NA	0.702166	0	-0.00539385	0
ENSG00000213699	C2orf18	0.0615382	0	-0.108119	0	-0.00381608	0	0.0695943	0	0.0743292	0	0.0332725	0
ENSG00000213713	PIGCP1	0.323322	0	NA	NA	0.206289	1	0.0646749	0	0.195867	0	0.0687009	0
ENSG00000213714	FAM209B	NA	NA	0.48306	1	NA	NA	NA	NA	NA	NA	NA	NA
ENSG00000213719	CLIC1	-0.306724	0	-0.0282166	0	0.0196453	0	-0.202031	0	-0.116185	0	0.213249	0
ENSG00000213722	DDAH2	-0.507015	1	0.112639	0	-0.0659212	0	-0.266168	0	-0.263552	0	0.0681349	0
ENSG00000213741	RPS29	-0.383943	1	0.0469595	0	-0.292732	0	-0.0697279	0	-0.348352	0	0.581244	1
ENSG00000213742	RP4-694B14.5	0.01232	0	NA	NA	NA	NA	-0.0626203	0	0.110717	0	NA	NA
ENSG00000213753	RPL23AP79	-0.0936883	0	-0.0678013	0	0.117232	0	-0.0886309	0	-0.0690449	0	-0.000341066	0
ENSG00000213759	UGT2B11	NA	NA	NA	NA	NA	NA	NA	NA	NA	NA	-0.144926	0
ENSG00000213760	ATP6V1G2	0.0928527	1	NA	NA	NA	NA	NA	NA	0.155613	0	NA	NA
ENSG00000213762	ZNF134	0.52254	1	0.0318048	0	0.158003	0	0.357087	1	0.232869	1	-0.0543551	0
ENSG00000213763	ACTBP2	NA	NA	-0.8158	1	-0.366967	0	NA	NA	NA	NA	-0.741633	1
ENSG00000213782	DDX47	0.459165	0	NA	NA	0.253828	0	0.472447	1	0.756882	0	0.0140813	0
ENSG00000213793	CTD-2331H12.6	NA	NA	NA	NA	NA	NA	-0.0705337	0	NA	NA	NA	NA
ENSG00000213799	ZNF845	0.257409	1	-0.0576576	0	0.250969	0	0.126195	1	-0.24776	1	-0.0648995	0
ENSG00000213809	KLRK1	NA	NA	NA	NA	NA	NA	0.0459358	1	0.170795	0	0.0833274	1
ENSG00000213816	CNN2P4	-0.0314938	0	-0.119298	0	NA	NA	NA	NA	0.0675147	0	0.137302	0
ENSG00000213839	RP11-3J10.4	-0.100622	0	NA	NA	-0.00820065	0	-0.1822	1	-0.113405	1	-0.294293	1
ENSG00000213846	AC098614.2	NA	NA	NA	NA	NA	NA	-0.250414	0	NA	NA	NA	NA
ENSG00000213859	KCTD11	-0.3841	0	0.127177	1	-0.0690596	0	-0.1103	0	-0.171746	0	0.0601993	0
ENSG00000213865	C8orf44	-0.0822098	1	0.237143	1	-0.054496	0	0.198445	0	-0.0141649	0	0.0879073	1
ENSG00000213872	AC092798.2	0.393228	0	NA	NA	NA	NA	0.0358125	0	NA	NA	NA	NA
ENSG00000213876	RPL7AP64	NA	NA	NA	NA	-0.419183	1	NA	NA	NA	NA	-0.346746	0
ENSG00000213888	AC005003.1	-0.38167	1	NA	NA	NA	NA	-0.328846	1	-0.281659	1	NA	NA
ENSG00000213889	PPM1N	-0.127198	0	NA	NA	0.173079	0	-0.00118269	0	0.0249097	0	-0.162418	0
ENSG00000213901	SLC23A3	-0.17132	0	NA	NA	NA	NA	NA	NA	-0.197517	0	-0.0240211	1
ENSG00000213903	LTB4R	0.224215	0	-0.269737	1	-0.0374858	0	0.189153	0	0.132611	0	0.0423821	0
ENSG00000213906	LTB4R2	NA	NA	NA	NA	0.103988	0	0.145058	0	0.307699	0	-0.140916	0
ENSG00000213918	DNASE1	0.00412824	0	0.21535	1	-0.0444239	0	0.034091	0	0.0295958	0	0.0025941	0
ENSG00000213923	CSNK1E	-0.132774	0	0.26026	0	0.0481595	0	0.0754274	0	0.016186	0	-0.0443235	0
ENSG00000213928	IRF9	0.252793	0	0.369781	1	0.205353	0	0.191025	0	0.29444	0	0.0514884	0
ENSG00000213930	GALT	0.108348	0	0.455196	1	0.0442518	0	0.12314	0	0.235272	0	0.134947	0
ENSG00000213934	HBG1	NA	NA	NA	NA	NA	NA	NA	NA	NA	NA	0.699993	0
ENSG00000213937	CLDN9	NA	NA	0.315189	0	NA	NA	NA	NA	NA	NA	0.100569	0
ENSG00000213949	ITGA1	NA	NA	-0.289125	0	0.164851	0	NA	NA	-0.197676	0	-0.297554	0
ENSG00000213963	AC074286.1	NA	NA	NA	NA	-0.0317645	0	-0.19028	0	-0.0561779	0	-0.0336136	1
ENSG00000213965	NUDT19	0.197427	0	-0.00988548	0	-0.0443395	0	0.133648	1	0.0692427	1	-0.0815749	0
ENSG00000213967	ZNF726	0.141022	0	NA	NA	NA	NA	0.0386342	0	0.0798088	0	NA	NA
ENSG00000213971	RP11-15H20.6	0.160628	0	NA	NA	NA	NA	0.127205	0	0.0786278	0	-0.103846	0
ENSG00000213976	CTD-2561J22.2	-0.230744	0	NA	NA	NA	NA	-0.180859	0	-0.128944	0	-0.14456	0
ENSG00000213977	TAX1BP3	-0.316023	0	NA	NA	-0.134767	0	NA	NA	NA	NA	0.296177	0
ENSG00000213983	AP1G2	0.053119	0	0.413525	1	0.129354	0	0.198247	0	0.163012	0	0.114937	0
ENSG00000213988	ZNF90	0.107147	0	NA	NA	NA	NA	0.0268034	0	0.104033	0	-0.0945019	1
ENSG00000213995	CARKD	0.0338736	1	0.44224	0	0.0562285	0	0.13893	0	0.101788	0	0.00696767	0
ENSG00000213997	PGAM1P7	0.0148364	0	NA	NA	NA	NA	NA	NA	NA	NA	NA	NA
ENSG00000213999	MEF2B	NA	NA	0.577734	0	NA	NA	0.14319	0	NA	NA	0.201994	0
ENSG00000214013	GANC	0.189533	0	0.0999591	0	0.0163683	0	0.0435714	0	0.207701	0	-0.126594	0
ENSG00000214018	RRM2P3	NA	NA	NA	NA	NA	NA	-0.0188478	0	NA	NA	NA	NA
ENSG00000214021	TTLL3	0.118434	0	0.251	0	0.119396	0	0.1498	0	0.161769	0	-0.131762	0
ENSG00000214022	REPIN1	-0.151187	1	-0.0509961	1	-0.171363	1	-0.0528327	0	0.00229955	0	0.0237924	0
ENSG00000214026	MRPL23	-0.458405	0	0.112799	0	-0.221173	0	-0.175401	0	-0.241253	0	0.2619	0
ENSG00000214029	ZNF891	0.241653	0	NA	NA	0.00297818	0	0.0829305	0	0.200165	0	-0.0942644	0
ENSG00000214046	SMIM7	0.0839609	0	0.246309	1	0.127734	1	0.109096	1	0.0586362	0	-0.0516212	0
ENSG00000214063	TSPAN4	0.264058	0	NA	NA	-0.122092	0	-0.0581413	0	0.16575	0	0.122583	0
ENSG00000214078	CPNE1	-0.213659	1	0.06764	0	-0.0986669	0	-0.0314863	0	-0.064815	0	0.171035	0
ENSG00000214087	ARL16	0.0183629	0	0.409083	1	0.0779319	0	0.222729	0	0.0975582	0	0.311695	1
ENSG00000214106	AC093726.6	-0.0535345	0	0.0216241	1	-0.262384	1	-0.0718026	0	-0.0469096	0	-0.164622	0
ENSG00000214110	LDHAP4	NA	NA	NA	NA	-0.113462	0	NA	NA	NA	NA	NA	NA
ENSG00000214113	LYRM4	-0.309537	0	NA	NA	-0.0865962	0	-0.202216	0	-0.183823	0	0.0745279	0
ENSG00000214114	MYCBP	-0.120328	0	-0.0269463	0	0.0377594	0	-0.0675546	0	-0.133203	1	0.125968	0
ENSG00000214135	AC024560.3	-0.0560246	0	0.30396	1	0.00508768	0	0.114888	0	0.116523	0	-0.0897645	0
ENSG00000214140	PRCD	-0.264014	0	NA	NA	NA	NA	NA	NA	NA	NA	NA	NA
ENSG00000214160	ALG3	-0.218243	0	0.315142	0	-0.115255	0	-0.0663781	0	-0.0824036	0	0.210342	1
ENSG00000214174	AMZ2P1	0.320796	1	0.51108	1	0.33993	1	0.237157	1	0.299746	1	0.245826	1
ENSG00000214176	PLEKHM1P	0.265751	0	0.199401	0	0.167113	0	0.153133	0	0.362837	0	-0.208606	0
ENSG00000214182	PTMAP5	-0.115205	0	NA	NA	NA	NA	NA	NA	-0.122098	0	NA	NA
ENSG00000214193	SH3D21	-0.0574156	0	0.235413	0	NA	NA	0.0162018	0	0.0311257	0	-0.0315871	0
ENSG00000214194	AC073346.2	-0.292285	1	NA	NA	0.0201054	0	-0.0520621	0	-0.264378	0	-0.00850085	0
ENSG00000214198	RP11-642P15.1	-0.09723	0	NA	NA	NA	NA	NA	NA	NA	NA	NA	NA
ENSG00000214199	EEF1A1P12	-0.35306	1	NA	NA	NA	NA	NA	NA	-0.318329	1	NA	NA
ENSG00000214212	C19orf38	0.321184	0	-0.106173	0	-0.0212271	0	-0.68455	1	0.233995	0	0.220373	0
ENSG00000214215	C12orf74	0.153799	0	NA	NA	NA	NA	NA	NA	NA	NA	NA	NA
ENSG00000214226	C17orf67	-0.0177356	0	NA	NA	-0.094948	1	0.0639362	0	0.161552	0	0.010608	0
ENSG00000214239	AL591025.1	NA	NA	NA	NA	NA	NA	-0.0595104	0	NA	NA	NA	NA
ENSG00000214253	FIS1	-0.295715	0	0.0459761	0	-0.0721109	1	-0.0475871	0	-0.0942154	0	0.380946	0
ENSG00000214262	ANKRD36BP1	0.392605	0	-0.156661	1	-0.00288039	0	-0.235666	0	-0.0227726	0	-0.512556	0
ENSG00000214265	SNURF	-0.041814	0	NA	NA	NA	NA	0.025978	0	0.106671	1	-0.181605	0
ENSG00000214274	ANG	NA	NA	NA	NA	0.0210154	1	NA	NA	NA	NA	NA	NA
ENSG00000214279	RP11-108K14.4	-0.0165146	0	NA	NA	NA	NA	0.029184	0	-0.0598343	0	-0.415142	0
ENSG00000214293	RSBN1L-AS1	-0.186313	0	-0.0471003	0	-0.0989844	0	0.00943398	0	-0.141371	0	0.141569	0
ENSG00000214300	SPDYE3	-0.0163444	0	NA	NA	0.0376368	0	0.060765	1	0.00588341	0	0.0256818	0
ENSG00000214309	MBLAC1	-0.174237	0	NA	NA	NA	NA	-0.175008	0	-0.283578	0	NA	NA
ENSG00000214331	RP11-252A24.2	0.259722	0	0.142801	1	-0.041522	0	0.121967	0	0.331489	1	-0.0669126	0
ENSG00000214357	NEURL1B	NA	NA	NA	NA	NA	NA	-0.0670762	0	NA	NA	NA	NA
ENSG00000214367	HAUS3	0.173892	0	0.1458	0	0.0966695	0	0.324489	1	0.147959	0	-0.128512	0
ENSG00000214389	RPS3AP26	-0.422571	0	NA	NA	NA	NA	NA	NA	-0.234568	0	NA	NA
ENSG00000214401	KANSL1-AS1	0.221708	0	0.531355	0	0.287911	0	0.19378	0	0.372541	0	0.533191	0
ENSG00000214402	LCNL1	NA	NA	NA	NA	NA	NA	0.413628	1	NA	NA	NA	NA
ENSG00000214413	BBIP1	0.0200576	0	0.134432	1	0.114723	0	0.0102066	0	0.0107515	0	0.0577712	0
ENSG00000214425	LRRC37A4P	-0.173174	0	-0.0361814	0	-0.237556	0	-0.141107	0	-0.119936	0	-0.105756	0
ENSG00000214435	AS3MT	-0.518938	1	NA	NA	NA	NA	-0.276226	0	-0.503418	1	-0.175368	0
ENSG00000214439	FAM185BP	0.389897	0	-0.0990294	0	NA	NA	0.0403945	0	0.462422	1	-0.0570984	0
ENSG00000214456	PLIN5	NA	NA	0.297196	0	NA	NA	NA	NA	NA	NA	-0.0238298	0
ENSG00000214517	PPME1	-0.000515803	0	0.0639831	0	-0.0625505	0	0.00977572	0	-0.0805133	0	0.158618	1
ENSG00000214530	STARD10	-0.257831	0	0.0834289	0	-0.0869547	0	-0.00103199	0	-0.126346	0	0.38467	0
ENSG00000214535	RPS15AP1	-0.982806	1	NA	NA	NA	NA	NA	NA	-0.825637	0	NA	NA
ENSG00000214562	FAM22D	-0.136375	0	NA	NA	NA	NA	-0.202141	1	-0.113469	0	NA	NA
ENSG00000214595	EML6	0.132189	0	NA	NA	NA	NA	0.104044	0	0.273303	0	-0.209623	0
ENSG00000214654	RP11-27I1.4	-0.270036	1	NA	NA	NA	NA	-0.118653	0	-0.244443	0	-0.154472	0
ENSG00000214655	ZSWIM8	-0.0271367	0	-0.0550739	1	-0.10973	0	-0.0604565	0	0.0636212	0	-0.0436079	0
ENSG00000214688	C10orf105	NA	NA	0.217629	0	NA	NA	NA	NA	NA	NA	0.231469	1
ENSG00000214706	IFRD2	-0.157412	0	NA	NA	0.00855395	0	0.0314712	0	0.0114765	0	0.0718046	0
ENSG00000214711	CAPN14	-0.010791	0	NA	NA	NA	NA	NA	NA	NA	NA	NA	NA
ENSG00000214719	AC005562.1	-0.109498	1	-0.0090144	0	0.00703456	1	-0.0772063	0	-0.0507166	0	-0.0485018	0
ENSG00000214748	RP11-332E4.1	-1.65046	1	NA	NA	-0.513189	1	NA	NA	-1.16468	1	1.01467	0
ENSG00000214753	HNRNPUL2	-0.303141	1	-0.0314789	0	-0.14218	1	-0.0922099	1	-0.237307	1	-0.0453366	0
ENSG00000214756	METTL12	-0.149142	0	NA	NA	NA	NA	-0.0144371	0	0.0124304	0	-0.0185809	0
ENSG00000214765	SEPT7P2	0.0850715	0	0.339943	0	0.219243	1	0.172002	0	0.133486	0	0.0186116	0
ENSG00000214776	RP11-726G1.1	NA	NA	NA	NA	NA	NA	0.300264	0	0.393235	0	NA	NA
ENSG00000214783	POLR2J4	-0.153416	0	0.223038	0	-0.00553232	0	0.0394714	0	-0.0503509	0	0.0545199	0
ENSG00000214784	AC010468.1	0.391207	1	NA	NA	0.164822	1	-0.117653	0	0.334668	1	-0.0533895	0
ENSG00000214787	MS4A4E	NA	NA	NA	NA	0.0726546	0	-0.477375	1	NA	NA	0.106285	0
ENSG00000214797	RP11-1036E20.9	0.284472	0	NA	NA	NA	NA	NA	NA	NA	NA	NA	NA
ENSG00000214826	DDX12P	0.217115	0	NA	NA	0.100895	0	0.229389	0	0.43024	0	0.114707	0
ENSG00000214827	MTCP1	NA	NA	NA	NA	NA	NA	0.388453	1	0.295583	0	NA	NA
ENSG00000214832	UPF3AP2	-0.784209	1	NA	NA	NA	NA	-0.113847	0	-0.859122	1	NA	NA
ENSG00000214837	RP11-261C10.3	0.195277	0	0.156136	0	0.00206557	0	0.166344	0	0.275703	0	-0.130622	0
ENSG00000214846	RP11-115L11.1	NA	NA	-0.0423983	0	NA	NA	NA	NA	NA	NA	-0.381158	0
ENSG00000214851	LINC00612	NA	NA	NA	NA	NA	NA	-0.543728	1	NA	NA	NA	NA
ENSG00000214872	SMTNL1	-0.0708123	0	0.00259079	0	-0.167204	1	-0.0502473	1	0.0115635	0	-0.494832	1
ENSG00000214894	LINC00243	NA	NA	0.118381	1	NA	NA	-0.159489	0	-0.0269979	0	-0.0390916	0
ENSG00000214900	C14orf182	0.0981935	0	NA	NA	0.0175618	0	0.138931	0	0.173477	1	0.0311481	0
ENSG00000214922	HLA-F-AS1	-0.0602839	0	NA	NA	NA	NA	-0.079046	0	-0.0548945	0	-0.0635123	0
ENSG00000214941	ZSWIM7	-0.158323	0	0.202964	1	0.0457324	0	-0.0392027	0	-0.0770789	0	0.0926899	0
ENSG00000214944	ARHGEF28	NA	NA	NA	NA	NA	NA	-0.0641023	0	NA	NA	NA	NA
ENSG00000214954	LRRC69	0.105045	0	NA	NA	NA	NA	0.109132	0	0.124195	0	NA	NA
ENSG00000214960	ISPD	NA	NA	NA	NA	NA	NA	-0.179114	0	NA	NA	NA	NA
ENSG00000214975	PPIAP29	NA	NA	0.0275639	0	NA	NA	NA	NA	NA	NA	NA	NA
ENSG00000214982	RP11-481A12.5	0.119876	0	NA	NA	-0.00125249	0	-0.138219	0	0.129584	0	-0.168052	0
ENSG00000214999	AC129492.6	NA	NA	NA	NA	NA	NA	NA	NA	-0.433922	1	NA	NA
ENSG00000215012	C22orf29	0.0197816	0	-0.00599819	0	0.0829076	1	0.0524675	1	0.146309	0	-0.0300276	0
ENSG00000215014	AL645728.1	NA	NA	NA	NA	0.189905	0	NA	NA	NA	NA	NA	NA
ENSG00000215021	PHB2	-0.229149	0	0.237023	0	0.0194816	0	-0.101966	0	-0.0720573	0	0.22475	0
ENSG00000215030	RPL13P12	0.268192	0	0.462713	1	0.516847	0	0.745509	0	0.341261	0	0.939788	0
ENSG00000215039	CD27-AS1	0.0332862	0	0.288045	1	0.0891396	0	0.053921	0	-0.0583831	0	0.186039	0
ENSG00000215041	NEURL4	-0.159857	0	0.181504	0	-0.0392523	0	0.0600324	0	-0.0178275	0	-0.0672564	0
ENSG00000215045	GRID2IP	-0.162896	0	NA	NA	NA	NA	-0.247326	0	NA	NA	NA	NA
ENSG00000215067	MIR497HG	-0.0384378	0	0.256435	1	0.0953073	0	0.00477728	0	0.0488804	1	-0.0444942	1
ENSG00000215068	AC025171.1	0.00393016	0	-0.0196841	0	-0.134556	1	0.0279291	0	0.145686	0	-0.140979	0
ENSG00000215105	TTC3P1	-0.00962996	0	NA	NA	NA	NA	NA	NA	0.189187	0	NA	NA
ENSG00000215114	UBXN2B	0.136544	0	-0.281835	0	-0.0169799	1	-0.0867506	0	0.0951323	0	-0.108612	0
ENSG00000215154	AC141586.5	-0.161536	0	NA	NA	-0.230615	1	-0.303055	0	-0.122955	0	-0.292749	1
ENSG00000215158	RP11-1023L17.1	0.0809387	0	NA	NA	0.0922047	0	0.00577885	0	0.136372	0	0.017386	0
ENSG00000215190	LINC00680	-0.152246	1	NA	NA	-0.156288	1	-0.111284	0	-0.0541046	1	-0.113499	0
ENSG00000215193	PEX26	-0.0354986	0	0.126745	0	-0.0255164	0	-0.0027763	0	0.0195718	0	-0.123368	1
ENSG00000215196	AC091878.1	NA	NA	-0.160572	0	NA	NA	NA	NA	NA	NA	NA	NA
ENSG00000215244	AL137145.1	NA	NA	0.14313	1	NA	NA	NA	NA	NA	NA	0.068308	1
ENSG00000215251	FASTKD5	0.420595	1	0.0324535	0	0.418679	1	0.383092	1	0.239543	1	-0.0200192	0
ENSG00000215252	GOLGA8B	-0.212957	0	0.707523	0	-0.257577	0	-0.039883	0	-0.186477	0	-0.280379	0
ENSG00000215256	DHRS4-AS1	-0.145325	0	NA	NA	0.0697373	0	-0.154118	0	-0.0529873	0	-0.00106866	0
ENSG00000215267	RP11-445P17.4	NA	NA	NA	NA	NA	NA	-0.0587151	0	-0.0445792	0	NA	NA
ENSG00000215271	HOMEZ	-0.388416	1	NA	NA	-0.248062	1	-0.126944	0	-0.410744	1	0.000353834	0
ENSG00000215301	DDX3X	0.317149	0	-0.0867561	0	0.268658	0	0.0980401	0	0.249818	0	-0.243182	0
ENSG00000215302	CTD-3092A11.1	0.201279	0	-0.11223	0	-0.112379	1	0.0766018	0	0.445467	0	-0.110452	0
ENSG00000215305	VPS16	-0.0103015	1	0.23058	0	0.048802	0	0.0955807	0	0.0731633	0	0.0927995	0
ENSG00000215375	MYL5	0.177417	0	0.298094	0	0.232504	0	0.305269	0	0.286909	0	-0.00621231	0
ENSG00000215417	MIR17HG	0.202811	0	NA	NA	NA	NA	0.532597	1	0.518129	1	-0.122225	0
ENSG00000215421	ZNF407	0.119204	0	-0.21816	1	0.0923325	0	0.0985152	0	0.0623791	0	-0.159887	0
ENSG00000215424	MCM3AP-AS1	-0.032676	0	0.309057	0	-0.11639	1	-0.0377881	0	0.0469435	0	-0.21533	0
ENSG00000215440	NPEPL1	0.0710186	0	0.353004	0	0.18077	0	0.287828	0	0.174664	0	0.130239	0
ENSG00000215447	BX322557.10	0.0131074	0	NA	NA	-0.124475	0	-0.0234109	0	0.23652	0	-0.283737	0
ENSG00000215458	AP001053.11	0.541035	0	NA	NA	-0.22071	1	-0.461758	1	0.260998	0	-0.196619	0
ENSG00000215513	PI4KAP1	0.107929	0	NA	NA	0.13098	0	0.261571	0	0.350078	0	0.239186	0
ENSG00000215529	EFCAB8	NA	NA	0.284677	1	NA	NA	NA	NA	NA	NA	NA	NA
ENSG00000215533	LINC00189	NA	NA	0.654366	0	0.646593	0	NA	NA	NA	NA	NA	NA
ENSG00000215548	RP11-764K9.4	-0.18688	1	NA	NA	-0.0436359	0	0.00570753	0	-0.133614	1	-0.0877218	0
ENSG00000215559	ANKRD20A11P	NA	NA	NA	NA	NA	NA	-0.54856	0	NA	NA	NA	NA
ENSG00000215568	GAB4	NA	NA	NA	NA	NA	NA	-0.389582	0	NA	NA	NA	NA
ENSG00000215570	ZDHHC20	0.00659201	0	0.269666	1	0.0553301	0	-0.137429	1	-0.145866	1	-0.152966	0
ENSG00000215630	GUSBP9	0.294685	0	NA	NA	NA	NA	-0.0559921	0	0.477139	0	NA	NA
ENSG00000215712	TMEM242	-0.028078	0	0.170164	0	0.149718	0	0.0348623	1	-0.0159549	0	-0.0167298	0
ENSG00000215717	TMEM167B	0.158185	0	-0.0392251	0	0.154486	1	0.100372	0	0.0959708	0	-0.0721089	0
ENSG00000215769	hsa-mir-6080	0.0968753	0	0.269661	0	0.085586	0	0.128046	0	0.0967076	0	0.00217468	0
ENSG00000215788	TNFRSF25	0.22977	0	1.00233	1	-0.495647	0	0.206208	0	-0.0260571	0	0.158174	0
ENSG00000215790	SLC35E2	-0.0505367	0	-0.018909	0	-0.201035	0	-0.121933	0	0.0486651	0	-0.132953	0
ENSG00000215845	TSTD1	-0.273551	0	-0.0542391	0	-0.0300147	0	-0.186784	1	-0.185344	0	0.204828	0
ENSG00000215883	CYB5RL	0.157622	0	NA	NA	0.0634363	0	0.0349369	0	0.233518	0	-0.0685821	0
ENSG00000215908	CROCCP2	0.0158872	0	0.140011	0	-0.0300462	0	0.154985	0	0.0765934	0	0.15218	0
ENSG00000215912	TTC34	0.468232	1	NA	NA	0.268374	0	0.395294	1	1.0424	1	NA	NA
ENSG00000215915	ATAD3C	-0.484749	0	NA	NA	NA	NA	-0.164562	0	-0.527464	1	NA	NA
ENSG00000215933	BX119917.1	NA	NA	0.133136	1	NA	NA	NA	NA	NA	NA	0.285204	1
ENSG00000216331	HIST1H1PS1	NA	NA	0.0984537	0	NA	NA	NA	NA	NA	NA	NA	NA
ENSG00000216490	IFI30	0.631126	0	0.832304	1	0.451072	0	NA	NA	NA	NA	-0.218153	0
ENSG00000216863	LY86-AS1	-0.160142	0	NA	NA	NA	NA	NA	NA	NA	NA	NA	NA
ENSG00000216895	AC009403.2	-0.252122	0	-0.00257015	0	-0.00587214	0	0.0351235	0	-0.0972794	0	0.0688028	0
ENSG00000216937	CCDC7	0.127832	0	NA	NA	0.203214	0	0.0571688	0	0.176237	0	0.191354	1
ENSG00000217128	FNIP1	0.281202	1	-0.221088	0	0.199453	0	0.121553	0	0.0940142	0	-0.211524	0
ENSG00000217165	ANKRD18EP	0.308185	0	-0.191293	0	-0.120362	0	-0.0572122	0	0.26884	0	-0.310939	0
ENSG00000217555	CKLF	0.00893846	0	-0.12913	0	-0.0483724	0	-0.126534	0	-0.263428	1	0.210242	1
ENSG00000217576	RP11-64P12.8	0.129989	1	NA	NA	0.281147	0	0.264903	1	0.201104	1	0.0684288	0
ENSG00000217643	PTGES3P2	NA	NA	NA	NA	NA	NA	NA	NA	-0.0957848	0	NA	NA
ENSG00000217801	RP11-465B22.3	-0.301291	0	NA	NA	NA	NA	0.0481848	0	0.110966	0	0.229286	1
ENSG00000217930	PAM16	-0.010025	0	0.108451	0	-0.0918935	0	0.0440702	0	0.0776764	0	0.0304813	0
ENSG00000218018	RP4-800J21.3	0.67823	0	NA	NA	NA	NA	0.655867	1	0.612469	0	NA	NA
ENSG00000218052	RP11-561C5.5	-0.106143	0	NA	NA	NA	NA	NA	NA	NA	NA	NA	NA
ENSG00000218175	AC016739.2	0.122572	0	NA	NA	NA	NA	NA	NA	0.101254	0	NA	NA
ENSG00000218226	TATDN2P2	0.176015	0	0.143132	0	0.0125018	0	-0.115351	0	0.352839	0	-0.0825399	1
ENSG00000218227	RP11-889L3.1	-0.186244	0	NA	NA	-0.666097	1	-0.513483	1	-0.214707	0	-0.0734225	0
ENSG00000218283	MORF4L1P1	-0.169404	1	-0.142872	0	-0.0183192	0	-0.0199417	0	-0.185111	0	-0.168157	0
ENSG00000218422	AC016773.1	0.207745	0	0.279238	1	-0.0896178	0	0.1883	0	0.130524	0	-0.0253123	0
ENSG00000218426	RP11-475C16.1	-0.845346	1	NA	NA	-0.301843	0	-0.19582	0	-0.545995	0	0.0710975	1
ENSG00000218510	LINC00339	-0.188028	0	0.0797307	0	-0.0558439	0	-0.161259	0	-0.219915	0	0.0932004	0
ENSG00000218565	RP11-12A2.1	NA	NA	NA	NA	0.338012	0	NA	NA	NA	NA	NA	NA
ENSG00000218713	RP1-34L19.1	0.0700594	0	NA	NA	NA	NA	NA	NA	NA	NA	NA	NA
ENSG00000218739	AC007390.5	-0.218081	0	0.135023	0	-0.00225326	0	0.0182653	0	-0.193028	0	-0.0696734	0
ENSG00000218809	RP1-229K20.5	NA	NA	0.662666	1	0.490424	1	NA	NA	NA	NA	-0.108293	1
ENSG00000218891	ZNF579	-0.140534	0	NA	NA	-0.103793	0	0.0846818	0	0.0715807	0	0.162862	0
ENSG00000219200	RNASEK	NA	NA	0.0367149	0	0.0434303	0	NA	NA	NA	NA	NA	NA
ENSG00000219481	NBPF1	0.349938	1	0.0564802	0	0.218636	1	0.328565	1	0.346121	1	0.231488	1
ENSG00000219507	FTH1P8	NA	NA	-0.0150213	0	0.216648	0	NA	NA	NA	NA	NA	NA
ENSG00000219545	AC006465.3	0.072054	0	-0.146455	0	0.00691005	0	0.143692	0	-0.0540095	1	-0.0161414	0
ENSG00000219626	FAM228B	0.168372	0	0.255788	1	0.1282	0	0.00693096	0	0.283291	1	0.0673085	0
ENSG00000219665	CTD-2006C1.2	-0.0566858	0	0.391101	1	0.133262	1	-0.00677209	0	-0.126174	0	0.187009	1
ENSG00000220008	LINGO3	-0.235465	0	-0.0284798	0	-0.300432	0	-0.0851214	0	0.00881345	0	0.0106066	0
ENSG00000220201	ZGLP1	NA	NA	NA	NA	0.203738	0	NA	NA	NA	NA	0.232923	0
ENSG00000220205	VAMP2	-0.0383856	0	0.419642	1	0.115723	1	0.0668965	0	0.0594874	0	0.185153	0
ENSG00000220267	ACTBP8	NA	NA	-2.25831	1	NA	NA	NA	NA	NA	NA	NA	NA
ENSG00000220472	RP11-69L16.5	0.181604	0	NA	NA	NA	NA	NA	NA	0.196118	0	NA	NA
ENSG00000220583	RPL35P2	-0.330412	0	NA	NA	NA	NA	NA	NA	-0.178073	1	NA	NA
ENSG00000220614	RP11-480N24.4	0.149719	0	NA	NA	NA	NA	NA	NA	NA	NA	NA	NA
ENSG00000220785	MTMR9LP	-0.0375201	0	NA	NA	NA	NA	0.205015	0	0.0694412	0	NA	NA
ENSG00000220804	AC093642.5	0.0556986	0	0.233592	0	0.0372706	0	-0.0624557	0	0.114418	0	0.011815	0
ENSG00000220842	RP11-572P18.1	-0.969431	0	NA	NA	-0.636926	1	0.000964584	0	-0.668063	0	0.678029	0
ENSG00000220848	RPS18P9	-0.0563673	1	NA	NA	NA	NA	NA	NA	NA	NA	NA	NA
ENSG00000221184	MIR1254-1	0.211089	0	NA	NA	NA	NA	0.0826311	0	0.258292	0	NA	NA
ENSG00000221500	SNORD100	-0.0171646	0	NA	NA	NA	NA	NA	NA	NA	NA	NA	NA
ENSG00000221743	Z95152.1	0.240608	1	0.319291	0	NA	NA	0.0633274	0	0.104507	0	0.0744911	0
ENSG00000221817	RP11-137L10.6	0.0709496	0	NA	NA	-0.031608	0	-0.00619897	0	0.119478	0	-0.112674	0
ENSG00000221821	C6orf226	-0.13332	0	0.371022	0	0.0583888	0	0.0302563	0	0.00731691	0	0.162054	1
ENSG00000221823	PPP3R1	0.045602	0	-0.125498	0	0.134918	1	0.0549463	0	0.0176225	0	-0.0875275	0
ENSG00000221829	FANCG	-0.161491	0	0.257634	1	-0.0493649	0	0.0370321	1	-0.0559313	0	0.00205875	0
ENSG00000221838	AP4M1	-0.0584991	0	0.160087	0	0.00156065	0	0.107629	0	0.0422944	0	0.0592515	0
ENSG00000221866	PLXNA4	NA	NA	NA	NA	NA	NA	0.0564465	0	0.184503	1	0.166232	0
ENSG00000221869	CEBPD	0.790207	0	-0.226832	1	-0.131776	0	0.0294481	0	0.498827	0	0.147512	0
ENSG00000221883	ARIH2OS	-0.296532	0	0.0742298	0	-0.00958162	0	-0.044383	0	-0.168953	0	0.187291	0
ENSG00000221890	NPTXR	NA	NA	NA	NA	NA	NA	-0.188587	0	-0.187863	0	-0.207957	0
ENSG00000221909	FAM200A	-0.238103	0	0.148917	0	-0.0798877	0	-0.0748485	0	-0.445768	1	-0.0669962	0
ENSG00000221914	PPP2R2A	0.0328504	0	0.0398835	1	0.128438	1	0.101308	0	0.0073937	0	0.0850909	1
ENSG00000221923	ZNF880	-0.144618	0	NA	NA	-0.0353712	0	-0.0848074	0	-0.149687	0	-0.0886518	0
ENSG00000221926	TRIM16	-0.225208	1	NA	NA	-0.275354	1	-0.117342	1	-0.16738	0	-0.0430081	0
ENSG00000221937	TAS2R40	NA	NA	-0.415622	1	NA	NA	NA	NA	NA	NA	NA	NA
ENSG00000221944	TIGD1	0.0733061	0	0.559828	1	-0.000735161	0	0.373817	1	0.441138	1	0.173855	1
ENSG00000221946	FXYD7	0.135387	1	NA	NA	NA	NA	0.783173	0	0.236785	0	0.54831	1
ENSG00000221949	C12orf61	0.48846	0	NA	NA	0.276456	0	NA	NA	NA	NA	NA	NA
ENSG00000221957	KIR2DS4	NA	NA	NA	NA	NA	NA	-0.0823501	0	NA	NA	0.290339	0
ENSG00000221963	APOL6	0.149678	0	-0.605037	0	-0.0437063	0	-0.103444	0	-0.209718	0	-0.449076	0
ENSG00000221968	FADS3	0.0601625	0	0.0108074	0	0.136206	0	0.108909	0	0.201533	0	0.146008	0
ENSG00000221978	CCNL2	0.00296043	0	0.258158	1	-0.0110763	0	0.130681	0	0.0556069	0	-0.0433448	0
ENSG00000221983	UBA52	-0.461579	1	-0.0908578	0	-0.28939	1	-0.253529	0	-0.265126	1	0.491502	0
ENSG00000221988	PPT2	NA	NA	NA	NA	NA	NA	0.0681465	0	0.0415547	0	0.326936	1
ENSG00000221990	C5orf55	-0.00658224	0	NA	NA	0.38776	1	0.0611699	1	0.103872	0	NA	NA
ENSG00000221994	ZNF630	0.0514161	0	0.201785	1	-0.00595015	1	0.126335	1	0.0917663	1	0.101995	0
ENSG00000221995	TIAF1	-0.0118153	0	NA	NA	-0.184453	1	-0.031718	0	0.117401	0	-0.0774752	0
ENSG00000222009	BTBD19	NA	NA	0.436052	0	0.180505	0	NA	NA	0.455327	0	-0.284396	1
ENSG00000222011	FAM185A	0.172548	1	0.0780741	0	0.0491264	0	0.124302	0	0.0873003	1	0.1501	1
ENSG00000222020	AC062017.1	-0.0696349	0	NA	NA	NA	NA	0.321108	0	0.164685	1	NA	NA
ENSG00000222037	IGLC6	-0.680123	0	NA	NA	NA	NA	NA	NA	NA	NA	NA	NA
ENSG00000222041	LINC00152	-0.287137	0	-0.142485	1	-0.202475	1	-0.189313	0	-0.237699	0	0.32185	0
ENSG00000222043	AC079305.10	NA	NA	NA	NA	0.168134	0	NA	NA	NA	NA	NA	NA
ENSG00000222046	DCDC2B	NA	NA	NA	NA	NA	NA	-0.171509	0	NA	NA	NA	NA
ENSG00000222112	7SK	NA	NA	0.067602	0	NA	NA	NA	NA	NA	NA	NA	NA
ENSG00000222365	SNORD12B	NA	NA	0.255424	0	NA	NA	NA	NA	NA	NA	NA	NA
ENSG00000222414	U2	NA	NA	NA	NA	-0.0756809	0	NA	NA	NA	NA	NA	NA
ENSG00000222937	SNORD63	NA	NA	NA	NA	NA	NA	0.661476	1	NA	NA	NA	NA
ENSG00000223350	IGLV9-49	0.0913315	0	NA	NA	NA	NA	NA	NA	NA	NA	NA	NA
ENSG00000223374	AC005104.3	NA	NA	NA	NA	NA	NA	0.0285162	0	NA	NA	NA	NA
ENSG00000223380	SEC22B	-0.10317	0	-0.363968	1	-0.0857796	0	-0.0648379	0	-0.0595746	0	-0.11101	0
ENSG00000223385	COX10-AS1	-0.0232741	0	NA	NA	-0.168477	1	0.0103375	0	0.053939	0	-0.0966681	0
ENSG00000223396	RPS10P7	-0.439102	1	NA	NA	NA	NA	-0.249358	0	-0.285506	0	-0.185817	0
ENSG00000223401	RP11-211G3.2	NA	NA	-0.295942	1	0.1074	0	0.198484	0	NA	NA	-0.527869	0
ENSG00000223473	GS1-124K5.3	0.00743665	0	0.244795	1	NA	NA	-0.00212305	0	0.18239	0	NA	NA
ENSG00000223478	RP11-545E17.3	-0.326104	0	0.0989645	0	-0.0847246	0	-0.342157	0	-0.189522	0	-0.0450219	0
ENSG00000223482	RP11-322M19.1	-0.0937304	0	-0.141989	0	-0.105577	0	-0.205113	0	-0.0394794	0	-0.0804772	0
ENSG00000223496	EXOSC6	0.031531	0	0.516053	0	0.00140802	0	0.109409	0	0.380197	1	-0.0366811	0
ENSG00000223501	VPS52	0.096346	0	0.143262	0	0.0853797	0	0.0970506	0	0.155868	0	-0.0163947	1
ENSG00000223508	RPL23AP53	NA	NA	NA	NA	NA	NA	-0.154988	0	NA	NA	NA	NA
ENSG00000223509	RP11-632K20.7	0.0082567	0	-0.0200567	0	-0.125899	0	0.0257778	0	0.121451	0	-0.151657	0
ENSG00000223511	RP13-297E16.4	NA	NA	NA	NA	NA	NA	0.360466	1	NA	NA	NA	NA
ENSG00000223522	AC093690.1	NA	NA	NA	NA	NA	NA	-0.0920227	0	NA	NA	NA	NA
ENSG00000223534	HLA-DQB1-AS1	0.539532	0	NA	NA	0.592362	0	NA	NA	NA	NA	NA	NA
ENSG00000223546	LINC00630	0.226155	0	NA	NA	NA	NA	-0.0820533	0	0.334821	0	NA	NA
ENSG00000223547	ZNF844	0.484889	1	0.380741	1	0.360442	1	0.385845	1	0.241083	0	0.082232	0
ENSG00000223551	TMSB4XP4	-1.53021	1	-0.846768	1	-0.502952	1	-0.0278242	0	-1.15032	1	0.969756	0
ENSG00000223552	RP11-24F11.2	NA	NA	NA	NA	0.178173	0	NA	NA	NA	NA	NA	NA
ENSG00000223553	SMPD4P1	NA	NA	NA	NA	NA	NA	0.0572941	0	NA	NA	NA	NA
ENSG00000223573	PLAC2	NA	NA	NA	NA	NA	NA	0.0552905	0	NA	NA	NA	NA
ENSG00000223609	HBD	NA	NA	NA	NA	NA	NA	NA	NA	NA	NA	1.08194	0
ENSG00000223648	IGHV3-64	-0.437876	0	NA	NA	NA	NA	NA	NA	NA	NA	-0.390927	0
ENSG00000223692	DIP2A-IT1	NA	NA	NA	NA	NA	NA	0.275636	0	NA	NA	NA	NA
ENSG00000223704	RP1-90L6.2	-0.0802411	0	NA	NA	NA	NA	-0.20718	1	0.00285547	0	-0.103561	0
ENSG00000223705	NSUN5P1	-0.110431	0	0.69762	1	-0.0351079	0	0.239526	1	0.0728964	0	0.217852	1
ENSG00000223722	RP11-467L13.5	NA	NA	-0.383654	1	NA	NA	NA	NA	NA	NA	NA	NA
ENSG00000223725	AC007879.5	0.224275	0	NA	NA	-0.0358509	0	NA	NA	NA	NA	NA	NA
ENSG00000223745	RP4-717I23.3	0.143635	0	0.415385	1	0.230921	0	0.239456	0	0.177471	0	-0.0039807	0
ENSG00000223750	RP4-673D20.1	NA	NA	-0.277336	0	NA	NA	NA	NA	NA	NA	NA	NA
ENSG00000223759	RP11-353N4.4	NA	NA	NA	NA	NA	NA	-0.0784303	0	-0.327893	0	0.0801564	0
ENSG00000223768	LINC00205	-0.0358654	0	NA	NA	-0.134118	0	0.0263514	0	0.0612474	0	0.0106476	1
ENSG00000223773	CD99P1	0.129595	1	0.153759	0	0.0322368	0	0.0195061	0	0.144434	0	0.230219	1
ENSG00000223779	RP11-403I13.4	NA	NA	NA	NA	NA	NA	0.0644552	0	NA	NA	NA	NA
ENSG00000223797	ENTPD3-AS1	-0.213273	0	NA	NA	0.054293	0	0.127849	0	-0.158743	0	0.307151	1
ENSG00000223799	AP000295.7	NA	NA	0.194159	0	0.0766812	1	0.039517	1	0.0791707	1	0.0314523	0
ENSG00000223803	RPS20P14	0.0839733	0	NA	NA	NA	NA	NA	NA	0.0257677	0	NA	NA
ENSG00000223804	BX284650.1	-0.232499	0	-0.0584899	0	-0.0822322	0	-0.0327085	0	0.018794	0	0.374256	0
ENSG00000223855	AC147651.3	NA	NA	NA	NA	NA	NA	NA	NA	NA	NA	0.523468	0
ENSG00000223865	HLA-DPB1	-0.284976	0	-0.0862308	0	-0.072397	0	0.150726	0	-0.0101935	0	0.283917	0
ENSG00000223891	RP5-995J12.2	-0.28689	0	0.00598243	0	0.121431	0	-0.0536447	0	-0.228766	0	0.30516	1
ENSG00000223929	AC007381.2	0.282682	1	NA	NA	NA	NA	NA	NA	NA	NA	NA	NA
ENSG00000223935	AC008074.3	NA	NA	-0.13362	0	NA	NA	NA	NA	NA	NA	NA	NA
ENSG00000223959	AFG3L1P	-0.0301481	0	0.188025	0	0.00779026	0	0.0856067	0	0.00796409	0	0.00631301	0
ENSG00000223960	AC009948.5	0.128635	0	NA	NA	0.0785628	0	0.0999111	0	0.105395	0	-0.112277	0
ENSG00000224020	MIR181A2HG	NA	NA	NA	NA	NA	NA	-0.341152	0	NA	NA	NA	NA
ENSG00000224032	EPB41L4A-AS1	-0.110857	0	0.484159	0	0.000172534	0	0.125212	1	0.0561668	0	0.115079	0
ENSG00000224034	RP11-445P17.8	NA	NA	NA	NA	NA	NA	0.0165398	0	NA	NA	NA	NA
ENSG00000224041	IGKV3D-15	0.0756542	0	NA	NA	NA	NA	NA	NA	NA	NA	NA	NA
ENSG00000224043	AC016725.4	0.008557	0	NA	NA	NA	NA	-0.125543	1	0.045565	0	NA	NA
ENSG00000224051	GLTPD1	-0.410904	0	0.0895506	0	-0.144336	0	-0.161079	0	-0.246086	1	0.273427	0
ENSG00000224078	SNHG14	0.0996007	0	0.7087	0	0.0188605	1	0.164741	0	0.122097	0	-0.144767	0
ENSG00000224080	AC126118.1	NA	NA	NA	NA	0.492768	1	0.337343	1	NA	NA	NA	NA
ENSG00000224086	LL22NC03-86G7.1	NA	NA	0.062914	0	-0.107941	0	-0.0236196	0	NA	NA	-0.0671927	0
ENSG00000224113	RP5-837J1.2	0.0526628	0	-0.0482566	0	NA	NA	-0.181129	1	-0.0892724	0	-0.32983	0
ENSG00000224114	RP11-343H5.4	NA	NA	NA	NA	-0.381246	0	NA	NA	NA	NA	NA	NA
ENSG00000224137	AC079767.4	-0.0299339	0	NA	NA	NA	NA	NA	NA	NA	NA	-0.0597582	0
ENSG00000224138	AC000123.4	0.260397	0	NA	NA	NA	NA	0.0524771	1	NA	NA	-0.0396388	0
ENSG00000224144	ASH2LP1	-0.0160965	0	NA	NA	NA	NA	NA	NA	NA	NA	NA	NA
ENSG00000224152	AC009506.1	NA	NA	-0.215064	0	0.0277522	0	NA	NA	NA	NA	0.365668	0
ENSG00000224186	CTC-203F4.1	0.319402	0	0.011609	0	0.0918467	0	0.118773	0	NA	NA	-0.115362	0
ENSG00000224195	RP11-574K11.5	NA	NA	0.2497	0	NA	NA	0.138926	0	NA	NA	NA	NA
ENSG00000224281	SLC25A5-AS1	-0.0820351	0	NA	NA	-0.164056	1	0.0439264	0	0.072847	0	0.070726	0
ENSG00000224287	MSL3P1	-0.296963	0	NA	NA	NA	NA	-0.301758	1	-0.509553	1	-0.0351749	0
ENSG00000224298	AC069363.1	NA	NA	NA	NA	NA	NA	0.486563	1	NA	NA	NA	NA
ENSG00000224307	RP11-344B5.2	NA	NA	0.0041112	0	-0.100153	1	NA	NA	NA	NA	0.215736	1
ENSG00000224345	AKIRIN2-AS1	0.370554	1	0.150536	0	0.380525	0	0.259333	1	0.359836	0	-0.214592	0
ENSG00000224373	IGHV4-59	-0.0765026	0	NA	NA	NA	NA	NA	NA	NA	NA	-0.468112	0
ENSG00000224376	AC017104.6	-0.340935	0	NA	NA	NA	NA	0.40579	1	NA	NA	NA	NA
ENSG00000224383	C17orf72	0.0273644	0	NA	NA	0.071302	1	-0.0240846	0	0.0608902	0	0.065158	1
ENSG00000224397	RP11-290F20.3	0.673701	1	0.00655421	0	0.0664908	1	-1.79422	1	0.309137	0	0.0916786	0
ENSG00000224420	ADM5	-0.300038	1	NA	NA	NA	NA	-0.0272894	0	-0.150129	0	NA	NA
ENSG00000224424	PRKAR2A-AS1	-0.0615574	0	NA	NA	NA	NA	-0.151133	0	0.0264353	0	0.0447546	1
ENSG00000224428	RP11-182L21.2	0.242972	1	NA	NA	0.277574	0	0.0125929	1	0.33434	1	0.0330169	0
ENSG00000224429	LINC00422	-0.188489	0	NA	NA	NA	NA	-0.0407781	0	-0.0322221	0	NA	NA
ENSG00000224450	AC073135.6	NA	NA	0.128223	0	NA	NA	NA	NA	NA	NA	NA	NA
ENSG00000224468	RP11-181K3.4	0.377429	0	NA	NA	NA	NA	NA	NA	NA	NA	NA	NA
ENSG00000224470	ATXN1L	0.407576	1	-0.0276909	0	0.355987	1	0.147667	1	0.263098	0	-0.13102	0
ENSG00000224478	RP11-13P5.1	-0.00451583	0	NA	NA	NA	NA	NA	NA	NA	NA	NA	NA
ENSG00000224505	AC002117.1	NA	NA	NA	NA	NA	NA	0.135894	0	NA	NA	NA	NA
ENSG00000224531	C6orf228	-0.0708081	0	0.187035	0	0.282934	1	0.0415078	0	-0.0916432	0	-0.117546	0
ENSG00000224543	AC012318.3	NA	NA	NA	NA	NA	NA	0.0635788	0	0.0846602	0	NA	NA
ENSG00000224546	EIF4BP3	0.0670714	0	NA	NA	0.0561616	0	-0.156167	0	0.0920534	0	0.103628	0
ENSG00000224557	HLA-DPB2	-0.355971	0	NA	NA	NA	NA	NA	NA	NA	NA	NA	NA
ENSG00000224565	RP1-148H17.1	-0.347356	0	NA	NA	NA	NA	NA	NA	NA	NA	NA	NA
ENSG00000224578	CTD-2119F7.2	-0.125236	0	NA	NA	0.215306	0	0.135834	0	-0.121262	0	-0.134327	0
ENSG00000224579	AC012314.19	NA	NA	0.0791063	0	-0.209859	0	NA	NA	NA	NA	NA	NA
ENSG00000224597	RP11-534G20.3	0.129222	0	0.190919	0	-0.00614176	0	-0.0248696	0	-0.00811542	0	-0.138935	0
ENSG00000224607	IGKV1D-27	-0.190853	0	NA	NA	NA	NA	NA	NA	NA	NA	NA	NA
ENSG00000224610	RP11-265P11.1	-0.0125511	0	NA	NA	NA	NA	NA	NA	NA	NA	NA	NA
ENSG00000224614	AC124944.2	-0.0751906	0	0.0951053	0	-0.229756	1	-0.107873	0	0.0413268	0	-0.211132	1
ENSG00000224631	RP11-51O6.1	0.179843	0	NA	NA	-0.60464	1	-0.256256	0	0.125459	1	-0.206565	0
ENSG00000224650	IGHV3-74	-0.32091	0	NA	NA	NA	NA	NA	NA	NA	NA	-0.652445	0
ENSG00000224660	SH3BP5-AS1	0.266055	0	0.38763	1	0.179615	0	0.19825	0	0.316684	1	0.0532237	0
ENSG00000224745	RP11-380G5.2	NA	NA	0.320993	0	NA	NA	NA	NA	NA	NA	NA	NA
ENSG00000224796	RPL32P1	0.547572	0	NA	NA	0.580657	1	NA	NA	NA	NA	NA	NA
ENSG00000224870	RP4-758J18.2	-0.468095	1	0.0192872	0	-0.401628	1	-0.168765	1	-0.324946	1	-0.0693233	0
ENSG00000224875	AC083949.1	-0.247772	1	NA	NA	NA	NA	NA	NA	NA	NA	NA	NA
ENSG00000224877	C17orf89	0.00324022	0	NA	NA	-0.123241	0	-0.0186388	0	0.226416	1	0.0542416	0
ENSG00000224886	RP11-119F19.4	NA	NA	NA	NA	NA	NA	-0.125501	0	NA	NA	NA	NA
ENSG00000224888	RP5-1142A6.2	-0.328522	1	NA	NA	NA	NA	-0.403721	0	-0.147463	0	NA	NA
ENSG00000224892	RPS4XP16	0.146872	0	NA	NA	NA	NA	NA	NA	0.147872	1	NA	NA
ENSG00000224914	RP11-322M19.2	0.099733	0	NA	NA	-0.127121	0	-0.395771	0	0.192789	0	-0.218337	0
ENSG00000224950	RP5-1086K13.1	0.0557909	0	0.0986414	0	-0.231234	1	-0.0388655	0	-0.033995	0	-0.0532517	0
ENSG00000224956	RP11-206L10.1	-0.074106	0	0.479047	0	NA	NA	0.209281	0	NA	NA	0.254794	0
ENSG00000224975	INE1	-0.0979845	0	0.273495	1	0.0885574	0	0.126539	0	0.000825705	0	-0.213907	0
ENSG00000224997	AL049840.1	-0.0332593	0	NA	NA	NA	NA	NA	NA	NA	NA	NA	NA
ENSG00000225032	RP11-228B15.4	-0.119269	0	NA	NA	-0.148151	0	0.0752787	0	-0.0378653	0	-0.0380322	0
ENSG00000225079	FTH1P22	NA	NA	NA	NA	NA	NA	-0.249302	0	-0.397365	0	-0.165174	0
ENSG00000225101	OR52K3P	NA	NA	0.0836814	0	0.0341715	0	NA	NA	NA	NA	0.117887	1
ENSG00000225113	RP5-1160K1.3	NA	NA	-0.141725	0	NA	NA	NA	NA	NA	NA	NA	NA
ENSG00000225119	RP11-291L22.3	-0.096288	0	0.141541	0	-0.131671	0	-0.0289657	0	0.035556	0	-0.0430773	0
ENSG00000225131	PSME2P2	-0.430208	0	NA	NA	-0.00485359	0	0.103803	0	-0.28988	0	0.036216	0
ENSG00000225135	RP11-361F15.2	-0.0723025	0	-0.0829484	0	NA	NA	0.161297	0	-0.256324	1	-0.119926	1
ENSG00000225138	CTD-2228K2.7	-0.00702265	0	NA	NA	0.122939	0	-0.132068	0	-0.160687	0	0.0655424	0
ENSG00000225177	RP11-390P2.4	NA	NA	NA	NA	-0.167896	0	NA	NA	NA	NA	NA	NA
ENSG00000225190	PLEKHM1	-0.106622	0	-0.0970131	0	-0.0790192	0	-0.0479691	0	-0.0179166	1	0.0252874	0
ENSG00000225193	RPS12P26	0.0294148	0	NA	NA	NA	NA	NA	NA	NA	NA	NA	NA
ENSG00000225194	LINC00092	NA	NA	NA	NA	NA	NA	-0.0772342	0	0.0338819	0	NA	NA
ENSG00000225200	AB019441.29	-1.05737	1	NA	NA	NA	NA	NA	NA	-0.818501	1	NA	NA
ENSG00000225205	AC093818.1	0.158797	0	0.134859	1	NA	NA	0.050653	1	0.373394	1	0.121202	0
ENSG00000225217	HSPA7	0.0523478	0	-0.0779952	0	0.027951	0	-0.0052955	0	0.437894	0	-0.190709	1
ENSG00000225234	TRAPPC12-AS1	NA	NA	0.128329	0	NA	NA	-0.203849	0	NA	NA	-0.0726567	0
ENSG00000225241	NBPF8	0.202829	0	0.345503	0	0.0497969	0	0.188141	0	0.24201	0	-0.0802112	0
ENSG00000225313	RP11-415J8.3	NA	NA	0.2847	0	NA	NA	NA	NA	NA	NA	-0.109709	0
ENSG00000225331	AP001055.6	-0.0409407	0	NA	NA	-0.12262	0	-0.20626	0	-0.195602	0	-0.316294	1
ENSG00000225339	RP11-513I15.6	0.152496	0	-0.170495	0	0.0531041	0	-0.0221162	0	0.118135	1	-0.0767977	0
ENSG00000225342	AC079630.4	NA	NA	-0.0334128	0	NA	NA	NA	NA	NA	NA	-0.0255189	0
ENSG00000225374	GS1-526D21.5	0.209847	0	NA	NA	NA	NA	0.323042	1	NA	NA	NA	NA
ENSG00000225377	RP5-1103G7.4	-0.192721	1	NA	NA	NA	NA	0.0672429	0	NA	NA	NA	NA
ENSG00000225405	RP11-84A1.1	-1.33627	1	NA	NA	NA	NA	NA	NA	-0.873351	0	NA	NA
ENSG00000225411	RP11-764K9.1	NA	NA	0.0200713	0	0.11847	0	NA	NA	NA	NA	-0.202523	0
ENSG00000225422	RBMS1P1	NA	NA	-0.325036	1	-0.283095	0	NA	NA	NA	NA	NA	NA
ENSG00000225425	RP11-409K20.8	-0.1004	0	NA	NA	NA	NA	-0.0218517	0	-0.081582	0	NA	NA
ENSG00000225434	RP11-63P12.6	-0.0190495	0	NA	NA	0.126867	1	-0.0802149	0	NA	NA	0.0475337	0
ENSG00000225439	BOLA3-AS1	NA	NA	NA	NA	NA	NA	-0.08254	0	-0.105074	0	NA	NA
ENSG00000225460	RP13-93L13.1	NA	NA	NA	NA	NA	NA	NA	NA	0.19174	0	NA	NA
ENSG00000225465	RFPL1-AS1	NA	NA	NA	NA	-0.0298751	0	NA	NA	NA	NA	NA	NA
ENSG00000225470	JPX	0.063406	0	0.083207	0	0.126412	0	0.140271	1	0.0581696	0	0.0328205	0
ENSG00000225471	RP11-262D11.2	NA	NA	0.0828285	1	-0.0800069	0	0.146594	0	0.37317	0	0.0971307	0
ENSG00000225484	RP11-773D16.1	0.164301	1	0.210549	1	0.23796	1	0.0558787	0	0.31346	1	0.240024	1
ENSG00000225485	ARHGAP23	NA	NA	NA	NA	-0.21138	0	NA	NA	NA	NA	NA	NA
ENSG00000225489	RP11-390F4.3	-0.0752482	0	NA	NA	NA	NA	NA	NA	NA	NA	NA	NA
ENSG00000225507	AC069282.6	0.233676	0	NA	NA	0.167779	0	0.166358	0	0.290037	0	-0.188852	0
ENSG00000225523	IGKV6D-21	0.381334	0	NA	NA	NA	NA	NA	NA	NA	NA	NA	NA
ENSG00000225528	RP3-370M22.8	NA	NA	NA	NA	NA	NA	-0.220394	1	-0.0917603	0	0.368625	0
ENSG00000225556	C2CD4D	NA	NA	NA	NA	NA	NA	NA	NA	0.301065	1	-0.20079	0
ENSG00000225558	UBE2D3P2	NA	NA	-0.421321	1	NA	NA	NA	NA	NA	NA	NA	NA
ENSG00000225573	RPL35P5	-0.330044	1	NA	NA	NA	NA	NA	NA	-0.546036	1	NA	NA
ENSG00000225611	RP11-70C1.1	NA	NA	-0.0311917	0	-0.119308	1	NA	NA	NA	NA	0.268611	0
ENSG00000225614	ZNF469	-0.0166316	0	NA	NA	0.0583295	0	-0.224316	1	-0.084314	1	-0.143945	0
ENSG00000225616	RP4-604A21.1	-0.222921	0	NA	NA	NA	NA	NA	NA	-0.000558846	0	NA	NA
ENSG00000225630	MTND2P28	-1.48365	1	NA	NA	NA	NA	NA	NA	NA	NA	NA	NA
ENSG00000225648	SBDSP1	0.312725	0	0.611004	1	0.277581	0	0.38786	1	0.414673	1	0.072019	0
ENSG00000225663	FAM195B	-0.108414	0	0.450295	0	0.14883	1	0.0325783	0	-0.11289	0	0.308437	0
ENSG00000225697	SLC26A6	-0.0311492	0	0.146203	0	-0.00295785	0	0.0569143	0	0.117677	0	0.00894533	0
ENSG00000225698	IGHV3-72	-0.269928	0	NA	NA	NA	NA	NA	NA	NA	NA	-0.237868	0
ENSG00000225720	RP4-742C19.12	NA	NA	NA	NA	NA	NA	-0.108413	0	-0.349431	1	NA	NA
ENSG00000225733	FGD5-AS1	0.10752	0	-0.172993	1	0.0432455	0	-0.0146112	0	0.158307	0	-0.147079	0
ENSG00000225756	DBH-AS1	NA	NA	NA	NA	NA	NA	NA	NA	0.160135	0	0.420141	0
ENSG00000225774	SIRPAP1	NA	NA	-1.27503	1	-1.00641	1	NA	NA	NA	NA	NA	NA
ENSG00000225783	MIAT	0.0784232	0	0.388645	1	-0.343413	0	0.288362	0	0.129176	0	-0.191779	0
ENSG00000225791	RP1-180E22.3	0.135929	0	NA	NA	0.100248	0	-0.175537	0	NA	NA	NA	NA
ENSG00000225808	AC079305.9	NA	NA	0.575966	1	NA	NA	NA	NA	NA	NA	NA	NA
ENSG00000225825	IGHD6-25	-0.230217	0	NA	NA	NA	NA	NA	NA	NA	NA	NA	NA
ENSG00000225828	RP4-811H24.6	0.134916	0	0.748504	1	0.0743588	0	0.241426	0	0.281716	0	0.274036	1
ENSG00000225830	ERCC6	0.121848	0	-0.209191	0	-0.0323486	0	0.0135143	0	-0.0725972	0	-0.136133	0
ENSG00000225840	RNA45S5	-0.425011	1	-0.0110521	0	0.379246	1	0.150763	0	-0.069284	0	-0.130702	0
ENSG00000225850	RP11-452K12.4	NA	NA	-0.302395	0	NA	NA	NA	NA	NA	NA	NA	NA
ENSG00000225854	RP11-569G9.7	0.191709	0	NA	NA	NA	NA	NA	NA	NA	NA	NA	NA
ENSG00000225855	RUSC1-AS1	-0.00670973	0	0.434305	1	-0.00232852	0	0.186543	1	0.0894023	0	0.0197535	0
ENSG00000225873	RP11-101C21.1	NA	NA	-0.193934	0	-0.0645586	0	NA	NA	NA	NA	0.418502	0
ENSG00000225880	LINC00115	0.145082	0	NA	NA	-0.00261966	0	0.199562	0	NA	NA	NA	NA
ENSG00000225886	RP11-288L9.4	NA	NA	0.105478	0	NA	NA	NA	NA	NA	NA	NA	NA
ENSG00000225889	AC074289.1	0.0804389	0	0.400925	1	0.149138	0	NA	NA	0.0992049	0	0.220158	1
ENSG00000225892	RP11-384K6.2	-0.0527097	0	0.575141	1	-0.0135826	0	0.130395	0	-0.032421	0	0.292265	1
ENSG00000225914	XXbac-BPG154L12.4	0.066713	0	NA	NA	NA	NA	NA	NA	NA	NA	NA	NA
ENSG00000225920	RIMKLBP2	0.24632	0	NA	NA	NA	NA	NA	NA	NA	NA	NA	NA
ENSG00000225921	NOL7	-0.168219	0	-0.0173553	0	-0.090146	0	-0.107145	0	-0.0144749	0	-0.142625	0
ENSG00000225931	RP3-395M20.7	-0.475322	1	0.0591656	0	NA	NA	-0.244524	1	-0.101675	1	-0.00509564	0
ENSG00000225936	RP11-501J20.5	NA	NA	NA	NA	NA	NA	-0.697046	0	NA	NA	0.227875	1
ENSG00000225938	RP4-575N6.4	-0.359658	1	NA	NA	NA	NA	NA	NA	-0.254056	0	-0.10511	0
ENSG00000225948	RP11-554I8.1	NA	NA	NA	NA	NA	NA	0.481912	1	0.420637	1	0.254046	0
ENSG00000225963	AC009950.2	-0.0744959	0	0.0740362	0	-0.201887	0	-0.117584	0	0.254215	0	-0.209943	0
ENSG00000225964	AC017076.5	NA	NA	NA	NA	0.501512	0	NA	NA	NA	NA	NA	NA
ENSG00000225973	RP11-139H15.1	-0.328039	0	0.0014041	0	-0.16513	0	-0.0406448	0	-0.417016	0	0.122735	0
ENSG00000225975	AC074138.3	-0.207649	0	NA	NA	NA	NA	-0.185263	1	-0.0392754	0	-0.108884	0
ENSG00000225978	HAR1A	0.158451	0	NA	NA	NA	NA	-0.150058	0	-0.100612	0	-0.148121	0
ENSG00000225992	TRGVA	NA	NA	NA	NA	NA	NA	0.248511	0	NA	NA	NA	NA
ENSG00000226012	AP001434.2	NA	NA	-0.0983493	0	NA	NA	NA	NA	NA	NA	NA	NA
ENSG00000226015	CCT8P1	0.236054	1	NA	NA	0.125855	0	0.101146	0	NA	NA	-0.063014	0
ENSG00000226029	RP4-798A10.2	0.129079	0	0.262735	0	0.147839	1	0.0285856	0	0.199651	1	0.0575803	1
ENSG00000226067	FAM91A2	NA	NA	NA	NA	NA	NA	-0.214529	1	-0.22786	0	0.0143953	0
ENSG00000226091	RP11-90D4.2	NA	NA	0.246766	0	0.0299011	0	NA	NA	0.746066	1	0.0156374	0
ENSG00000226104	AC011475.1	NA	NA	0.200014	0	NA	NA	NA	NA	NA	NA	NA	NA
ENSG00000226121	AC009487.6	NA	NA	-0.588737	0	NA	NA	NA	NA	NA	NA	NA	NA
ENSG00000226124	AC073043.2	NA	NA	NA	NA	0.232734	1	NA	NA	NA	NA	NA	NA
ENSG00000226137	BAIAP2-AS1	0.174999	0	-0.23086	0	-0.285453	0	-0.195229	0	-0.0482888	0	-0.130152	1
ENSG00000226167	AP4B1-AS1	0.133892	0	NA	NA	NA	NA	0.170017	0	-0.0897702	0	-0.274845	1
ENSG00000226174	TEX22	-0.257725	0	NA	NA	-0.149349	0	0.0478096	0	NA	NA	NA	NA
ENSG00000226180	AC010536.1	NA	NA	NA	NA	NA	NA	-0.213205	0	NA	NA	NA	NA
ENSG00000226200	RP11-50E11.3	0.021674	0	NA	NA	NA	NA	-0.179484	0	NA	NA	NA	NA
ENSG00000226210	ABC7-42389800N19.1	0.0835063	0	0.570076	0	0.187739	0	0.274225	0	0.131191	0	0.376001	1
ENSG00000226212	TRGV6	NA	NA	NA	NA	NA	NA	-0.1294	0	NA	NA	NA	NA
ENSG00000226221	AC022431.1	0.365315	1	NA	NA	NA	NA	NA	NA	0.3807	0	NA	NA
ENSG00000226259	GTF2H2B	-0.0622958	0	NA	NA	NA	NA	-0.0210951	1	0.0185223	0	NA	NA
ENSG00000226266	AC009961.3	NA	NA	-0.277663	1	NA	NA	-0.0761178	0	NA	NA	NA	NA
ENSG00000226287	TMEM191A	-0.0752149	0	NA	NA	0.101257	0	0.234143	0	0.074666	0	0.321009	0
ENSG00000226312	CFLAR-AS1	0.252	0	0.260715	1	-0.00230843	0	0.15744	0	0.359464	0	-0.187599	1
ENSG00000226314	ZNF192P1	NA	NA	NA	NA	NA	NA	0.159561	1	NA	NA	NA	NA
ENSG00000226321	AC104809.3	NA	NA	NA	NA	0.385305	0	NA	NA	NA	NA	-0.719416	1
ENSG00000226328	CTA-217C2.1	0.050483	0	-0.0436733	1	-0.0732287	0	0.132344	0	0.0416413	0	0.0798313	0
ENSG00000226329	AC005682.6	-0.0563648	0	NA	NA	NA	NA	NA	NA	-0.00624154	0	NA	NA
ENSG00000226332	RP11-157P1.4	0.494306	1	NA	NA	NA	NA	0.364575	0	NA	NA	NA	NA
ENSG00000226360	RPL10AP6	-0.763889	0	NA	NA	-0.752204	0	-0.130836	0	-0.569053	0	0.339055	0
ENSG00000226380	AC058791.1	0.202337	0	0.184864	0	NA	NA	0.216335	0	NA	NA	0.112755	0
ENSG00000226381	RP11-119F19.2	0.0091961	0	0.16843	0	0.16764	0	-0.0652114	1	0.036793	0	0.140053	0
ENSG00000226396	RP5-1056L3.3	-0.242599	0	NA	NA	NA	NA	NA	NA	-0.426299	0	NA	NA
ENSG00000226419	RP11-31F15.1	-0.107756	1	NA	NA	NA	NA	-0.0309829	1	-0.0327223	0	NA	NA
ENSG00000226423	AC093642.4	NA	NA	NA	NA	NA	NA	NA	NA	0.327381	0	-0.0407994	0
ENSG00000226435	ANKRD18DP	0.304396	0	NA	NA	NA	NA	NA	NA	NA	NA	NA	NA
ENSG00000226450	CYP2D8P1	-0.0859793	0	0.258207	0	NA	NA	-0.0506986	0	0.119814	0	-0.105299	0
ENSG00000226455	RP3-512E2.2	0.671093	0	NA	NA	NA	NA	NA	NA	NA	NA	NA	NA
ENSG00000226471	CTA-292E10.6	NA	NA	NA	NA	0.142655	0	0.00370237	0	-0.0902286	0	NA	NA
ENSG00000226479	TMEM185B	0.244771	0	-0.219522	1	-0.0103136	0	0.0747497	1	0.293888	1	-0.124985	0
ENSG00000226491	FTOP1	NA	NA	NA	NA	NA	NA	NA	NA	NA	NA	-0.171831	0
ENSG00000226505	AC016700.3	-0.000795062	0	NA	NA	NA	NA	NA	NA	NA	NA	NA	NA
ENSG00000226571	RP11-445F6.2	-0.0732395	0	NA	NA	NA	NA	NA	NA	NA	NA	NA	NA
ENSG00000226608	FTLP3	0.306025	1	-0.589749	1	-0.650438	1	NA	NA	0.122078	0	-0.04992	0
ENSG00000226659	RP11-137H2.4	NA	NA	NA	NA	NA	NA	NA	NA	-0.141523	0	NA	NA
ENSG00000226660	TRBV2	NA	NA	NA	NA	NA	NA	NA	NA	0.0287732	0	-0.0393516	0
ENSG00000226688	RP11-429G19.2	0.0782974	0	0.129	0	-0.109841	1	-0.0602522	1	0.0554177	1	-0.198873	0
ENSG00000226696	LENG8-AS1	0.00519596	0	NA	NA	-0.0632405	0	0.128219	0	0.190363	0	0.00045595	0
ENSG00000226698	RP1-50O24.6	-0.359525	1	NA	NA	-0.172859	0	-0.0800836	1	-0.363529	1	0.0668455	0
ENSG00000226711	FAM66C	0.123824	0	NA	NA	NA	NA	0.0634445	1	0.245843	0	NA	NA
ENSG00000226742	HSBP1L1	0.209885	0	0.990869	1	0.450535	1	0.47441	1	0.379284	1	0.396555	1
ENSG00000226751	AF127936.5	-0.20413	0	NA	NA	NA	NA	NA	NA	NA	NA	NA	NA
ENSG00000226752	RP11-27I1.2	0.243307	0	0.36541	0	0.101565	0	0.188095	0	0.261694	0	0.195434	0
ENSG00000226763	SRRM5	NA	NA	NA	NA	NA	NA	-0.213774	0	NA	NA	NA	NA
ENSG00000226777	KIAA0125	0.00142148	0	NA	NA	NA	NA	0.0134544	1	0.0329305	0	-0.219608	0
ENSG00000226791	AC109826.1	NA	NA	NA	NA	NA	NA	-0.0975253	0	-0.191584	0	-0.114159	0
ENSG00000226800	CACTIN-AS1	NA	NA	NA	NA	NA	NA	0.194448	0	NA	NA	NA	NA
ENSG00000226803	RP11-203B9.4	NA	NA	NA	NA	NA	NA	-0.0607463	0	NA	NA	NA	NA
ENSG00000226816	AC005082.12	NA	NA	NA	NA	-0.5664	0	NA	NA	NA	NA	NA	NA
ENSG00000226822	RP11-356N1.2	NA	NA	NA	NA	0.822623	1	NA	NA	NA	NA	NA	NA
ENSG00000226824	RP4-756H11.3	-0.150128	0	NA	NA	NA	NA	-0.206497	1	-0.0096883	0	NA	NA
ENSG00000226891	RP11-182I10.3	NA	NA	0.175536	0	NA	NA	NA	NA	NA	NA	-0.0525203	1
ENSG00000226942	IL9RP3	0.00595246	0	NA	NA	NA	NA	NA	NA	NA	NA	NA	NA
ENSG00000226945	RP11-564A8.4	-0.0702431	0	NA	NA	NA	NA	NA	NA	NA	NA	NA	NA
ENSG00000226950	DANCR	-0.286132	0	NA	NA	0.0227698	0	-0.0250184	0	-0.0325545	0	0.12401	1
ENSG00000226958	RNA28S5	0.205102	0	0.386896	1	0.458125	0	0.562092	1	0.742669	1	0.0667345	0
ENSG00000226976	COX6A1P2	-0.414583	0	NA	NA	-0.317863	1	NA	NA	NA	NA	NA	NA
ENSG00000226979	LTA	-0.143415	0	NA	NA	NA	NA	0.137965	0	-0.189981	0	0.305906	1
ENSG00000226981	FAM108A7P	NA	NA	NA	NA	NA	NA	0.0629029	0	NA	NA	NA	NA
ENSG00000227001	NBPF2P	NA	NA	NA	NA	NA	NA	-0.276538	0	NA	NA	NA	NA
ENSG00000227032	RP11-34E5.4	0.476395	0	NA	NA	NA	NA	0.206454	0	NA	NA	NA	NA
ENSG00000227039	ITGB2-AS1	0.196536	1	0.527192	0	0.219011	0	0.401067	1	0.281783	0	0.394008	1
ENSG00000227051	C14orf132	-0.16848	0	NA	NA	NA	NA	NA	NA	-0.22987	1	-0.392895	1
ENSG00000227057	WDR46	-0.331628	1	0.365688	1	-0.131163	0	-0.0412395	0	-0.203958	0	-0.023216	0
ENSG00000227061	AC079779.7	NA	NA	NA	NA	NA	NA	0.352661	0	NA	NA	NA	NA
ENSG00000227081	RP11-543P15.1	0.102494	0	NA	NA	-0.617787	0	-0.629214	1	0.028411	0	-0.52165	1
ENSG00000227097	RP11-742N3.1	-0.24817	0	0.31458	0	-0.195294	0	0.096876	0	-0.208893	0	0.384703	1
ENSG00000227124	ZNF717	0.163152	1	0.21711	0	0.172294	0	0.0812192	0	0.25195	0	-0.0906817	0
ENSG00000227155	RP11-165F24.3	0.307984	0	0.373749	1	0.202727	0	0.190708	0	0.716551	0	-0.0490985	0
ENSG00000227165	WDR11-AS1	NA	NA	NA	NA	NA	NA	NA	NA	NA	NA	0.144374	0
ENSG00000227184	EPPK1	NA	NA	NA	NA	NA	NA	NA	NA	-0.26951	0	-0.268376	0
ENSG00000227191	TRGC2	NA	NA	0.367738	0	NA	NA	-0.1342	0	-0.392544	1	-0.13516	0
ENSG00000227195	RP3-410C9.1	0.0308488	0	NA	NA	0.167348	0	0.14204	0	0.416825	1	-0.144931	0
ENSG00000227217	RP11-367J7.3	0.140703	0	NA	NA	NA	NA	0.11618	0	NA	NA	NA	NA
ENSG00000227218	RP11-203J24.8	NA	NA	NA	NA	NA	NA	NA	NA	-0.0758064	1	NA	NA
ENSG00000227232	WASH7P	-0.301339	0	0.173809	0	-0.197547	0	-0.0279285	0	-0.263394	0	-0.0453213	0
ENSG00000227242	RP11-325P15.3	0.224421	0	NA	NA	NA	NA	NA	NA	-0.00449163	1	NA	NA
ENSG00000227268	KLLN	-0.169157	0	0.254637	0	NA	NA	-0.0730015	0	-0.196592	1	0.0464109	0
ENSG00000227285	RP3-327A19.5	-0.121554	0	NA	NA	NA	NA	0.0555144	0	-0.392158	1	-0.224883	0
ENSG00000227345	PARG	0.00208004	0	-0.021287	1	-0.0761724	0	-0.0618322	0	-0.159326	0	-0.0450676	0
ENSG00000227354	RBM26-AS1	0.33566	0	NA	NA	NA	NA	NA	NA	0.31743	1	NA	NA
ENSG00000227370	RP4-669P10.19	0.130573	0	NA	NA	NA	NA	0.243845	0	0.290441	0	NA	NA
ENSG00000227372	TP73-AS1	-0.00269958	0	0.158402	0	0.0645191	0	0.100485	0	0.177846	1	0.0434466	0
ENSG00000227388	RP11-112J3.16	NA	NA	NA	NA	NA	NA	NA	NA	-0.140502	0	NA	NA
ENSG00000227403	AC009299.3	0.128825	0	NA	NA	NA	NA	0.13298	0	0.16225	0	-0.132871	0
ENSG00000227486	RP13-188A5.1	-0.151033	0	NA	NA	NA	NA	NA	NA	NA	NA	NA	NA
ENSG00000227500	SCAMP4	-0.146572	0	0.136343	0	0.0555319	0	-0.0553873	0	-0.0575224	0	0.0333299	0
ENSG00000227507	LTB	-0.466704	0	0.0767438	0	-0.43746	0	-0.0480788	0	-0.183043	0	0.21444	0
ENSG00000227512	RP11-413M3.4	NA	NA	-0.250908	1	NA	NA	-0.468313	1	NA	NA	NA	NA
ENSG00000227540	RP11-152N13.5	-0.201498	1	NA	NA	NA	NA	NA	NA	-0.127369	0	NA	NA
ENSG00000227543	SPAG5-AS1	-0.0265187	0	NA	NA	-0.0149367	0	0.123697	0	0.195591	0	-0.0749517	0
ENSG00000227598	RP1-167A14.2	NA	NA	-0.190214	0	NA	NA	NA	NA	NA	NA	NA	NA
ENSG00000227603	RP11-165J3.6	0.213258	1	NA	NA	NA	NA	NA	NA	0.237555	1	NA	NA
ENSG00000227615	RP11-864N7.2	-0.951218	1	NA	NA	-0.426398	1	-0.0198183	0	-0.73675	1	0.415965	0
ENSG00000227671	RP11-488L18.4	0.227664	0	0.220301	0	0.288895	0	0.286552	1	0.165618	0	-0.16904	0
ENSG00000227678	RP11-73O6.3	NA	NA	NA	NA	NA	NA	0.128391	1	0.297299	0	NA	NA
ENSG00000227688	HNRNPA3P2	NA	NA	NA	NA	NA	NA	-0.0805937	0	NA	NA	NA	NA
ENSG00000227741	RP11-536C5.7	0.487616	1	NA	NA	0.150231	0	NA	NA	NA	NA	NA	NA
ENSG00000227775	RP1-283E3.4	-0.208436	0	-0.065456	0	-0.285785	0	-0.196124	0	-0.184571	0	-0.176839	0
ENSG00000227799	AC012358.4	0.0571277	0	NA	NA	NA	NA	0.0285722	1	0.219652	1	NA	NA
ENSG00000227825	SLC9A7P1	NA	NA	NA	NA	0.179373	1	NA	NA	0.679436	0	-0.304895	0
ENSG00000227827	RP11-958N24.2	-0.0333256	0	NA	NA	NA	NA	NA	NA	NA	NA	NA	NA
ENSG00000227939	RPL3P2	0.190035	0	NA	NA	NA	NA	NA	NA	0.124583	0	NA	NA
ENSG00000227946	AC007383.3	-0.167619	0	NA	NA	0.00270011	0	-0.143736	0	-0.117335	0	NA	NA
ENSG00000227986	TRIM60P18	0.0122017	0	NA	NA	NA	NA	NA	NA	NA	NA	-0.0294872	0
ENSG00000228013	RP11-350G8.5	NA	NA	NA	NA	NA	NA	NA	NA	-0.166775	0	NA	NA
ENSG00000228037	RP3-395M20.9	-0.431369	1	NA	NA	NA	NA	NA	NA	-0.0690846	0	NA	NA
ENSG00000228106	RP11-452F19.3	0.0385306	0	NA	NA	0.269531	1	0.157287	0	0.05655	0	NA	NA
ENSG00000228140	RP3-467K16.4	NA	NA	0.456601	1	NA	NA	0.0947678	1	NA	NA	0.238328	0
ENSG00000228150	RP11-84A14.4	-0.0298247	0	NA	NA	NA	NA	NA	NA	NA	NA	NA	NA
ENSG00000228168	HNRNPA1P21	NA	NA	NA	NA	NA	NA	NA	NA	-0.669219	1	-0.398164	1
ENSG00000228203	RNF144A-AS1	NA	NA	NA	NA	NA	NA	NA	NA	-0.0114879	0	NA	NA
ENSG00000228205	RP11-778D9.4	NA	NA	NA	NA	NA	NA	NA	NA	-0.00667363	0	NA	NA
ENSG00000228223	HCG11	-0.194847	0	-0.118676	0	-0.243638	1	-0.169543	0	-0.11674	0	-0.207779	0
ENSG00000228242	AC093495.4	NA	NA	-0.193388	0	NA	NA	NA	NA	NA	NA	-0.224952	0
ENSG00000228246	AC006028.9	-0.0506979	0	NA	NA	NA	NA	NA	NA	NA	NA	NA	NA
ENSG00000228253	MT-ATP8	-0.648027	1	0.170629	0	0.0623948	0	-0.111074	0	-0.557232	1	0.209605	1
ENSG00000228261	RP11-127L20.3	NA	NA	NA	NA	NA	NA	0.0422746	0	NA	NA	NA	NA
ENSG00000228274	RP3-508I15.9	NA	NA	NA	NA	NA	NA	NA	NA	0.0717524	0	NA	NA
ENSG00000228278	ORM2	NA	NA	-0.103453	0	NA	NA	0.0307963	0	0.0469237	1	-0.0430473	0
ENSG00000228300	C19orf24	-0.0469575	0	NA	NA	-0.371685	1	-0.234063	0	0.441393	1	-0.000755965	0
ENSG00000228302	RP11-186N15.3	-0.00628303	0	0.35643	0	NA	NA	0.153391	0	0.176971	0	-0.0227322	0
ENSG00000228314	CYP4F29P	NA	NA	NA	NA	NA	NA	-0.0181241	0	NA	NA	NA	NA
ENSG00000228315	GUSBP11	0.122323	0	0.204125	0	0.193632	0	0.186006	0	0.261508	1	-0.0501103	0
ENSG00000228323	AC008753.6	NA	NA	NA	NA	-0.0981764	0	NA	NA	NA	NA	NA	NA
ENSG00000228340	RP5-1043L13.1	NA	NA	0.0791732	0	0.184465	1	-0.139662	0	NA	NA	0.0772785	0
ENSG00000228343	RP11-1148L6.5	-0.20793	1	NA	NA	0.0605023	0	-0.102165	0	-0.0969847	0	0.0912886	0
ENSG00000228363	AC015971.2	0.533525	0	0.621661	1	0.282455	0	0.558566	1	1.08627	1	NA	NA
ENSG00000228382	ITPKB-IT1	0.0379386	0	-0.0657185	0	NA	NA	-0.239784	0	NA	NA	0.0826711	0
ENSG00000228393	RP11-325F22.3	0.143853	0	NA	NA	0.0296867	0	0.353248	1	NA	NA	-0.0783927	0
ENSG00000228395	RP11-216B9.6	-0.273752	0	NA	NA	NA	NA	-0.105077	0	-0.211081	0	NA	NA
ENSG00000228409	CCT6P1	0.240063	1	0.40581	1	0.140696	0	0.29259	1	0.334514	1	0.0295756	1
ENSG00000228427	RP5-1091N2.9	-0.133679	0	NA	NA	-0.0365473	0	-0.143302	0	-0.137733	0	0.0700209	1
ENSG00000228439	TSTD3	-0.119567	0	NA	NA	NA	NA	NA	NA	NA	NA	NA	NA
ENSG00000228451	SDAD1P1	0.0374174	0	NA	NA	-0.0217075	0	0.0482151	0	-0.0996376	0	NA	NA
ENSG00000228463	AP006222.2	NA	NA	0.330572	1	NA	NA	NA	NA	NA	NA	0.310339	0
ENSG00000228474	OST4	-0.319818	0	-0.0191082	0	-0.057294	0	-0.253973	0	-0.121188	0	0.434911	0
ENSG00000228486	AC017099.3	0.149642	1	NA	NA	0.183045	0	0.201434	0	0.156737	0	0.0691099	0
ENSG00000228492	RAB11FIP1P1	0.137345	0	-0.0581898	0	-0.160853	0	-0.152459	0	0.204046	1	-0.135197	0
ENSG00000228495	RP3-523C21.1	0.303076	0	NA	NA	NA	NA	NA	NA	NA	NA	NA	NA
ENSG00000228502	EEF1A1P11	0.305406	1	NA	NA	NA	NA	NA	NA	0.332065	1	NA	NA
ENSG00000228506	RP11-98I9.4	0.14584	1	NA	NA	0.162327	0	0.101098	0	0.171607	0	0.0147288	0
ENSG00000228544	KIAA1984-AS1	-0.0713868	0	NA	NA	NA	NA	-0.0587911	0	0.211814	0	NA	NA
ENSG00000228589	RP5-1053E7.1	-0.832489	1	-0.280678	1	-0.465806	1	-0.674835	1	-0.546945	1	-0.609095	1
ENSG00000228590	AC007381.3	0.312693	0	NA	NA	NA	NA	NA	NA	NA	NA	NA	NA
ENSG00000228594	C1orf233	-0.288684	0	NA	NA	-0.126861	0	-0.143137	0	-0.203456	0	0.244378	1
ENSG00000228601	RPL39P	NA	NA	-0.104018	0	NA	NA	NA	NA	-0.120876	0	0.170743	0
ENSG00000228606	RP11-574F21.2	0.459361	0	NA	NA	NA	NA	0.195801	0	NA	NA	NA	NA
ENSG00000228609	RP3-341D10.4	-0.00291912	0	0.327675	0	-0.0662263	0	-0.0518258	0	-0.0501501	1	-0.199029	1
ENSG00000228623	ZNF883	0.0423458	0	NA	NA	NA	NA	NA	NA	-0.0593129	0	NA	NA
ENSG00000228638	CTD-3211M3.1	-0.272519	0	-0.0431585	0	-0.0550322	0	-0.0796698	1	-0.290241	0	0.0486257	0
ENSG00000228649	AC005682.5	0.0526471	0	NA	NA	NA	NA	0.301156	1	0.402972	1	NA	NA
ENSG00000228663	PSMD10P1	0.0959949	0	NA	NA	NA	NA	-0.00436074	0	NA	NA	NA	NA
ENSG00000228668	TRGV5P	NA	NA	NA	NA	NA	NA	0.0949503	0	NA	NA	NA	NA
ENSG00000228672	PROB1	-0.346201	0	NA	NA	NA	NA	-0.159512	0	-0.231257	0	-0.244663	0
ENSG00000228686	RP11-492I21.1	NA	NA	0.000184372	1	NA	NA	NA	NA	NA	NA	-0.0304081	0
ENSG00000228696	ARL17B	-0.892347	1	NA	NA	NA	NA	-0.362384	1	-0.360925	1	NA	NA
ENSG00000228716	DHFR	-0.085884	0	0.364064	1	0.281212	0	-0.0638909	0	-0.0157668	0	-0.0621391	0
ENSG00000228727	SAPCD1	-0.560366	1	NA	NA	NA	NA	NA	NA	NA	NA	NA	NA
ENSG00000228748	RP13-39P12.3	NA	NA	NA	NA	NA	NA	0.160527	0	NA	NA	NA	NA
ENSG00000228775	RP5-894A10.5	NA	NA	NA	NA	NA	NA	-0.169579	0	-0.405738	1	NA	NA
ENSG00000228782	MRPL45P2	0.0277749	0	NA	NA	0.0986681	0	0.0302731	0	0.0837703	0	NA	NA
ENSG00000228784	AC013400.2	0.282906	0	0.435724	1	0.0927096	0	0.162207	0	0.436976	0	0.0355865	0
ENSG00000228794	RP11-206L10.11	0.00753466	0	NA	NA	0.0840868	0	0.0468464	0	-0.0241429	0	0.0665349	1
ENSG00000228801	RP11-110G21.1	-0.104237	0	NA	NA	0.0428256	1	-0.064755	0	0.0995285	0	-0.0817689	0
ENSG00000228835	AC012123.1	0.16362	0	NA	NA	NA	NA	NA	NA	NA	NA	NA	NA
ENSG00000228839	RP3-400N23.6	NA	NA	NA	NA	NA	NA	NA	NA	-0.0171499	0	NA	NA
ENSG00000228857	AC104653.1	0.156858	1	NA	NA	NA	NA	NA	NA	0.105803	1	NA	NA
ENSG00000228863	RP11-404F10.2	0.101115	0	NA	NA	NA	NA	0.0134085	0	NA	NA	NA	NA
ENSG00000228878	AC007551.3	0.0980351	0	NA	NA	NA	NA	NA	NA	NA	NA	NA	NA
ENSG00000228887	EEF1DP1	-0.556179	0	NA	NA	NA	NA	-0.319693	0	-0.334194	0	-0.0814291	0
ENSG00000228889	UBAC2-AS1	-0.0502129	0	NA	NA	NA	NA	NA	NA	0.000279944	0	NA	NA
ENSG00000228903	RASA4CP	-0.125506	0	0.465326	0	0.0959009	0	0.283613	0	0.0508011	0	0.133557	0
ENSG00000228906	RP13-216E22.4	0.331789	1	NA	NA	NA	NA	-0.162993	0	NA	NA	NA	NA
ENSG00000228929	RP11-159C21.4	NA	NA	NA	NA	NA	NA	NA	NA	-0.470285	0	NA	NA
ENSG00000228956	AC144521.1	0.0559411	0	NA	NA	NA	NA	0.12896	0	0.146002	1	-0.00154703	0
ENSG00000228985	TRDD3	NA	NA	NA	NA	NA	NA	-0.106576	0	NA	NA	NA	NA
ENSG00000228989	AC133528.2	-0.303899	0	NA	NA	0.00288373	0	-0.00413485	0	-0.191408	0	0.169262	0
ENSG00000228998	RP11-697E2.7	0.0410322	0	0.380665	0	-0.0407399	0	0.0114185	0	-0.305941	0	-0.19648	1
ENSG00000229036	RP1-20N2.6	0.326742	0	NA	NA	0.0738188	0	0.0650256	0	0.421641	0	-0.170852	0
ENSG00000229043	AC091729.9	-0.0979802	0	NA	NA	-0.115121	0	-0.117795	0	0.166008	0	0.0656873	1
ENSG00000229056	AC020571.3	NA	NA	NA	NA	NA	NA	NA	NA	-0.377315	0	0.0957837	0
ENSG00000229097	CALM2P2	0.53429	0	0.109565	0	0.216875	0	0.208174	0	0.508856	0	-0.382317	1
ENSG00000229106	RP11-4M23.2	-0.174818	0	NA	NA	NA	NA	-0.0635122	1	NA	NA	NA	NA
ENSG00000229117	RPL41	-0.464848	1	0.188721	1	-0.209798	0	-0.0505545	0	-0.268004	0	0.232481	1
ENSG00000229119	CTB-63M22.1	-1.85019	1	NA	NA	NA	NA	NA	NA	-1.58219	1	NA	NA
ENSG00000229124	RP11-124N14.4	0.051371	1	0.26155	0	0.425629	1	0.0426835	0	-0.0755426	0	0.204168	0
ENSG00000229127	AC007038.7	-0.0540726	0	NA	NA	NA	NA	-0.0894494	0	-0.0378871	0	0.0923943	0
ENSG00000229151	RP11-348F1.3	-0.101287	0	NA	NA	NA	NA	NA	NA	0.28613	0	NA	NA
ENSG00000229152	ANKRD10-IT1	-0.0878661	0	-0.0575536	0	0.011725	0	0.0451589	0	-0.0933938	0	-0.283446	1
ENSG00000229153	EPHA1-AS1	NA	NA	NA	NA	0.655395	0	NA	NA	0.217086	0	-0.0123071	0
ENSG00000229164	TRAC	-0.163828	0	0.532063	0	-0.976423	1	0.287864	1	-0.461083	0	0.202094	1
ENSG00000229180	GS1-124K5.11	-0.0259065	0	0.364177	1	-0.00623472	0	0.0964237	0	0.0371152	0	0.0212734	0
ENSG00000229186	ADAM1A	-0.000856888	0	NA	NA	-0.236116	0	0.0590668	0	0.0705715	0	-0.0188797	0
ENSG00000229191	RP11-168O16.1	NA	NA	-0.40139	1	NA	NA	NA	NA	NA	NA	NA	NA
ENSG00000229200	TRBV7-8	NA	NA	NA	NA	NA	NA	NA	NA	-0.276587	0	-0.194202	0
ENSG00000229273	RP11-104G3.2	-0.0514788	0	NA	NA	NA	NA	NA	NA	NA	NA	NA	NA
ENSG00000229314	ORM1	NA	NA	-0.660735	1	NA	NA	NA	NA	NA	NA	-0.0950258	1
ENSG00000229320	KRT8P12	-0.0873798	0	0.146181	0	-0.130786	0	0.0842391	0	-0.00332279	0	0.117738	0
ENSG00000229325	ACAP2-IT1	0.26339	0	0.215647	0	NA	NA	0.110722	0	NA	NA	-0.643093	1
ENSG00000229331	GK-IT1	NA	NA	0.344957	0	NA	NA	NA	NA	NA	NA	NA	NA
ENSG00000229344	RP5-857K21.7	0.103606	0	NA	NA	NA	NA	-0.247203	0	NA	NA	NA	NA
ENSG00000229368	AC090587.4	-0.266373	1	NA	NA	NA	NA	-0.341032	1	-0.279784	1	NA	NA
ENSG00000229390	MICD	NA	NA	-0.184565	0	NA	NA	NA	NA	NA	NA	NA	NA
ENSG00000229391	HLA-DRB6	0.195285	0	NA	NA	0.0223121	0	NA	NA	0.351485	0	0.135267	0
ENSG00000229413	AC018638.1	0.441989	1	0.477576	0	0.0981849	0	0.196135	1	0.345911	1	0.0389292	0
ENSG00000229417	RP11-44D15.3	-0.124936	1	NA	NA	NA	NA	NA	NA	NA	NA	NA	NA
ENSG00000229472	RP1-64K7.4	NA	NA	NA	NA	NA	NA	0.35132	0	NA	NA	NA	NA
ENSG00000229473	RGS17P1	0.508756	0	NA	NA	NA	NA	NA	NA	NA	NA	NA	NA
ENSG00000229474	PATL2	0.0281159	0	0.218325	1	0.0837337	0	0.298801	0	0.193279	0	0.0417813	0
ENSG00000229515	RP11-793E15.1	NA	NA	0.317045	1	NA	NA	NA	NA	NA	NA	NA	NA
ENSG00000229590	MSX2P1	NA	NA	NA	NA	NA	NA	-0.236767	0	-0.386179	0	0.0225326	0
ENSG00000229598	PRDX3P1	0.782943	0	0.304835	0	NA	NA	0.539173	0	NA	NA	NA	NA
ENSG00000229638	RPL4P4	-0.675157	1	NA	NA	-0.509429	1	-0.251816	0	-0.568327	0	-0.323942	0
ENSG00000229644	NAMPTL	NA	NA	-0.246063	0	0.910097	0	NA	NA	NA	NA	0.0526625	0
ENSG00000229645	LINC00341	0.156362	1	0.325485	0	0.131589	0	0.240013	0	0.160854	1	0.0702721	0
ENSG00000229659	RP11-345K20.2	-0.951278	0	NA	NA	NA	NA	NA	NA	-0.840643	1	NA	NA
ENSG00000229676	ZNF492	0.125307	0	NA	NA	NA	NA	NA	NA	NA	NA	NA	NA
ENSG00000229692	SOS1-IT1	-0.276223	0	NA	NA	NA	NA	-0.310483	0	-0.321641	0	-0.113438	0
ENSG00000229715	EEF1DP3	NA	NA	NA	NA	-0.0165827	0	-0.29101	0	NA	NA	NA	NA
ENSG00000229729	RP11-159G9.5	0.222512	0	-0.0637446	0	-0.00288905	0	-0.112807	0	0.146646	0	-0.254053	0
ENSG00000229754	CXCR2P1	0.611772	0	NA	NA	-0.275056	0	-0.681702	1	0.239749	0	0.0508362	0
ENSG00000229769	TRBV10-2	NA	NA	NA	NA	NA	NA	NA	NA	0.672353	1	NA	NA
ENSG00000229789	RP11-391M20.1	-0.152378	0	NA	NA	0.138267	0	0.0984044	0	-0.0621037	0	0.0818546	0
ENSG00000229793	RP11-190J1.7	0.0179361	0	0.119751	0	NA	NA	0.122608	0	0.209106	0	-0.402535	0
ENSG00000229807	XIST	0.0937039	0	0.638569	0	0.112398	0	-0.00703084	0	0.029735	0	-0.150973	0
ENSG00000229808	RP11-456P18.2	NA	NA	0.336608	1	NA	NA	NA	NA	NA	NA	0.0485544	0
ENSG00000229809	ZNF688	-0.260576	0	0.24203	0	0.138554	1	0.0307713	0	-0.0500838	0	0.193041	0
ENSG00000229813	RP4-740C4.4	NA	NA	NA	NA	NA	NA	0.147741	0	-0.0388382	1	NA	NA
ENSG00000229816	DDX50P1	NA	NA	NA	NA	NA	NA	0.0968693	0	NA	NA	NA	NA
ENSG00000229833	PET100	-0.148928	0	0.379809	1	0.0781259	0	0.246356	0	0.186384	0	0.231563	0
ENSG00000229848	RP13-766D20.2	-0.13511	0	NA	NA	NA	NA	NA	NA	NA	NA	NA	NA
ENSG00000229852	RP11-398K22.12	-0.217242	0	NA	NA	NA	NA	-0.062603	0	-0.125512	0	-0.00694154	0
ENSG00000229853	RP5-1049G16.4	0.466804	0	NA	NA	NA	NA	NA	NA	NA	NA	NA	NA
ENSG00000229873	OGFR-AS1	NA	NA	NA	NA	0.0633843	0	0.198753	0	NA	NA	NA	NA
ENSG00000229874	RP11-312O7.2	NA	NA	NA	NA	-0.114188	0	NA	NA	NA	NA	NA	NA
ENSG00000229895	RP4-655J12.3	NA	NA	NA	NA	0.611178	0	NA	NA	NA	NA	NA	NA
ENSG00000229897	SEPT7P7	0.0705878	0	NA	NA	NA	NA	-0.0650504	0	0.346278	0	NA	NA
ENSG00000229931	RP1-151F17.1	NA	NA	NA	NA	NA	NA	NA	NA	-0.151673	1	NA	NA
ENSG00000229939	RP11-111F16.2	-0.443669	0	NA	NA	0.265017	0	-0.041086	0	-0.218159	0	-0.124598	0
ENSG00000229951	AC104695.3	NA	NA	NA	NA	0.0703036	1	0.546751	1	NA	NA	NA	NA
ENSG00000229980	TOB1-AS1	-0.609549	1	NA	NA	NA	NA	NA	NA	-0.464925	1	NA	NA
ENSG00000229994	RP4-765A10.1	-0.180519	0	NA	NA	0.0307923	1	NA	NA	-0.130299	0	NA	NA
ENSG00000230006	ANKRD36BP2	0.382532	0	NA	NA	NA	NA	NA	NA	0.52533	1	0.239915	0
ENSG00000230055	CISD3	-0.319266	0	0.275123	0	-0.0908298	0	-0.163077	0	-0.253431	0	0.194256	0
ENSG00000230069	LRRC37A15P	0.044451	0	-0.34723	1	-0.273458	0	-0.33999	0	0.0891771	0	-0.493941	0
ENSG00000230076	AC016708.2	-1.2612	0	NA	NA	-0.554911	1	-0.266848	1	-0.844907	1	0.318915	0
ENSG00000230084	RP4-613B23.1	NA	NA	-0.0201631	0	-0.231083	1	NA	NA	NA	NA	NA	NA
ENSG00000230091	TMEM254-AS1	0.265958	0	NA	NA	NA	NA	NA	NA	0.379462	0	NA	NA
ENSG00000230099	TRBV5-4	NA	NA	NA	NA	NA	NA	NA	NA	0.113273	0	0.222108	0
ENSG00000230124	RP5-1180C10.2	0.217041	0	0.235941	0	0.115323	0	0.267673	1	0.365911	1	0.147629	1
ENSG00000230138	RP11-117D22.2	-0.331582	1	NA	NA	-0.0440684	1	NA	NA	NA	NA	-0.330999	1
ENSG00000230148	HOXB-AS1	NA	NA	NA	NA	NA	NA	0.204009	1	NA	NA	NA	NA
ENSG00000230149	RP3-508I15.19	-0.118516	0	0.00872965	0	NA	NA	0.0561605	0	0.00495434	0	-0.405734	1
ENSG00000230155	RP3-477O4.14	-0.0924548	0	NA	NA	NA	NA	-0.0595881	0	-0.0521712	0	NA	NA
ENSG00000230163	RP5-997D16.2	0.0186822	0	0.187061	0	NA	NA	0.108558	0	0.0842997	0	0.0300937	1
ENSG00000230177	RP5-1112D6.4	-0.10124	0	NA	NA	NA	NA	0.109447	0	NA	NA	0.0474152	0
ENSG00000230189	GS1-124K5.2	0.0982766	1	0.0829004	0	NA	NA	0.0817787	0	0.248018	0	0.0309273	0
ENSG00000230202	RP11-632C17__A.1	-1.89915	0	NA	NA	NA	NA	NA	NA	-1.95253	0	NA	NA
ENSG00000230224	PHBP9	0.44373	0	NA	NA	0.295569	0	0.387194	0	0.61685	0	-0.00561077	0
ENSG00000230257	RP11-645N11.2	NA	NA	-0.120742	0	NA	NA	NA	NA	NA	NA	0.412603	0
ENSG00000230262	MIRLET7DHG	0.469355	0	NA	NA	0.309699	0	0.365825	1	0.621388	0	-0.118082	0
ENSG00000230373	GOLGA6L5	NA	NA	NA	NA	NA	NA	-0.122215	0	NA	NA	NA	NA
ENSG00000230438	RP11-420G6.4	0.000867891	0	0.240766	0	-0.206896	0	-0.0587285	0	0.187301	0	-0.0602739	0
ENSG00000230454	U73166.2	NA	NA	0.140836	0	NA	NA	NA	NA	NA	NA	NA	NA
ENSG00000230487	PSMG3-AS1	-0.135526	0	0.0614743	1	-0.0628169	0	-0.089268	0	-0.0350049	0	0.0565078	0
ENSG00000230489	VAV3-AS1	-0.429021	1	NA	NA	NA	NA	NA	NA	NA	NA	NA	NA
ENSG00000230492	RP4-753D10.5	NA	NA	0.103539	0	NA	NA	NA	NA	NA	NA	NA	NA
ENSG00000230513	THAP7-AS1	-0.141101	0	NA	NA	0.149706	0	0.282425	1	-0.0097575	0	NA	NA
ENSG00000230521	HCG4P7	0.0939301	0	NA	NA	NA	NA	0.132166	0	NA	NA	NA	NA
ENSG00000230537	RP11-305L7.1	NA	NA	NA	NA	NA	NA	0.0508629	0	NA	NA	NA	NA
ENSG00000230539	AOAH-IT1	NA	NA	-0.441381	1	NA	NA	-0.0476583	0	NA	NA	NA	NA
ENSG00000230551	CTB-89H12.4	0.344609	1	0.48703	1	0.344437	0	0.348477	0	0.393899	0	-0.194376	0
ENSG00000230555	RP11-517P14.2	-0.380498	1	NA	NA	NA	NA	NA	NA	NA	NA	NA	NA
ENSG00000230565	ZNF32-AS2	0.269555	0	NA	NA	NA	NA	0.334518	0	0.419297	0	NA	NA
ENSG00000230587	AC093609.1	NA	NA	NA	NA	NA	NA	-0.138868	0	-0.0638703	0	NA	NA
ENSG00000230590	FTX	0.190474	0	-0.191812	1	-0.288937	0	-0.223563	0	0.194231	0	-0.33106	1
ENSG00000230606	AC159540.1	NA	NA	NA	NA	NA	NA	-0.141821	0	-0.0471363	0	-0.143811	0
ENSG00000230629	RPS23P8	-0.873345	1	NA	NA	NA	NA	NA	NA	-0.776262	1	0.0908023	0
ENSG00000230633	RP11-37E23.5	NA	NA	0.108981	0	0.0102656	0	NA	NA	NA	NA	0.126557	0
ENSG00000230701	FBXW4P1	NA	NA	NA	NA	NA	NA	0.027027	0	0.236223	0	NA	NA
ENSG00000230709	AC104024.1	0.831167	0	NA	NA	NA	NA	NA	NA	NA	NA	NA	NA
ENSG00000230715	RP11-274B21.4	0.39941	0	0.513999	1	0.19424	0	0.308046	0	0.352195	0	0.293497	0
ENSG00000230724	RP11-304M2.2	0.0613446	0	0.0999878	0	-0.139633	0	0.0847823	0	0.170698	0	-0.0719377	0
ENSG00000230732	AC127904.2	NA	NA	NA	NA	NA	NA	0.0722467	0	NA	NA	NA	NA
ENSG00000230733	AC092171.4	-0.412806	1	0.0873253	0	-0.0900601	0	-0.159512	1	-0.48564	1	-0.0706112	0
ENSG00000230736	RP1-149A16.3	0.279215	0	NA	NA	NA	NA	NA	NA	NA	NA	NA	NA
ENSG00000230747	AC021188.4	-0.189473	0	NA	NA	NA	NA	-0.166896	1	-0.286203	1	NA	NA
ENSG00000230795	HLA-K	0.217049	0	NA	NA	0.310615	0	0.213539	0	0.383275	0	0.173821	0
ENSG00000230839	RP5-968J1.1	NA	NA	-0.0870885	0	NA	NA	NA	NA	NA	NA	NA	NA
ENSG00000230844	ZNF674-AS1	0.0279521	0	0.282672	1	0.524929	1	0.381353	1	0.287577	0	0.157532	1
ENSG00000230869	CTGLF10P	NA	NA	0.024345	0	NA	NA	NA	NA	NA	NA	NA	NA
ENSG00000230882	AC005077.14	NA	NA	NA	NA	NA	NA	-0.360668	0	NA	NA	NA	NA
ENSG00000230896	RP11-767N6.7	NA	NA	NA	NA	NA	NA	-0.101459	0	-0.523255	1	0.0544783	0
ENSG00000230910	RP3-525N10.2	NA	NA	NA	NA	0.627323	1	NA	NA	NA	NA	NA	NA
ENSG00000230953	RP4-631H13.6	NA	NA	NA	NA	NA	NA	0.466112	0	0.535866	0	NA	NA
ENSG00000230979	AC079250.1	-0.941315	1	NA	NA	NA	NA	NA	NA	NA	NA	NA	NA
ENSG00000230982	DSTNP1	NA	NA	NA	NA	NA	NA	-0.221974	0	0.284338	0	-0.106846	0
ENSG00000230989	HSBP1	0.0605405	0	0.0454179	0	0.11868	1	-0.00848471	0	0.0267675	0	0.159893	0
ENSG00000231025	RP11-175O19.4	-0.0334085	1	0.124238	1	0.0728727	0	0.0825152	0	0.0125021	0	0.0627097	0
ENSG00000231027	AC079325.6	NA	NA	NA	NA	-0.284174	0	NA	NA	NA	NA	-0.45606	0
ENSG00000231062	AC103563.9	NA	NA	NA	NA	NA	NA	NA	NA	0.661528	1	NA	NA
ENSG00000231074	HCG18	0.0827922	0	0.391925	1	0.0720338	0	0.148258	1	0.125535	0	0.0269149	1
ENSG00000231105	RP5-1071N3.1	0.0252659	0	0.0368618	0	NA	NA	NA	NA	0.104553	0	-0.0558239	1
ENSG00000231113	RP3-475N16.1	-0.102221	0	0.275537	0	0.00177308	0	0.0457859	0	-0.0529042	0	-0.173146	1
ENSG00000231123	SPATA20P1	NA	NA	-0.181751	0	NA	NA	NA	NA	NA	NA	NA	NA
ENSG00000231154	MORF4L2-AS1	-0.154982	0	NA	NA	NA	NA	NA	NA	NA	NA	NA	NA
ENSG00000231160	RP11-617D20.1	0.180488	0	NA	NA	NA	NA	0.37424	1	0.384553	1	0.0497176	0
ENSG00000231177	GHRLOS2	0.0089312	0	0.304315	1	0.106415	0	0.0367078	0	0.0648134	0	0.0410994	1
ENSG00000231205	ZNF826P	-0.27753	0	NA	NA	NA	NA	NA	NA	NA	NA	NA	NA
ENSG00000231233	RP11-127L20.6	NA	NA	-0.161954	0	NA	NA	NA	NA	NA	NA	0.394395	0
ENSG00000231259	AC125232.1	0.27234	0	-0.0133787	0	-0.0601674	0	-0.0505479	0	0.515053	1	0.0320586	0
ENSG00000231312	AC007246.3	0.231533	0	NA	NA	0.107908	0	-0.0071276	1	0.0307587	0	NA	NA
ENSG00000231329	RP1-225E12.2	0.567024	0	0.21098	0	0.212481	0	0.174406	0	0.598137	0	NA	NA
ENSG00000231340	ACTG1P10	-0.186812	0	NA	NA	NA	NA	-0.479752	1	NA	NA	NA	NA
ENSG00000231365	RP11-418J17.1	0.0413992	0	NA	NA	-0.107615	0	0.0534795	1	0.0255389	0	-0.0739772	1
ENSG00000231389	HLA-DPA1	-0.161445	0	-0.206117	0	-0.000350839	0	0.0467179	0	0.0876098	0	0.16378	0
ENSG00000231412	CTC-490G23.2	NA	NA	-0.54863	0	NA	NA	NA	NA	NA	NA	0.0684971	0
ENSG00000231439	WASIR2	-0.442045	0	NA	NA	NA	NA	NA	NA	NA	NA	NA	NA
ENSG00000231475	IGHV4-31	-0.307953	0	NA	NA	NA	NA	NA	NA	NA	NA	-0.562409	0
ENSG00000231486	AC096579.7	-0.268743	0	NA	NA	NA	NA	NA	NA	NA	NA	-0.186147	0
ENSG00000231494	AC104634.3	NA	NA	NA	NA	NA	NA	0.0529478	0	NA	NA	NA	NA
ENSG00000231500	RPS18	-0.318726	1	0.293077	0	-0.172274	1	-0.166335	0	-0.250654	0	0.45718	1
ENSG00000231503	RP11-118B22.3	0.937669	1	NA	NA	NA	NA	NA	NA	NA	NA	NA	NA
ENSG00000231507	RP11-134P9.3	NA	NA	0.842128	1	0.39293	0	NA	NA	NA	NA	NA	NA
ENSG00000231560	AC091814.3	NA	NA	NA	NA	NA	NA	-0.336345	1	NA	NA	NA	NA
ENSG00000231581	RP5-997D24.5	-0.260058	0	NA	NA	NA	NA	-0.0726935	1	-0.391263	0	NA	NA
ENSG00000231584	FAHD2CP	0.0544789	1	NA	NA	NA	NA	0.312807	1	0.196017	1	NA	NA
ENSG00000231607	DLEU2	-0.000413619	0	0.238586	0	-0.0463517	0	0.022671	0	-0.0817611	0	-0.149617	1
ENSG00000231611	AP006216.11	0.147238	0	NA	NA	0.348076	0	0.3665	1	0.388417	1	NA	NA
ENSG00000231621	AC013264.2	NA	NA	NA	NA	NA	NA	NA	NA	-0.326314	1	0.361025	0
ENSG00000231628	RP3-355L5.4	0.564106	0	NA	NA	0.312242	1	0.495491	1	1.03955	1	NA	NA
ENSG00000231663	RP5-827C21.4	-0.26528	0	NA	NA	-0.0408622	0	0.0205237	0	-0.156781	0	NA	NA
ENSG00000231669	RP11-368D24__A.1	NA	NA	NA	NA	NA	NA	NA	NA	NA	NA	0.432485	1
ENSG00000231672	DIRC3	0.395046	0	NA	NA	NA	NA	NA	NA	NA	NA	NA	NA
ENSG00000231680	AP003774.6	NA	NA	NA	NA	-0.335782	0	NA	NA	NA	NA	-0.0374138	0
ENSG00000231682	AC097713.4	NA	NA	NA	NA	NA	NA	NA	NA	0.0690794	0	NA	NA
ENSG00000231711	RP11-398F12.1	-0.240927	0	-0.181773	0	-0.0233211	0	0.035332	0	0.0903946	1	0.0161796	0
ENSG00000231721	AC058791.2	0.212544	0	0.502325	1	0.417679	1	0.467981	1	0.388757	1	0.177555	1
ENSG00000231731	AC010976.2	0.0739928	0	0.321335	1	NA	NA	0.177617	0	NA	NA	NA	NA
ENSG00000231747	AC079922.2	-1.45275	1	NA	NA	-0.374656	0	-0.0454941	0	-0.699788	0	0.850315	1
ENSG00000231752	EMBP1	NA	NA	NA	NA	NA	NA	NA	NA	0.156533	0	NA	NA
ENSG00000231769	RP1-8B1.4	NA	NA	NA	NA	NA	NA	-0.290152	0	NA	NA	NA	NA
ENSG00000231770	TMEM44-AS1	-0.106048	0	0.207944	0	0.0897211	0	-0.0257453	0	-0.00553798	0	0.146613	1
ENSG00000231793	DOC2GP	-0.242244	0	NA	NA	NA	NA	0.232698	0	-0.194293	0	0.068742	0
ENSG00000231799	RP13-93L13.2	NA	NA	-0.254353	1	NA	NA	NA	NA	NA	NA	NA	NA
ENSG00000231826	AC016735.2	NA	NA	0.235895	1	NA	NA	NA	NA	NA	NA	NA	NA
ENSG00000231856	RP11-327P2.5	0.303958	0	-0.125789	0	NA	NA	NA	NA	0.227388	1	NA	NA
ENSG00000231858	AC067945.4	NA	NA	NA	NA	NA	NA	0.313152	0	NA	NA	NA	NA
ENSG00000231865	SIK3-IT1	0.331289	0	0.0630206	0	NA	NA	-0.119301	0	NA	NA	NA	NA
ENSG00000231889	TRAF3IP2-AS1	0.0775636	0	0.229203	1	0.0183393	0	0.00665292	0	0.0841561	1	-0.0242126	1
ENSG00000231890	AC093391.2	-0.115579	0	NA	NA	NA	NA	NA	NA	-0.0112831	0	NA	NA
ENSG00000231925	TAPBP	-0.27333	1	-0.118221	1	-0.230253	1	-0.157012	1	-0.216688	1	0.0214425	0
ENSG00000231955	AC007383.4	-0.164069	1	-0.166741	0	NA	NA	-0.10466	0	-0.453378	1	-0.0871533	1
ENSG00000231964	RP11-67C2.2	0.126356	0	0.162806	0	-0.0278724	0	NA	NA	NA	NA	-0.226482	0
ENSG00000231991	ANXA2P2	NA	NA	NA	NA	-0.478829	1	NA	NA	NA	NA	NA	NA
ENSG00000231993	RP1-85F18.5	0.104506	0	0.398799	1	-0.0625013	0	0.0527045	0	NA	NA	NA	NA
ENSG00000231999	RP5-1007M22.2	-0.0929089	0	NA	NA	0.0338043	0	0.145761	0	0.0150309	1	-0.0355096	0
ENSG00000232021	LEF1-AS1	NA	NA	NA	NA	NA	NA	NA	NA	0.268121	0	0.260981	1
ENSG00000232022	RP5-1109J22.1	NA	NA	NA	NA	NA	NA	NA	NA	0.120275	0	0.147556	0
ENSG00000232043	RP4-530I15.9	0.400638	0	NA	NA	NA	NA	0.179672	0	NA	NA	NA	NA
ENSG00000232063	RP11-307E17.8	NA	NA	NA	NA	-0.590401	0	NA	NA	NA	NA	NA	NA
ENSG00000232098	CTD-2619J13.14	-0.111663	0	0.385577	0	-0.0534121	0	-0.138888	0	0.0349821	0	0.037727	0
ENSG00000232104	RP11-509J21.1	0.0269831	0	NA	NA	NA	NA	-0.206369	0	0.0737549	0	NA	NA
ENSG00000232112	TMA7	-0.33421	0	-0.0970853	0	0.0562123	0	0.100993	0	-0.318814	0	0.315301	0
ENSG00000232119	MCTS1	-0.125434	0	0.106844	0	0.037088	0	-0.0286574	0	-0.0670197	0	0.0519337	0
ENSG00000232124	AP001057.1	-0.498116	1	NA	NA	NA	NA	NA	NA	NA	NA	NA	NA
ENSG00000232160	RP5-842K24.2	0.00829319	0	NA	NA	0.257669	1	0.0456571	0	-0.020363	0	-0.196277	0
ENSG00000232208	RP3-477M7.5	NA	NA	NA	NA	NA	NA	NA	NA	0.0411596	0	NA	NA
ENSG00000232216	IGHV3-43	-0.252141	0	NA	NA	NA	NA	NA	NA	NA	NA	-0.892899	0
ENSG00000232229	RP11-248C1.2	-0.377733	1	NA	NA	-0.349368	0	NA	NA	-0.120851	0	-0.272678	0
ENSG00000232254	CSF2RBP1	NA	NA	-0.0938795	0	NA	NA	NA	NA	NA	NA	-0.328616	0
ENSG00000232284	GNG12-AS1	NA	NA	0.375591	0	NA	NA	NA	NA	NA	NA	NA	NA
ENSG00000232295	RP11-154D6.1	0.405824	1	-0.251714	0	0.00230799	0	0.0941062	0	0.195147	0	-0.0247908	0
ENSG00000232334	RP11-47G11.2	NA	NA	0.0224566	0	NA	NA	NA	NA	NA	NA	NA	NA
ENSG00000232344	AC087163.2	-0.0655529	0	NA	NA	NA	NA	NA	NA	NA	NA	NA	NA
ENSG00000232346	SC22CB-1E7.1	-0.340231	1	NA	NA	NA	NA	NA	NA	-0.129291	0	0.232806	1
ENSG00000232347	RP11-488L18.8	-0.228664	1	NA	NA	-0.0449638	0	0.00856352	0	0.0850407	0	NA	NA
ENSG00000232372	RP11-504P24.2	0.0549867	0	0.00305834	0	NA	NA	NA	NA	NA	NA	NA	NA
ENSG00000232388	LINC00493	-0.122578	0	-0.00889709	0	-0.124069	0	0.0142052	0	-0.0628422	0	0.268731	1
ENSG00000232434	C9orf172	-0.227074	0	NA	NA	NA	NA	-0.115004	0	-0.0896773	0	-0.0612235	0
ENSG00000232439	RPL18AP7	-0.0473008	0	NA	NA	NA	NA	-0.00712003	0	-0.0854533	0	NA	NA
ENSG00000232442	CTD-3184A7.4	-0.167991	0	0.357025	0	0.0499984	0	0.254329	0	0.14683	0	0.393683	0
ENSG00000232470	RP11-313D6.3	NA	NA	-0.113028	0	NA	NA	NA	NA	0.207276	0	0.00848525	0
ENSG00000232472	EEF1B2P3	-0.287004	0	NA	NA	NA	NA	NA	NA	-0.260786	0	-0.257371	0
ENSG00000232528	RP4-673D20.3	NA	NA	-0.0372736	0	NA	NA	NA	NA	NA	NA	-0.154605	0
ENSG00000232533	AC093673.5	0.146641	0	0.173027	0	0.0370427	0	-0.231315	0	-0.334458	1	0.289173	0
ENSG00000232545	KB-318B8.7	NA	NA	NA	NA	NA	NA	0.042742	0	NA	NA	NA	NA
ENSG00000232559	GS1-124K5.12	-0.079105	0	0.178652	0	0.133478	0	0.00699811	1	0.0729215	1	0.0300229	0
ENSG00000232573	RPL3P4	-0.708928	0	NA	NA	-0.550647	0	-0.0236607	1	-0.407497	0	0.270461	0
ENSG00000232593	RP11-258C19.5	-0.15336	0	NA	NA	NA	NA	-0.423616	1	-0.136747	0	NA	NA
ENSG00000232611	RP11-1114A5.4	NA	NA	NA	NA	NA	NA	-0.0676381	0	-0.298672	1	-0.0381915	0
ENSG00000232613	AC007386.4	-0.126876	0	NA	NA	NA	NA	NA	NA	NA	NA	NA	NA
ENSG00000232629	HLA-DQB2	-0.687479	0	NA	NA	-0.164669	0	NA	NA	0.0161536	1	-0.342978	0
ENSG00000232630	PRPS1P2	0.441772	1	0.485592	1	NA	NA	0.499021	1	NA	NA	-0.10063	0
ENSG00000232637	NBPF12	0.250131	0	NA	NA	0.0129767	0	0.0624403	0	0.2921	1	0.0789233	0
ENSG00000232645	RP3-322G13.5	NA	NA	NA	NA	NA	NA	NA	NA	0.275322	0	NA	NA
ENSG00000232653	GOLGA8N	NA	NA	NA	NA	NA	NA	-0.492954	0	NA	NA	NA	NA
ENSG00000232677	LINC00665	-0.224643	0	NA	NA	NA	NA	-0.328741	1	-0.511804	0	-0.245862	0
ENSG00000232680	AC002511.3	NA	NA	0.0979749	0	NA	NA	NA	NA	NA	NA	NA	NA
ENSG00000232698	AP001058.3	-0.484745	1	NA	NA	NA	NA	NA	NA	NA	NA	NA	NA
ENSG00000232703	LINC00481	NA	NA	0.0457093	0	NA	NA	NA	NA	0.191801	0	-0.20398	1
ENSG00000232710	RP4-669P10.16	NA	NA	NA	NA	NA	NA	-0.0398996	0	0.242727	0	NA	NA
ENSG00000232713	AC010733.5	0.152208	0	NA	NA	-0.068079	1	-0.123512	0	NA	NA	-0.167222	0
ENSG00000232729	AC083884.8	-0.380584	0	NA	NA	NA	NA	NA	NA	NA	NA	NA	NA
ENSG00000232755	IKBKAP-IT1	0.312995	0	NA	NA	NA	NA	0.221403	0	0.596091	0	NA	NA
ENSG00000232774	RP11-47I22.3	NA	NA	NA	NA	NA	NA	-0.0606859	0	NA	NA	NA	NA
ENSG00000232788	AC078883.3	0.0649838	0	0.233374	1	NA	NA	-0.0348429	0	0.0509463	0	0.354139	1
ENSG00000232810	TNF	0.955015	1	0.0981268	0	0.595038	0	0.709768	1	0.517492	1	0.0255646	0
ENSG00000232811	RP11-96K19.2	0.0340735	0	NA	NA	NA	NA	-0.0612892	0	NA	NA	NA	NA
ENSG00000232815	RP11-764K9.2	-0.24044	0	-0.152037	0	-0.315808	1	NA	NA	-0.300305	1	-0.166861	0
ENSG00000232818	RPS2P32	NA	NA	NA	NA	0.0537342	0	NA	NA	NA	NA	NA	NA
ENSG00000232855	AF131217.1	NA	NA	NA	NA	NA	NA	0.176281	0	0.0488261	0	NA	NA
ENSG00000232856	hsa-mir-3654	-0.498537	0	NA	NA	-0.428485	1	-0.0746732	0	-0.348911	0	0.2679	0
ENSG00000232859	LYRM9	-0.00336993	0	0.148228	0	0.167197	0	0.124927	0	0.124537	0	0.146518	0
ENSG00000232869	TRBV29-1	NA	NA	NA	NA	NA	NA	NA	NA	0.00216218	0	-0.0580421	1
ENSG00000232888	RPS11P5	-0.318194	0	NA	NA	-0.305126	0	-0.0382663	0	-0.0692918	0	-0.116851	0
ENSG00000232891	RP11-136K14.1	0.749804	0	NA	NA	NA	NA	NA	NA	NA	NA	NA	NA
ENSG00000232907	RP5-977B1.7	-0.105855	0	NA	NA	NA	NA	NA	NA	NA	NA	NA	NA
ENSG00000232912	RP5-1115A15.1	NA	NA	0.209031	1	NA	NA	NA	NA	NA	NA	0.193781	0
ENSG00000232931	LINC00342	0.010903	0	NA	NA	NA	NA	0.121679	0	-0.0275423	0	0.178142	1
ENSG00000232934	RP11-324O2.3	0.122179	0	NA	NA	NA	NA	0.0859053	0	0.341543	1	NA	NA
ENSG00000232956	SNHG15	0.236214	1	0.925759	1	0.414677	1	0.388329	1	0.438116	1	0.111595	1
ENSG00000232973	CYP1B1-AS1	NA	NA	NA	NA	0.00769882	1	NA	NA	NA	NA	-0.0130862	1
ENSG00000232995	RP11-267N12.3	0.0449479	0	NA	NA	NA	NA	-0.0356374	0	0.05993	0	NA	NA
ENSG00000233006	AC034220.3	0.159851	0	NA	NA	NA	NA	0.403206	1	0.363145	0	0.183445	0
ENSG00000233013	FAM157B	NA	NA	-0.12141	1	-0.0485759	0	NA	NA	NA	NA	-0.185372	0
ENSG00000233016	SNHG7	-0.190166	0	0.536695	0	-0.128307	0	0.315988	0	-0.0223043	0	0.0158701	0
ENSG00000233029	RP11-439A17.9	NA	NA	-0.0393037	0	-0.0291375	0	NA	NA	NA	NA	-0.391144	0
ENSG00000233030	RP11-196G18.3	NA	NA	0.189643	0	NA	NA	NA	NA	NA	NA	NA	NA
ENSG00000233038	AC011899.9	0.588245	0	-0.254317	0	-0.170413	0	NA	NA	0.308125	0	-0.0804209	0
ENSG00000233077	RP11-290F20.2	NA	NA	-0.131038	0	NA	NA	NA	NA	NA	NA	NA	NA
ENSG00000233093	RP3-527F8.2	NA	NA	NA	NA	NA	NA	NA	NA	-0.0673382	0	0.199443	0
ENSG00000233098	RP11-344E13.3	0.257132	0	NA	NA	NA	NA	NA	NA	NA	NA	NA	NA
ENSG00000233137	RP11-220I1.1	0.163824	0	0.0864047	0	0.11172	0	0.107575	0	0.137197	0	-0.189076	0
ENSG00000233165	RP11-96C23.8	NA	NA	NA	NA	NA	NA	NA	NA	0.00236202	0	NA	NA
ENSG00000233175	CTD-2020K17.3	-0.0701324	0	0.0832763	0	-0.238496	1	0.0497831	0	0.0754781	0	-0.1647	1
ENSG00000233177	RP11-179H18.2	-0.268095	1	0.153053	0	-0.147322	0	0.016647	0	-0.346005	0	-0.0247659	0
ENSG00000233184	RP11-421L21.3	0.136312	0	NA	NA	NA	NA	0.273391	0	0.0987614	0	0.178517	1
ENSG00000233214	AC002511.2	NA	NA	0.0859865	0	NA	NA	NA	NA	NA	NA	NA	NA
ENSG00000233223	AC113189.5	-0.474702	1	NA	NA	0.112025	0	-0.187508	0	-0.300554	0	-0.014416	0
ENSG00000233230	AC079807.2	0.10104	0	-0.249318	0	0.0634179	0	0.135565	0	0.278975	1	0.0806065	0
ENSG00000233231	RP4-655C5.1	0.684142	0	0.310086	0	0.497776	0	0.357487	0	NA	NA	NA	NA
ENSG00000233255	AC019181.2	0.224664	0	NA	NA	NA	NA	NA	NA	NA	NA	NA	NA
ENSG00000233261	LINC00264	0.310875	0	1.15336	1	NA	NA	0.322601	0	NA	NA	NA	NA
ENSG00000233264	AC006042.8	0.216644	0	NA	NA	NA	NA	0.482725	1	NA	NA	NA	NA
ENSG00000233276	GPX1	-0.226205	0	0.0818341	0	0.00188542	0	-0.538052	1	-0.0555832	0	0.591573	0
ENSG00000233280	CRYBG3	0.147885	0	NA	NA	-0.0995943	0	0.255184	0	0.546825	0	-0.380172	0
ENSG00000233297	RASA4DP	NA	NA	NA	NA	-0.00297559	0	NA	NA	-0.0773627	0	NA	NA
ENSG00000233306	TRGV2	NA	NA	NA	NA	NA	NA	-0.311917	0	-0.0649637	0	-0.182306	1
ENSG00000233308	OSTN-AS1	0.121591	0	NA	NA	NA	NA	NA	NA	NA	NA	NA	NA
ENSG00000233327	USP32P2	NA	NA	NA	NA	2.15648	1	1.72058	1	2.48126	1	1.93874	1
ENSG00000233328	PFN1P1	NA	NA	NA	NA	NA	NA	-0.209443	0	NA	NA	NA	NA
ENSG00000233337	RP11-552M11.2	0.178486	0	NA	NA	NA	NA	NA	NA	NA	NA	NA	NA
ENSG00000233355	CHRM3-AS2	NA	NA	0.785851	0	NA	NA	0.352505	0	0.419803	1	0.224853	0
ENSG00000233369	RP11-396K3.1	0.308169	1	-0.0259673	0	0.02135	0	0.010668	0	0.176841	0	0.17297	0
ENSG00000233382	NKAPP1	-0.0790046	0	NA	NA	-0.0518674	1	-0.0552549	0	0.0145718	0	0.0453894	0
ENSG00000233387	RP11-342D11.3	NA	NA	NA	NA	NA	NA	NA	NA	0.407237	0	NA	NA
ENSG00000233392	AC104809.4	0.488241	1	NA	NA	0.477154	0	-2.07377	1	NA	NA	-0.522886	1
ENSG00000233404	FLJ20373	0.0146052	0	-0.0693296	0	-0.0433264	0	0.0712099	0	0.0322238	0	0.101038	0
ENSG00000233411	RP11-104L21.2	NA	NA	NA	NA	NA	NA	-0.254412	1	NA	NA	NA	NA
ENSG00000233426	EIF3FP3	0.156183	0	NA	NA	0.412426	0	0.316601	0	0.228575	1	0.373555	1
ENSG00000233429	HOTAIRM1	-0.0988	0	0.428148	0	0.213881	0	-0.0500711	0	-0.125246	0	0.141378	0
ENSG00000233431	RP11-63N8.3	NA	NA	-0.0954606	0	NA	NA	NA	NA	NA	NA	NA	NA
ENSG00000233452	STXBP5-AS1	NA	NA	-0.0417598	0	0.237856	1	0.0123473	0	0.15625	0	0.139508	1
ENSG00000233461	RP11-295G20.2	NA	NA	-0.120278	1	0.0172763	0	NA	NA	NA	NA	0.350762	0
ENSG00000233476	EEF1A1P6	0.0644483	0	NA	NA	0.048584	0	0.0268828	0	0.155881	1	-0.13757	0
ENSG00000233483	CTD-2020K17.4	NA	NA	NA	NA	NA	NA	NA	NA	-0.298964	1	NA	NA
ENSG00000233488	AC108463.3	NA	NA	0.166728	0	NA	NA	0.0505609	0	NA	NA	0.204167	1
ENSG00000233493	TMEM238	-1.0685	1	NA	NA	NA	NA	-0.418099	0	-0.355131	0	0.0683089	0
ENSG00000233527	AC092295.7	-0.129604	0	NA	NA	0.152366	1	0.0983569	1	0.0291582	0	0.0836544	0
ENSG00000233578	RP5-1022P6.3	NA	NA	0.457267	1	NA	NA	NA	NA	NA	NA	NA	NA
ENSG00000233609	RP11-62H7.2	NA	NA	NA	NA	NA	NA	0.127697	0	-0.129777	0	0.340355	0
ENSG00000233614	DDX11L10	NA	NA	NA	NA	NA	NA	NA	NA	NA	NA	0.956861	1
ENSG00000233621	RP11-422J8.1	NA	NA	-0.0334853	0	-0.102037	0	-0.259795	0	-0.392835	1	0.0853892	0
ENSG00000233622	CYP2T2P	-0.186557	0	0.0799666	0	-0.125113	0	-0.32493	1	-0.0645075	0	0.12607	0
ENSG00000233665	RP11-523O18.5	0.14509	0	NA	NA	NA	NA	NA	NA	NA	NA	NA	NA
ENSG00000233673	ANAPC1P1	NA	NA	NA	NA	NA	NA	NA	NA	0.237804	0	NA	NA
ENSG00000233695	GAS6-AS1	-0.259868	0	NA	NA	NA	NA	NA	NA	NA	NA	NA	NA
ENSG00000233730	RP4-666F24.3	NA	NA	0.0241513	1	NA	NA	NA	NA	NA	NA	0.377123	1
ENSG00000233750	RP11-34P13.10	NA	NA	-0.184991	0	NA	NA	NA	NA	NA	NA	NA	NA
ENSG00000233757	AC092835.2	0.152102	0	NA	NA	NA	NA	-0.299538	0	0.042505	0	NA	NA
ENSG00000233762	AC007969.5	-0.92075	1	NA	NA	-0.550812	1	-0.158789	1	-0.604996	1	0.28576	1
ENSG00000233791	RP11-134P9.1	NA	NA	0.635317	1	NA	NA	NA	NA	NA	NA	NA	NA
ENSG00000233806	AC131097.3	0.00717815	0	NA	NA	NA	NA	0.0456424	0	0.291919	0	-0.104521	0
ENSG00000233825	RP11-135A24.4	0.427715	0	NA	NA	NA	NA	0.250935	0	NA	NA	NA	NA
ENSG00000233834	AC005083.1	-0.182708	0	NA	NA	NA	NA	NA	NA	NA	NA	NA	NA
ENSG00000233836	RP11-255H23.2	NA	NA	NA	NA	NA	NA	NA	NA	-0.0575726	0	NA	NA
ENSG00000233850	AC103563.8	NA	NA	NA	NA	NA	NA	NA	NA	0.103717	0	NA	NA
ENSG00000233895	RP1-122P22.2	NA	NA	NA	NA	-0.0420134	0	NA	NA	NA	NA	NA	NA
ENSG00000233899	RP4-742C19.8	0.182601	0	0.186185	0	0.0419428	0	0.227434	0	0.313987	0	-0.169769	0
ENSG00000233901	RP11-65J3.1	NA	NA	0.231294	0	-0.019386	0	NA	NA	NA	NA	0.140759	0
ENSG00000233913	CTC-575D19.1	-0.519777	0	NA	NA	NA	NA	NA	NA	-0.528568	1	NA	NA
ENSG00000233916	ZDHHC20P1	NA	NA	NA	NA	NA	NA	-0.0154809	1	NA	NA	NA	NA
ENSG00000233927	RPS28	-0.433966	0	0.235783	0	-0.304948	0	-0.0794036	0	-0.399774	0	0.418524	0
ENSG00000233937	CTC-338M12.4	-0.255063	0	NA	NA	NA	NA	-0.0301486	0	-0.0601149	0	-0.00502427	0
ENSG00000233953	AC009970.1	-0.125439	0	NA	NA	NA	NA	NA	NA	NA	NA	NA	NA
ENSG00000233954	RP11-169K16.7	-0.368751	0	NA	NA	-0.24363	1	-0.222353	1	-0.367416	0	0.0299046	0
ENSG00000233961	RP11-87H9.2	-0.107545	0	NA	NA	0.0106257	0	-0.0189723	0	-0.0927497	0	-0.0149314	0
ENSG00000234009	AL049757.3	-0.0910539	0	NA	NA	NA	NA	NA	NA	-0.197678	0	NA	NA
ENSG00000234028	AC062029.1	0.29027	0	NA	NA	NA	NA	0.161249	1	0.194992	0	NA	NA
ENSG00000234040	RP11-254B13.4	NA	NA	NA	NA	NA	NA	-0.418622	1	NA	NA	NA	NA
ENSG00000234072	AC074117.10	-0.265105	1	NA	NA	-0.0447747	0	-0.0339997	0	-0.0910926	0	0.0319493	0
ENSG00000234127	TRIM26	-0.237434	1	-0.103725	0	-0.0870345	0	-0.0544483	0	-0.146138	1	0.0235562	1
ENSG00000234160	RP11-613M10.6	-0.397896	1	NA	NA	NA	NA	-0.0695806	0	-0.241317	0	0.0533627	0
ENSG00000234171	AC108488.3	-0.41917	1	NA	NA	-0.13258	0	-0.173266	1	-0.282712	0	-0.00971105	0
ENSG00000234184	RP5-887A10.1	-0.566498	1	NA	NA	NA	NA	NA	NA	NA	NA	-0.521739	0
ENSG00000234222	RP11-315I20.1	-0.239424	1	NA	NA	NA	NA	0.0304476	0	-0.10795	0	NA	NA
ENSG00000234231	AC093616.4	NA	NA	-0.253164	0	NA	NA	-0.0899056	0	NA	NA	NA	NA
ENSG00000234282	RP4-673D20.4	NA	NA	-0.180542	0	NA	NA	NA	NA	NA	NA	NA	NA
ENSG00000234284	ZNF879	0.132651	0	NA	NA	0.0152131	0	0.000110238	0	0.00681184	0	0.00589891	0
ENSG00000234290	AC116366.6	0.128442	0	0.812591	1	0.471483	0	0.0765745	0	0.0925905	0	-0.0401338	0
ENSG00000234292	RP11-213H15.1	NA	NA	0.166087	0	NA	NA	NA	NA	NA	NA	-0.0452532	0
ENSG00000234323	RP11-308N19.1	NA	NA	NA	NA	NA	NA	0.251793	0	NA	NA	NA	NA
ENSG00000234327	AC012146.7	-0.0650357	0	NA	NA	NA	NA	0.00749829	0	-0.0797842	0	NA	NA
ENSG00000234329	RP11-767N6.2	NA	NA	NA	NA	NA	NA	0.0648814	0	NA	NA	NA	NA
ENSG00000234332	BCAS2P2	NA	NA	NA	NA	NA	NA	NA	NA	0.207	0	NA	NA
ENSG00000234338	RP11-797H7.1	-0.312168	0	NA	NA	NA	NA	-0.142541	0	0.166703	0	-0.447481	0
ENSG00000234389	AC007278.3	NA	NA	0.238171	0	NA	NA	0.326025	0	-0.0468799	0	0.0153189	0
ENSG00000234409	AC006547.14	-0.0844886	0	NA	NA	NA	NA	0.111911	0	0.0950812	0	NA	NA
ENSG00000234420	ZNF37BP	0.2429	0	0.262364	0	0.088334	0	0.168315	0	0.19671	0	-0.0444571	0
ENSG00000234431	AC007283.5	0.0113445	0	0.131816	0	0.0466928	0	0.102588	1	-0.152584	0	0.0565272	0
ENSG00000234436	AC008984.7	NA	NA	0.373803	0	NA	NA	NA	NA	NA	NA	NA	NA
ENSG00000234444	ZNF736	0.408263	0	NA	NA	0.122514	0	0.0787235	0	0.45067	0	-0.388984	0
ENSG00000234449	RP11-706O15.3	-0.297727	0	NA	NA	NA	NA	NA	NA	-0.3072	0	NA	NA
ENSG00000234484	RP1-55C23.7	NA	NA	0.070028	0	NA	NA	NA	NA	NA	NA	-0.467597	0
ENSG00000234493	GS1-421I3.2	NA	NA	-0.631347	0	NA	NA	-0.657444	0	NA	NA	NA	NA
ENSG00000234494	AC003665.1	0.207935	0	NA	NA	-0.0118817	0	-0.0222481	0	NA	NA	NA	NA
ENSG00000234500	GS1-124K5.10	-0.159846	0	NA	NA	NA	NA	0.15374	0	NA	NA	NA	NA
ENSG00000234506	RP11-274B18.2	NA	NA	-0.0606099	0	-0.0533042	0	NA	NA	NA	NA	0.472976	0
ENSG00000234511	C5orf58	NA	NA	0.626017	1	0.371527	0	0.0619555	0	0.56151	0	0.0901063	0
ENSG00000234518	PTGES3P1	NA	NA	0.367888	1	0.094929	0	0.290037	0	0.0533261	0	0.000940641	1
ENSG00000234543	RP11-30L4.5	0.0193842	0	0.280495	0	0.0764794	0	0.0936233	0	0.16574	0	-0.273039	0
ENSG00000234545	FAM133B	0.078652	0	0.16012	0	-0.0054231	0	0.156929	0	-0.031926	0	-0.122478	0
ENSG00000234572	AC007880.1	-0.113583	0	NA	NA	NA	NA	NA	NA	NA	NA	NA	NA
ENSG00000234585	CCT6P3	-0.0312577	0	0.0304069	0	-0.0297369	0	0.130667	0	0.0206818	0	-0.0516235	1
ENSG00000234608	MAPKAPK5-AS1	0.00829219	0	0.256085	0	0.0454914	0	0.14576	1	0.0711333	0	-0.0706074	0
ENSG00000234614	AL450992.2	NA	NA	NA	NA	NA	NA	0.0863129	0	-0.0649128	0	-0.289371	0
ENSG00000234616	JRK	-0.174552	1	0.181133	0	-0.165398	0	-0.116096	0	-0.157043	0	-0.130366	0
ENSG00000234635	RP11-9E13.2	-0.0536859	0	0.0350545	0	0.165194	0	0.169787	1	-0.0843135	0	0.101214	0
ENSG00000234636	MED14-AS1	0.459181	1	NA	NA	0.290108	0	NA	NA	NA	NA	NA	NA
ENSG00000234648	AL162151.3	NA	NA	NA	NA	NA	NA	NA	NA	-0.142177	1	NA	NA
ENSG00000234663	AC104820.2	NA	NA	NA	NA	NA	NA	-0.0823263	0	-0.00840884	0	-0.0500591	1
ENSG00000234684	SDCBP2-AS1	0.137415	0	0.0632699	0	0.0973456	0	0.216441	0	0.183888	0	0.0248088	0
ENSG00000234705	HMGA1P4	-0.244139	0	NA	NA	NA	NA	NA	NA	NA	NA	NA	NA
ENSG00000234741	GAS5	-0.123203	0	0.543708	0	-0.0509581	1	0.125961	0	-0.0188412	0	0.50451	1
ENSG00000234745	HLA-B	-0.231236	1	-0.0164408	0	-0.0035729	0	0.0380958	0	-0.0656626	0	0.204137	0
ENSG00000234750	CTD-2666L21.2	-0.00265788	0	0.383428	1	NA	NA	0.0491726	0	0.135267	0	NA	NA
ENSG00000234769	WASH4P	0.249527	0	NA	NA	NA	NA	0.116527	1	0.0169909	0	-0.0513905	0
ENSG00000234771	RP11-395P17.3	0.0406228	0	0.52766	0	0.0316307	0	0.160196	0	0.260258	0	0.049272	0
ENSG00000234773	CTD-2666L21.1	NA	NA	NA	NA	NA	NA	-0.0789462	0	NA	NA	NA	NA
ENSG00000234782	RP11-442A13.1	0.292925	1	NA	NA	-0.202932	0	NA	NA	0.285143	1	-0.195122	0
ENSG00000234797	RPS3AP6	-0.364294	0	NA	NA	-0.207209	0	-0.236013	0	-0.0708794	0	-0.067826	0
ENSG00000234807	RP4-794H19.2	NA	NA	NA	NA	NA	NA	-0.0932489	0	NA	NA	NA	NA
ENSG00000234814	RP11-14C22.4	NA	NA	0.138268	0	NA	NA	NA	NA	-0.0517108	0	0.26322	1
ENSG00000234851	RP11-3P17.3	-0.818658	0	NA	NA	-0.676722	0	-0.397111	0	-0.555476	0	0.0619487	0
ENSG00000234882	EIF3EP1	0.0259205	0	NA	NA	NA	NA	0.0330675	0	-0.0424604	0	NA	NA
ENSG00000234883	MIR155HG	0.192917	0	NA	NA	NA	NA	NA	NA	-0.00482388	0	NA	NA
ENSG00000234911	TEX21P	0.0384364	0	NA	NA	NA	NA	NA	NA	NA	NA	NA	NA
ENSG00000234912	LINC00338	-0.0149298	0	0.240385	0	0.0331099	0	0.263793	1	0.152462	0	0.0607791	0
ENSG00000234925	RP11-254B13.3	NA	NA	NA	NA	NA	NA	-0.218964	0	NA	NA	NA	NA
ENSG00000234936	AC010883.5	0.205033	1	NA	NA	NA	NA	NA	NA	NA	NA	NA	NA
ENSG00000234945	AC109828.1	NA	NA	NA	NA	NA	NA	0.080746	0	NA	NA	NA	NA
ENSG00000234965	SHISA8	-0.607251	0	NA	NA	NA	NA	NA	NA	NA	NA	NA	NA
ENSG00000234975	FTH1P2	NA	NA	-0.294884	1	-0.0268811	0	NA	NA	NA	NA	-0.127469	0
ENSG00000235016	RP11-493K19.3	0.374795	0	0.590476	1	0.331813	0	0.426495	1	0.508628	0	0.149233	1
ENSG00000235027	AC068580.6	NA	NA	NA	NA	0.326128	0	0.251983	0	NA	NA	-0.355499	0
ENSG00000235066	AC009303.1	NA	NA	NA	NA	NA	NA	0.368876	0	NA	NA	NA	NA
ENSG00000235081	AC010492.2	NA	NA	0.503243	0	NA	NA	NA	NA	NA	NA	NA	NA
ENSG00000235106	LINC00094	-0.285351	1	0.0524063	0	-0.154415	0	-0.138035	1	-0.177719	0	-0.00229835	0
ENSG00000235109	ZNF323	NA	NA	NA	NA	NA	NA	0.0227493	1	NA	NA	NA	NA
ENSG00000235111	RP1-29C18.8	-0.223291	0	NA	NA	NA	NA	-0.416023	1	-0.374256	1	0.0599843	0
ENSG00000235117	RP11-229P13.20	-0.102265	0	-0.00710159	0	-0.0374296	0	0.0493231	1	0.0272421	0	0.20542	0
ENSG00000235119	RP11-9M16.2	NA	NA	-0.347532	1	NA	NA	NA	NA	NA	NA	NA	NA
ENSG00000235162	C12orf75	-0.169366	0	0.40944	0	NA	NA	-0.0570428	0	-0.247359	1	0.108988	0
ENSG00000235169	SMIM1	NA	NA	NA	NA	NA	NA	NA	NA	NA	NA	0.437191	0
ENSG00000235174	RPL39P3	0.243858	1	NA	NA	NA	NA	NA	NA	0.222638	1	NA	NA
ENSG00000235192	AC009495.2	0.300032	0	0.16604	0	NA	NA	0.153316	0	NA	NA	0.210873	0
ENSG00000235194	PPP1R3E	0.104692	0	0.805879	1	0.0246359	0	0.203512	0	0.316732	0	0.0548522	1
ENSG00000235217	TSPY26P	0.132575	0	0.646824	1	0.125339	0	-0.161584	1	-0.00883268	0	0.0146251	0
ENSG00000235231	AP000351.10	-0.104819	0	NA	NA	NA	NA	0.297607	0	0.0799668	0	0.198936	0
ENSG00000235245	RP11-122K13.12	0.0424424	0	0.00531167	0	0.0427238	0	0.0358155	0	0.205071	0	-0.131768	0
ENSG00000235280	MCF2L-AS1	NA	NA	NA	NA	NA	NA	NA	NA	-0.226098	0	NA	NA
ENSG00000235290	HLA-W	NA	NA	0.564619	0	NA	NA	NA	NA	NA	NA	0.519536	0
ENSG00000235314	AC017116.8	-0.54344	1	-0.27925	0	-0.364414	1	-0.0382287	0	-0.501256	1	0.0435317	0
ENSG00000235316	RP11-574K11.20	0.109786	0	NA	NA	-0.00923772	0	0.0861075	0	0.35282	0	0.081091	0
ENSG00000235326	RP11-509J21.3	NA	NA	NA	NA	NA	NA	-0.0738659	0	NA	NA	NA	NA
ENSG00000235328	AC006946.12	NA	NA	0.135629	0	NA	NA	NA	NA	NA	NA	NA	NA
ENSG00000235381	RP11-477D19.2	0.116903	0	NA	NA	NA	NA	0.232998	0	0.133873	1	0.0655823	0
ENSG00000235437	RP11-357C3.3	-0.370837	1	NA	NA	-0.0649705	0	-0.274236	0	-0.106938	0	-0.0928745	1
ENSG00000235453	TOPORS-AS1	-0.0929239	0	0.0698833	0	0.100071	0	0.232252	1	-0.141009	0	0.381705	0
ENSG00000235477	RP11-122G18.5	-0.172371	0	0.0597607	0	-0.0723022	0	-0.0537593	0	-0.0858576	0	-0.126213	0
ENSG00000235488	JARID2-AS1	NA	NA	NA	NA	0.227683	0	NA	NA	NA	NA	NA	NA
ENSG00000235499	AC073046.25	0.511288	1	-0.622566	1	-0.164713	0	-0.195872	0	0.416588	0	-0.373908	0
ENSG00000235505	RP11-693N9.2	-0.207341	0	NA	NA	NA	NA	0.0862508	0	-0.140165	0	-0.00287989	0
ENSG00000235531	RP11-383H13.1	NA	NA	NA	NA	NA	NA	NA	NA	-0.303641	0	NA	NA
ENSG00000235532	LINC00402	NA	NA	NA	NA	NA	NA	NA	NA	0.129899	1	-0.118511	0
ENSG00000235552	RPL6P27	-0.767134	0	NA	NA	-0.695145	1	-0.156252	1	-0.610174	0	0.283359	0
ENSG00000235560	AC002310.12	-0.315177	0	NA	NA	NA	NA	-0.0602294	0	-0.407183	0	NA	NA
ENSG00000235568	NFAM1	0.664279	0	-0.265527	1	-0.122617	0	-1.1248	1	0.255304	0	0.0249065	0
ENSG00000235576	AC092580.4	NA	NA	NA	NA	NA	NA	0.164131	0	-0.627582	1	-0.168956	0
ENSG00000235602	POU5F1P3	NA	NA	0.122301	0	-0.031995	0	NA	NA	NA	NA	-0.53467	1
ENSG00000235609	AF127936.7	NA	NA	NA	NA	0.0105053	0	-0.344036	0	NA	NA	NA	NA
ENSG00000235621	LINC00494	0.128971	0	NA	NA	NA	NA	NA	NA	NA	NA	-0.139672	0
ENSG00000235652	RP11-545I5.3	0.213507	0	NA	NA	NA	NA	NA	NA	0.291726	0	NA	NA
ENSG00000235655	H3F3AP4	-0.145607	0	-0.142412	0	0.137839	0	0.0675033	0	-0.218734	0	0.263456	1
ENSG00000235665	AC007464.1	NA	NA	NA	NA	NA	NA	0.105041	0	NA	NA	NA	NA
ENSG00000235674	LDHAP2	NA	NA	NA	NA	0.487443	1	NA	NA	NA	NA	NA	NA
ENSG00000235703	RP13-507I23.1	0.0067644	0	0.310431	0	0.0739824	0	0.0901191	0	0.228912	1	0.0444635	1
ENSG00000235706	DICER1-AS1	-0.00496489	0	0.221484	0	0.0244117	0	0.146558	1	0.120659	0	0.220724	0
ENSG00000235750	KIAA0040	-0.121532	0	-0.574913	1	-0.264569	0	-0.435968	1	-0.0872822	0	-0.458373	0
ENSG00000235823	LINC00263	-0.153101	0	NA	NA	NA	NA	-0.0375072	0	-0.0799645	0	0.113648	0
ENSG00000235831	BHLHE40-AS1	NA	NA	NA	NA	NA	NA	-0.0275214	0	-0.124769	0	NA	NA
ENSG00000235834	RP1-60N8.1	NA	NA	-0.101234	0	NA	NA	NA	NA	NA	NA	NA	NA
ENSG00000235859	AC006978.6	0.158901	0	0.339291	1	0.177566	0	0.191986	1	0.247866	0	-0.0186234	0
ENSG00000235863	B3GALT4	-0.400028	1	-0.0823545	0	-0.194398	0	-0.187279	0	-0.33306	0	0.137497	0
ENSG00000235865	GSN-AS1	NA	NA	-0.0615492	0	NA	NA	-0.328299	1	NA	NA	NA	NA
ENSG00000235878	AP001468.1	NA	NA	NA	NA	NA	NA	-0.288726	0	NA	NA	NA	NA
ENSG00000235897	TM4SF19-AS1	NA	NA	NA	NA	NA	NA	-0.197783	0	NA	NA	NA	NA
ENSG00000235908	RHOA-IT1	NA	NA	0.235361	0	NA	NA	NA	NA	NA	NA	NA	NA
ENSG00000235919	ASH1L-AS1	-0.140904	1	NA	NA	0.0488505	0	0.0599624	0	0.250604	0	-0.125964	0
ENSG00000235944	ZNF815P	-0.0821536	0	0.241837	1	-0.0632596	0	0.0910121	0	0.0315449	0	-0.0283142	0
ENSG00000235954	TTC28-AS1	0.0155709	0	0.3291	1	-0.00871826	1	0.102871	0	0.00622514	0	0.0678224	0
ENSG00000235958	UBOX5-AS1	0.465634	0	NA	NA	NA	NA	0.193264	1	NA	NA	NA	NA
ENSG00000235989	MORC2-AS1	0.0707753	0	NA	NA	0.220686	1	0.255005	1	0.0678787	0	0.256666	0
ENSG00000235999	RP11-403I13.8	-0.0767612	0	0.0286704	0	0.0201026	0	-0.0523013	0	-0.0517263	0	0.250119	1
ENSG00000236002	CTB-75G16.1	0.127052	0	NA	NA	NA	NA	-0.0351516	0	NA	NA	NA	NA
ENSG00000236008	AC011747.4	NA	NA	-0.04968	0	NA	NA	NA	NA	NA	NA	NA	NA
ENSG00000236104	ZBTB22	-0.280878	1	-0.0384549	0	-0.0552619	0	-0.126819	0	-0.133528	0	-0.0432442	0
ENSG00000236144	AD000090.2	0.114602	0	NA	NA	0.136021	1	0.24017	0	0.300492	1	0.0491666	0
ENSG00000236163	RP11-501I18.2	-0.0412762	1	0.487852	0	0.0594476	0	0.22536	0	0.192449	0	0.0559225	0
ENSG00000236194	AC003104.1	NA	NA	0.32755	0	NA	NA	0.10811	0	0.379208	0	NA	NA
ENSG00000236199	RP11-264I13.2	0.44731	0	NA	NA	0.342694	0	0.349746	1	0.436493	1	0.16043	0
ENSG00000236200	KDM4A-AS1	0.0944577	0	NA	NA	NA	NA	0.0564982	1	NA	NA	NA	NA
ENSG00000236213	AC006369.2	NA	NA	NA	NA	NA	NA	-0.00127008	0	-0.0203525	0	0.16248	0
ENSG00000236255	AC009404.2	0.229379	0	NA	NA	NA	NA	0.472119	1	0.0777108	0	-0.0799747	1
ENSG00000236269	ENO1-IT1	NA	NA	NA	NA	0.154818	0	NA	NA	NA	NA	NA	NA
ENSG00000236287	ZBED5	0.211015	0	0.175378	0	0.145571	0	0.302294	1	0.158117	0	-0.0722728	1
ENSG00000236296	GUSBP5	0.212068	0	NA	NA	NA	NA	0.492878	1	0.0880422	0	NA	NA
ENSG00000236304	AP001189.4	NA	NA	NA	NA	NA	NA	-0.205786	0	NA	NA	1.07131	1
ENSG00000236308	RP11-316M21.7	NA	NA	NA	NA	NA	NA	0.159781	0	NA	NA	NA	NA
ENSG00000236320	SLFN14	NA	NA	NA	NA	NA	NA	0.137967	1	0.2085	1	-0.329859	0
ENSG00000236337	FMR1-IT1	NA	NA	NA	NA	NA	NA	0.190508	0	NA	NA	NA	NA
ENSG00000236345	RP11-59D5__B.2	NA	NA	-0.171214	0	0.00629672	0	NA	NA	NA	NA	0.181383	1
ENSG00000236370	RP11-574K11.16	NA	NA	NA	NA	NA	NA	-0.00096581	1	NA	NA	NA	NA
ENSG00000236383	TMEM106A-AS1	-0.114409	0	-0.0257399	0	-0.263089	0	-0.151126	0	-0.0469187	0	-0.233111	1
ENSG00000236397	DDX11L2	-0.163141	0	NA	NA	-0.294636	0	-0.193449	0	-0.0667529	0	0.291135	0
ENSG00000236409	NRADDP	NA	NA	NA	NA	NA	NA	0.2356	0	NA	NA	NA	NA
ENSG00000236438	FAM157A	NA	NA	0.0581769	1	NA	NA	NA	NA	NA	NA	-0.333907	0
ENSG00000236449	AC018890.6	NA	NA	-0.0530789	0	NA	NA	-0.0646022	1	-0.170067	0	-0.125474	0
ENSG00000236525	AC007278.2	NA	NA	0.205992	0	NA	NA	0.278317	0	NA	NA	-0.06984	0
ENSG00000236537	RP11-732M18.3	-0.136062	0	NA	NA	0.0108135	0	-0.357973	0	-0.282055	0	NA	NA
ENSG00000236540	AC006547.13	-0.0880773	0	0.325234	0	-0.0164692	0	-0.0401896	0	-0.201282	0	0.000650549	0
ENSG00000236552	RPL13AP5	-0.651645	1	-0.490356	1	-0.623615	1	-0.449432	0	-0.555946	1	-0.626795	1
ENSG00000236567	RP11-39K24.7	NA	NA	NA	NA	0.232711	0	NA	NA	NA	NA	NA	NA
ENSG00000236609	ZNF853	-0.205142	0	0.126354	0	NA	NA	-0.0165525	0	-0.127792	0	0.0170932	0
ENSG00000236618	PITPNA-AS1	-0.598731	0	NA	NA	NA	NA	NA	NA	-0.309368	1	NA	NA
ENSG00000236624	CCDC163P	0.0227562	0	NA	NA	-0.107043	0	-0.126839	0	0.0306888	0	0.104695	0
ENSG00000236650	CTA-221G9.10	-0.151814	1	NA	NA	NA	NA	0.435369	0	-0.0358648	0	-0.016768	0
ENSG00000236675	MTX1P1	NA	NA	-0.215182	0	0.00874917	0	-0.0612766	0	0.101596	0	-0.0353885	0
ENSG00000236682	AC068282.3	0.314989	0	0.119604	0	NA	NA	NA	NA	NA	NA	NA	NA
ENSG00000236710	AC108448.2	NA	NA	NA	NA	NA	NA	0.0975805	0	NA	NA	NA	NA
ENSG00000236753	AC018642.1	NA	NA	0.153243	0	NA	NA	-0.0746948	0	-0.0435928	0	0.096548	0
ENSG00000236772	RP5-1184F4.5	NA	NA	NA	NA	NA	NA	0.29782	0	NA	NA	NA	NA
ENSG00000236778	INTS6-AS1	0.0524487	0	0.14192	0	NA	NA	0.12135	0	0.0707208	0	0.0937334	0
ENSG00000236790	LINC00299	NA	NA	NA	NA	NA	NA	0.201971	0	0.0262367	0	0.137844	0
ENSG00000236810	RP5-886K2.3	-0.157404	0	NA	NA	NA	NA	NA	NA	-0.00525617	0	NA	NA
ENSG00000236829	Z97634.5	-0.143373	0	NA	NA	NA	NA	NA	NA	0.348732	0	NA	NA
ENSG00000236830	CBR3-AS1	NA	NA	NA	NA	NA	NA	NA	NA	0.0740725	0	NA	NA
ENSG00000236850	LL22NC03-80A10.6	0.0420228	0	-0.0195253	1	-0.0302489	0	-0.0264995	0	0.00934185	0	-0.104022	1
ENSG00000236859	AC018737.1	-0.39273	0	0.0789668	0	-0.243094	1	-0.196138	0	-0.34642	0	-0.0158901	0
ENSG00000236861	AC006378.2	0.169968	0	NA	NA	NA	NA	NA	NA	NA	NA	NA	NA
ENSG00000236867	RP3-522J7.5	NA	NA	NA	NA	NA	NA	-0.141241	0	NA	NA	NA	NA
ENSG00000236901	MIR600HG	-0.152857	1	NA	NA	NA	NA	0.106078	0	-0.0842346	1	-0.166605	0
ENSG00000236935	AP003774.1	0.102608	0	NA	NA	NA	NA	0.00329715	0	0.135036	0	NA	NA
ENSG00000236943	RP11-640M9.1	-0.446485	1	0.0187317	0	0.0650374	0	-0.095011	0	-0.28664	0	-0.0299252	0
ENSG00000236946	GS1-410F4.3	-0.149009	0	NA	NA	NA	NA	NA	NA	NA	NA	NA	NA
ENSG00000236977	ANKRD44-IT1	0.0700172	0	0.305805	0	NA	NA	-0.398277	0	NA	NA	NA	NA
ENSG00000236991	RP11-383C5.7	0.190114	0	NA	NA	NA	NA	0.122932	0	0.492355	0	NA	NA
ENSG00000237017	AC012314.8	-0.239041	1	NA	NA	NA	NA	-0.0873656	0	0.188191	0	NA	NA
ENSG00000237036	ZEB1-AS1	-0.0758138	0	0.124119	0	NA	NA	NA	NA	0.0802419	0	NA	NA
ENSG00000237037	RP4-669P10.18	0.22891	0	NA	NA	NA	NA	0.100419	1	0.266828	0	-0.084623	1
ENSG00000237059	AC083863.7	0.0335679	0	NA	NA	NA	NA	0.11088	0	NA	NA	-0.264533	1
ENSG00000237075	RP11-497H16.2	NA	NA	0.0812132	1	-0.0212707	0	NA	NA	NA	NA	0.276593	0
ENSG00000237094	RP4-669L17.10	NA	NA	0.497335	0	NA	NA	NA	NA	NA	NA	NA	NA
ENSG00000237111	IGHJ3P	-0.0259023	0	NA	NA	NA	NA	NA	NA	NA	NA	-0.582082	0
ENSG00000237118	CYP2F1P	NA	NA	-0.233936	0	NA	NA	NA	NA	NA	NA	NA	NA
ENSG00000237149	ZNF503-AS2	NA	NA	NA	NA	-0.244887	0	NA	NA	NA	NA	NA	NA
ENSG00000237169	RP11-452K12.3	NA	NA	0.0781206	0	NA	NA	NA	NA	NA	NA	NA	NA
ENSG00000237172	B3GNT9	-0.332019	0	-0.0489271	0	NA	NA	NA	NA	-0.00566103	0	0.0857727	0
ENSG00000237181	AC147651.4	-0.057513	0	NA	NA	0.0435234	0	0.212165	0	-0.0756785	0	0.221907	0
ENSG00000237188	RP11-337C18.8	0.00385611	0	NA	NA	0.0241244	0	-0.0690129	0	-0.00907336	0	0.0337446	0
ENSG00000237190	CDKN2AIPNL	-0.354882	1	0.29352	1	0.0120006	0	-0.0918616	0	-0.184936	0	0.104394	0
ENSG00000237214	RP11-12M9.3	NA	NA	NA	NA	NA	NA	NA	NA	-0.154573	0	NA	NA
ENSG00000237238	RP11-236F9.4	-0.112697	0	NA	NA	NA	NA	NA	NA	NA	NA	NA	NA
ENSG00000237248	RP11-118B22.2	NA	NA	NA	NA	NA	NA	-0.130209	0	-0.18449	0	NA	NA
ENSG00000237254	TRBV30	NA	NA	NA	NA	NA	NA	NA	NA	-0.256153	0	-0.213212	0
ENSG00000237286	AC004906.3	NA	NA	NA	NA	NA	NA	0.0548933	0	NA	NA	NA	NA
ENSG00000237296	SMG1P1	NA	NA	NA	NA	NA	NA	0.160943	0	NA	NA	NA	NA
ENSG00000237298	TTN-AS1	0.230953	1	-0.175196	0	0.0139967	0	-0.00738632	0	0.346162	0	0.0580962	0
ENSG00000237310	GS1-124K5.4	NA	NA	NA	NA	NA	NA	NA	NA	0.0406469	0	NA	NA
ENSG00000237399	RP11-298E9.3	0.214423	0	NA	NA	NA	NA	0.222491	0	0.428192	0	NA	NA
ENSG00000237424	FOXD2-AS1	-0.219474	0	NA	NA	NA	NA	-0.139307	0	-0.290562	0	0.142479	1
ENSG00000237429	RP1-159A19.4	NA	NA	NA	NA	NA	NA	NA	NA	-0.0556113	0	NA	NA
ENSG00000237437	ASS1P12	NA	NA	NA	NA	NA	NA	0.0510913	0	NA	NA	NA	NA
ENSG00000237438	CECR7	-0.285978	0	NA	NA	NA	NA	0.320782	0	NA	NA	NA	NA
ENSG00000237440	ZNF737	-0.0527868	0	0.0102164	0	-0.132884	0	-0.0905774	1	-0.107462	0	-0.165876	0
ENSG00000237441	RGL2	-0.0210844	0	0.290008	0	0.125075	0	0.118177	1	0.169284	0	0.140794	0
ENSG00000237476	XXbac-B135H6.15	NA	NA	NA	NA	-0.0716134	0	NA	NA	NA	NA	NA	NA
ENSG00000237484	AP000476.1	0.196852	0	NA	NA	NA	NA	0.0427925	0	NA	NA	NA	NA
ENSG00000237489	RP11-500G10.1	-0.161438	1	NA	NA	0.0348843	0	-0.0606869	0	0.0616062	1	0.0426594	0
ENSG00000237491	RP11-206L10.9	0.158481	0	NA	NA	NA	NA	0.122181	0	0.375409	0	NA	NA
ENSG00000237499	RP11-356I2.4	0.00614241	0	NA	NA	NA	NA	0.411237	0	0.272685	0	-0.0652351	1
ENSG00000237513	RP11-325F22.2	-0.00593137	0	NA	NA	0.0854265	1	0.152672	0	-0.0326063	0	-0.0204939	1
ENSG00000237517	DGCR5	NA	NA	-0.272237	0	NA	NA	NA	NA	NA	NA	NA	NA
ENSG00000237522	NONOP2	0.162957	0	-0.114783	0	-0.0913915	0	-0.0616392	0	0.307544	0	-0.0766551	0
ENSG00000237541	HLA-DQA2	-0.562867	0	NA	NA	-0.412362	0	NA	NA	-0.19798	1	-0.0936232	0
ENSG00000237547	IGHJ2P	-0.248377	1	NA	NA	NA	NA	NA	NA	NA	NA	NA	NA
ENSG00000237576	AC097495.2	NA	NA	0.201534	0	NA	NA	NA	NA	NA	NA	NA	NA
ENSG00000237604	AP001056.1	0.186225	0	NA	NA	0.282775	1	NA	NA	NA	NA	-0.219418	0
ENSG00000237611	AL353898.3	-0.346788	0	NA	NA	NA	NA	-0.101915	0	-0.308911	0	NA	NA
ENSG00000237638	AC007386.2	0.208398	1	NA	NA	NA	NA	NA	NA	NA	NA	NA	NA
ENSG00000237649	KIFC1	-0.368434	0	NA	NA	NA	NA	-0.325175	0	-0.348245	0	-0.300437	0
ENSG00000237669	HCG4P3	NA	NA	NA	NA	NA	NA	NA	NA	-0.341321	0	NA	NA
ENSG00000237672	KRR1P1	NA	NA	NA	NA	NA	NA	0.00806561	0	NA	NA	NA	NA
ENSG00000237683	RP11-34P13.16	0.304486	0	0.479382	0	-0.0674034	0	-0.0865971	1	0.146409	0	0.101285	0
ENSG00000237693	IRGM	NA	NA	NA	NA	NA	NA	0.192119	1	0.146896	0	NA	NA
ENSG00000237702	TRBV3-1	NA	NA	NA	NA	NA	NA	NA	NA	-0.0660797	1	0.081319	1
ENSG00000237719	RP1-179N16.3	0.620711	0	0.051408	0	0.260956	0	0.267582	0	NA	NA	NA	NA
ENSG00000237753	AC079922.3	-0.1355	0	NA	NA	-0.286663	0	-0.0640534	0	-0.14699	0	0.0908351	0
ENSG00000237765	FAM200B	0.033337	0	-0.113421	0	-0.0256478	0	0.00514636	0	-0.060587	0	0.164598	1
ENSG00000237772	AC092620.3	NA	NA	0.979274	0	NA	NA	NA	NA	NA	NA	NA	NA
ENSG00000237781	RP11-54A4.2	NA	NA	0.405056	1	0.155809	0	NA	NA	NA	NA	-0.0197143	0
ENSG00000237803	LINC00211	NA	NA	-0.0660161	0	0.0476182	0	NA	NA	NA	NA	0.185931	0
ENSG00000237854	LINC00674	0.20827	0	0.0107327	0	0.0351928	0	-0.108254	0	0.402449	1	-0.00498375	0
ENSG00000237883	DGUOK-AS1	0.243723	0	NA	NA	NA	NA	0.181994	1	0.298998	0	NA	NA
ENSG00000237886	RP11-611D20.2	NA	NA	0.421433	0	0.131866	0	0.305964	1	NA	NA	0.212479	1
ENSG00000237892	KLF7-IT1	NA	NA	NA	NA	0.747942	0	NA	NA	NA	NA	NA	NA
ENSG00000237914	RP11-77C3.3	NA	NA	NA	NA	NA	NA	NA	NA	0.438493	0	NA	NA
ENSG00000237927	RP3-393E18.2	NA	NA	0.462793	1	NA	NA	NA	NA	NA	NA	NA	NA
ENSG00000237940	AC093642.3	0.113361	0	NA	NA	NA	NA	0.313249	0	0.347119	0	0.270981	1
ENSG00000237943	RP11-5N23.2	NA	NA	0.808744	0	NA	NA	-0.0425528	0	0.145766	0	0.252903	1
ENSG00000237945	LINC00649	0.198989	0	0.453617	0	-0.371009	0	-0.150985	0	-0.221331	0	-0.450649	1
ENSG00000237973	hsa-mir-6723	0.726517	0	NA	NA	0.814762	1	0.6665	1	0.590918	0	0.713337	1
ENSG00000237984	PTENP1	NA	NA	-0.412386	1	-0.254684	1	-0.327357	1	NA	NA	-0.0439266	0
ENSG00000237989	AP001046.5	0.0220822	0	NA	NA	NA	NA	NA	NA	NA	NA	NA	NA
ENSG00000238000	RP11-274E7.2	NA	NA	NA	NA	-0.658699	0	NA	NA	NA	NA	NA	NA
ENSG00000238005	RP11-443B7.1	NA	NA	-0.161098	0	NA	NA	NA	NA	NA	NA	-0.204018	1
ENSG00000238018	AC093110.3	0.43743	0	NA	NA	NA	NA	0.398844	0	0.754982	0	NA	NA
ENSG00000238045	AC009133.14	-0.152906	1	NA	NA	0.0243116	1	0.219761	0	0.177217	0	NA	NA
ENSG00000238057	ZEB2-AS1	NA	NA	NA	NA	0.354334	0	0.301658	0	NA	NA	NA	NA
ENSG00000238083	LRRC37A2	0.108401	0	0.245359	1	0.044272	0	0.099387	0	0.0284199	0	0.0682472	0
ENSG00000238105	GOLGA2B	0.105636	0	0.565704	1	NA	NA	0.288152	0	0.200499	1	-0.0599402	0
ENSG00000238113	RP11-262H14.1	0.0901781	0	-0.0510617	0	-0.0774124	0	-0.0164439	0	0.0881678	0	-0.0837175	0
ENSG00000238121	LINC00426	-0.0450577	0	0.71355	1	NA	NA	0.146896	1	-0.0156342	0	0.00167932	0
ENSG00000238142	RP11-108M9.4	NA	NA	NA	NA	-0.421894	0	NA	NA	NA	NA	NA	NA
ENSG00000238152	RP11-113C12.7	NA	NA	NA	NA	0.380541	0	NA	NA	NA	NA	NA	NA
ENSG00000238160	AC116366.5	NA	NA	-0.19247	1	NA	NA	-0.124894	0	NA	NA	-0.116102	0
ENSG00000238164	RP3-395M20.8	-0.231176	1	-0.00171196	0	-0.0897028	0	0.117645	0	-0.226172	1	-0.139561	1
ENSG00000238184	AC129929.5	NA	NA	NA	NA	NA	NA	0.0620707	0	NA	NA	NA	NA
ENSG00000238197	GCFC1-AS1	0.229205	1	NA	NA	0.0391503	0	0.128409	0	0.273032	1	-0.000644058	0
ENSG00000238206	RP11-472B18.2	-0.0564608	0	0.0811974	1	0.119607	1	-0.0343917	0	-0.0647694	0	-0.101607	0
ENSG00000238227	C9orf69	-0.364565	1	-0.185224	0	-0.285973	0	-0.334107	0	-0.302028	0	0.0235336	0
ENSG00000238228	AC004967.11	0.0476627	0	NA	NA	NA	NA	0.0446554	0	NA	NA	NA	NA
ENSG00000238241	CCR12P	NA	NA	NA	NA	NA	NA	NA	NA	0.0352643	0	-0.178407	0
ENSG00000238243	OR2W3	0.192873	0	NA	NA	NA	NA	NA	NA	NA	NA	0.755628	0
ENSG00000238251	RP11-172F4.2	-0.460571	1	NA	NA	NA	NA	NA	NA	-0.444909	1	NA	NA
ENSG00000238260	RP11-46F15.2	NA	NA	NA	NA	NA	NA	NA	NA	NA	NA	-0.185995	0
ENSG00000238268	RP11-229P13.19	NA	NA	NA	NA	NA	NA	0.254287	0	0.174361	0	0.0854257	0
ENSG00000238278	ALG1L6P	0.120208	0	NA	NA	NA	NA	NA	NA	0.383473	1	NA	NA
ENSG00000238528	snoU13	NA	NA	NA	NA	NA	NA	NA	NA	-0.236089	0	-0.100197	0
ENSG00000238881	SCARNA2	-0.638811	1	NA	NA	NA	NA	0.0702552	0	-0.141268	0	NA	NA
ENSG00000238975	snoU13	0.464701	0	0.33718	1	NA	NA	0.280428	0	NA	NA	NA	NA
ENSG00000239056	snoU13	NA	NA	0.144776	0	NA	NA	NA	NA	NA	NA	NA	NA
ENSG00000239127	SNORD125	0.180714	0	NA	NA	NA	NA	NA	NA	NA	NA	NA	NA
ENSG00000239203	AC093484.4	NA	NA	NA	NA	NA	NA	-0.0427042	0	NA	NA	NA	NA
ENSG00000239213	RP11-85F14.5	-0.204945	0	NA	NA	-0.129623	0	0.0124627	1	-0.165292	1	-0.0960058	0
ENSG00000239219	RP11-379K17.4	0.232588	0	NA	NA	NA	NA	NA	NA	NA	NA	NA	NA
ENSG00000239235	AC008280.5	-0.0609009	0	0.147286	0	-0.0176424	0	-0.182358	0	-0.102951	0	0.113535	0
ENSG00000239246	RP11-464D20.2	-0.0684929	0	NA	NA	NA	NA	NA	NA	-0.164808	0	NA	NA
ENSG00000239264	TXNDC5	-0.397692	0	NA	NA	-0.996606	0	-0.747627	1	NA	NA	-1.1816	0
ENSG00000239282	GATSL3	NA	NA	NA	NA	NA	NA	-0.0748927	0	-0.0558002	0	NA	NA
ENSG00000239305	RNF103	0.428468	1	0.0408378	0	0.156129	0	0.326	1	0.391449	0	-0.0581127	0
ENSG00000239306	RBM14	-0.268721	1	-0.107176	1	-0.283356	1	-0.201483	1	-0.261287	1	0.00496551	1
ENSG00000239368	RP11-34P13.13	NA	NA	0.158645	0	NA	NA	NA	NA	NA	NA	-0.481185	0
ENSG00000239382	ALKBH6	0.0210563	0	0.623978	1	0.247282	0	0.199962	0	0.148265	0	0.135998	0
ENSG00000239388	ASB14	0.168473	0	NA	NA	0.199398	0	0.0941534	0	0.333746	0	NA	NA
ENSG00000239415	AP001469.9	-0.276826	1	NA	NA	NA	NA	-0.242289	0	-0.246199	0	0.09651	0
ENSG00000239453	SIDT1-AS1	NA	NA	NA	NA	NA	NA	0.135256	0	NA	NA	NA	NA
ENSG00000239521	GATS	-0.0560492	1	-0.17107	0	0.0414458	0	0.0288939	0	0.133446	0	-0.0450468	1
ENSG00000239523	MYLK-AS1	-0.0702301	0	NA	NA	NA	NA	NA	NA	NA	NA	NA	NA
ENSG00000239557	RP11-168J18.6	NA	NA	NA	NA	NA	NA	0.428824	1	NA	NA	NA	NA
ENSG00000239559	RPL37P2	-1.64171	1	NA	NA	-0.197882	1	-0.0373622	0	-1.31944	1	0.578049	0
ENSG00000239569	RP11-325F22.4	-0.359623	0	0.682266	0	-0.14735	1	-0.0472541	0	-0.089152	0	0.216577	0
ENSG00000239636	RP4-728D4.2	-0.296894	0	NA	NA	0.0188689	0	-0.123578	0	-0.192858	0	0.120008	0
ENSG00000239650	GUSBP4	0.264488	0	NA	NA	NA	NA	0.0141666	0	0.485372	1	NA	NA
ENSG00000239653	PSMD6-AS2	0.488852	0	0.189141	0	0.0716877	0	0.0616156	0	0.749459	0	-0.0701261	0
ENSG00000239665	RP11-295P9.3	-0.048854	0	0.279318	0	-0.242872	1	0.000295354	0	0.0503853	0	0.0716879	0
ENSG00000239672	NME1	-0.363485	0	NA	NA	0.0201288	0	-0.073592	0	-0.0866363	0	0.265081	0
ENSG00000239697	TNFSF12	-0.215761	0	0.0529301	0	0.0183526	0	-0.118855	0	-0.153418	1	0.358673	0
ENSG00000239713	APOBEC3G	-0.19993	0	-0.100712	0	-0.111977	0	-0.264448	1	-0.379887	1	-0.0952431	1
ENSG00000239732	TLR9	NA	NA	0.255299	1	NA	NA	NA	NA	NA	NA	NA	NA
ENSG00000239763	AC009120.3	NA	NA	NA	NA	NA	NA	-0.0131526	0	NA	NA	NA	NA
ENSG00000239776	AC079949.1	-0.409386	0	-0.549849	1	-0.968946	1	-0.0774717	0	0.143396	0	-0.406419	0
ENSG00000239779	WBP1	-0.0781451	0	0.078737	0	0.0418835	0	0.102152	0	0.0683292	0	-0.163384	0
ENSG00000239789	MRPS17	-0.0831872	0	NA	NA	0.124958	0	0.024338	0	-0.231751	0	0.175232	1
ENSG00000239819	IGKV1D-8	0.0284639	0	NA	NA	NA	NA	NA	NA	NA	NA	NA	NA
ENSG00000239827	SUGT1P3	NA	NA	NA	NA	NA	NA	-0.282897	0	NA	NA	NA	NA
ENSG00000239839	DEFA3	NA	NA	0.147847	0	NA	NA	NA	NA	NA	NA	0.494125	0
ENSG00000239855	IGKV1-6	-0.0688	0	NA	NA	NA	NA	NA	NA	NA	NA	-0.420339	0
ENSG00000239857	GET4	0.00647331	0	0.0796868	0	-0.119549	0	-0.0776041	0	0.21741	0	-0.12222	1
ENSG00000239900	ADSL	-0.118353	0	0.324575	0	-0.0353795	0	-0.0332385	0	-0.00248877	0	0.148486	1
ENSG00000239906	RP11-34P13.14	NA	NA	0.151017	0	NA	NA	NA	NA	NA	NA	-0.257845	0
ENSG00000239911	PRKAG2-AS1	-0.0415846	0	NA	NA	0.37952	1	0.201926	1	0.0819194	0	0.257085	1
ENSG00000239941	RP11-246A10.1	NA	NA	-0.277457	0	NA	NA	NA	NA	NA	NA	NA	NA
ENSG00000239948	Metazoa_SRP	NA	NA	0.400646	0	0.236111	1	NA	NA	NA	NA	NA	NA
ENSG00000239951	IGKV3-20	-0.0254263	0	NA	NA	-0.862383	1	-1.57092	0	-0.241005	0	-0.070394	1
ENSG00000239961	LILRA4	-0.284748	0	NA	NA	NA	NA	NA	NA	NA	NA	0.232063	1
ENSG00000239998	LILRA2	0.771233	0	-0.0479647	0	-0.0360005	0	-0.686666	1	0.423868	0	0.260528	0
ENSG00000240024	RP11-393B14.1	-0.165603	0	NA	NA	0.0777488	0	0.0676148	0	-0.0579135	0	-0.0277482	0
ENSG00000240038	AMY2B	0.238954	0	0.570331	1	0.282958	0	0.350216	1	0.318321	0	0.206107	1
ENSG00000240041	IGHJ4	-0.21453	0	NA	NA	NA	NA	NA	NA	NA	NA	-0.628862	0
ENSG00000240053	LY6G5B	0.20362	0	0.472728	1	0.377842	0	0.205354	0	0.25434	0	-0.0397738	0
ENSG00000240065	PSMB9	-0.559944	1	-0.215578	0	-0.265088	0	-0.293496	0	-0.380889	0	0.111073	0
ENSG00000240137	RP11-103G8.2	NA	NA	NA	NA	NA	NA	0.11241	0	-0.0236575	0	NA	NA
ENSG00000240143	RP4-753P9.3	0.142623	0	0.202457	0	0.309904	0	-0.00915316	0	0.0698615	0	NA	NA
ENSG00000240204	RP11-305M3.3	NA	NA	NA	NA	NA	NA	-0.0466755	0	-0.386586	0	0.217647	0
ENSG00000240219	RP11-430C7.5	-0.0848589	0	0.392545	1	NA	NA	0.296089	0	0.14203	0	0.049423	0
ENSG00000240225	ZNF542	-0.0178556	0	NA	NA	0.0669411	0	-0.0182658	0	-0.202231	0	0.0299804	0
ENSG00000240230	COX19	0.107386	0	0.0666752	0	0.127911	0	0.117432	1	-0.00496248	0	-0.0761814	1
ENSG00000240288	GHRLOS	NA	NA	0.115571	0	NA	NA	0.0772205	0	0.245259	1	0.00250835	0
ENSG00000240291	RP11-499P20.2	0.131394	0	NA	NA	NA	NA	0.351781	0	0.239364	0	0.384736	1
ENSG00000240336	RP11-405L18.1	-0.288824	1	NA	NA	-0.0802085	0	0.0365968	0	-0.229932	0	-0.107652	0
ENSG00000240342	RPS2P5	-0.0322137	0	NA	NA	NA	NA	NA	NA	0.146225	1	NA	NA
ENSG00000240344	PPIL3	-0.00792993	0	0.426309	0	0.210678	0	0.183196	1	0.0494539	1	0.192756	1
ENSG00000240356	RPL23AP7	-0.233219	1	-0.30951	0	-0.145782	0	-0.609634	1	-0.2092	0	0.133636	0
ENSG00000240370	RPL13P5	-0.271039	1	NA	NA	-0.135467	1	-0.180448	0	-0.17241	0	-0.129008	1
ENSG00000240376	RP11-36C20.1	0.446047	1	NA	NA	-0.372202	0	-0.427702	1	0.364151	1	-0.205053	0
ENSG00000240382	IGKV1-17	0.090191	0	NA	NA	NA	NA	NA	NA	NA	NA	-0.00467093	1
ENSG00000240401	AC012358.8	NA	NA	NA	NA	NA	NA	-0.0175377	0	NA	NA	NA	NA
ENSG00000240403	KIR3DL2	NA	NA	NA	NA	NA	NA	0.213129	0	0.0422839	1	0.414318	1
ENSG00000240429	LRRFIP1P1	0.162306	0	NA	NA	NA	NA	NA	NA	NA	NA	NA	NA
ENSG00000240445	FOXO3B	-0.0675399	0	NA	NA	NA	NA	-0.297961	0	0.00395588	0	NA	NA
ENSG00000240449	RP4-584D14.5	0.074326	0	NA	NA	NA	NA	NA	NA	NA	NA	NA	NA
ENSG00000240487	RP11-553L6.3	NA	NA	NA	NA	NA	NA	-0.0903725	0	NA	NA	NA	NA
ENSG00000240489	SETP14	-0.106277	1	NA	NA	-0.258191	1	-0.117656	0	-0.273241	0	NA	NA
ENSG00000240505	TNFRSF13B	-0.725117	1	NA	NA	NA	NA	NA	NA	NA	NA	-0.509377	0
ENSG00000240522	RPL7AP10	0.289931	0	NA	NA	NA	NA	0.147203	0	NA	NA	NA	NA
ENSG00000240529	RP11-247I13.7	0.0540335	0	NA	NA	NA	NA	-0.0593852	0	0.0437634	1	NA	NA
ENSG00000240535	CTD-2313F11.1	NA	NA	NA	NA	NA	NA	0.406035	0	NA	NA	NA	NA
ENSG00000240616	AD000092.3	0.127493	1	NA	NA	NA	NA	0.023464	0	0.146688	0	NA	NA
ENSG00000240618	RP11-206L10.5	NA	NA	0.295836	0	0.183191	0	NA	NA	NA	NA	-0.189211	0
ENSG00000240671	IGKV1-8	-0.111784	0	NA	NA	NA	NA	NA	NA	NA	NA	-0.251809	0
ENSG00000240682	ISY1	-0.131559	0	0.177046	0	0.0995147	1	1.61803e-05	0	-0.134953	0	0.105269	0
ENSG00000240710	RP11-430C7.4	0.0266538	0	0.0683443	0	NA	NA	0.292168	0	NA	NA	-0.520471	1
ENSG00000240731	RP5-890O3.9	-0.0506732	0	0.337261	1	0.076668	0	0.12642	0	0.080382	0	-0.131851	1
ENSG00000240754	RP11-38J22.6	-0.408926	0	NA	NA	NA	NA	NA	NA	NA	NA	NA	NA
ENSG00000240771	ARHGEF25	NA	NA	NA	NA	NA	NA	0.0588811	1	NA	NA	NA	NA
ENSG00000240834	IGKV1D-12	0.286438	0	NA	NA	NA	NA	NA	NA	NA	NA	NA	NA
ENSG00000240849	TMEM189	0.0179854	0	0.078885	0	0.0433526	0	-0.038121	0	-0.0857393	0	0.085642	0
ENSG00000240857	RDH14	-0.0605284	0	NA	NA	-0.0259617	0	-0.110772	0	0.0234747	0	0.00733825	0
ENSG00000240859	AC093627.10	0.223318	0	NA	NA	-0.160933	0	-0.152578	0	0.0522234	0	0.0485156	0
ENSG00000240864	IGKV1-16	-0.239822	0	NA	NA	NA	NA	NA	NA	NA	NA	-0.857413	0
ENSG00000240875	RP11-392A22.2	0.186005	1	NA	NA	NA	NA	0.160321	1	0.0889102	0	NA	NA
ENSG00000240889	NDUFB2-AS1	NA	NA	NA	NA	NA	NA	-0.0578483	0	NA	NA	NA	NA
ENSG00000240891	PLCXD2	0.289166	0	NA	NA	NA	NA	-0.0291323	0	0.292015	0	-0.227466	1
ENSG00000240954	RPL4P1	NA	NA	NA	NA	NA	NA	NA	NA	-0.215154	0	NA	NA
ENSG00000240970	RPL23AP64	0.231566	0	NA	NA	0.0944243	0	0.150976	0	0.205938	0	-0.555146	0
ENSG00000241014	RP11-244H3.1	0.0634706	0	NA	NA	0.0656476	0	0.10582	1	0.2296	1	0.17465	0
ENSG00000241015	TPM3P9	-0.100506	0	0.077777	0	-0.0486779	0	0.0100651	0	-0.140405	0	0.0278753	0
ENSG00000241043	TIGD1L2	0.336714	0	0.126284	0	NA	NA	0.418799	1	0.191354	0	0.075956	0
ENSG00000241058	NSUN6	0.290749	1	NA	NA	0.255044	1	0.335247	1	0.24975	0	-0.000915905	0
ENSG00000241061	AC090602.1	0.225441	0	NA	NA	NA	NA	NA	NA	0.240984	0	NA	NA
ENSG00000241106	HLA-DOB	-0.0689116	0	0.593841	1	-0.208728	0	-0.117359	0	-0.26255	0	-0.0151469	0
ENSG00000241127	YAE1D1	-0.221783	0	NA	NA	NA	NA	0.0900796	0	-0.17908	0	0.0232757	0
ENSG00000241163	RP11-398A8.3	0.861152	1	0.017357	0	0.236631	0	NA	NA	0.7844	0	0.0241182	0
ENSG00000241170	RP11-147I3.1	0.130198	0	0.320336	0	0.241421	0	0.308649	0	0.161879	0	0.218734	0
ENSG00000241244	IGKV1D-16	-0.190537	0	NA	NA	NA	NA	NA	NA	NA	NA	NA	NA
ENSG00000241258	CRCP	-0.0543216	0	0.083222	0	0.173471	1	0.074178	1	-0.0781021	0	0.00633915	0
ENSG00000241294	IGKV2-24	-0.0354494	0	NA	NA	NA	NA	NA	NA	NA	NA	-0.428819	1
ENSG00000241316	RP11-81N13.1	NA	NA	NA	NA	NA	NA	NA	NA	0.177117	0	NA	NA
ENSG00000241343	RPL36A	0.206326	0	NA	NA	0.256756	1	0.377477	1	0.427847	0	-0.0435958	0
ENSG00000241351	IGKV3-11	-0.231415	0	NA	NA	-0.891224	1	NA	NA	-0.464476	0	-0.267082	0
ENSG00000241360	PDXP	-0.630621	0	NA	NA	NA	NA	-0.599216	1	NA	NA	NA	NA
ENSG00000241370	RPP21	-0.235827	0	NA	NA	0.0379878	0	0.0360369	0	-0.0449264	0	0.0065626	0
ENSG00000241399	CD302	0.636109	0	-0.256298	0	0.0617152	0	-0.127686	0	0.215146	0	-0.118262	0
ENSG00000241404	EGFL8	NA	NA	NA	NA	NA	NA	0.0541281	0	NA	NA	NA	NA
ENSG00000241468	ATP5J2	-0.294245	0	-0.0665812	0	-0.104307	0	0.00791544	0	-0.256206	0	0.285099	0
ENSG00000241484	ARHGAP8	NA	NA	NA	NA	NA	NA	-0.25881	1	NA	NA	NA	NA
ENSG00000241489	AF011889.5	0.287161	0	0.269213	1	0.326135	0	0.360676	0	0.339246	1	0.256991	1
ENSG00000241490	RP11-553L6.2	0.237858	0	NA	NA	NA	NA	0.126638	0	0.250273	0	NA	NA
ENSG00000241527	CA15P1	NA	NA	-0.219093	1	NA	NA	NA	NA	NA	NA	NA	NA
ENSG00000241547	RP11-4K3__A.5	NA	NA	NA	NA	NA	NA	0.169519	0	NA	NA	NA	NA
ENSG00000241549	GUSBP2	0.394702	1	NA	NA	NA	NA	0.176607	0	0.580844	0	NA	NA
ENSG00000241553	ARPC4	-0.38236	0	-0.0967975	1	-0.209564	0	-0.215433	0	-0.313065	1	0.285497	0
ENSG00000241560	ZBTB20-AS1	NA	NA	NA	NA	NA	NA	0.19495	0	NA	NA	NA	NA
ENSG00000241566	IGKV2D-24	0.270436	0	NA	NA	NA	NA	NA	NA	NA	NA	NA	NA
ENSG00000241609	RP11-367J7.2	0.0315136	0	NA	NA	NA	NA	0.343865	0	NA	NA	NA	NA
ENSG00000241657	TRBV11-2	NA	NA	NA	NA	NA	NA	NA	NA	0.137891	1	0.162069	1
ENSG00000241666	RP3-455J7.4	-0.308694	0	NA	NA	NA	NA	NA	NA	NA	NA	NA	NA
ENSG00000241679	RP11-80H8.4	NA	NA	NA	NA	NA	NA	0.0272051	0	NA	NA	NA	NA
ENSG00000241685	ARPC1A	-0.166907	0	-0.168127	0	-0.0183592	0	-0.0722514	0	-0.0752931	0	0.113568	0
ENSG00000241721	SUMO1P1	NA	NA	0.399706	1	NA	NA	NA	NA	NA	NA	NA	NA
ENSG00000241732	RP11-38P22.2	NA	NA	NA	NA	0.227151	1	NA	NA	NA	NA	-0.336331	0
ENSG00000241755	IGKV1-9	0.0331275	0	NA	NA	NA	NA	NA	NA	NA	NA	-0.477739	1
ENSG00000241769	AF011889.4	0.373431	0	NA	NA	NA	NA	0.306278	0	0.451917	0	0.225789	0
ENSG00000241781	AL161626.1	-0.41247	0	-0.609278	0	-0.663952	1	-0.00374499	0	0.228781	0	-0.152071	0
ENSG00000241837	ATP5O	-0.122038	0	0.021845	0	-0.0871718	0	0.000120319	0	-0.0392376	0	0.281958	1
ENSG00000241839	PLEKHO2	-0.0334812	0	-0.135575	0	0.152397	0	-0.299189	1	-0.196416	1	0.0967595	0
ENSG00000241852	C8orf58	0.043095	1	0.42717	1	0.0490682	0	0.124104	1	0.0183975	0	0.214229	0
ENSG00000241860	RP11-34P13.12	NA	NA	0.315503	0	NA	NA	NA	NA	NA	NA	NA	NA
ENSG00000241878	PISD	0.032376	0	-0.213989	0	-0.136327	0	-0.0306189	0	0.117146	0	0.0324035	0
ENSG00000241886	RP11-242C19.2	NA	NA	0.0142246	0	NA	NA	NA	NA	NA	NA	-0.447817	1
ENSG00000241889	RP11-435F17.3	NA	NA	0.367742	1	NA	NA	NA	NA	NA	NA	NA	NA
ENSG00000241945	PWP2	0.082315	1	0.112513	1	0.0319723	0	0.110813	0	-0.0497637	0	-0.119452	0
ENSG00000241962	C2orf15	-0.0484708	0	NA	NA	NA	NA	0.214441	0	-0.0521065	0	0.0244711	0
ENSG00000241973	PI4KA	0.0286759	0	-0.0815094	0	-0.0862639	0	-0.0667907	0	0.0501491	0	-0.00957751	0
ENSG00000241975	TCEB1P19	0.503675	0	0.205737	0	0.343761	0	0.202286	1	NA	NA	-0.145883	0
ENSG00000241978	AKAP2	-0.153854	0	NA	NA	NA	NA	NA	NA	NA	NA	NA	NA
ENSG00000241990	RP6-109B7.3	-0.341244	0	NA	NA	-0.276247	1	-0.152245	1	-0.2396	0	0.216423	1
ENSG00000242013	AF238380.3	-0.17857	0	-0.266138	1	-0.268751	1	-0.0775057	1	-0.260734	0	-0.129283	0
ENSG00000242028	HYPK	0.136475	0	0.348446	0	0.218324	0	0.0718853	0	0.17669	0	0.0364754	0
ENSG00000242071	RPL7AP6	-0.437951	0	NA	NA	-0.644027	1	-0.458164	0	-0.426279	1	NA	NA
ENSG00000242086	AC069513.3	-0.228876	0	0.0573385	0	-0.231607	0	-0.11681	0	-0.185184	1	-0.289665	1
ENSG00000242110	AMACR	NA	NA	-0.37752	1	NA	NA	-0.220575	0	NA	NA	-0.0241618	0
ENSG00000242114	MTFP1	-0.572483	0	NA	NA	NA	NA	0.0297541	1	0.0582393	0	NA	NA
ENSG00000242125	SNHG3	-0.0684772	0	0.506599	1	0.0880528	0	0.188142	0	0.146366	0	0.110672	1
ENSG00000242193	RP11-568K15.1	NA	NA	NA	NA	0.179952	1	NA	NA	NA	NA	0.00320692	0
ENSG00000242215	RP11-513M16.2	0.270368	0	NA	NA	-0.107994	0	-0.118081	0	0.0995785	0	-0.248136	0
ENSG00000242247	ARFGAP3	-0.0511662	0	-0.0334079	0	0.006203	0	0.0388551	0	-0.0737893	1	-0.100495	0
ENSG00000242258	RP11-511P7.2	-0.0545273	0	NA	NA	NA	NA	0.317023	0	NA	NA	0.280304	1
ENSG00000242259	C22orf39	-0.226292	1	-0.130224	1	-0.0822593	1	-0.112715	0	-0.259055	0	0.0134614	0
ENSG00000242261	RP11-62J1.3	0.022491	0	NA	NA	-0.0388227	0	0.0531304	0	0.118094	0	0.00396829	0
ENSG00000242265	PEG10	0.0893469	0	NA	NA	NA	NA	NA	NA	-0.337936	0	-0.509069	0
ENSG00000242282	AC108488.4	0.0185309	0	NA	NA	NA	NA	NA	NA	NA	NA	NA	NA
ENSG00000242288	RP11-464F9.1	0.185603	0	NA	NA	NA	NA	0.136386	0	0.0762746	0	-0.138613	0
ENSG00000242294	CTB-161A2.3	0.272727	0	NA	NA	NA	NA	0.179844	0	NA	NA	NA	NA
ENSG00000242299	RP11-234A1.1	-0.510129	0	NA	NA	-0.658832	1	-0.0445185	1	-0.404091	0	0.161109	0
ENSG00000242324	RP4-576H24.2	NA	NA	-0.229663	1	0.0345589	0	NA	NA	NA	NA	-0.192024	0
ENSG00000242338	BMS1P4	0.0663679	0	NA	NA	NA	NA	0.0161711	0	NA	NA	NA	NA
ENSG00000242349	NPPA-AS1	0.229051	0	NA	NA	0.106825	0	0.0374072	0	NA	NA	NA	NA
ENSG00000242372	EIF6	-0.231321	0	0.0073864	0	-0.0888036	0	-0.12823	0	-0.153156	0	0.11481	0
ENSG00000242472	IGHJ5	-0.0892731	0	NA	NA	NA	NA	NA	NA	NA	NA	-0.651351	0
ENSG00000242473	KIR2DP1	NA	NA	NA	NA	NA	NA	0.378798	0	NA	NA	NA	NA
ENSG00000242474	AC093627.9	-0.361786	1	NA	NA	NA	NA	NA	NA	NA	NA	NA	NA
ENSG00000242485	MRPL20	-0.278471	0	0.147036	0	-0.135563	0	0.0047532	0	-0.192659	1	0.128491	0
ENSG00000242498	C15orf38	NA	NA	NA	NA	-0.141711	0	NA	NA	0.647848	0	-0.300551	0
ENSG00000242539	AC007620.3	0.0382172	0	-0.221307	0	0.00711589	0	NA	NA	-0.00677422	0	-0.279552	0
ENSG00000242550	SERPINB10	NA	NA	NA	NA	0.107465	0	NA	NA	NA	NA	NA	NA
ENSG00000242553	AP001432.14	NA	NA	NA	NA	NA	NA	-0.0097989	0	NA	NA	NA	NA
ENSG00000242574	HLA-DMB	0.0981974	0	-0.130024	0	0.135316	1	0.26469	0	0.332932	0	0.146345	1
ENSG00000242580	IGKV1D-43	1.10892	0	NA	NA	NA	NA	NA	NA	NA	NA	NA	NA
ENSG00000242588	RP11-274B21.1	0.334523	0	-0.0360443	0	0.0969233	0	0.132383	0	0.450712	0	0.0652805	0
ENSG00000242612	DECR2	0.0120307	0	NA	NA	0.129817	0	0.237196	0	0.091893	0	0.300666	1
ENSG00000242616	GNG10	NA	NA	0.0349033	1	NA	NA	NA	NA	NA	NA	NA	NA
ENSG00000242629	RP11-89C21.2	0.234264	1	NA	NA	0.248844	1	NA	NA	NA	NA	-0.0136463	0
ENSG00000242687	AC004893.11	-0.233814	1	-0.157378	1	-0.281781	1	-0.0654396	1	-0.190443	1	-0.0602498	1
ENSG00000242689	CNTF	0.395593	1	NA	NA	0.479446	1	0.283077	1	NA	NA	NA	NA
ENSG00000242732	RGAG4	-0.0829224	0	-0.102209	1	-0.138775	0	-0.222513	1	-0.0905687	0	-0.144446	0
ENSG00000242779	ZNF702P	NA	NA	NA	NA	-0.522936	0	-0.12411	1	-0.314563	0	-0.211541	0
ENSG00000242797	GLYCTK-AS1	NA	NA	NA	NA	NA	NA	0.0280153	0	NA	NA	NA	NA
ENSG00000242802	AP5Z1	-0.119933	0	0.353289	0	0.10439	0	0.109074	1	-0.0395006	0	0.0938177	0
ENSG00000242861	RP11-285F7.2	-0.216054	1	0.365941	1	-0.0147862	0	0.123879	0	-0.0578059	0	0.108458	0
ENSG00000242887	IGHJ3	-0.113785	0	NA	NA	NA	NA	NA	NA	NA	NA	NA	NA
ENSG00000243055	GK-AS1	NA	NA	0.105436	0	NA	NA	NA	NA	NA	NA	-0.316702	1
ENSG00000243056	EIF4EBP3	NA	NA	NA	NA	0.146701	0	NA	NA	NA	NA	NA	NA
ENSG00000243063	IGKV3-7	-0.215165	0	NA	NA	NA	NA	NA	NA	NA	NA	NA	NA
ENSG00000243064	ABCC13	NA	NA	NA	NA	NA	NA	NA	NA	NA	NA	0.596849	1
ENSG00000243066	Metazoa_SRP	0.124985	1	NA	NA	NA	NA	NA	NA	NA	NA	NA	NA
ENSG00000243107	AC000120.7	0.172694	0	NA	NA	NA	NA	0.0142925	0	0.292301	0	NA	NA
ENSG00000243147	MRPL33	-0.307651	1	-0.0349446	0	-0.0326133	0	-0.0112931	0	-0.282648	1	0.202441	0
ENSG00000243156	MICAL3	-0.072982	0	0.10768	0	-0.314244	0	-0.107601	0	-0.256599	0	-0.222255	0
ENSG00000243199	RP11-408P14.1	0.0923179	0	NA	NA	NA	NA	NA	NA	0.0386721	1	NA	NA
ENSG00000243224	RP5-1157M23.2	NA	NA	NA	NA	NA	NA	-0.101103	0	0.0117578	0	NA	NA
ENSG00000243238	IGKV2-30	0.372888	0	NA	NA	NA	NA	NA	NA	NA	NA	0.142804	0
ENSG00000243244	STON1	NA	NA	NA	NA	NA	NA	NA	NA	0.0464113	0	NA	NA
ENSG00000243264	IGKV2D-29	-0.0585202	0	NA	NA	NA	NA	NA	NA	NA	NA	NA	NA
ENSG00000243273	RP11-166N6.2	NA	NA	-0.0154644	0	NA	NA	NA	NA	NA	NA	NA	NA
ENSG00000243279	PRAF2	-0.331874	1	0.12951	0	-0.0858776	0	-0.141791	0	-0.235169	0	0.289594	0
ENSG00000243290	IGKV1-12	-0.211038	0	NA	NA	NA	NA	NA	NA	NA	NA	-1.0208	0
ENSG00000243302	RP11-274B21.2	0.35894	0	0.0773637	0	-0.00201606	0	0.0874484	0	0.395207	0	0.0935776	0
ENSG00000243317	C7orf73	-0.0948186	0	-0.0894549	0	-0.0123501	0	-0.160082	1	-0.0617375	0	0.15373	0
ENSG00000243323	PTPRVP	NA	NA	NA	NA	NA	NA	0.219263	0	NA	NA	NA	NA
ENSG00000243335	KCTD7	0.0119654	0	0.349108	0	0.358573	1	0.00369718	0	-0.034915	0	-0.0982173	0
ENSG00000243364	EFNA4	-0.159163	0	0.0421485	0	-0.0218941	0	-0.0887576	0	-0.295771	0	0.123243	0
ENSG00000243417	RP11-555K12.1	NA	NA	0.473746	0	NA	NA	NA	NA	NA	NA	NA	NA
ENSG00000243449	C4orf48	-0.276221	0	-0.154559	0	-0.527545	1	-0.0892012	0	0.181756	1	0.191851	0
ENSG00000243452	NBPF15	-0.0554327	0	NA	NA	-0.0897954	0	0.108492	0	0.0640943	0	-0.068049	0
ENSG00000243466	IGKV1-5	0.0696609	0	NA	NA	-0.523181	0	NA	NA	-0.128279	0	-0.0122848	1
ENSG00000243477	NAT6	-0.0930633	0	0.0362627	0	0.046698	0	0.191711	1	-0.0246531	0	0.28161	0
ENSG00000243536	RP11-292F22.6	NA	NA	NA	NA	NA	NA	NA	NA	0.0801106	0	-0.00153108	0
ENSG00000243544	Metazoa_SRP	NA	NA	0.100193	0	NA	NA	-0.0300651	0	NA	NA	NA	NA
ENSG00000243547	HNRNPKP4	NA	NA	-0.501337	1	NA	NA	NA	NA	NA	NA	NA	NA
ENSG00000243554	AC004967.7	-0.200201	0	NA	NA	0.0740423	0	0.152229	1	-0.0745535	1	0.0804518	0
ENSG00000243566	UPK3B	-0.406941	0	0.277695	1	NA	NA	-0.0236621	0	NA	NA	-0.186008	0
ENSG00000243587	C6orf183	NA	NA	NA	NA	NA	NA	0.137704	0	NA	NA	NA	NA
ENSG00000243646	IL10RB	-0.1389	0	-0.0646932	0	0.012988	0	-0.0618836	0	-0.201947	0	0.180253	0
ENSG00000243650	Metazoa_SRP	0.430278	0	NA	NA	NA	NA	0.298344	0	NA	NA	NA	NA
ENSG00000243660	ZNF487P	0.236345	0	0.245251	1	0.247588	1	0.136506	1	0.106686	1	0.182976	1
ENSG00000243667	WDR92	-0.444853	1	NA	NA	-0.138359	0	-0.0782491	1	-0.463863	0	-0.0307215	0
ENSG00000243679	RP11-274B21.3	0.0667325	0	0.485938	0	0.0870697	0	0.209374	1	0.062832	0	0.304832	1
ENSG00000243696	MUSTN1	0.116177	0	0.254551	1	0.109785	0	0.127084	0	0.210985	0	-0.0688656	0
ENSG00000243701	RP11-446H18.3	-0.015079	0	NA	NA	NA	NA	NA	NA	NA	NA	NA	NA
ENSG00000243708	PLA2G4B	0.0666269	0	NA	NA	0.0817168	0	0.265427	0	0.223157	0	-0.0225323	0
ENSG00000243716	61E3.4	-0.45975	1	0.0965162	0	-0.241863	1	-0.186864	0	-0.310989	0	-0.0817445	0
ENSG00000243725	TTC4	-0.432051	1	NA	NA	NA	NA	-0.14074	0	-0.332653	1	NA	NA
ENSG00000243745	Metazoa_SRP	NA	NA	NA	NA	NA	NA	0.119674	0	NA	NA	NA	NA
ENSG00000243753	HLA-L	-0.0291949	0	0.198493	0	0.0833641	0	-0.0576309	0	-0.143474	0	0.0731613	0
ENSG00000243772	KIR2DL3	NA	NA	NA	NA	NA	NA	0.0739008	0	NA	NA	0.429377	0
ENSG00000243789	JMJD7	NA	NA	NA	NA	NA	NA	0.0645714	0	0.302497	0	NA	NA
ENSG00000243811	APOBEC3D	-0.0345241	1	0.0717767	0	-0.0714251	1	-0.0281545	0	-0.193196	0	-0.0212156	0
ENSG00000243829	CTB-33G10.1	-0.445439	0	NA	NA	NA	NA	NA	NA	-0.238072	0	NA	NA
ENSG00000243836	WDR86-AS1	NA	NA	NA	NA	NA	NA	0.491489	0	0.275466	0	0.135822	0
ENSG00000243926	TIPARP-AS1	NA	NA	NA	NA	-0.188961	0	0.0498165	1	-0.0187705	0	NA	NA
ENSG00000243927	MRPS6	-0.196519	0	0.146533	0	-0.0765358	0	-0.1215	0	-0.161973	0	0.149367	0
ENSG00000243943	ZNF512	-0.0209101	1	0.309698	0	-0.0162975	0	0.0118631	0	0.000650685	0	0.124828	0
ENSG00000243970	PPIEL	0.394673	0	NA	NA	NA	NA	0.526751	0	0.559625	0	NA	NA
ENSG00000244005	NFS1	-0.0554838	0	0.104263	0	-0.169216	1	-0.036167	0	-0.11853	0	0.0508704	0
ENSG00000244026	FAM86DP	0.177542	0	NA	NA	0.0100992	0	0.115089	1	0.200792	0	0.181007	1
ENSG00000244038	DDOST	-0.164193	0	-0.136621	1	0.0152317	0	-0.065776	0	-0.0795789	0	0.0466408	0
ENSG00000244041	RP1-90J20.7	0.0625732	0	0.402988	0	0.14994	0	0.199573	1	0.155244	1	0.360137	1
ENSG00000244045	TMEM199	0.0331433	0	0.00796677	1	-0.00918105	0	0.151211	1	0.00692969	0	0.0769428	0
ENSG00000244055	AC007566.10	NA	NA	NA	NA	NA	NA	0.149497	0	NA	NA	NA	NA
ENSG00000244071	RPL9P33	NA	NA	0.062332	0	NA	NA	NA	NA	NA	NA	NA	NA
ENSG00000244119	PDCL3P4	0.020849	1	NA	NA	NA	NA	NA	NA	0.00382536	0	NA	NA
ENSG00000244161	FLNB-AS1	0.284089	0	NA	NA	NA	NA	NA	NA	NA	NA	NA	NA
ENSG00000244165	P2RY11	-0.162273	0	NA	NA	-0.0533154	1	0.0314789	0	-0.0379726	0	-0.10124	0
ENSG00000244171	PBX2P1	NA	NA	-0.356067	1	NA	NA	NA	NA	NA	NA	NA	NA
ENSG00000244187	TMEM141	-0.145292	0	0.236401	0	0.0302343	0	-0.0681628	0	-0.00896684	0	0.316718	0
ENSG00000244198	RP4-545C24.1	-0.0977878	0	NA	NA	NA	NA	NA	NA	NA	NA	NA	NA
ENSG00000244242	IFITM10	NA	NA	0.428756	1	0.527583	0	0.0129667	0	NA	NA	NA	NA
ENSG00000244274	DBNDD2	NA	NA	NA	NA	NA	NA	0.386387	1	NA	NA	NA	NA
ENSG00000244291	C7orf13	-0.464592	1	NA	NA	NA	NA	NA	NA	NA	NA	NA	NA
ENSG00000244313	RP11-425L10.1	-0.567655	0	NA	NA	-0.501668	1	-0.248188	1	-0.353033	0	0.194368	0
ENSG00000244398	RP11-466H18.1	-0.724266	1	NA	NA	-0.270917	1	-0.161789	0	-0.467024	0	0.225246	0
ENSG00000244437	IGKV3-15	-0.11286	0	NA	NA	NA	NA	NA	NA	NA	NA	-0.530179	0
ENSG00000244439	RP4-655L22.2	-0.511062	1	NA	NA	NA	NA	-0.00880814	1	-0.409347	0	0.196566	0
ENSG00000244459	RP11-1398P2.1	-0.439361	0	-0.300925	1	-0.180496	0	-0.268109	0	-0.15838	1	0.0585828	0
ENSG00000244462	RBM12	0.0788914	0	0.0928988	1	0.084429	0	0.0968487	0	0.0224072	0	-0.091805	0
ENSG00000244479	RP4-798C17.6	0.0339624	0	NA	NA	NA	NA	NA	NA	0.0861935	0	0.016298	0
ENSG00000244480	AC005154.7	-0.209974	0	0.233026	1	-0.0626072	0	0.1271	0	-0.117757	0	-0.0591129	0
ENSG00000244482	LILRA6	0.802962	0	-0.116823	0	-0.0714162	0	NA	NA	0.377744	0	0.108236	0
ENSG00000244486	SCARF2	0.0177143	0	0.332188	0	0.0536096	0	0.123843	0	0.159854	0	0.194786	0
ENSG00000244509	APOBEC3C	-0.297234	0	-0.277976	0	-0.0445713	0	-0.282688	1	-0.390766	1	-0.0807952	1
ENSG00000244513	CTD-2013N24.2	0.0677236	0	-0.00320835	0	NA	NA	0.275572	0	0.0958365	1	-0.380277	1
ENSG00000244560	RP4-800G7.2	0.0371334	0	NA	NA	0.0146784	0	0.290488	0	0.313959	0	-0.290364	0
ENSG00000244567	AC096772.6	0.0572584	0	0.080376	0	0.133714	0	0.16799	1	0.0539273	1	0.143982	0
ENSG00000244575	IGKV1-27	-0.362931	0	NA	NA	NA	NA	NA	NA	NA	NA	-0.671412	0
ENSG00000244607	CCDC13	NA	NA	0.131226	0	0.0900271	1	NA	NA	NA	NA	NA	NA
ENSG00000244617	ASPRV1	NA	NA	0.151899	0	NA	NA	0.186926	0	-0.169337	0	0.214476	0
ENSG00000244620	AL122127.25	-0.254603	0	NA	NA	NA	NA	NA	NA	NA	NA	NA	NA
ENSG00000244625	CTA-211A9.5	0.0648453	0	0.207835	0	0.0279167	0	0.0877857	0	0.120666	0	0.0392937	0
ENSG00000244627	RP3-449O17.1	-0.231743	0	0.0211107	0	-0.221551	0	-0.158067	1	-0.392946	1	-0.0950772	0
ENSG00000244682	FCGR2C	0.305781	0	-0.139659	0	0.162831	0	-0.0385966	0	0.723836	0	-0.286576	0
ENSG00000244687	UBE2V1	0.179321	0	NA	NA	0.0794855	0	0.106525	0	0.385568	0	-0.190597	0
ENSG00000244697	RP11-378J18.5	0.12902	0	NA	NA	NA	NA	NA	NA	NA	NA	NA	NA
ENSG00000244701	RP5-894A10.2	0.072927	0	NA	NA	NA	NA	0.258451	1	0.0930557	0	0.228797	0
ENSG00000244716	RP11-20O24.4	NA	NA	NA	NA	NA	NA	NA	NA	-0.0449499	0	NA	NA
ENSG00000244720	RP11-402J7.2	NA	NA	NA	NA	NA	NA	0.14155	0	0.339929	0	0.00143779	0
ENSG00000244734	HBB	0.447166	1	-0.0454306	0	-0.495765	0	1.08203	0	0.848413	0	1.29478	0
ENSG00000244754	N4BP2L2	0.134485	0	0.110326	0	0.0731721	0	0.137236	0	0.107507	1	-0.160142	0
ENSG00000244758	AC093627.6	NA	NA	-0.0118638	0	-0.136448	0	NA	NA	NA	NA	-0.193699	0
ENSG00000244879	GABPB1-AS1	0.026543	0	0.496722	1	0.119753	0	0.212547	0	0.017122	0	-0.242362	1
ENSG00000244932	RP11-529F4.1	0.0964182	0	NA	NA	NA	NA	0.160732	0	NA	NA	-0.100228	0
ENSG00000244945	RP11-1379J22.2	0.222096	0	NA	NA	NA	NA	0.135139	0	NA	NA	NA	NA
ENSG00000245017	RP11-181C3.1	-0.0659127	0	NA	NA	NA	NA	NA	NA	0.199588	1	NA	NA
ENSG00000245025	RP11-875O11.1	0.276636	0	NA	NA	NA	NA	-0.0726411	0	NA	NA	NA	NA
ENSG00000245060	CTC-205M6.2	-0.360721	0	0.101632	0	-0.0891095	0	-0.0851228	0	-0.235893	0	0.139541	0
ENSG00000245105	A2M-AS1	NA	NA	NA	NA	NA	NA	-0.517709	0	NA	NA	NA	NA
ENSG00000245146	CTB-131B5.4	0.0605605	0	NA	NA	NA	NA	0.257019	0	0.156174	0	0.0510804	1
ENSG00000245148	ARAP1-AS2	0.079979	0	0.0303055	0	0.00439587	0	0.0636694	0	NA	NA	-0.267734	0
ENSG00000245149	RP11-383J24.5	0.147038	0	NA	NA	0.0480924	0	0.396762	1	0.384174	1	0.128492	0
ENSG00000245156	RP11-867G23.3	0.135777	0	0.178914	0	0.197026	0	0.00388052	0	NA	NA	-0.284517	0
ENSG00000245164	RP11-622O11.2	0.796585	1	0.914115	1	NA	NA	-0.0397399	0	0.0159644	0	0.106892	0
ENSG00000245205	RP11-841C19.6	0.0453046	1	NA	NA	0.0208765	1	-0.0105377	0	0.113378	1	NA	NA
ENSG00000245213	RP11-10K16.1	0.159041	0	NA	NA	-0.0174056	0	-0.172236	0	NA	NA	0.0308915	0
ENSG00000245275	CTB-157D17.1	-0.0296775	1	-0.2484	0	NA	NA	-0.224742	1	NA	NA	-0.13339	0
ENSG00000245317	CTC-241N9.1	-0.20161	1	NA	NA	NA	NA	-0.162611	0	-0.0294688	0	NA	NA
ENSG00000245498	RP11-677M14.7	0.168559	0	NA	NA	NA	NA	0.248608	0	0.439994	0	NA	NA
ENSG00000245532	NEAT1	0.152657	0	0.566502	0	0.286177	0	-0.0174456	1	0.231571	0	-0.142782	1
ENSG00000245534	RP11-219B17.1	-0.09049	0	NA	NA	NA	NA	-0.0813014	0	0.313468	0	NA	NA
ENSG00000245552	RP11-712B9.2	0.0967385	0	NA	NA	NA	NA	-0.0126541	0	0.00214075	0	0.112904	0
ENSG00000245556	CTD-2037K23.2	-0.227857	0	0.255937	0	-0.0675071	0	0.0885545	1	-0.203466	0	0.155702	0
ENSG00000245571	AP001258.4	-0.249166	1	NA	NA	-0.145341	0	-0.191874	1	-0.336502	1	-0.15579	1
ENSG00000245573	BDNF-AS	NA	NA	NA	NA	NA	NA	NA	NA	-0.0819738	0	NA	NA
ENSG00000245648	RP11-277P12.20	NA	NA	NA	NA	NA	NA	-0.165012	0	0.217523	0	-0.0823002	0
ENSG00000245680	ZNF585B	0.107979	0	0.131562	0	-0.113002	1	-0.0854031	0	-0.0301972	0	-0.131524	0
ENSG00000245748	RP11-367J11.2	0.502859	1	NA	NA	NA	NA	0.246345	0	NA	NA	NA	NA
ENSG00000245812	RP11-175K6.1	-0.194611	1	NA	NA	NA	NA	NA	NA	NA	NA	NA	NA
ENSG00000245848	CEBPA	NA	NA	NA	NA	-0.776555	1	NA	NA	NA	NA	-0.423041	1
ENSG00000245849	CTD-2339L15.1	0.16038	0	0.399128	1	0.222549	0	0.32273	1	0.250959	0	-0.023856	1
ENSG00000245856	RP11-656E20.4	NA	NA	0.507727	1	0.462187	0	0.653966	1	NA	NA	NA	NA
ENSG00000245869	RP11-158I9.5	0.623204	0	NA	NA	NA	NA	NA	NA	NA	NA	NA	NA
ENSG00000245888	CTD-3203P2.2	NA	NA	-0.137883	0	NA	NA	NA	NA	NA	NA	NA	NA
ENSG00000245904	RP11-796E2.4	-0.0012696	0	NA	NA	0.203	1	0.215642	0	0.213078	0	-0.103227	0
ENSG00000245910	SNHG6	-0.394151	1	0.446179	1	-0.12871	0	-0.0547571	0	-0.263966	0	0.027794	0
ENSG00000245937	CTC-228N24.3	-0.307502	1	NA	NA	0.00743486	0	-0.0237837	0	-0.198908	0	0.0370274	0
ENSG00000245954	RP11-18H21.1	NA	NA	NA	NA	NA	NA	0.40842	0	-0.0270933	0	0.362082	1
ENSG00000245958	RP11-33B1.1	0.00819584	0	0.132102	0	-0.0240754	0	-0.0112701	0	0.0737149	1	-0.0322785	1
ENSG00000245970	KB-1208A12.3	-0.0654657	0	NA	NA	0.147911	1	0.172763	1	0.206038	1	-0.0439086	0
ENSG00000246016	RP11-1C1.7	NA	NA	0.0977799	0	NA	NA	NA	NA	NA	NA	NA	NA
ENSG00000246067	RP11-113K21.5	-0.32954	1	NA	NA	-0.0903558	0	-0.0388386	0	-0.2291	1	-0.137998	0
ENSG00000246082	NUDT16P	0.300976	1	-0.129898	0	0.0382423	0	NA	NA	0.451639	0	0.0750054	0
ENSG00000246084	CTD-2506J14.1	NA	NA	NA	NA	NA	NA	0.0625507	0	-0.0956521	1	-0.103305	0
ENSG00000246089	RP11-115C21.2	-0.384607	0	NA	NA	0.104129	0	-0.10655	0	-0.263861	0	0.0358716	0
ENSG00000246090	RP11-696N14.1	0.177529	0	NA	NA	NA	NA	0.337748	0	0.298669	1	NA	NA
ENSG00000246130	RP11-875O11.2	NA	NA	-0.046118	0	NA	NA	NA	NA	NA	NA	-0.558712	1
ENSG00000246174	RP11-705O3.1	-0.221095	0	NA	NA	NA	NA	NA	NA	-0.00167826	0	NA	NA
ENSG00000246203	RP11-29H23.5	0.178136	1	NA	NA	NA	NA	0.199708	1	0.278109	0	NA	NA
ENSG00000246223	C14orf64	NA	NA	NA	NA	NA	NA	NA	NA	0.214959	0	0.0135398	0
ENSG00000246263	KB-431C1.4	0.0636191	0	-0.0822934	0	0.0677897	0	0.161573	0	0.274928	0	-0.000156133	0
ENSG00000246273	SBF2-AS1	-0.0637676	0	NA	NA	NA	NA	NA	NA	-0.0187585	1	NA	NA
ENSG00000246308	RP11-685M7.3	-0.242342	1	NA	NA	NA	NA	NA	NA	NA	NA	NA	NA
ENSG00000246334	PRR7-AS1	0.0520092	0	-0.101373	1	0.140393	0	0.163681	0	0.281725	0	-0.181796	0
ENSG00000246339	EXTL3-AS1	NA	NA	NA	NA	NA	NA	0.174015	0	NA	NA	NA	NA
ENSG00000246363	RP11-13A1.1	NA	NA	NA	NA	NA	NA	-0.191873	0	NA	NA	0.683137	1
ENSG00000246366	RP11-382J12.1	0.126379	0	NA	NA	NA	NA	NA	NA	0.235814	1	NA	NA
ENSG00000246430	RP11-16M8.2	NA	NA	NA	NA	0.0536952	1	NA	NA	NA	NA	-0.261597	0
ENSG00000246451	RP11-894P9.1	-0.123544	0	-0.0292081	0	-0.298722	0	-0.126929	0	-0.0492436	0	-0.286419	0
ENSG00000246477	AF131216.6	0.504983	0	NA	NA	0.166495	0	0.276187	0	NA	NA	NA	NA
ENSG00000246526	RP11-539L10.2	NA	NA	NA	NA	NA	NA	-0.0933784	0	-0.250876	1	-0.0046156	1
ENSG00000246528	RP11-159H10.3	0.178824	1	NA	NA	NA	NA	NA	NA	NA	NA	NA	NA
ENSG00000246548	RP11-7F17.5	NA	NA	-0.000936578	0	NA	NA	NA	NA	NA	NA	-0.0685167	0
ENSG00000246560	RP11-10L12.4	NA	NA	NA	NA	NA	NA	-0.158334	1	NA	NA	NA	NA
ENSG00000246575	AC093162.5	0.195637	0	0.174727	0	0.126934	0	0.132921	0	0.359234	0	-0.0294922	0
ENSG00000246582	RP11-1149O23.3	-0.382163	1	NA	NA	-0.584132	1	NA	NA	-0.269117	0	-0.0929257	0
ENSG00000246596	RP11-1277A3.2	0.0760685	0	NA	NA	NA	NA	-0.280021	0	0.249244	0	-0.351942	0
ENSG00000246627	CACNA1C-AS1	NA	NA	NA	NA	NA	NA	0.0714447	0	0.0854882	0	-0.0676767	0
ENSG00000246705	H2AFJ	-0.281942	0	0.318067	0	-0.0241505	0	0.0817644	0	-0.0685136	0	0.250459	0
ENSG00000246731	CTD-2514K5.2	NA	NA	NA	NA	-0.279006	0	NA	NA	NA	NA	-0.336756	0
ENSG00000246790	RP11-730K11.1	NA	NA	-0.14658	1	NA	NA	0.146706	0	0.0414323	0	-0.268011	0
ENSG00000246859	STARD4-AS1	0.392873	0	NA	NA	NA	NA	0.0852628	0	NA	NA	NA	NA
ENSG00000246898	CTD-2258A20.4	NA	NA	NA	NA	0.147069	0	0.0165673	0	-0.108878	0	-0.0634818	0
ENSG00000246922	UBAP1L	0.0495944	0	0.480712	1	-0.0716683	1	0.0615945	0	0.211963	0	-0.0681231	0
ENSG00000246982	RP1-179N16.6	0.0577894	0	NA	NA	NA	NA	0.281978	0	0.203391	0	NA	NA
ENSG00000246985	SOCS2-AS1	NA	NA	NA	NA	NA	NA	0.0741777	0	0.2216	0	NA	NA
ENSG00000247077	PGAM5	-0.329025	0	0.247303	0	-0.173519	0	-0.157773	0	-0.220248	0	-0.0575254	0
ENSG00000247092	SNHG10	-0.239351	0	NA	NA	-0.0735015	0	0.154237	0	0.0301652	0	0.133794	0
ENSG00000247095	MIR210HG	-0.0567031	0	NA	NA	NA	NA	NA	NA	NA	NA	NA	NA
ENSG00000247121	CTD-2260A17.2	-0.199226	0	-0.00972971	0	-0.0652164	0	-0.0277198	0	0.0435814	0	0.128759	0
ENSG00000247134	RP11-11N9.4	NA	NA	NA	NA	0.148031	0	NA	NA	0.281054	1	NA	NA
ENSG00000247157	RP11-434C1.1	0.272315	0	NA	NA	NA	NA	0.272773	0	NA	NA	NA	NA
ENSG00000247228	RP11-296I10.3	0.114665	0	0.30104	1	0.0610819	0	0.132582	0	0.162518	0	0.200425	0
ENSG00000247240	RP11-10O17.2	-0.030801	0	0.071782	0	0.0799853	0	-0.0289279	0	0.0515746	1	-0.0341531	0
ENSG00000247271	CTD-2003C8.1	-0.0984724	0	0.167798	0	0.123333	0	0.126918	0	0.0202285	0	0.197975	1
ENSG00000247287	RP11-902B17.1	NA	NA	NA	NA	NA	NA	-0.015057	0	0.0410227	0	-0.113615	0
ENSG00000247317	RP11-273G15.2	-0.148504	0	NA	NA	NA	NA	NA	NA	NA	NA	NA	NA
ENSG00000247363	RP11-637A17.2	-0.144764	0	NA	NA	NA	NA	NA	NA	NA	NA	NA	NA
ENSG00000247373	RP11-486O12.2	-0.0499794	0	NA	NA	NA	NA	0.118765	0	NA	NA	NA	NA
ENSG00000247400	DNAJC3-AS1	-0.299258	0	-0.243669	0	-0.196332	0	-0.0366629	0	-0.223718	0	-0.0750757	1
ENSG00000247516	RP11-480D4.3	-0.35058	0	NA	NA	NA	NA	NA	NA	-0.392131	0	NA	NA
ENSG00000247556	OIP5-AS1	-0.00118285	0	-0.276484	0	0.100225	0	-0.0602373	0	-0.0676981	0	-0.124856	0
ENSG00000247572	CTC-281B15.1	-0.0997379	0	NA	NA	-0.153331	0	-0.0714838	0	-0.0999503	0	0.00369031	0
ENSG00000247596	TWF2	-0.543589	1	-0.108076	0	-0.263002	1	-0.290848	0	-0.444936	1	0.137465	0
ENSG00000247626	mars-02	-0.265917	1	NA	NA	-0.273227	0	0.0217976	1	-0.100118	0	-0.130085	1
ENSG00000247627	MTND4P12	-0.260826	0	NA	NA	-0.33194	0	-0.272117	1	-0.0497854	0	NA	NA
ENSG00000247629	RP11-707G14.6	0.0472595	0	NA	NA	NA	NA	0.263483	0	NA	NA	NA	NA
ENSG00000247679	RP11-1277A3.1	-0.067329	0	NA	NA	-0.0707535	0	0.0305295	0	0.142512	0	-0.0879849	0
ENSG00000247708	RP11-323F5.2	-0.111963	0	NA	NA	NA	NA	-0.086148	0	-0.0445552	0	NA	NA
ENSG00000247746	USP51	0.359537	0	NA	NA	NA	NA	0.333496	1	0.0497893	0	-0.0834486	0
ENSG00000247774	PCED1B-AS1	-0.268002	0	0.457239	0	-0.335715	0	-0.0410876	0	-0.0309383	0	0.30383	0
ENSG00000247796	CTD-2366F13.1	-0.532609	1	NA	NA	NA	NA	NA	NA	-0.368272	1	NA	NA
ENSG00000247828	TMEM161B-AS1	-0.177375	1	NA	NA	-0.0927061	0	-0.0875227	0	-0.0738621	0	-0.0496054	0
ENSG00000247853	RP5-940J5.6	0.0456309	0	0.461465	1	0.174149	0	-0.00352782	0	-0.0588668	0	NA	NA
ENSG00000247903	RP11-421F16.3	-0.123081	0	0.197311	0	-0.0340144	0	-0.0350247	0	-0.194309	0	-0.054079	0
ENSG00000247950	SEC24B-AS1	-0.0230765	0	NA	NA	NA	NA	-0.00774034	1	0.103447	0	NA	NA
ENSG00000247982	RP11-358M11.2	0.0605705	0	NA	NA	-0.287753	0	0.170263	1	-0.107839	0	-0.0439134	0
ENSG00000248008	RP11-18C24.6	0.0137249	0	NA	NA	NA	NA	-0.129388	0	-0.185309	0	0.0143806	1
ENSG00000248019	FAM13A-AS1	0.140812	0	0.354813	1	0.00844624	1	0.121342	0	0.277521	0	-0.0943871	0
ENSG00000248044	CTD-2653M23.2	0.17029	0	0.121794	0	-0.0404176	0	0.016874	0	0.388123	1	-0.0512913	1
ENSG00000248049	RP11-453E17.1	0.0564598	0	NA	NA	-0.0489861	0	0.0775722	0	0.0786336	1	0.0332272	0
ENSG00000248092	RP11-159F24.1	-0.210417	0	NA	NA	NA	NA	-0.362773	0	-0.243358	0	-0.304289	0
ENSG00000248098	BCKDHA	NA	NA	NA	NA	0.251566	0	NA	NA	NA	NA	NA	NA
ENSG00000248099	INSL3	NA	NA	0.369778	0	NA	NA	NA	NA	-0.313821	0	0.343863	0
ENSG00000248121	SMURF2P1	0.179363	0	NA	NA	NA	NA	-0.00260389	0	NA	NA	NA	NA
ENSG00000248124	RRN3P1	0.142053	0	NA	NA	0.183544	0	0.326602	1	0.197144	0	0.0771745	0
ENSG00000248166	AC008984.2	NA	NA	0.0676441	0	0.419967	0	NA	NA	NA	NA	-0.295478	1
ENSG00000248175	CTC-428G20.3	0.064886	0	0.471391	1	0.0910758	0	0.135726	0	0.0502945	0	0.0257049	0
ENSG00000248275	CTC-338M12.3	-0.065175	0	0.211789	0	0.0406141	0	-0.0299234	0	0.0904239	0	0.175087	0
ENSG00000248302	Z95704.4	-0.160832	0	NA	NA	NA	NA	NA	NA	NA	NA	NA	NA
ENSG00000248309	CTC-454M9.1	0.0252656	0	-0.101342	0	NA	NA	NA	NA	NA	NA	-0.0397015	0
ENSG00000248323	RP11-213H15.3	NA	NA	0.0401162	0	0.676363	1	NA	NA	NA	NA	-0.304631	1
ENSG00000248333	CDK11B	-0.185906	0	0.311175	0	-0.00253244	0	0.00866696	0	-0.137874	0	0.0267492	0
ENSG00000248334	WHAMMP2	NA	NA	NA	NA	-0.229841	0	-0.0328711	0	0.300572	1	0.0491159	0
ENSG00000248429	RP11-597D13.9	NA	NA	NA	NA	0.0269777	0	NA	NA	NA	NA	-0.167048	0
ENSG00000248445	CTB-118N6.3	0.0209125	0	NA	NA	NA	NA	0.0502589	0	0.210226	0	NA	NA
ENSG00000248476	BACH1-IT1	NA	NA	0.0634094	0	0.00819059	0	NA	NA	NA	NA	NA	NA
ENSG00000248487	ABHD14A	-0.320632	0	NA	NA	-0.078687	0	-0.00173497	1	-0.211937	1	0.285094	1
ENSG00000248508	RP11-521C20.4	-0.22775	1	NA	NA	-0.0294868	0	-0.152921	0	-0.127097	0	0.0784191	1
ENSG00000248571	RP11-768B22.2	0.0548378	0	-0.115856	0	NA	NA	NA	NA	NA	NA	NA	NA
ENSG00000248593	DSTNP2	-0.299753	1	NA	NA	-0.0413021	0	0.0217109	0	-0.164956	0	0.0835821	0
ENSG00000248643	RBM14-RBM4	0.584661	1	NA	NA	0.385657	0	0.358304	0	NA	NA	NA	NA
ENSG00000248712	CCDC153	NA	NA	-0.0220977	1	-0.0731429	0	NA	NA	NA	NA	-0.0889733	0
ENSG00000248714	RP11-1079K10.3	0.234806	1	NA	NA	NA	NA	0.276923	0	NA	NA	NA	NA
ENSG00000248734	CTD-2260A17.1	0.111196	0	NA	NA	0.066841	0	0.145492	0	0.370511	1	NA	NA
ENSG00000248810	RP11-362F19.1	NA	NA	NA	NA	-0.0398529	0	NA	NA	NA	NA	-0.12516	0
ENSG00000248832	RP5-955M13.3	-0.305918	0	NA	NA	NA	NA	NA	NA	NA	NA	NA	NA
ENSG00000248835	AL357673.1	-0.110399	0	NA	NA	-0.174523	0	-0.0418888	0	-0.188842	1	0.0482487	1
ENSG00000248866	USP46-AS1	NA	NA	NA	NA	NA	NA	0.163197	0	NA	NA	NA	NA
ENSG00000248905	FMN1	0.47392	1	NA	NA	-0.299627	1	0.47621	0	0.291586	0	-0.0940256	0
ENSG00000248971	KRT8P46	0.00554581	0	-0.526068	1	-0.442626	1	-0.457289	1	NA	NA	-0.639999	1
ENSG00000248996	RP11-1334A24.6	-0.0863843	0	-0.373642	1	-0.118953	1	NA	NA	NA	NA	-0.307837	0
ENSG00000249042	CTD-2015H6.3	NA	NA	0.664809	1	NA	NA	NA	NA	NA	NA	NA	NA
ENSG00000249044	RP11-330M2.7	0.357958	0	NA	NA	-0.0887031	0	-0.0771053	0	0.366598	1	-0.198279	0
ENSG00000249087	C1orf213	NA	NA	NA	NA	NA	NA	NA	NA	-0.312299	0	-0.0883423	1
ENSG00000249096	RP11-290F5.1	NA	NA	0.40226	1	NA	NA	NA	NA	NA	NA	NA	NA
ENSG00000249115	HAUS5	-0.146694	0	0.535267	0	0.0552532	0	0.0853232	0	0.0308408	0	-0.0456088	0
ENSG00000249119	MTND6P4	1.59031	1	NA	NA	1.84234	1	2.22042	1	2.10772	1	NA	NA
ENSG00000249138	RP11-701P16.1	NA	NA	0.775297	0	NA	NA	NA	NA	NA	NA	NA	NA
ENSG00000249245	RP11-557J10.3	NA	NA	-1.03126	1	NA	NA	NA	NA	NA	NA	NA	NA
ENSG00000249249	AC010226.4	0.13415	0	NA	NA	NA	NA	NA	NA	NA	NA	NA	NA
ENSG00000249264	EEF1A1P9	0.527374	1	NA	NA	0.287585	0	NA	NA	0.638746	1	NA	NA
ENSG00000249274	RP11-319J24.3	NA	NA	0.0733841	0	NA	NA	NA	NA	NA	NA	NA	NA
ENSG00000249353	RP11-65F13.1	-0.323517	0	NA	NA	NA	NA	NA	NA	-0.274604	0	-0.454212	1
ENSG00000249437	NAIP	0.907198	1	-0.263781	0	-0.11314	0	0.376002	0	0.666355	0	-0.372334	0
ENSG00000249459	ZNF286B	-0.0090387	0	NA	NA	NA	NA	-0.166305	0	0.0298494	0	-0.401692	1
ENSG00000249471	ZNF324B	-0.262797	1	NA	NA	-0.18589	0	-0.129882	0	-0.0852526	0	-0.106026	0
ENSG00000249476	CTD-2587M2.1	0.131229	0	0.45117	1	NA	NA	0.212356	0	0.302603	0	0.11456	1
ENSG00000249492	RP11-159F24.3	0.0105269	0	NA	NA	NA	NA	-0.168706	0	0.0887973	1	NA	NA
ENSG00000249592	RP11-440L14.1	-0.0396452	0	NA	NA	0.0670096	0	-0.025206	0	0.056682	0	-0.29757	1
ENSG00000249637	CTC-329D1.2	NA	NA	NA	NA	NA	NA	-0.159823	0	-0.160509	1	NA	NA
ENSG00000249661	TNRC18P1	-0.00748336	0	NA	NA	-0.0481977	0	NA	NA	NA	NA	NA	NA
ENSG00000249662	RP11-321E2.4	NA	NA	-0.217755	0	NA	NA	NA	NA	NA	NA	NA	NA
ENSG00000249667	RP11-213G21.1	NA	NA	NA	NA	NA	NA	0.253265	0	0.294077	0	NA	NA
ENSG00000249673	NOP14-AS1	-0.0810411	0	0.140353	0	0.0313899	0	0.0328901	0	0.0275074	0	0.0778898	0
ENSG00000249685	RP11-360F5.3	0.0629445	0	NA	NA	NA	NA	NA	NA	NA	NA	NA	NA
ENSG00000249741	RP11-673E1.3	-0.279663	0	NA	NA	NA	NA	NA	NA	NA	NA	NA	NA
ENSG00000249790	RP11-20D14.6	NA	NA	NA	NA	NA	NA	NA	NA	NA	NA	0.554788	1
ENSG00000249806	RP11-223C24.1	NA	NA	NA	NA	NA	NA	NA	NA	0.18421	0	NA	NA
ENSG00000249825	CTD-2201I18.1	NA	NA	NA	NA	NA	NA	NA	NA	0.187567	1	0.107747	0
ENSG00000249835	VCAN-AS1	NA	NA	NA	NA	-0.177041	0	NA	NA	NA	NA	NA	NA
ENSG00000249855	EEF1A1P19	-0.113492	1	NA	NA	NA	NA	NA	NA	0.0157528	1	NA	NA
ENSG00000249859	PVT1	0.135207	0	NA	NA	0.0870341	1	0.269816	0	0.325542	0	0.259041	1
ENSG00000249863	RP11-177C12.1	-0.023139	0	-0.411339	1	-0.260443	1	-0.0865726	0	-0.0873145	0	-0.174725	0
ENSG00000249898	CTD-2541M15.1	-0.103106	0	NA	NA	NA	NA	NA	NA	NA	NA	NA	NA
ENSG00000249915	PDCD6	0.0829353	1	0.00520786	0	0.0288527	0	0.0484418	0	0.176094	1	0.0889127	1
ENSG00000249978	TRGV7	NA	NA	NA	NA	NA	NA	-0.141163	0	-0.42726	0	-0.165924	0
ENSG00000249992	TMEM158	NA	NA	NA	NA	NA	NA	NA	NA	NA	NA	0.519712	0
ENSG00000250031	RP11-114M5.1	NA	NA	-0.0821628	0	NA	NA	0.207068	0	NA	NA	NA	NA
ENSG00000250067	YJEFN3	-0.560088	0	NA	NA	-0.087358	0	-0.247021	0	-0.516487	1	-0.0664027	1
ENSG00000250091	DNAH10OS	0.02779	0	NA	NA	NA	NA	-0.171498	0	NA	NA	NA	NA
ENSG00000250116	RP11-417F21.1	0.372301	0	0.124682	0	0.106115	1	0.00172916	0	NA	NA	-0.163531	0
ENSG00000250138	RP11-848G14.5	NA	NA	-0.0983484	0	-0.22073	0	NA	NA	NA	NA	-0.22652	0
ENSG00000250155	CTD-2353F22.1	0.314674	1	NA	NA	0.516575	1	0.550744	1	NA	NA	NA	NA
ENSG00000250182	CTD-2165H16.1	0.335493	1	NA	NA	0.1747	0	0.075633	0	0.455647	1	-0.0560179	0
ENSG00000250251	PKD1P6	-0.126469	0	NA	NA	-0.0929034	0	-0.0986024	0	0.14426	0	-0.161569	0
ENSG00000250274	CTB-114C7.4	NA	NA	0.516592	1	NA	NA	NA	NA	NA	NA	NA	NA
ENSG00000250303	RP11-356J5.12	-0.164612	1	0.194739	0	NA	NA	-0.160622	0	0.0341556	0	-0.00369662	0
ENSG00000250312	ZNF718	-0.0738948	0	-0.169255	1	-0.327594	0	-0.207965	0	-0.232312	1	-0.252783	1
ENSG00000250317	C4orf52	-0.386429	1	0.17701	1	0.0205983	0	-0.0463842	0	-0.239807	0	0.165079	0
ENSG00000250318	CTA-963H5.5	-0.396991	1	0.231997	0	-0.186729	0	0.103356	0	-0.435963	1	0.201364	0
ENSG00000250326	RP11-284M14.1	-0.0265848	0	NA	NA	NA	NA	NA	NA	0.252718	1	NA	NA
ENSG00000250334	RP11-234K19.2	NA	NA	NA	NA	NA	NA	-0.758625	1	NA	NA	0.367163	0
ENSG00000250366	LINC00617	0.0463626	0	NA	NA	NA	NA	NA	NA	NA	NA	NA	NA
ENSG00000250397	RP11-1391J7.1	NA	NA	NA	NA	NA	NA	0.0311406	0	NA	NA	NA	NA
ENSG00000250404	AC090587.2	-0.135423	0	0.762237	1	NA	NA	-0.0429093	0	0.034021	0	-0.2457	1
ENSG00000250443	AC128709.1	NA	NA	NA	NA	NA	NA	NA	NA	-0.101867	0	NA	NA
ENSG00000250479	CHCHD10	-0.230415	0	NA	NA	-0.228995	0	0.100832	0	0.0558111	0	0.178274	0
ENSG00000250510	GPR162	NA	NA	0.333293	0	-0.0666733	0	NA	NA	0.40728	0	0.111934	0
ENSG00000250539	KRT8P33	0.286152	0	NA	NA	NA	NA	0.0787481	1	0.229063	0	NA	NA
ENSG00000250548	RP11-47I22.2	NA	NA	-0.168962	0	NA	NA	NA	NA	NA	NA	NA	NA
ENSG00000250565	ATP6V1E2	-0.0716939	0	0.121669	0	-0.00170291	0	-0.0225855	0	-0.0410958	0	0.013829	0
ENSG00000250571	GLI4	0.018826	0	0.372863	0	0.0815678	0	0.19827	0	0.124518	0	0.174629	1
ENSG00000250616	RP11-455F5.3	NA	NA	-0.298001	1	NA	NA	NA	NA	NA	NA	0.0901216	0
ENSG00000250635	CTD-3224K15.2	-0.615342	1	NA	NA	NA	NA	NA	NA	NA	NA	NA	NA
ENSG00000250654	RP11-834C11.7	-0.224608	0	NA	NA	NA	NA	0.127143	0	-0.263435	0	NA	NA
ENSG00000250659	RP11-864I4.3	NA	NA	NA	NA	-0.715432	0	NA	NA	NA	NA	NA	NA
ENSG00000250661	RP11-458I7.4	NA	NA	-0.0725065	0	-0.00497697	0	NA	NA	NA	NA	NA	NA
ENSG00000250687	RP11-497H16.7	NA	NA	NA	NA	-0.0581717	0	NA	NA	NA	NA	NA	NA
ENSG00000250696	RP11-704M14.1	NA	NA	-0.0702087	0	NA	NA	NA	NA	NA	NA	-0.152054	1
ENSG00000250722	SEPP1	NA	NA	NA	NA	NA	NA	-0.0124766	0	-0.150562	0	NA	NA
ENSG00000250731	TPM3P6	-0.0251725	0	NA	NA	NA	NA	0.046391	0	-0.0292682	0	NA	NA
ENSG00000250771	RP11-153M7.3	NA	NA	NA	NA	-0.0351554	0	NA	NA	NA	NA	NA	NA
ENSG00000250784	RP11-540D14.6	-0.317493	0	NA	NA	NA	NA	NA	NA	NA	NA	NA	NA
ENSG00000250850	RP11-297B17.3	-0.396212	1	NA	NA	NA	NA	NA	NA	NA	NA	NA	NA
ENSG00000250889	RP11-229C3.2	NA	NA	NA	NA	NA	NA	NA	NA	0.240717	0	NA	NA
ENSG00000250903	RP1-80B9.2	-0.0645453	0	0.174713	1	0.0118702	0	-0.099478	0	-0.0200319	0	-0.0278059	0
ENSG00000250959	GLUD1P3	0.0917936	0	NA	NA	0.167987	1	0.146393	0	0.199346	0	-0.0327232	1
ENSG00000250988	RP11-752G15.6	-0.319759	1	NA	NA	0.123773	0	-0.0597212	0	0.0843884	1	0.0397582	0
ENSG00000250991	MICE	NA	NA	NA	NA	NA	NA	-0.0497104	0	0.0272596	0	NA	NA
ENSG00000251000	AC008592.3	NA	NA	NA	NA	NA	NA	-0.259724	1	-0.43814	0	NA	NA
ENSG00000251002	AE000661.37	NA	NA	-0.133447	0	NA	NA	0.177103	1	NA	NA	0.24679	1
ENSG00000251022	THAP9-AS1	0.135501	0	0.888499	1	0.38797	0	0.27813	1	0.134172	0	0.00810903	0
ENSG00000251023	RP11-549J18.1	NA	NA	0.250857	0	NA	NA	NA	NA	0.0618739	0	0.209389	0
ENSG00000251034	RP11-582J16.4	0.107401	0	NA	NA	0.0910284	0	0.0593461	0	0.206874	0	-0.0406337	0
ENSG00000251039	IGKV2D-40	0.0478483	0	NA	NA	NA	NA	NA	NA	NA	NA	NA	NA
ENSG00000251060	U66061.31	NA	NA	NA	NA	NA	NA	-0.266279	1	NA	NA	0.498753	1
ENSG00000251136	RP11-37B2.1	0.0295502	0	0.146958	0	0.0840085	0	-0.0942972	0	0.0609037	0	-0.156119	0
ENSG00000251139	RP11-701P16.2	NA	NA	0.319277	0	-0.00684422	0	NA	NA	NA	NA	NA	NA
ENSG00000251143	RP11-849H4.4	NA	NA	NA	NA	NA	NA	0.035979	0	NA	NA	NA	NA
ENSG00000251160	RP11-399D2.1	-0.106162	0	NA	NA	NA	NA	-0.00662938	0	-0.0939669	0	-0.222445	0
ENSG00000251192	ZNF674	-0.0671415	0	0.0547594	0	-0.0198226	0	0.0304594	0	-0.0512721	0	-0.0498201	0
ENSG00000251194	RP1-68D18.2	NA	NA	NA	NA	0.16029	1	NA	NA	NA	NA	NA	NA
ENSG00000251196	RP11-54F2.1	-0.0802046	0	-0.735074	1	NA	NA	NA	NA	NA	NA	-0.309981	0
ENSG00000251215	GOLGA5P1	NA	NA	0.175872	0	NA	NA	NA	NA	NA	NA	NA	NA
ENSG00000251229	RP11-503N18.5	NA	NA	NA	NA	NA	NA	0.0288851	0	NA	NA	NA	NA
ENSG00000251230	RP11-701P16.5	NA	NA	-0.420502	1	NA	NA	NA	NA	NA	NA	-0.0112774	0
ENSG00000251247	ZNF345	0.0473646	0	0.159069	0	0.0168449	0	-0.08229	0	0.0132989	0	-0.0806728	0
ENSG00000251259	AC004069.2	NA	NA	0.564971	1	0.41657	1	NA	NA	NA	NA	0.185413	0
ENSG00000251267	RP1-5O6.6	NA	NA	NA	NA	NA	NA	0.203021	0	NA	NA	-0.136351	0
ENSG00000251301	RP11-81H14.2	-0.0810515	0	NA	NA	0.484899	1	0.159491	0	-0.12956	0	0.170644	0
ENSG00000251304	RP11-321E2.5	NA	NA	-0.126389	0	NA	NA	NA	NA	NA	NA	0.0546134	1
ENSG00000251323	RP11-452H21.4	-0.378627	1	NA	NA	NA	NA	0.200798	0	NA	NA	NA	NA
ENSG00000251348	HSPD1P11	NA	NA	NA	NA	NA	NA	0.0208227	0	NA	NA	NA	NA
ENSG00000251364	CTD-2516F10.2	0.197523	0	NA	NA	0.152372	0	0.0582549	0	0.673797	1	0.0065569	0
ENSG00000251369	ZNF550	0.0710033	0	0.465709	0	0.0151203	0	0.0718946	0	0.0798614	0	-0.0540792	0
ENSG00000251390	RP11-276A18.2	NA	NA	NA	NA	NA	NA	-0.255103	0	NA	NA	0.230509	1
ENSG00000251414	RP11-843P14.1	0.398396	0	NA	NA	NA	NA	0.371246	0	NA	NA	NA	NA
ENSG00000251429	RP11-597D13.7	NA	NA	NA	NA	0.0907918	0	NA	NA	NA	NA	NA	NA
ENSG00000251432	RP11-420A23.1	0.0716341	0	NA	NA	NA	NA	NA	NA	NA	NA	NA	NA
ENSG00000251441	RTEL1P1	NA	NA	0.0620917	0	NA	NA	NA	NA	NA	NA	NA	NA
ENSG00000251442	RP11-792D21.2	NA	NA	-0.295991	0	-0.0133155	0	NA	NA	NA	NA	-0.202358	0
ENSG00000251474	RPL32P3	0.0014892	0	0.179033	1	-0.0588463	0	0.0674385	0	0.110929	0	-0.124637	0
ENSG00000251562	MALAT1	0.0599611	0	0.338146	1	0.118694	0	0.217819	0	0.460006	0	-0.41183	1
ENSG00000251578	TRBV21-1	NA	NA	NA	NA	NA	NA	NA	NA	0.110459	1	NA	NA
ENSG00000251595	ABCA11P	-0.0537371	1	NA	NA	NA	NA	NA	NA	NA	NA	NA	NA
ENSG00000251606	CTD-2215E18.1	0.158006	0	NA	NA	NA	NA	NA	NA	NA	NA	NA	NA
ENSG00000251615	RP11-774O3.3	-0.26165	1	NA	NA	NA	NA	-0.150774	0	-0.250532	0	0.0237251	0
ENSG00000251669	FAM86EP	NA	NA	NA	NA	NA	NA	NA	NA	0.0611876	0	NA	NA
ENSG00000251675	CTC-458I2.2	NA	NA	NA	NA	NA	NA	NA	NA	0.0166975	0	-0.429634	0
ENSG00000251705	RNA5-8SP6	-1.70987	1	-0.446833	0	-0.351012	0	0.661882	0	-1.65887	1	0.661326	0
ENSG00000251819	U6	NA	NA	NA	NA	NA	NA	NA	NA	-0.109328	0	NA	NA
ENSG00000251992	SCARNA17	NA	NA	NA	NA	NA	NA	-0.0843739	0	-0.253211	0	NA	NA
ENSG00000252061	U6	0.445406	0	NA	NA	0.464256	0	0.294804	1	0.471381	1	NA	NA
ENSG00000252139	SCARNA18	NA	NA	NA	NA	NA	NA	-0.0514211	0	NA	NA	NA	NA
ENSG00000252516	RNA5SP82	NA	NA	NA	NA	NA	NA	0.201543	0	NA	NA	NA	NA
ENSG00000252645	U7	NA	NA	NA	NA	-0.0575149	0	NA	NA	NA	NA	NA	NA
ENSG00000252759	Y_RNA	0.151974	0	NA	NA	-0.109506	0	0.207182	0	NA	NA	NA	NA
ENSG00000252933	U6	0.11308	0	NA	NA	NA	NA	NA	NA	NA	NA	NA	NA
ENSG00000253106	RP11-158K1.3	-0.0881301	0	0.00586373	0	-0.28634	1	-0.0583294	1	-0.0871329	0	-0.138522	0
ENSG00000253193	FCGR1C	NA	NA	-0.198102	0	NA	NA	NA	NA	NA	NA	NA	NA
ENSG00000253200	RP11-582J16.5	0.0780055	0	0.279938	1	0.23235	0	0.196195	1	0.322207	0	-0.110403	0
ENSG00000253203	GUSBP3	0.380205	1	NA	NA	NA	NA	0.137638	1	0.419189	0	NA	NA
ENSG00000253210	RP11-809O17.1	0.0426236	0	-0.180482	0	-0.0677972	0	-0.00742454	0	NA	NA	-0.0636191	0
ENSG00000253234	IGLV2-5	-0.124759	0	NA	NA	NA	NA	NA	NA	NA	NA	NA	NA
ENSG00000253239	IGLVI-70	0.320602	0	NA	NA	NA	NA	NA	NA	NA	NA	NA	NA
ENSG00000253251	CTC-534A2.2	0.396355	1	0.152517	0	0.144709	1	0.354848	1	0.327268	0	0.0527469	0
ENSG00000253276	CCDC71L	-0.217416	0	0.0992131	1	0.211492	0	-0.0694023	0	-0.0586074	0	-0.0495096	0
ENSG00000253291	TRBV7-7	NA	NA	NA	NA	NA	NA	NA	NA	0.132579	0	0.450086	1
ENSG00000253293	HOXA10	NA	NA	NA	NA	NA	NA	-0.0698652	0	NA	NA	NA	NA
ENSG00000253305	PCDHGB6	NA	NA	NA	NA	NA	NA	-0.332016	1	NA	NA	NA	NA
ENSG00000253307	RP11-10J21.4	NA	NA	-0.0686503	0	NA	NA	NA	NA	NA	NA	NA	NA
ENSG00000253309	SERPINE3	0.0923832	0	-0.0190978	0	-0.0269449	0	0.0371563	0	0.0591001	0	-0.01785	0
ENSG00000253320	KB-1507C5.2	0.131567	0	NA	NA	NA	NA	0.0549139	0	NA	NA	NA	NA
ENSG00000253328	KB-431C1.3	0.166196	0	0.159469	0	NA	NA	NA	NA	NA	NA	-0.00449273	1
ENSG00000253352	TUG1	0.365295	1	0.247202	1	0.196749	0	0.164506	0	0.340934	1	-0.00644242	0
ENSG00000253364	RP11-731F5.2	-0.47233	0	NA	NA	NA	NA	NA	NA	NA	NA	NA	NA
ENSG00000253368	TRNP1	NA	NA	NA	NA	0.0788838	0	NA	NA	NA	NA	NA	NA
ENSG00000253522	hsa-mir-146a	NA	NA	NA	NA	NA	NA	NA	NA	-0.233718	0	-0.0890296	1
ENSG00000253534	TRBV6-8	NA	NA	NA	NA	NA	NA	NA	NA	-0.263278	1	NA	NA
ENSG00000253535	RP11-624C23.1	0.106521	0	NA	NA	NA	NA	NA	NA	NA	NA	NA	NA
ENSG00000253540	FAM86HP	0.188675	0	NA	NA	NA	NA	NA	NA	NA	NA	NA	NA
ENSG00000253552	HOXA-AS2	NA	NA	NA	NA	NA	NA	0.104633	0	NA	NA	NA	NA
ENSG00000253590	IGLV3-13	NA	NA	NA	NA	NA	NA	0.463866	1	NA	NA	NA	NA
ENSG00000253616	RP11-875O11.3	NA	NA	-0.189043	0	NA	NA	NA	NA	NA	NA	-0.0592423	0
ENSG00000253626	EIF5AL1	-0.716292	0	NA	NA	NA	NA	NA	NA	-0.395617	0	NA	NA
ENSG00000253636	RP11-531A24.5	-0.02393	0	NA	NA	NA	NA	-0.0780527	0	0.0948884	0	-0.0237296	0
ENSG00000253669	KB-1732A1.1	NA	NA	NA	NA	0.310275	1	-0.149079	1	NA	NA	NA	NA
ENSG00000253701	AL928768.3	-0.489465	0	NA	NA	NA	NA	NA	NA	NA	NA	-0.414043	0
ENSG00000253710	ALG11	0.248799	0	0.120192	0	0.0553826	0	0.171769	1	0.0564326	0	-0.141105	0
ENSG00000253716	RP13-582O9.5	-0.134665	0	NA	NA	-0.0191445	0	0.0892228	0	0.099271	0	0.293311	1
ENSG00000253719	ATXN7L3B	0.00763655	0	-0.0153615	0	0.106616	1	-0.00374097	0	0.00472558	0	-0.0652697	0
ENSG00000253729	PRKDC	-0.0363623	0	-0.42776	1	-0.108838	0	-0.0975765	0	-0.0447538	0	-0.27162	1
ENSG00000253738	GS1-251I9.4	-0.0922374	1	0.0784987	0	0.14712	0	0.0426449	0	-0.194963	0	-0.138129	0
ENSG00000253755	IGHGP	-0.526595	0	NA	NA	NA	NA	NA	NA	NA	NA	-0.732431	0
ENSG00000253772	RP11-34P1.1	NA	NA	0.229685	0	NA	NA	NA	NA	NA	NA	NA	NA
ENSG00000253797	UTP14C	-0.145761	0	-0.0878981	0	-0.131652	0	-0.0983153	0	-0.278571	0	-0.108316	0
ENSG00000253818	IGLV1-41	-1.03746	1	NA	NA	NA	NA	NA	NA	NA	NA	NA	NA
ENSG00000253846	PCDHGA10	NA	NA	NA	NA	NA	NA	-0.535969	1	NA	NA	NA	NA
ENSG00000253854	RP11-10N23.2	NA	NA	NA	NA	NA	NA	NA	NA	NA	NA	-0.277295	0
ENSG00000253878	RP11-347C18.3	-0.22132	1	NA	NA	NA	NA	NA	NA	NA	NA	NA	NA
ENSG00000253930	RP11-1149O23.2	-0.172785	1	NA	NA	-0.101967	0	NA	NA	-0.238689	0	-0.274164	1
ENSG00000253948	RP11-410L14.2	-0.661034	1	NA	NA	NA	NA	NA	NA	-0.330533	1	NA	NA
ENSG00000253957	IGHV3-22	-0.0645721	0	NA	NA	NA	NA	NA	NA	NA	NA	NA	NA
ENSG00000253981	ALG1L13P	NA	NA	-0.233308	0	NA	NA	NA	NA	NA	NA	-0.157356	0
ENSG00000253982	CTD-2336O2.1	0.13049	0	NA	NA	0.396988	1	0.207026	1	0.307996	1	0.447829	0
ENSG00000253998	IGKV2-29	0.22263	0	NA	NA	NA	NA	NA	NA	NA	NA	NA	NA
ENSG00000254004	ZNF260	-0.0820351	0	0.0585441	0	-0.0892457	0	-0.063145	0	-0.323447	0	-0.229452	0
ENSG00000254017	IGHEP2	NA	NA	NA	NA	0.202515	1	NA	NA	NA	NA	NA	NA
ENSG00000254030	IGLC5	-0.350321	0	NA	NA	NA	NA	NA	NA	NA	NA	NA	NA
ENSG00000254046	IGHV1-17	-0.122409	0	NA	NA	NA	NA	NA	NA	NA	NA	NA	NA
ENSG00000254064	CTD-2530N21.4	0.107453	0	NA	NA	NA	NA	NA	NA	0.101978	0	NA	NA
ENSG00000254087	LYN	0.141682	0	-0.307088	1	0.0599667	0	-0.112978	1	0.391213	0	-0.0405637	0
ENSG00000254093	PINX1	-0.245615	0	NA	NA	0.0289818	0	-0.0543924	0	-0.279151	1	0.101132	0
ENSG00000254098	IGKV2-26	-0.335695	0	NA	NA	NA	NA	NA	NA	NA	NA	NA	NA
ENSG00000254162	RP11-48B3.3	NA	NA	NA	NA	NA	NA	-0.327754	0	NA	NA	NA	NA
ENSG00000254165	RP11-503E24.2	0.333451	0	NA	NA	NA	NA	0.385573	1	NA	NA	NA	NA
ENSG00000254174	IGHV1-12	-0.102255	0	NA	NA	NA	NA	NA	NA	NA	NA	NA	NA
ENSG00000254184	TYW1B	0.341377	1	NA	NA	0.10148	1	0.0551001	1	0.27687	0	-0.124842	0
ENSG00000254198	RP11-598P20.3	0.129682	0	NA	NA	-0.179559	0	-0.130528	0	0.198785	0	-0.633749	1
ENSG00000254206	61E3.4	-0.232789	0	NA	NA	NA	NA	0.155357	0	0.18763	0	0.200823	0
ENSG00000254231	CTD-2284J15.1	NA	NA	NA	NA	NA	NA	NA	NA	0.0207721	0	NA	NA
ENSG00000254263	RP11-473O4.4	NA	NA	0.275319	0	NA	NA	-0.0928656	0	NA	NA	NA	NA
ENSG00000254275	RP11-89M16.1	NA	NA	NA	NA	NA	NA	NA	NA	-0.235607	0	NA	NA
ENSG00000254281	KB-1507C5.4	0.10047	0	0.000260685	0	NA	NA	NA	NA	NA	NA	NA	NA
ENSG00000254286	RP11-89K10.1	NA	NA	NA	NA	NA	NA	NA	NA	0.161728	1	NA	NA
ENSG00000254288	RP11-6I2.3	NA	NA	-0.00518399	0	NA	NA	NA	NA	NA	NA	NA	NA
ENSG00000254304	RP11-1049H7.1	NA	NA	NA	NA	NA	NA	-0.0417807	1	NA	NA	NA	NA
ENSG00000254317	RP11-473O4.5	-0.114523	0	0.227916	1	0.0866017	0	0.101432	1	-0.0751198	0	0.275427	1
ENSG00000254325	RP11-318K15.2	NA	NA	0.295132	0	NA	NA	NA	NA	NA	NA	NA	NA
ENSG00000254395	IGHV4-55	-0.727045	0	NA	NA	NA	NA	NA	NA	NA	NA	NA	NA
ENSG00000254415	SIGLEC14	0.235954	0	-0.26594	0	-0.105919	0	NA	NA	0.675925	0	0.173389	0
ENSG00000254419	RP11-261P9.4	0.0857046	0	0.172693	0	0.126478	0	0.10563	0	0.0476876	0	-0.11201	0
ENSG00000254428	RP11-110I1.11	0.135787	0	0.301399	1	0.0504902	0	0.149892	0	0.194754	0	-0.428751	1
ENSG00000254429	CTD-2562J17.7	NA	NA	-0.128308	0	0.11241	1	0.0420565	0	-0.0457549	0	0.235206	0
ENSG00000254461	RP11-755F10.3	0.212049	0	NA	NA	NA	NA	0.368185	0	0.435322	1	NA	NA
ENSG00000254469	RP11-849H4.2	-0.0966831	1	NA	NA	NA	NA	-0.0621509	0	0.0144444	0	-0.0611378	0
ENSG00000254470	AP5B1	0.0342768	0	-0.0852	0	0.0898777	0	-0.120537	0	0.159841	0	-0.213462	0
ENSG00000254477	AP000640.10	NA	NA	-0.0638941	0	NA	NA	NA	NA	NA	NA	NA	NA
ENSG00000254503	CTD-2521M24.4	-0.238763	1	NA	NA	-0.17563	0	-0.172378	0	-0.319997	1	-0.202349	1
ENSG00000254505	CHMP4A	0.111343	1	0.520293	1	-0.00361402	0	0.0682984	1	0.128526	0	0.0559373	0
ENSG00000254521	SIGLEC12	NA	NA	NA	NA	0.379026	0	NA	NA	NA	NA	NA	NA
ENSG00000254531	AP001816.1	-0.504148	1	-0.101352	1	-0.264199	0	-0.0101738	0	-0.5841	1	0.159202	0
ENSG00000254595	CTD-2010I16.1	0.332682	0	NA	NA	NA	NA	0.213287	0	0.54585	0	NA	NA
ENSG00000254614	AP003068.23	-0.121567	0	NA	NA	0.170181	0	-0.525277	0	0.0342622	0	0.100316	0
ENSG00000254635	WAC-AS1	-0.0036545	0	0.150355	1	0.159844	0	0.0586371	0	-0.00151182	0	0.0338119	0
ENSG00000254667	AP000783.1	NA	NA	-0.382447	0	-0.077398	1	0.0502409	0	0.167128	0	-0.191965	1
ENSG00000254676	RP11-727A23.4	0.161298	0	NA	NA	NA	NA	NA	NA	NA	NA	NA	NA
ENSG00000254682	RP11-660L16.2	-0.28295	0	NA	NA	NA	NA	-0.107746	0	-0.0907652	0	0.150952	1
ENSG00000254685	FPGT	0.133334	0	-0.076896	0	0.0399974	0	0.00303928	0	-0.114826	0	-0.0300076	0
ENSG00000254690	GS1-393G12.12	-0.135528	0	0.290582	0	0.120759	0	0.174511	0	0.0195905	0	0.281949	0
ENSG00000254703	FLI1-AS1	NA	NA	-0.164211	0	-0.162266	0	-0.217988	0	NA	NA	0.323396	1
ENSG00000254709	IGLL5	-0.367695	0	NA	NA	NA	NA	NA	NA	NA	NA	-0.380407	0
ENSG00000254750	CASP1P2	NA	NA	NA	NA	NA	NA	NA	NA	-0.265683	0	NA	NA
ENSG00000254760	CTD-2616J11.3	NA	NA	0.00753147	0	NA	NA	0.068596	0	NA	NA	-0.0436196	1
ENSG00000254777	AC022182.1	0.0447846	0	NA	NA	NA	NA	NA	NA	NA	NA	NA	NA
ENSG00000254783	RP11-320L11.2	0.205902	0	NA	NA	NA	NA	0.138011	0	0.312928	1	-0.170086	0
ENSG00000254789	RP11-531H8.2	NA	NA	-0.199906	0	NA	NA	NA	NA	NA	NA	0.650252	1
ENSG00000254802	AC022182.3	-0.501191	1	NA	NA	NA	NA	-0.151418	1	NA	NA	NA	NA
ENSG00000254815	RP11-496I9.1	-0.14892	0	NA	NA	NA	NA	0.274506	0	0.117165	0	0.0969139	0
ENSG00000254826	CTD-2530H12.2	NA	NA	0.00820721	0	NA	NA	NA	NA	NA	NA	NA	NA
ENSG00000254827	SLC22A18AS	NA	NA	NA	NA	0.248939	0	NA	NA	NA	NA	NA	NA
ENSG00000254837	AP001372.2	-0.42762	1	NA	NA	0.0325209	0	-0.106712	0	-0.390186	0	0.0475829	0
ENSG00000254838	GVINP1	-0.0472006	0	-0.135291	0	-0.298672	0	-0.157071	0	-0.13238	0	-0.305901	0
ENSG00000254858	MPV17L2	-0.193794	0	0.384918	1	-0.0712354	0	-0.0817987	0	-0.188441	0	0.0996978	0
ENSG00000254860	TMEM9B-AS1	-0.333546	1	NA	NA	NA	NA	-0.195566	1	-0.250343	0	-0.322547	1
ENSG00000254876	RP11-23J9.5	0.168925	0	NA	NA	NA	NA	0.0116305	0	0.176911	0	NA	NA
ENSG00000254887	CTC-378H22.1	-0.355049	1	NA	NA	-0.137016	1	-0.370853	1	-0.222863	0	-0.0536491	0
ENSG00000254893	RP11-466P24.2	NA	NA	NA	NA	NA	NA	-0.824506	0	NA	NA	NA	NA
ENSG00000254901	MEF2BNB	-0.0885149	0	0.184984	0	-0.0490497	0	0.0541788	0	0.0104539	0	-0.0183175	0
ENSG00000254909	RP11-110I1.5	0.124062	0	NA	NA	NA	NA	0.246925	0	0.145369	0	NA	NA
ENSG00000254910	RP11-326C3.7	0.0442429	0	0.642501	1	NA	NA	0.275195	1	0.477135	1	NA	NA
ENSG00000254918	RP11-259P6.1	NA	NA	NA	NA	NA	NA	NA	NA	0.122692	0	NA	NA
ENSG00000254952	AP001257.1	NA	NA	NA	NA	-0.0383031	0	NA	NA	NA	NA	NA	NA
ENSG00000254964	RP11-831H9.3	NA	NA	NA	NA	NA	NA	0.1212	0	NA	NA	NA	NA
ENSG00000254986	DPP3	-0.265415	0	-0.059124	0	-0.145024	1	-0.129061	1	-0.125073	0	-0.0688571	0
ENSG00000254995	STX16-NPEPL1	0.273908	0	0.309675	0	0.276673	0	0.26652	0	0.452795	0	-0.022779	0
ENSG00000254996	ANKHD1-EIF4EBP3	0.183515	0	0.616914	1	-0.0492255	0	0.151209	0	0.277399	0	-0.000108641	0
ENSG00000254999	BRK1	-0.237492	0	-0.0581939	0	-0.0158344	0	-0.136973	0	-0.115887	0	0.207057	0
ENSG00000255026	RP11-326C3.2	0.0275361	0	0.222211	0	NA	NA	0.328471	0	0.268047	0	-0.138889	0
ENSG00000255031	RP11-802E16.3	-0.206284	0	0.086722	0	-0.106078	0	-0.14437	1	-0.138123	0	-0.206901	0
ENSG00000255050	RP11-661A12.9	NA	NA	NA	NA	0.0246323	0	NA	NA	NA	NA	NA	NA
ENSG00000255062	RP11-712L6.5	NA	NA	0.0218279	0	-0.0128035	0	-0.0701804	0	NA	NA	-0.00771827	0
ENSG00000255103	KIAA0754	NA	NA	NA	NA	-0.0800071	0	-0.562669	1	0.259589	0	-0.352566	0
ENSG00000255112	CHMP1B	0.178873	0	-0.184712	1	0.17074	1	0.119272	0	0.302635	0	-0.0303369	0
ENSG00000255121	RP11-110I1.12	-0.194073	0	NA	NA	NA	NA	-0.11359	0	-0.151995	1	-0.116599	0
ENSG00000255135	RP11-111M22.3	-0.343492	1	NA	NA	NA	NA	-0.0318822	0	-0.22523	0	0.176215	0
ENSG00000255150	EID3	-0.160289	1	NA	NA	-0.169959	1	0.0165765	0	-0.00444803	0	-0.099644	0
ENSG00000255151	GLYATL1P3	0.304458	0	NA	NA	NA	NA	NA	NA	NA	NA	NA	NA
ENSG00000255153	CTD-2245O6.1	-0.313596	1	NA	NA	NA	NA	-0.425897	1	-0.160552	0	NA	NA
ENSG00000255163	RP11-832A4.5	NA	NA	-0.10562	0	0.000277278	0	NA	NA	NA	NA	-0.485587	0
ENSG00000255189	GLYATL1P1	0.458606	0	NA	NA	NA	NA	NA	NA	NA	NA	NA	NA
ENSG00000255197	RP11-750H9.5	0.565616	0	-0.269819	0	-0.0512114	0	NA	NA	0.495469	0	-0.266127	0
ENSG00000255198	SNHG9	-0.294929	0	0.118194	0	-0.304508	0	-0.0297556	1	-0.167497	0	0.574126	0
ENSG00000255200	AP003068.18	-0.146527	0	NA	NA	NA	NA	NA	NA	NA	NA	0.190884	0
ENSG00000255221	CARD17	NA	NA	NA	NA	NA	NA	NA	NA	-0.0942188	0	NA	NA
ENSG00000255240	RP11-142C4.6	0.17236	0	NA	NA	NA	NA	NA	NA	NA	NA	-0.110896	0
ENSG00000255284	AP006621.5	-0.323799	0	NA	NA	-0.0351225	0	-0.21919	1	-0.246342	0	0.0602761	0
ENSG00000255302	EID1	-0.0473425	0	0.285839	0	0.102384	0	-0.0261449	0	-0.126219	0	-0.182728	0
ENSG00000255310	AF131215.2	-0.0948112	0	NA	NA	NA	NA	0.0153979	0	0.0603861	0	-0.0395745	0
ENSG00000255320	RP11-755F10.1	-0.00460173	0	-0.0709177	0	0.020293	0	-0.164472	0	0.0925557	0	-0.00858144	0
ENSG00000255328	RP11-326C3.12	-0.266652	1	0.293842	0	NA	NA	0.264713	0	-0.0290658	0	0.14705	0
ENSG00000255354	RP11-148O21.2	0.301695	0	NA	NA	NA	NA	NA	NA	NA	NA	-0.267045	0
ENSG00000255389	C6orf3	0.00920039	0	NA	NA	NA	NA	0.0911016	0	-0.0403137	0	0.0696078	0
ENSG00000255398	HCAR3	NA	NA	-0.328497	0	0.452471	1	NA	NA	NA	NA	0.136308	0
ENSG00000255422	AP002954.4	NA	NA	NA	NA	0.339455	0	NA	NA	NA	NA	NA	NA
ENSG00000255423	EBLN2	0.101666	0	0.434732	1	0.133362	0	0.115417	0	0.514209	0	-0.198473	0
ENSG00000255441	CTD-2616J11.2	NA	NA	NA	NA	NA	NA	-0.0606836	0	NA	NA	NA	NA
ENSG00000255453	AP000640.8	NA	NA	0.124118	0	NA	NA	NA	NA	NA	NA	-0.287199	0
ENSG00000255455	RP11-890B15.3	0.099911	0	0.320514	1	0.0385697	0	0.0673496	1	0.172957	0	0.0702561	0
ENSG00000255468	RP11-867G23.8	NA	NA	NA	NA	NA	NA	NA	NA	-0.131159	0	NA	NA
ENSG00000255517	CTD-3074O7.5	-0.162203	1	NA	NA	0.106276	0	-0.0744058	0	0.161363	0	NA	NA
ENSG00000255518	RP11-148O21.4	-0.00591169	0	NA	NA	NA	NA	NA	NA	NA	NA	NA	NA
ENSG00000255529	POLR2M	0.007578	0	0.177283	0	-0.131961	1	-0.0181207	0	-0.154973	0	-0.275414	0
ENSG00000255545	RP11-627G23.1	NA	NA	NA	NA	NA	NA	0.285395	0	NA	NA	NA	NA
ENSG00000255552	LY6G6E	NA	NA	NA	NA	NA	NA	NA	NA	NA	NA	-0.446839	1
ENSG00000255557	RP11-770G2.2	NA	NA	0.0509705	1	NA	NA	NA	NA	NA	NA	NA	NA
ENSG00000255561	FDXACB1	0.00562642	0	NA	NA	-0.0259398	1	0.107254	1	-0.0956528	0	0.0605295	0
ENSG00000255569	TRAV1-1	NA	NA	NA	NA	NA	NA	NA	NA	-0.252898	0	-0.190766	0
ENSG00000255571	CTD-2335A18.1	NA	NA	NA	NA	NA	NA	0.0820441	1	-0.00320381	0	0.0845745	1
ENSG00000255587	RAB44	NA	NA	-0.674298	0	-0.00773593	0	NA	NA	NA	NA	-0.0151089	0
ENSG00000255624	RP11-564D11.3	0.0678138	0	NA	NA	NA	NA	0.0103445	0	0.200825	1	-0.182377	0
ENSG00000255710	RP11-667M19.9	0.276795	0	NA	NA	NA	NA	0.110196	0	NA	NA	NA	NA
ENSG00000255717	SNHG1	0.201069	1	0.652999	1	-0.0164537	0	0.333905	1	0.284548	1	0.166442	0
ENSG00000255733	IFNG-AS1	0.0262972	0	NA	NA	NA	NA	NA	NA	-0.245955	0	-0.153921	0
ENSG00000255760	RP11-428G5.5	-0.0348148	0	-0.134987	0	NA	NA	-0.121091	0	NA	NA	NA	NA
ENSG00000255801	RP11-561P12.5	NA	NA	-0.14883	0	NA	NA	NA	NA	NA	NA	-0.0265857	1
ENSG00000255819	KLRK1	NA	NA	NA	NA	NA	NA	0.0739229	0	0.247072	0	NA	NA
ENSG00000255823	MTRNR2L8	-0.319893	0	0.068854	0	NA	NA	NA	NA	NA	NA	-0.156875	0
ENSG00000255833	TIFAB	NA	NA	NA	NA	-0.494255	1	NA	NA	NA	NA	-0.287451	0
ENSG00000255857	PXN-AS1	-0.175032	0	0.619245	1	0.189508	0	0.186318	0	0.235952	1	0.107957	0
ENSG00000255893	RP11-685N10.1	NA	NA	NA	NA	NA	NA	0.307691	0	NA	NA	NA	NA
ENSG00000255933	RP11-495K9.5	NA	NA	NA	NA	NA	NA	0.26355	0	NA	NA	NA	NA
ENSG00000255987	RP11-1094M14.4	NA	NA	NA	NA	NA	NA	-0.100911	0	0.032269	0	-0.045031	0
ENSG00000255989	RP11-711M9.1	0.315532	0	-0.593039	1	-0.25718	0	-0.284813	0	0.323835	0	-0.460017	0
ENSG00000256039	RP11-291B21.2	NA	NA	NA	NA	NA	NA	-0.360539	0	-0.180936	0	-0.173105	0
ENSG00000256043	CTSO	0.096671	0	0.234346	0	0.124286	0	-0.0444129	0	-0.0266567	0	-0.0197736	0
ENSG00000256060	TRAPPC2P1	0.118465	1	0.926833	1	0.192599	0	0.12004	0	-0.0827884	0	0.182654	0
ENSG00000256069	A2MP1	NA	NA	NA	NA	NA	NA	-0.0108958	0	-0.114362	0	-0.373316	1
ENSG00000256073	C21orf119	-0.193772	0	NA	NA	0.149419	0	0.0188701	0	-0.126768	0	NA	NA
ENSG00000256087	ZNF432	0.138229	1	0.304208	1	0.23851	1	0.20602	1	-0.0354562	0	-0.0013667	1
ENSG00000256092	RP13-942N8.1	0.0581279	0	NA	NA	NA	NA	0.0883091	0	0.131803	0	NA	NA
ENSG00000256128	RP11-173C20.2	-0.0387308	0	NA	NA	NA	NA	0.158142	0	0.0382719	0	NA	NA
ENSG00000256155	RP11-277P12.9	NA	NA	NA	NA	NA	NA	0.207963	0	NA	NA	NA	NA
ENSG00000256185	RP11-612B6.2	-0.181503	0	0.180813	0	NA	NA	0.0994806	1	-0.376135	0	-0.0458869	0
ENSG00000256223	ZNF10	0.0893332	0	NA	NA	NA	NA	0.0524021	0	-0.0675139	1	-0.0237434	0
ENSG00000256229	ZNF486	-0.286162	0	0.0435827	0	0.258456	0	-0.0947656	0	-0.305899	0	-0.0260832	0
ENSG00000256238	RP11-473N11.2	NA	NA	NA	NA	NA	NA	-0.371963	0	-0.550679	1	NA	NA
ENSG00000256249	RP11-324E6.6	NA	NA	0.253616	1	NA	NA	NA	NA	NA	NA	NA	NA
ENSG00000256262	USP30-AS1	-0.39834	1	NA	NA	NA	NA	-0.100079	0	-0.375776	1	0.00616263	0
ENSG00000256269	HMBS	-0.202199	0	NA	NA	-0.0553684	0	-0.00653924	0	-0.093912	0	0.341227	0
ENSG00000256271	CACNA1C-AS2	NA	NA	NA	NA	NA	NA	0.121405	1	-0.128693	0	NA	NA
ENSG00000256294	ZNF225	-0.0566397	0	0.156195	0	-0.115732	0	-0.0371391	0	-0.127108	0	-0.136036	0
ENSG00000256338	RPL41P2	-0.467039	0	NA	NA	NA	NA	NA	NA	0.0640328	0	NA	NA
ENSG00000256379	TRAV8-5	NA	NA	NA	NA	NA	NA	-0.33927	0	NA	NA	NA	NA
ENSG00000256383	AC020910.2	0.0500635	0	NA	NA	NA	NA	-0.0603733	0	0.0553497	0	NA	NA
ENSG00000256392	RP11-347I19.3	-0.081156	0	NA	NA	-0.285328	1	0.0116523	0	0.54164	0	-0.163005	0
ENSG00000256427	RP11-118B22.4	NA	NA	NA	NA	NA	NA	-0.0187162	0	NA	NA	NA	NA
ENSG00000256433	RP1-102E24.8	NA	NA	0.323619	1	-0.151462	0	NA	NA	NA	NA	NA	NA
ENSG00000256448	RP11-809N8.4	NA	NA	0.242086	0	NA	NA	NA	NA	NA	NA	NA	NA
ENSG00000256452	RP11-667M19.10	NA	NA	NA	NA	NA	NA	0.194184	0	NA	NA	NA	NA
ENSG00000256525	POLG2	0.0944504	0	0.575406	1	0.0505273	0	0.204189	0	0.139687	0	-0.0268736	0
ENSG00000256553	TRAV1-2	NA	NA	NA	NA	NA	NA	NA	NA	-0.392754	1	-0.394996	0
ENSG00000256574	OR13A1	0.252442	0	NA	NA	NA	NA	NA	NA	NA	NA	NA	NA
ENSG00000256576	RP13-977J11.2	-0.0257393	0	0.540707	0	-0.0524433	0	-0.0308057	0	-0.203816	0	0.129356	0
ENSG00000256581	NLRP9P	NA	NA	0.445985	1	NA	NA	NA	NA	NA	NA	NA	NA
ENSG00000256582	RP11-75L1.1	0.990262	1	NA	NA	NA	NA	NA	NA	NA	NA	NA	NA
ENSG00000256594	RP11-705C15.2	0.088211	0	0.0845651	0	0.0285346	0	0.0920371	0	0.193155	1	-0.14314	0
ENSG00000256633	RP11-169D4.2	-0.325179	0	NA	NA	NA	NA	-0.027964	0	-0.44353	0	NA	NA
ENSG00000256660	CLEC12B	NA	NA	NA	NA	0.0841121	0	0.08906	0	NA	NA	-0.263609	1
ENSG00000256667	KLRAP1	0.20042	0	NA	NA	NA	NA	0.727636	0	-0.00751351	0	-0.174845	0
ENSG00000256683	ZNF350	0.285029	1	-0.0894252	0	0.208328	1	0.208736	1	0.0988283	0	0.0859652	0
ENSG00000256690	RP11-727F15.9	0.0253172	0	NA	NA	NA	NA	NA	NA	NA	NA	NA	NA
ENSG00000256705	CTD-2017C7.1	NA	NA	NA	NA	NA	NA	0.0947128	0	NA	NA	NA	NA
ENSG00000256712	RP11-785H5.2	-0.263495	0	NA	NA	-0.0853789	0	-0.0925461	0	-0.107795	0	NA	NA
ENSG00000256720	RP11-436I9.6	NA	NA	NA	NA	NA	NA	-0.124441	0	-0.193926	0	-0.0586287	0
ENSG00000256742	RP13-941N14.1	NA	NA	NA	NA	NA	NA	-0.0258223	0	NA	NA	NA	NA
ENSG00000256746	RP11-17G12.3	NA	NA	NA	NA	NA	NA	-0.37935	1	NA	NA	NA	NA
ENSG00000256771	ZNF253	-0.0566242	0	NA	NA	0.0324977	0	0.0501939	0	-0.124579	0	-0.198988	0
ENSG00000256862	RP11-664D1.1	NA	NA	NA	NA	NA	NA	NA	NA	-0.171748	0	0.135845	0
ENSG00000256872	NOL12	0.298467	1	0.694114	1	0.024489	0	0.262075	1	0.170579	0	0.0542784	0
ENSG00000256885	AP001877.1	0.0618946	0	NA	NA	NA	NA	0.0810603	0	0.166584	0	NA	NA
ENSG00000256937	RP11-436I9.5	NA	NA	NA	NA	NA	NA	-0.45668	1	NA	NA	NA	NA
ENSG00000256967	RP11-273B20.1	-0.0904992	0	0.0337398	0	NA	NA	0.0644798	0	0.157568	0	-0.358587	0
ENSG00000257017	HP	NA	NA	-0.293878	1	-0.257111	0	NA	NA	NA	NA	0.0488973	0
ENSG00000257027	RP11-705C15.3	0.0865331	0	-0.0469492	0	-0.10485	0	-0.0738987	0	0.0624223	0	-0.172803	0
ENSG00000257093	KIAA1147	0.155106	0	0.453753	0	0.131973	0	0.0716866	1	0.109782	0	-0.171706	0
ENSG00000257103	LSM14A	-0.116318	1	-0.276163	0	-0.0899505	0	-0.118955	1	-0.0555384	0	-0.119665	0
ENSG00000257108	NHLRC4	-0.2917	0	NA	NA	NA	NA	NA	NA	-0.187795	0	0.157699	0
ENSG00000257122	RRN3P3	-0.0216199	0	NA	NA	0.0174445	0	0.0421093	0	-0.0559418	0	-0.112784	1
ENSG00000257135	RP11-320M2.1	0.0374445	0	NA	NA	0.151798	0	0.0309982	0	0.260901	1	NA	NA
ENSG00000257151	RP11-701H24.2	0.116646	0	NA	NA	NA	NA	0.141249	1	0.00263329	0	-0.109271	0
ENSG00000257167	TMPO-AS1	-0.0771147	0	NA	NA	0.228403	1	-0.102046	0	0.120928	0	-0.00406911	0
ENSG00000257176	RP11-996F15.2	0.367406	0	0.25504	0	NA	NA	0.26212	0	0.482129	1	0.263651	0
ENSG00000257218	GATC	-0.083957	0	0.261983	0	-0.0101668	0	-0.141337	1	0.0121807	0	-0.0647142	0
ENSG00000257221	RP11-689B22.2	0.0344077	1	NA	NA	NA	NA	NA	NA	NA	NA	NA	NA
ENSG00000257242	RP11-24B21.1	0.572754	1	0.812301	1	0.405149	0	0.413456	1	0.357661	1	0.0676081	0
ENSG00000257261	RP11-96H19.1	0.276866	1	NA	NA	NA	NA	NA	NA	NA	NA	NA	NA
ENSG00000257267	ZNF271	-0.165052	1	0.025151	0	0.0139554	0	-0.185276	1	-0.158477	0	0.0684761	0
ENSG00000257270	RP11-521B24.5	0.253414	0	NA	NA	NA	NA	0.352689	1	0.598108	1	NA	NA
ENSG00000257275	RP11-164H13.1	-0.196519	0	NA	NA	NA	NA	NA	NA	NA	NA	-0.181286	0
ENSG00000257285	RP11-298I3.1	NA	NA	-0.122417	0	NA	NA	NA	NA	NA	NA	-0.275033	0
ENSG00000257315	ZBED6	0.117171	0	-0.386267	1	-0.321694	0	-0.252638	0	0.205826	0	-0.436049	0
ENSG00000257335	MGAM	NA	NA	-0.443181	1	-0.360356	0	-0.231125	0	-0.0654805	0	-0.197953	0
ENSG00000257337	RP11-983P16.4	0.150984	0	NA	NA	NA	NA	0.268067	1	0.342912	0	NA	NA
ENSG00000257341	CRIP1	NA	NA	NA	NA	0.050818	0	NA	NA	NA	NA	NA	NA
ENSG00000257345	RP11-511B23.1	-0.00386608	0	NA	NA	NA	NA	NA	NA	NA	NA	NA	NA
ENSG00000257410	RP11-2H8.2	-0.0857725	0	NA	NA	NA	NA	-0.0819734	0	-0.0677495	0	0.0475507	1
ENSG00000257433	RP1-197B17.3	-0.104364	0	-0.0357335	0	-0.0534709	0	-0.119621	0	NA	NA	0.259342	1
ENSG00000257479	RP11-1136G11.7	0.14372	0	0.263286	0	0.286858	0	0.310794	1	0.238556	0	-0.142065	0
ENSG00000257489	RP11-175P13.3	0.139675	0	NA	NA	NA	NA	NA	NA	0.316903	0	NA	NA
ENSG00000257495	RP11-641A6.2	NA	NA	NA	NA	NA	NA	NA	NA	-0.178557	0	NA	NA
ENSG00000257497	RP11-585P4.5	0.074013	0	NA	NA	NA	NA	0.0532439	0	0.201904	0	0.00877069	0
ENSG00000257499	RP11-571M6.8	-0.17889	0	0.0941353	0	NA	NA	0.0976765	0	-0.119532	0	0.0147758	0
ENSG00000257511	RP11-278C7.1	0.0705242	0	NA	NA	-0.0863075	0	0.282907	0	0.196854	0	-0.0577738	0
ENSG00000257524	RP11-203J24.9	NA	NA	NA	NA	NA	NA	0.230668	0	-0.305653	0	NA	NA
ENSG00000257594	GALNT4	-0.224025	0	-0.579873	0	-0.13753	0	-0.396295	1	NA	NA	NA	NA
ENSG00000257605	RP11-680A11.5	NA	NA	NA	NA	0.167028	1	NA	NA	NA	NA	NA	NA
ENSG00000257621	RP11-349A22.5	0.0651134	0	0.0977465	0	0.081593	0	0.153862	1	0.0706163	0	0.013309	0
ENSG00000257698	RP11-620J15.3	-0.262475	1	0.092884	0	NA	NA	-0.057103	0	-0.226363	0	0.437468	1
ENSG00000257704	PRR24	-0.226614	0	0.00320273	0	-0.163527	0	-0.0363149	0	0.138466	1	0.228365	0
ENSG00000257727	CNPY2	-0.348799	1	NA	NA	-0.0846722	1	0.0241458	0	-0.363112	1	0.0288329	0
ENSG00000257742	RP11-350F4.2	-0.0198965	0	0.322577	1	0.0493118	0	0.0514525	0	-0.0481046	0	-0.0938012	0
ENSG00000257743	RP11-1220K2.2	NA	NA	-0.533188	0	NA	NA	NA	NA	NA	NA	-0.428605	0
ENSG00000257800	RP11-287D1.1	-0.020289	0	NA	NA	NA	NA	0.122657	0	0.0938212	0	NA	NA
ENSG00000257815	RP11-611E13.2	0.125061	1	0.46599	1	0.146073	1	0.152206	1	0.321029	0	0.28596	1
ENSG00000257824	RP11-1049A21.2	0.141256	0	-0.201638	0	0.025179	0	-0.203442	1	0.0502338	0	-0.111402	0
ENSG00000257877	RP3-462E2.3	NA	NA	NA	NA	-0.457152	1	NA	NA	NA	NA	NA	NA
ENSG00000257878	RP11-256L6.3	NA	NA	-0.0217893	0	NA	NA	NA	NA	NA	NA	-0.0877675	0
ENSG00000257913	RP11-386G11.5	NA	NA	NA	NA	NA	NA	0.175887	0	NA	NA	NA	NA
ENSG00000257923	CUX1	0.0799151	0	-0.317918	1	-0.0514777	0	-0.126393	1	0.196171	0	-0.00364124	0
ENSG00000257950	RP11-48B14.2	-0.0639034	0	NA	NA	NA	NA	-0.223841	0	-0.143758	1	0.0578865	0
ENSG00000258056	RP11-644F5.11	-0.450213	1	NA	NA	-0.130597	0	-0.20189	0	-0.411076	1	-0.106755	1
ENSG00000258082	RP11-443B7.3	NA	NA	-0.141716	0	0.457035	1	NA	NA	NA	NA	NA	NA
ENSG00000258102	RP11-809C9.2	NA	NA	0.571013	1	NA	NA	NA	NA	NA	NA	NA	NA
ENSG00000258130	RP11-347C12.3	NA	NA	NA	NA	-0.0636305	0	NA	NA	NA	NA	NA	NA
ENSG00000258136	RP11-864J10.4	0.716198	0	NA	NA	NA	NA	NA	NA	NA	NA	NA	NA
ENSG00000258168	RP11-588H23.3	-0.254977	0	NA	NA	NA	NA	NA	NA	NA	NA	NA	NA
ENSG00000258181	RP11-493L12.4	0.152866	1	NA	NA	NA	NA	-0.029444	0	0.431704	1	NA	NA
ENSG00000258199	RP11-977G19.5	-0.494574	1	NA	NA	NA	NA	0.188431	0	-0.492143	1	NA	NA
ENSG00000258227	CLEC5A	NA	NA	-0.262593	0	-0.1509	0	NA	NA	NA	NA	-0.31779	0
ENSG00000258230	RP11-511H9.3	NA	NA	NA	NA	NA	NA	0.469468	0	NA	NA	NA	NA
ENSG00000258289	CHURC1	-0.0665705	0	-0.395165	0	-0.13447	0	-0.295527	0	-0.253623	0	-0.25316	0
ENSG00000258297	RP11-658F2.8	0.0376505	0	0.451106	1	0.331413	1	0.212474	1	0.190523	0	0.201149	0
ENSG00000258301	RP11-488C13.5	-0.303036	1	NA	NA	-0.155327	0	-0.0773396	0	-0.206958	0	0.0449652	0
ENSG00000258302	RP11-981P6.1	0.458559	0	0.522182	0	NA	NA	0.137764	0	NA	NA	NA	NA
ENSG00000258311	RP11-644F5.10	0.0520328	0	0.257157	1	0.31139	0	0.136186	0	0.141769	0	-0.0128105	1
ENSG00000258315	C17orf49	0.219556	0	0.626737	1	0.22719	0	0.328872	0	0.471474	0	NA	NA
ENSG00000258317	RP11-603J24.5	-0.0363761	0	NA	NA	NA	NA	-0.0792849	0	0.000250011	1	NA	NA
ENSG00000258352	RP11-23J18.1	0.005249	0	NA	NA	NA	NA	0.118317	1	0.120946	0	0.253447	0
ENSG00000258365	RP11-1105G2.3	-0.212171	0	NA	NA	NA	NA	NA	NA	NA	NA	NA	NA
ENSG00000258366	RTEL1	NA	NA	NA	NA	NA	NA	-0.218382	0	-0.0183375	0	NA	NA
ENSG00000258376	RP4-647C14.2	NA	NA	NA	NA	-0.086963	0	NA	NA	NA	NA	NA	NA
ENSG00000258391	RP11-58E21.5	0.119721	0	NA	NA	NA	NA	NA	NA	NA	NA	NA	NA
ENSG00000258398	RP11-218E20.6	NA	NA	0.175943	0	NA	NA	NA	NA	NA	NA	NA	NA
ENSG00000258405	ZNF578	0.0375916	0	NA	NA	NA	NA	0.0965965	0	-0.0260675	0	NA	NA
ENSG00000258413	RP11-665C16.6	NA	NA	NA	NA	0.0374131	0	NA	NA	NA	NA	NA	NA
ENSG00000258424	RP11-471B22.2	0.446626	0	NA	NA	0.0530945	0	0.546331	1	0.895827	0	NA	NA
ENSG00000258429	PDF	-0.136901	0	NA	NA	-0.439218	1	-0.385405	1	0.40504	1	-0.267069	1
ENSG00000258441	LINC00641	0.372195	0	0.57257	1	-0.0184654	0	0.271469	1	0.70407	1	0.0821777	0
ENSG00000258461	RP11-164J13.1	-0.13303	0	NA	NA	-0.141853	0	-0.0384912	0	0.0151259	0	-0.135287	0
ENSG00000258472	RP11-192H23.4	-0.159488	0	0.328007	1	-0.0594385	0	0.0847633	0	-0.0627471	0	-0.0484598	0
ENSG00000258476	RP11-76E17.3	NA	NA	0.0707102	1	0.163801	0	NA	NA	NA	NA	0.178119	0
ENSG00000258511	RP11-61O1.2	NA	NA	NA	NA	NA	NA	NA	NA	-0.147149	0	NA	NA
ENSG00000258512	RP11-796G6.2	NA	NA	NA	NA	NA	NA	-0.0445248	0	-0.213112	0	NA	NA
ENSG00000258525	RP11-829H16.3	-0.537049	0	NA	NA	NA	NA	NA	NA	NA	NA	NA	NA
ENSG00000258539	RP11-12J10.3	-0.0134427	0	NA	NA	NA	NA	-0.27136	0	NA	NA	NA	NA
ENSG00000258546	RP11-713N11.3	NA	NA	0.234101	0	NA	NA	NA	NA	NA	NA	NA	NA
ENSG00000258559	AC005519.4	0.107511	0	NA	NA	NA	NA	0.39194	1	0.243577	0	-0.175488	0
ENSG00000258565	RP11-723P16.2	NA	NA	0.114067	0	NA	NA	NA	NA	NA	NA	NA	NA
ENSG00000258572	RP11-1070N10.3	-0.464301	0	NA	NA	NA	NA	NA	NA	NA	NA	NA	NA
ENSG00000258623	CTD-2325P2.3	0.0299835	0	NA	NA	NA	NA	NA	NA	NA	NA	NA	NA
ENSG00000258634	RP4-773N10.4	0.0225593	0	0.233005	1	0.15677	1	0.128896	0	0.0975004	0	0.109276	1
ENSG00000258660	RP4-693M11.3	-0.0307811	0	NA	NA	NA	NA	-0.0406437	0	-0.0350252	0	NA	NA
ENSG00000258682	CTD-2002H8.2	-0.0161245	0	0.0875372	0	NA	NA	0.163287	0	0.0776184	0	-0.153333	0
ENSG00000258686	RP4-773N10.5	0.388552	0	NA	NA	NA	NA	0.274233	1	0.286351	1	-0.162957	0
ENSG00000258701	LINC00638	-0.199291	0	NA	NA	NA	NA	NA	NA	-0.224251	0	-0.0710417	0
ENSG00000258704	RP11-85K15.2	-0.180296	1	NA	NA	NA	NA	-0.0449502	1	-0.120403	1	NA	NA
ENSG00000258727	RP11-66N24.3	-0.404956	1	NA	NA	-0.125917	1	-0.0344095	0	-0.212161	1	-0.106491	0
ENSG00000258730	ITPK1-AS1	NA	NA	-0.442668	0	NA	NA	NA	NA	NA	NA	NA	NA
ENSG00000258732	RP11-603B24.1	NA	NA	NA	NA	NA	NA	0.483679	0	NA	NA	NA	NA
ENSG00000258733	CTD-2341M24.1	0.142805	0	NA	NA	0.164501	0	0.144538	0	0.0915199	0	0.118863	0
ENSG00000258738	RP11-73E17.2	0.189121	0	0.213537	1	0.303673	1	0.00777566	0	0.271736	0	0.147742	0
ENSG00000258760	CTD-2509G16.5	0.0389899	0	NA	NA	NA	NA	NA	NA	NA	NA	NA	NA
ENSG00000258768	CTD-2292M16.8	-0.0628694	0	NA	NA	NA	NA	0.047829	0	-0.042743	0	-0.0348953	0
ENSG00000258810	RP11-219E7.1	-0.243908	0	NA	NA	0.0466766	0	NA	NA	NA	NA	-0.140453	0
ENSG00000258819	RP11-7F17.3	NA	NA	-0.0809764	0	NA	NA	NA	NA	NA	NA	-0.0230849	0
ENSG00000258824	CTD-2555O16.2	0.0894602	0	NA	NA	NA	NA	0.206293	0	0.0387562	0	NA	NA
ENSG00000258831	RP11-76E17.4	NA	NA	0.215444	0	NA	NA	NA	NA	NA	NA	NA	NA
ENSG00000258839	MC1R	-0.0999938	0	0.12857	0	-0.261755	0	-0.289641	0	-0.116558	0	-0.249447	1
ENSG00000258867	RP11-300J18.3	NA	NA	NA	NA	NA	NA	-0.0978763	0	NA	NA	NA	NA
ENSG00000258875	CTD-2547L24.3	NA	NA	0.185705	1	NA	NA	0.0188341	0	-0.306353	0	0.0773023	0
ENSG00000258885	RP11-344B23.2	0.185855	0	NA	NA	NA	NA	NA	NA	NA	NA	NA	NA
ENSG00000258889	RP11-718G2.4	-0.061574	0	NA	NA	0.0519698	0	0.291287	1	-0.0995771	0	0.0710357	0
ENSG00000258890	CEP95	0.217198	0	0.426312	1	0.171304	1	0.267886	0	0.223844	0	0.0440433	0
ENSG00000258900	HNRPCP	-0.198016	1	NA	NA	NA	NA	-0.0197125	0	-0.348631	1	0.113408	0
ENSG00000258920	FOXN3-AS1	-0.200377	0	NA	NA	-0.0283612	0	-0.300013	0	NA	NA	NA	NA
ENSG00000258926	RP11-47I22.1	NA	NA	NA	NA	NA	NA	0.404791	0	NA	NA	NA	NA
ENSG00000258929	RP11-58E21.3	0.23839	0	NA	NA	0.238667	0	0.117405	0	0.270284	0	0.0407045	0
ENSG00000258944	RP4-647C14.3	NA	NA	0.447001	0	NA	NA	NA	NA	NA	NA	NA	NA
ENSG00000258951	CTD-2540L5.3	0.927865	0	NA	NA	NA	NA	0.692865	0	NA	NA	NA	NA
ENSG00000258985	RP11-368P15.3	-0.068329	0	NA	NA	NA	NA	0.285145	0	-0.00298903	0	0.219073	1
ENSG00000259004	RP11-8L8.2	0.0120239	0	NA	NA	-0.0520544	0	NA	NA	NA	NA	NA	NA
ENSG00000259014	RP4-647C14.5	NA	NA	0.270142	0	NA	NA	NA	NA	NA	NA	NA	NA
ENSG00000259015	RP11-109N23.6	0.0714905	0	NA	NA	NA	NA	NA	NA	NA	NA	NA	NA
ENSG00000259065	RP5-1021I20.1	-0.181889	0	NA	NA	NA	NA	-0.00479484	0	-0.156641	0	NA	NA
ENSG00000259070	LINC00639	NA	NA	-0.197625	0	NA	NA	NA	NA	NA	NA	NA	NA
ENSG00000259071	RP11-247L20.4	0.105291	0	NA	NA	NA	NA	0.135041	1	-0.109836	0	NA	NA
ENSG00000259088	CTD-2017C7.2	0.0395424	0	NA	NA	NA	NA	-0.0765101	0	NA	NA	NA	NA
ENSG00000259092	TRAV30	NA	NA	NA	NA	NA	NA	NA	NA	-0.0113097	0	NA	NA
ENSG00000259116	RP11-973N13.4	0.306989	0	NA	NA	NA	NA	0.189716	0	NA	NA	NA	NA
ENSG00000259118	RP11-840I19.3	0.622649	0	0.48602	1	NA	NA	0.299304	0	NA	NA	NA	NA
ENSG00000259143	CTD-2240H23.2	0.13906	0	-0.0463257	0	0.0891103	0	NA	NA	NA	NA	-0.143543	0
ENSG00000259165	DDX18P1	NA	NA	NA	NA	NA	NA	0.207609	0	NA	NA	NA	NA
ENSG00000259182	RP11-424I19.2	NA	NA	0.0179574	0	NA	NA	NA	NA	NA	NA	NA	NA
ENSG00000259205	PRKXP1	-0.431838	1	NA	NA	NA	NA	-0.398796	0	-0.141248	0	-0.346285	0
ENSG00000259207	ITGB3	0.492264	0	NA	NA	0.487376	0	-0.605517	1	NA	NA	-0.127125	0
ENSG00000259248	RP11-265M18.2	0.199722	0	0.324984	0	0.0601918	0	-0.185038	0	0.408416	0	NA	NA
ENSG00000259250	RP11-50C13.1	-0.0762496	0	0.2409	1	-0.0380339	0	0.160828	0	-0.179735	1	0.147393	0
ENSG00000259261	IGHV4OR15-8	0.356049	0	NA	NA	NA	NA	NA	NA	NA	NA	0.153447	0
ENSG00000259287	RP11-3D4.2	NA	NA	NA	NA	NA	NA	0.0397156	0	NA	NA	NA	NA
ENSG00000259291	RP11-617F23.1	0.0583489	0	NA	NA	NA	NA	0.217151	1	0.149759	0	0.098479	0
ENSG00000259298	RP11-562A8.4	0.458794	0	NA	NA	NA	NA	0.539726	1	NA	NA	NA	NA
ENSG00000259315	RP11-752G15.9	0.0393036	0	NA	NA	NA	NA	NA	NA	0.0637619	0	NA	NA
ENSG00000259319	RP11-293M10.6	0.143597	1	NA	NA	0.173407	1	NA	NA	NA	NA	NA	NA
ENSG00000259326	RP11-102L12.2	NA	NA	NA	NA	NA	NA	0.192126	0	NA	NA	NA	NA
ENSG00000259330	RP11-64K12.2	0.312664	1	-0.0363986	0	0.105923	0	-0.222586	0	0.106244	0	0.0933005	0
ENSG00000259363	CTD-2054N24.2	0.29479	0	NA	NA	NA	NA	0.19093	0	0.354717	0	NA	NA
ENSG00000259366	CTD-2647L4.4	0.216906	0	-0.128701	0	0.0447284	0	0.0108496	0	0.411167	0	-0.332815	0
ENSG00000259379	RP11-925D8.5	NA	NA	-0.298563	1	NA	NA	NA	NA	NA	NA	NA	NA
ENSG00000259421	CTA-150C2.20	-0.171345	0	NA	NA	NA	NA	NA	NA	NA	NA	NA	NA
ENSG00000259431	THTPA	-0.0275287	0	NA	NA	-0.0140841	0	0.0115088	0	0.258074	0	-0.105257	0
ENSG00000259436	CTC-378H22.2	-0.361584	1	NA	NA	-0.096421	0	-0.214317	0	-0.202228	0	0.188344	1
ENSG00000259442	RP11-752G15.8	0.145461	0	NA	NA	NA	NA	0.0226368	0	0.38034	0	NA	NA
ENSG00000259448	RP11-16E12.1	-0.021015	0	0.0782301	0	0.0779299	1	0.194064	0	NA	NA	0.435062	0
ENSG00000259456	RP5-914P20.5	0.250681	0	NA	NA	NA	NA	0.242054	0	0.328896	0	NA	NA
ENSG00000259484	RP11-323F24.1	-0.0681104	1	NA	NA	NA	NA	-0.235869	1	NA	NA	NA	NA
ENSG00000259494	MRPL46	-0.312906	0	NA	NA	-0.286609	0	0.0167818	0	-0.279342	1	-0.152411	1
ENSG00000259526	RP11-330L19.4	NA	NA	-0.0616588	0	NA	NA	NA	NA	NA	NA	NA	NA
ENSG00000259529	RNF31	0.114373	0	0.329195	0	0.105373	0	-0.0222791	0	0.180271	0	-0.145477	0
ENSG00000259536	RP11-111A22.1	0.127512	0	NA	NA	NA	NA	NA	NA	NA	NA	NA	NA
ENSG00000259556	RP11-56B16.2	NA	NA	NA	NA	NA	NA	-0.0289944	0	NA	NA	NA	NA
ENSG00000259577	RP11-430B1.2	0.151553	1	NA	NA	NA	NA	NA	NA	0.357525	1	NA	NA
ENSG00000259599	CTD-2647L4.3	0.421757	0	NA	NA	NA	NA	-0.0659337	0	NA	NA	NA	NA
ENSG00000259600	RP11-925D8.3	NA	NA	-0.146057	0	NA	NA	NA	NA	NA	NA	NA	NA
ENSG00000259623	RP11-156E6.1	0.20375	1	0.422784	1	0.100636	0	0.283721	0	0.159145	0	-0.167228	0
ENSG00000259635	AC100830.3	NA	NA	0.218952	0	NA	NA	NA	NA	NA	NA	NA	NA
ENSG00000259641	RP11-279F6.3	NA	NA	0.247518	0	NA	NA	NA	NA	NA	NA	NA	NA
ENSG00000259642	C15orf37	-0.271395	1	-0.350149	0	0.00334357	0	-0.0883285	0	0.12172	0	-0.420325	0
ENSG00000259652	RP11-797A18.3	NA	NA	NA	NA	NA	NA	0.0353351	0	NA	NA	NA	NA
ENSG00000259657	RP11-361D15.1	0.471737	0	NA	NA	0.384034	0	0.351275	0	NA	NA	NA	NA
ENSG00000259658	RP11-89K11.1	0.274983	1	NA	NA	NA	NA	0.188987	1	0.189278	1	NA	NA
ENSG00000259660	CTD-2611K5.6	-0.516209	1	NA	NA	NA	NA	-0.473118	1	NA	NA	NA	NA
ENSG00000259668	RP11-707P17.2	NA	NA	0.137455	0	0.243052	0	NA	NA	NA	NA	-0.239465	0
ENSG00000259671	RP11-925D8.6	NA	NA	-0.209289	0	NA	NA	NA	NA	NA	NA	NA	NA
ENSG00000259673	IQCH-AS1	-0.0411811	1	NA	NA	-0.12761	0	-0.00763113	0	0.0250538	0	-0.0628734	0
ENSG00000259684	RP11-120K9.2	-0.410382	0	NA	NA	NA	NA	-0.132773	1	NA	NA	NA	NA
ENSG00000259687	RP11-293M10.5	NA	NA	NA	NA	0.147944	1	NA	NA	NA	NA	NA	NA
ENSG00000259703	LINC00593	NA	NA	-0.172988	0	NA	NA	NA	NA	NA	NA	NA	NA
ENSG00000259704	CTD-3094K11.1	NA	NA	NA	NA	-0.0263408	0	NA	NA	NA	NA	NA	NA
ENSG00000259709	CTD-2184D3.7	0.414799	0	NA	NA	NA	NA	NA	NA	NA	NA	NA	NA
ENSG00000259715	CTD-3110H11.1	-0.242909	0	NA	NA	NA	NA	0.162421	0	-0.381095	0	NA	NA
ENSG00000259748	RP11-56B16.3	-0.404853	0	-0.259376	0	-0.509461	1	-0.166153	1	-0.64813	1	-0.00144645	0
ENSG00000259758	CTA-204B4.6	0.144015	0	-0.0689339	0	0.00331722	0	-0.00906867	0	0.122959	0	-0.0713148	0
ENSG00000259772	RP11-16E12.2	-0.52089	0	NA	NA	NA	NA	NA	NA	NA	NA	-0.352624	0
ENSG00000259802	CTD-2256P15.2	NA	NA	NA	NA	-0.0299555	0	NA	NA	NA	NA	NA	NA
ENSG00000259807	RP11-426C22.4	NA	NA	NA	NA	NA	NA	-0.851502	1	NA	NA	NA	NA
ENSG00000259812	RP11-5N23.3	NA	NA	NA	NA	NA	NA	0.216792	1	0.460142	0	0.154272	0
ENSG00000259820	AC083843.1	0.00296072	0	NA	NA	NA	NA	0.239581	0	0.323345	1	-0.232536	0
ENSG00000259826	RP11-467D6.1	-0.132569	0	NA	NA	-0.0552182	0	NA	NA	NA	NA	NA	NA
ENSG00000259834	RP11-284N8.3	-0.13527	0	0.748667	0	-0.01982	0	-0.0638938	0	-0.230445	0	-0.264888	0
ENSG00000259850	RP11-45M22.1	0.0202782	0	0.445335	0	-0.0300396	0	0.0987615	0	0.0177457	0	-0.0158837	0
ENSG00000259865	RP11-488L18.10	-0.124546	0	0.196954	0	-0.155603	0	0.0393962	0	-0.30464	0	-0.331597	1
ENSG00000259877	RP11-46C24.7	-0.374203	0	0.16241	0	-0.17695	1	-0.252889	1	-0.241355	1	-0.0587532	0
ENSG00000259881	RP11-830F9.5	-0.125783	0	-0.0105745	1	NA	NA	NA	NA	NA	NA	-0.332973	0
ENSG00000259886	U82695.10	NA	NA	-0.0859949	0	0.0310297	0	-0.0299369	1	-0.0658977	0	0.0842258	0
ENSG00000259891	CTA-204B4.2	-0.0918054	0	NA	NA	NA	NA	0.000945009	0	-0.0818064	0	0.0681757	1
ENSG00000259901	RP5-991G20.4	-0.140564	0	NA	NA	NA	NA	NA	NA	-0.0207183	0	NA	NA
ENSG00000259940	CTD-3203P2.1	NA	NA	NA	NA	NA	NA	0.160088	0	0.124457	0	NA	NA
ENSG00000259943	RP1-39G22.7	-0.234304	1	0.0402991	0	-0.0220741	0	-0.124929	0	-0.206965	0	0.0642182	0
ENSG00000259953	RP11-4O1.2	0.087556	0	-0.359093	1	-0.177051	0	-0.338031	1	-0.225197	1	-0.131495	0
ENSG00000259959	RP11-121C2.2	0.00641807	0	0.868787	1	0.330099	1	0.141659	0	0.0718958	0	0.0257221	0
ENSG00000259962	RP11-44F14.4	NA	NA	-0.387999	0	NA	NA	NA	NA	NA	NA	-0.332301	0
ENSG00000259972	AC009120.6	0.0662428	0	NA	NA	NA	NA	0.15074	0	0.146044	1	0.0250962	0
ENSG00000259976	RP11-553L6.5	-0.0914138	0	NA	NA	NA	NA	0.164163	0	-0.0229249	0	0.00561484	0
ENSG00000259985	RP11-549B18.1	NA	NA	NA	NA	NA	NA	-0.0906505	1	NA	NA	NA	NA
ENSG00000259994	RP11-305E6.4	-0.113017	0	NA	NA	NA	NA	-0.217094	0	NA	NA	-0.295626	1
ENSG00000260000	RP3-467N11.1	NA	NA	NA	NA	NA	NA	0.305405	1	NA	NA	NA	NA
ENSG00000260005	AC027601.1	0.0406072	0	0.489738	0	0.174811	0	0.412638	0	0.304317	0	0.0528947	0
ENSG00000260006	RP11-469M7.1	0.407916	1	0.506836	1	0.445501	0	0.43458	1	0.318901	0	0.0419107	0
ENSG00000260032	LINC00657	0.0129468	0	-0.0914705	0	0.0268814	0	-0.138379	1	-0.00968188	0	-0.200077	0
ENSG00000260034	RP11-266L9.2	NA	NA	NA	NA	NA	NA	-0.1202	0	NA	NA	NA	NA
ENSG00000260051	LA16c-390E6.4	0.114565	0	NA	NA	0.0216261	0	0.105201	0	0.381631	0	-0.396479	0
ENSG00000260054	RP11-611L7.1	-0.158888	0	0.247303	1	-0.0872323	1	0.0833029	0	0.00438595	0	0.059748	0
ENSG00000260059	RP11-231E19.1	NA	NA	0.790479	1	NA	NA	NA	NA	NA	NA	NA	NA
ENSG00000260060	RP11-388M20.1	NA	NA	NA	NA	NA	NA	-0.277429	1	NA	NA	NA	NA
ENSG00000260065	CTA-445C9.15	0.204062	0	0.445995	1	0.390457	1	0.228518	0	0.16174	0	0.20602	1
ENSG00000260077	RP11-254F7.2	-0.178944	0	NA	NA	0.00411672	0	-0.0936706	0	-0.12155	0	0.0403061	1
ENSG00000260078	RP11-44F14.1	NA	NA	0.0403454	0	0.386789	1	NA	NA	0.393485	0	0.38539	1
ENSG00000260081	RP11-66N11.8	NA	NA	NA	NA	NA	NA	NA	NA	-0.135598	0	NA	NA
ENSG00000260083	MIR4519	NA	NA	NA	NA	NA	NA	-0.178799	0	-0.177901	0	NA	NA
ENSG00000260086	RP11-42I10.1	NA	NA	-0.0560827	0	0.12952	0	NA	NA	NA	NA	NA	NA
ENSG00000260101	RP11-568N6.1	-0.383754	0	NA	NA	-0.186571	0	NA	NA	NA	NA	-0.361941	0
ENSG00000260103	RP11-10O17.1	0.103934	0	NA	NA	NA	NA	0.153521	0	0.0632209	0	NA	NA
ENSG00000260114	CTD-2574D22.4	-0.00484327	0	0.14262	0	-0.173127	0	-0.0781349	0	-0.0384033	0	-0.248575	1
ENSG00000260121	RP5-1142A6.9	-0.0281877	0	NA	NA	0.0225056	0	0.0477688	0	0.00375976	0	-0.14444	0
ENSG00000260193	RP11-83N9.5	NA	NA	NA	NA	NA	NA	-0.24118	0	-0.393119	1	NA	NA
ENSG00000260196	RP1-239B22.5	NA	NA	NA	NA	NA	NA	0.292661	0	-0.176791	0	NA	NA
ENSG00000260214	GS1-465N13.1	0.184168	0	NA	NA	0.193591	0	-0.141587	0	NA	NA	-0.0828476	0
ENSG00000260228	RP11-483P21.2	0.119509	0	-0.220746	0	NA	NA	NA	NA	NA	NA	NA	NA
ENSG00000260231	RP4-659J6.2	-0.177452	0	-0.0693387	0	0.0867906	0	0.0889891	0	-0.00266403	0	0.351106	0
ENSG00000260233	RP11-856B14.1	0.145775	0	0.492365	1	0.203973	0	0.0483997	0	0.12756	0	-0.00597527	0
ENSG00000260244	RP11-588K22.2	NA	NA	NA	NA	NA	NA	-0.180914	0	NA	NA	0.00227734	0
ENSG00000260257	RP5-1085F17.3	0.0963138	1	0.45825	1	0.225265	0	0.367367	0	-0.0241895	0	0.262103	0
ENSG00000260260	RP11-304L19.5	-0.503385	1	NA	NA	-0.0458088	0	-0.157505	0	-0.31182	0	0.242761	0
ENSG00000260261	RP11-480A16.1	0.0653318	0	NA	NA	NA	NA	0.251252	0	0.315157	0	NA	NA
ENSG00000260263	RP11-666N19.1	0.160546	0	0.34827	1	0.0681922	0	0.105059	0	0.0689126	0	-0.0889684	0
ENSG00000260267	RP11-452L6.5	-0.221204	1	NA	NA	0.136641	1	0.00627869	0	-0.116648	0	-0.137652	0
ENSG00000260273	RP11-425D10.10	1.16539	1	NA	NA	NA	NA	0.497854	1	NA	NA	NA	NA
ENSG00000260274	RP11-817O13.8	-0.184633	0	NA	NA	0.019872	0	-0.0381441	0	-0.0358268	1	NA	NA
ENSG00000260276	RP11-77H9.2	0.078621	0	0.45183	1	NA	NA	0.119786	0	0.168108	0	0.137189	0
ENSG00000260279	AC137932.5	0.231101	0	-0.0232519	1	NA	NA	0.0690777	0	0.443487	0	0.0197084	0
ENSG00000260285	RP11-600F24.7	-0.158022	0	NA	NA	NA	NA	-0.0759036	0	0.0873305	0	0.0163686	1
ENSG00000260296	RP11-395I6.3	NA	NA	NA	NA	NA	NA	0.0991881	0	-0.12273	0	0.305432	1
ENSG00000260302	RP11-973H7.1	NA	NA	NA	NA	NA	NA	0.143045	0	-0.269153	0	NA	NA
ENSG00000260306	RP11-645C24.5	0.232714	0	NA	NA	NA	NA	0.455816	0	0.363667	0	NA	NA
ENSG00000260317	RP11-48B3.4	NA	NA	NA	NA	NA	NA	0.224871	0	NA	NA	NA	NA
ENSG00000260329	RP11-412D9.4	NA	NA	NA	NA	NA	NA	-0.132281	0	-0.259358	0	NA	NA
ENSG00000260336	RP11-395B7.7	-0.324888	1	-0.0101243	0	-0.204082	1	-0.180555	1	-0.376083	1	-0.110437	1
ENSG00000260349	RP11-473I1.5	0.540383	1	-0.0231141	0	0.272072	0	0.229826	0	0.483683	0	-0.273544	1
ENSG00000260356	RP11-436A20.4	-0.0242566	1	NA	NA	NA	NA	0.0398763	0	0.181014	0	-0.0848717	0
ENSG00000260359	RP11-4F5.2	0.226344	0	0.0773529	0	0.352153	0	0.170931	0	0.052122	0	0.173702	1
ENSG00000260361	CTD-2313J17.5	NA	NA	0.161345	0	NA	NA	NA	NA	NA	NA	NA	NA
ENSG00000260367	RP11-264B17.4	NA	NA	NA	NA	0.200725	1	0.178511	0	NA	NA	NA	NA
ENSG00000260378	CTD-2583P5.1	NA	NA	0.133247	0	NA	NA	NA	NA	NA	NA	NA	NA
ENSG00000260396	AC012065.7	-0.388559	1	NA	NA	NA	NA	0.278559	0	0.130219	0	NA	NA
ENSG00000260398	RP11-594N15.3	0.236308	0	NA	NA	NA	NA	NA	NA	0.332796	0	NA	NA
ENSG00000260400	RP11-119F7.5	NA	NA	NA	NA	NA	NA	-0.220816	1	-0.549523	1	NA	NA
ENSG00000260401	RP11-800A3.4	NA	NA	-0.490229	0	-0.108796	0	NA	NA	NA	NA	-0.0311638	0
ENSG00000260404	RP11-384K6.6	0.210355	0	0.115684	1	-0.123175	0	0.0457493	0	0.38871	0	0.0671461	0
ENSG00000260412	RP11-438B23.2	NA	NA	NA	NA	NA	NA	-0.0589185	0	NA	NA	NA	NA
ENSG00000260417	CTD-2542L18.1	NA	NA	NA	NA	NA	NA	-0.91571	1	NA	NA	NA	NA
ENSG00000260448	RP11-449H11.1	NA	NA	NA	NA	NA	NA	NA	NA	0.0647728	0	NA	NA
ENSG00000260452	RP11-159J3.4	NA	NA	0.389941	0	NA	NA	NA	NA	NA	NA	NA	NA
ENSG00000260461	RP11-541N10.3	0.11718	0	0.0411696	1	-0.105276	1	0.000119851	0	0.141068	0	0.000694482	0
ENSG00000260464	RP4-561L24.3	NA	NA	NA	NA	NA	NA	-0.197578	0	-0.12637	0	NA	NA
ENSG00000260467	RP11-405F3.4	NA	NA	0.0473406	0	NA	NA	NA	NA	NA	NA	-0.435733	1
ENSG00000260475	RP11-85A1.3	NA	NA	NA	NA	0.0120025	0	NA	NA	NA	NA	NA	NA
ENSG00000260482	CTD-2196E14.9	0.156919	1	NA	NA	0.0989772	1	-0.113993	0	0.0642841	0	0.00726014	1
ENSG00000260487	RP11-297C4.3	NA	NA	NA	NA	NA	NA	-0.533834	1	NA	NA	NA	NA
ENSG00000260496	RP11-161M6.3	NA	NA	NA	NA	NA	NA	NA	NA	-0.0253201	0	0.139394	0
ENSG00000260521	CTD-2576F9.1	-0.465584	0	NA	NA	-0.52769	1	-0.360655	0	-0.376958	0	-0.508017	1
ENSG00000260526	RP11-73K9.2	0.125101	0	NA	NA	0.0878873	1	NA	NA	NA	NA	NA	NA
ENSG00000260528	FAM157C	0.394155	1	0.197383	0	-0.0005574	0	NA	NA	0.409067	0	-0.0838377	0
ENSG00000260534	RP11-1006G14.4	0.0451678	0	0.20077	1	0.0815461	0	0.0163606	0	-0.0393334	0	0.0122049	0
ENSG00000260539	RP11-252A24.7	-0.278492	0	-0.0244493	0	-0.154708	0	-0.160453	0	-0.312738	0	0.100136	0
ENSG00000260556	CTD-2382E5.3	-0.0123015	0	NA	NA	-0.0843015	0	-0.0154101	0	0.0956525	0	0.190378	0
ENSG00000260563	RP13-516M14.1	-0.236241	1	0.587207	0	-0.0350356	0	0.0149579	0	-0.0533032	0	0.0268878	0
ENSG00000260565	ERVK13-1	0.239137	0	0.297479	1	0.158332	1	0.175015	0	0.2771	0	-0.0669441	0
ENSG00000260588	RP11-930P14.2	-0.0788106	0	NA	NA	-0.18286	0	NA	NA	-0.146826	0	NA	NA
ENSG00000260591	RP11-817O13.6	NA	NA	NA	NA	NA	NA	0.077437	0	NA	NA	NA	NA
ENSG00000260592	CTA-363E6.6	NA	NA	NA	NA	NA	NA	NA	NA	NA	NA	0.889977	0
ENSG00000260618	RP11-23N2.4	0.163742	0	NA	NA	NA	NA	0.210772	0	0.354888	0	NA	NA
ENSG00000260630	SNAI3-AS1	-0.161341	0	0.0651121	0	-0.175172	1	0.0138224	0	-0.072708	0	0.0690453	0
ENSG00000260655	CTA-250D10.23	-0.105722	0	NA	NA	NA	NA	NA	NA	-0.158573	0	0.0576159	0
ENSG00000260660	RP11-69H7.2	NA	NA	0.301946	1	NA	NA	NA	NA	NA	NA	NA	NA
ENSG00000260669	AL136419.6	-0.343474	1	NA	NA	-0.164276	1	-0.0996947	0	-0.111417	1	NA	NA
ENSG00000260671	RP11-278A23.2	NA	NA	NA	NA	NA	NA	-0.725437	0	NA	NA	NA	NA
ENSG00000260682	RP11-510J16.3	0.233694	0	0.122971	0	0.225741	0	0.278927	1	0.153578	0	-0.0140329	1
ENSG00000260686	CTB-36H16.2	-0.185874	0	NA	NA	-0.119666	0	NA	NA	-0.165701	0	-0.22292	1
ENSG00000260698	RP11-439E19.9	0.110298	0	NA	NA	NA	NA	0.140015	0	0.141895	0	NA	NA
ENSG00000260708	CTA-29F11.1	0.289771	1	1.57637	1	0.557077	1	0.318525	1	0.431836	0	NA	NA
ENSG00000260711	RP11-747H7.3	NA	NA	NA	NA	NA	NA	0.53105	1	-0.0970721	0	0.0204215	0
ENSG00000260719	AC009133.17	-0.211827	0	0.0500561	0	-0.33383	1	0.273663	0	0.0701286	0	-0.0670151	0
ENSG00000260727	RP11-368N21.2	NA	NA	NA	NA	NA	NA	0.0625906	0	0.483048	0	NA	NA
ENSG00000260729	RP11-106M3.2	-0.181163	0	NA	NA	NA	NA	NA	NA	NA	NA	NA	NA
ENSG00000260742	RP11-366L5.1	NA	NA	NA	NA	0.144987	0	NA	NA	NA	NA	NA	NA
ENSG00000260751	CTD-2196E14.6	0.118283	0	NA	NA	NA	NA	0.302163	0	NA	NA	NA	NA
ENSG00000260766	RP11-226L15.5	NA	NA	NA	NA	NA	NA	0.090232	0	-0.311952	0	0.175166	0
ENSG00000260774	CTD-2083E4.4	0.189089	0	NA	NA	NA	NA	0.206421	1	NA	NA	NA	NA
ENSG00000260778	hsa-mir-940	NA	NA	NA	NA	NA	NA	-0.0726135	0	NA	NA	NA	NA
ENSG00000260787	RP11-797A18.4	0.0694166	0	0.391816	1	-0.276643	0	0.051797	0	0.00937451	1	0.207589	0
ENSG00000260793	RP5-882C2.2	0.0681506	0	NA	NA	0.122997	0	0.142542	0	0.371767	0	0.24282	1
ENSG00000260803	Z84812.4	0.0793569	0	NA	NA	NA	NA	NA	NA	NA	NA	NA	NA
ENSG00000260804	RP11-566E18.3	-0.0899837	1	0.122997	0	0.0874929	0	0.051942	1	-0.063751	1	0.114563	0
ENSG00000260805	RP11-61J19.4	-0.389047	0	NA	NA	0.293642	0	NA	NA	-0.114723	0	NA	NA
ENSG00000260806	RP11-872J21.3	-0.598218	0	NA	NA	NA	NA	NA	NA	NA	NA	NA	NA
ENSG00000260807	RP11-161M6.2	NA	NA	NA	NA	NA	NA	NA	NA	0.143237	0	0.136586	0
ENSG00000260810	CTD-2547L24.4	NA	NA	NA	NA	NA	NA	-0.072728	0	NA	NA	NA	NA
ENSG00000260822	GS1-358P8.4	-0.0251631	0	-0.26411	0	-0.0372925	0	0.0135359	0	-0.0720408	0	-0.0548612	0
ENSG00000260828	HMGB3P32	NA	NA	NA	NA	NA	NA	0.114724	0	NA	NA	NA	NA
ENSG00000260837	RP11-434B12.1	0.0736881	0	0.259031	0	0.135566	0	0.216663	0	0.100604	0	0.28702	1
ENSG00000260841	CTC-205M6.5	-0.0569386	0	0.406279	1	-0.0757946	0	-0.00805388	0	-0.00197588	0	-0.00875425	0
ENSG00000260852	FBXL19-AS1	-0.144377	0	NA	NA	-0.131858	0	-0.140015	0	-0.166194	1	-0.446739	0
ENSG00000260853	RP11-264B17.2	0.168001	0	NA	NA	0.143115	0	0.275496	0	0.188719	0	-0.0775894	0
ENSG00000260872	RP11-680G24.5	NA	NA	NA	NA	NA	NA	0.0760903	0	NA	NA	NA	NA
ENSG00000260884	AC009120.5	0.00866361	0	NA	NA	NA	NA	-0.0621813	0	NA	NA	NA	NA
ENSG00000260891	RP11-96D1.5	NA	NA	NA	NA	NA	NA	-0.0626957	0	NA	NA	NA	NA
ENSG00000260898	ADPGK-AS1	0.601991	1	NA	NA	0.335993	1	NA	NA	NA	NA	NA	NA
ENSG00000260903	RP1-310O13.12	NA	NA	NA	NA	0.0238499	1	NA	NA	NA	NA	NA	NA
ENSG00000260908	CTB-134H23.3	NA	NA	NA	NA	NA	NA	0.0445801	0	NA	NA	NA	NA
ENSG00000260910	LINC00565	NA	NA	NA	NA	NA	NA	-0.255769	0	0.240853	0	0.546413	1
ENSG00000260911	RP11-196G11.2	NA	NA	0.523516	1	NA	NA	NA	NA	NA	NA	NA	NA
ENSG00000260912	RP11-363E7.4	-0.141142	0	NA	NA	NA	NA	NA	NA	-0.200469	0	0.109065	0
ENSG00000260916	CCPG1	0.0964067	1	-0.0834536	0	-0.0403031	0	-0.0937355	0	-0.290263	1	0.0758399	1
ENSG00000260917	RP11-57H14.4	-0.0343847	0	0.186937	0	0.0354424	0	0.0150522	0	0.0338212	1	0.0332968	0
ENSG00000260920	RP1-228H13.5	0.118187	1	NA	NA	NA	NA	0.219728	0	0.134766	0	0.0692298	0
ENSG00000260923	AC137934.1	0.212635	1	NA	NA	NA	NA	NA	NA	NA	NA	NA	NA
ENSG00000260924	AC004463.6	NA	NA	NA	NA	NA	NA	NA	NA	-0.0109674	0	NA	NA
ENSG00000260929	RP11-327F22.1	0.111937	0	-0.0998277	0	0.106716	0	0.20252	1	NA	NA	-0.161925	0
ENSG00000260940	RP4-575N6.5	-0.198102	1	NA	NA	NA	NA	0.228978	0	0.0684115	0	NA	NA
ENSG00000260942	RP11-27M15.1	0.220998	1	NA	NA	NA	NA	0.298422	1	0.237437	1	0.0967572	0
ENSG00000260943	RP11-476D10.1	NA	NA	-0.525058	1	NA	NA	NA	NA	NA	NA	-0.0565848	1
ENSG00000260948	RP11-552M11.8	0.114832	0	NA	NA	NA	NA	NA	NA	0.0980157	0	0.0193181	0
ENSG00000260953	RP11-426C22.6	NA	NA	NA	NA	NA	NA	0.0346872	0	NA	NA	NA	NA
ENSG00000260966	RP11-690D19.3	0.155168	0	NA	NA	0.169521	0	0.130198	0	0.332836	0	0.0321529	0
ENSG00000260979	RP11-77H9.8	0.107356	0	NA	NA	NA	NA	NA	NA	NA	NA	NA	NA
ENSG00000260992	DOCK9-AS2	-0.0323051	0	NA	NA	NA	NA	0.0326118	1	-0.178925	0	NA	NA
ENSG00000260997	RP4-647J21.1	-0.0421464	0	0.39497	0	0.0485062	0	-0.0590078	0	-0.0379879	0	0.00872	0
ENSG00000261003	RP1-140C12.2	NA	NA	NA	NA	NA	NA	-0.271228	0	NA	NA	NA	NA
ENSG00000261005	CTB-58E17.1	-0.346124	0	0.73373	1	0.246226	0	-0.12162	0	-0.271262	0	0.16888	0
ENSG00000261015	RP1-90J20.11	NA	NA	0.155425	1	-0.0169884	0	0.405026	1	0.300904	0	0.114115	0
ENSG00000261026	CTD-3247F14.2	NA	NA	NA	NA	1.76901	1	NA	NA	NA	NA	NA	NA
ENSG00000261040	CTD-2319I12.1	0.0510311	0	NA	NA	NA	NA	NA	NA	NA	NA	NA	NA
ENSG00000261050	RP11-145F16.2	NA	NA	NA	NA	NA	NA	NA	NA	NA	NA	-0.120127	0
ENSG00000261064	RP11-1000B6.3	NA	NA	NA	NA	NA	NA	0.0143724	0	NA	NA	NA	NA
ENSG00000261067	RP11-264B17.3	0.00478083	0	NA	NA	-0.104285	0	0.161117	0	-0.0457956	1	-0.0123915	0
ENSG00000261071	RP1-223E5.4	-0.13542	0	NA	NA	NA	NA	0.247107	1	-0.00869648	0	NA	NA
ENSG00000261087	KB-1460A1.5	-0.369279	1	NA	NA	NA	NA	-0.0450127	0	-0.348154	1	-0.0123513	0
ENSG00000261088	RP11-61A14.3	-0.0117634	0	NA	NA	NA	NA	0.12659	1	-0.205423	1	0.0522476	0
ENSG00000261094	RP11-355O1.11	0.173272	0	0.574147	1	NA	NA	0.324968	1	0.138007	0	0.0077461	0
ENSG00000261098	RP11-819C21.1	0.104959	0	NA	NA	NA	NA	0.0709378	0	0.15579	0	0.00839035	0
ENSG00000261114	RP11-325K4.2	0.87484	1	NA	NA	0.268616	0	0.424823	1	NA	NA	NA	NA
ENSG00000261118	RP11-104N10.1	NA	NA	NA	NA	NA	NA	NA	NA	NA	NA	-0.202089	0
ENSG00000261128	RP11-18F14.2	0.260836	0	-0.0968518	0	0.220125	0	0.141672	0	0.104028	0	-0.219193	1
ENSG00000261136	RP11-37C7.3	NA	NA	NA	NA	NA	NA	NA	NA	NA	NA	0.00498665	1
ENSG00000261158	CTD-2583P5.3	NA	NA	0.117607	0	NA	NA	NA	NA	NA	NA	NA	NA
ENSG00000261167	RP11-517B11.7	0.0315781	0	NA	NA	NA	NA	-0.0661257	0	0.0419202	0	-0.0818636	0
ENSG00000261172	RP11-356C4.5	NA	NA	1.0364	1	NA	NA	NA	NA	NA	NA	0.981977	1
ENSG00000261183	RP11-532F12.5	-0.460755	1	NA	NA	NA	NA	NA	NA	NA	NA	NA	NA
ENSG00000261188	CTA-445C9.14	-0.231349	1	NA	NA	NA	NA	-0.240479	0	-0.141383	0	NA	NA
ENSG00000261207	LA16c-361A3.3	-0.0350507	0	NA	NA	NA	NA	-0.150852	0	0.0685785	0	NA	NA
ENSG00000261208	RP11-452D12.1	NA	NA	NA	NA	NA	NA	-0.223988	0	NA	NA	NA	NA
ENSG00000261218	RP11-960L18.1	-0.1388	0	-0.368509	1	NA	NA	NA	NA	NA	NA	-0.0152594	1
ENSG00000261220	RP11-629O1.2	NA	NA	0.752166	1	0.340864	0	0.319805	1	0.0718947	1	-0.0237213	0
ENSG00000261221	ZNF865	-0.384523	0	-0.067918	0	-0.13841	0	-0.0664384	0	-0.117225	0	0.242889	0
ENSG00000261222	CTD-2006K23.1	NA	NA	NA	NA	0.0243879	0	NA	NA	NA	NA	-0.33433	0
ENSG00000261226	RP11-830F9.7	NA	NA	NA	NA	-0.265942	1	NA	NA	NA	NA	NA	NA
ENSG00000261245	RP11-120K18.3	NA	NA	0.207623	1	NA	NA	NA	NA	NA	NA	-0.515133	0
ENSG00000261253	AC137932.6	NA	NA	NA	NA	NA	NA	NA	NA	NA	NA	0.309227	1
ENSG00000261254	RP4-714D9.5	NA	NA	NA	NA	NA	NA	-0.00843641	0	-0.000859249	0	0.0481092	0
ENSG00000261267	RP11-44I10.3	NA	NA	0.522166	1	0.10086	0	NA	NA	NA	NA	NA	NA
ENSG00000261269	RP11-389C8.2	NA	NA	NA	NA	-0.0874322	0	NA	NA	NA	NA	-0.213259	0
ENSG00000261270	RP11-325K4.3	0.742846	1	NA	NA	0.227511	1	0.413009	1	NA	NA	NA	NA
ENSG00000261271	RP11-603B24.5	0.0129387	0	NA	NA	NA	NA	0.195946	0	NA	NA	NA	NA
ENSG00000261311	RP5-1014C4.3	-0.00825422	0	NA	NA	NA	NA	0.0261644	0	-0.132854	0	0.0615985	0
ENSG00000261324	RP11-174G6.5	0.324926	0	0.721319	1	NA	NA	0.559682	1	0.449125	0	-0.0708247	1
ENSG00000261326	RP5-1057J7.6	-0.517046	0	NA	NA	NA	NA	-0.0981768	0	-0.336463	0	-0.0779479	0
ENSG00000261332	RP11-297C4.1	NA	NA	NA	NA	NA	NA	-0.126242	0	NA	NA	NA	NA
ENSG00000261337	RP11-498D10.5	0.456486	0	0.385456	0	NA	NA	0.343748	0	0.715808	0	NA	NA
ENSG00000261338	RP11-378A13.1	-0.183421	1	-0.0417374	1	0.0655211	0	-0.108013	0	-0.16464	0	0.0231596	0
ENSG00000261342	AC006538.1	-0.542323	1	NA	NA	NA	NA	NA	NA	NA	NA	NA	NA
ENSG00000261349	RP3-465N24.5	NA	NA	NA	NA	NA	NA	0.455282	0	NA	NA	NA	NA
ENSG00000261351	CTD-3185P2.1	-0.0713735	1	NA	NA	NA	NA	0.220951	1	-0.0496018	0	NA	NA
ENSG00000261355	RP11-698N11.4	0.258497	0	NA	NA	0.316421	1	0.300414	1	0.487584	0	0.11481	1
ENSG00000261366	MANEA-AS1	-0.0481789	0	NA	NA	NA	NA	-0.057044	0	0.318387	0	NA	NA
ENSG00000261372	RP11-529H20.6	-0.298448	0	NA	NA	NA	NA	NA	NA	-0.295698	0	NA	NA
ENSG00000261373	RP11-368I7.2	-0.498586	1	-0.0340225	0	-0.274895	0	-0.256604	0	-0.338117	1	-0.346706	1
ENSG00000261377	RP11-578F21.12	NA	NA	NA	NA	NA	NA	0.897398	1	NA	NA	NA	NA
ENSG00000261408	TEN1-CDK3	-0.0540293	0	NA	NA	NA	NA	0.121082	0	-0.111151	0	NA	NA
ENSG00000261416	RP11-455F5.5	-0.0716058	0	0.189428	0	-0.0828788	0	0.0617171	0	0.0956147	0	-0.172142	1
ENSG00000261423	RP11-1007O24.3	0.405102	0	NA	NA	0.169212	0	0.163587	0	NA	NA	NA	NA
ENSG00000261428	RP11-16P6.1	0.333677	0	NA	NA	NA	NA	0.240516	0	0.369595	1	NA	NA
ENSG00000261438	RP11-399O19.8	NA	NA	0.267286	1	NA	NA	NA	NA	-0.178007	0	0.190891	0
ENSG00000261442	RP11-709D24.6	NA	NA	-0.089192	0	NA	NA	NA	NA	NA	NA	NA	NA
ENSG00000261448	CTD-2576D5.4	-0.028196	0	NA	NA	NA	NA	NA	NA	NA	NA	NA	NA
ENSG00000261455	RP5-1129J21.3	0.180995	1	0.227001	0	0.109028	0	-0.186539	0	0.207163	1	0.153318	0
ENSG00000261468	RP11-1024P17.1	0.271466	0	0.467635	1	0.171267	0	0.280184	1	0.418402	1	0.030664	0
ENSG00000261471	RP11-61F12.1	-0.278034	0	-0.0751384	0	NA	NA	NA	NA	NA	NA	-0.249011	0
ENSG00000261474	RP11-452L6.1	-0.168538	0	NA	NA	NA	NA	0.0852047	0	-0.122527	0	NA	NA
ENSG00000261485	PAN3-AS1	-0.129866	0	0.173639	0	0.0590971	0	-0.0652957	1	-0.175201	0	-0.0596206	0
ENSG00000261490	RP11-448G15.3	0.236398	0	0.281509	1	0.22768	0	0.273549	1	0.306742	0	0.0360636	0
ENSG00000261505	LA16c-358B7.3	0.16329	0	0.208837	1	0.087975	0	0.368702	0	0.36547	0	-0.0350692	1
ENSG00000261512	RP11-46D6.1	-0.0974215	0	-0.0361782	0	0.0245603	0	0.0590567	0	-0.00205952	0	0.233873	1
ENSG00000261526	CTB-31O20.2	0.0644462	0	NA	NA	0.32184	1	0.489385	1	0.755492	1	0.204148	1
ENSG00000261528	AC002400.1	0.330649	0	NA	NA	NA	NA	NA	NA	NA	NA	NA	NA
ENSG00000261533	RP11-15N24.4	-0.0103666	0	NA	NA	NA	NA	NA	NA	NA	NA	NA	NA
ENSG00000261534	RP11-244O19.1	0.00336795	0	NA	NA	0.107319	0	-0.0901875	0	0.0731435	0	0.0793899	0
ENSG00000261546	CTD-2555A7.3	NA	NA	NA	NA	NA	NA	NA	NA	-0.0291453	1	NA	NA
ENSG00000261556	RP11-296I10.6	0.102885	0	NA	NA	0.294216	0	0.280395	1	0.236627	0	0.120595	0
ENSG00000261584	RP11-457M11.5	0.61344	0	NA	NA	NA	NA	0.685574	0	0.509266	0	NA	NA
ENSG00000261586	RP11-923I11.6	NA	NA	NA	NA	NA	NA	0.299319	1	NA	NA	NA	NA
ENSG00000261589	CTC-462L7.1	NA	NA	NA	NA	NA	NA	-0.16557	1	-0.125101	0	-0.235367	1
ENSG00000261594	TPBGL	NA	NA	NA	NA	NA	NA	0.113885	0	NA	NA	NA	NA
ENSG00000261596	CTB-31N19.3	NA	NA	0.271978	1	0.194934	0	NA	NA	NA	NA	0.282579	0
ENSG00000261609	MIR4720	-0.161125	1	0.246083	0	-0.092217	1	-0.0421471	0	-0.0596688	0	-0.134686	0
ENSG00000261613	RP11-20I23.8	0.0818564	0	NA	NA	-0.127768	0	-0.30633	0	NA	NA	NA	NA
ENSG00000261643	RP11-529E10.6	NA	NA	NA	NA	NA	NA	NA	NA	NA	NA	0.113297	1
ENSG00000261644	RP11-327F22.2	0.36219	1	-0.0745771	0	0.123193	0	0.2059	0	0.472584	1	-0.00564698	0
ENSG00000261654	RP11-96K19.4	0.279185	0	NA	NA	NA	NA	0.0363105	0	0.264094	0	NA	NA
ENSG00000261662	RP5-1042I8.7	0.184439	1	0.596464	1	0.151855	0	0.176927	1	0.358347	0	0.134834	0
ENSG00000261663	RP11-304L19.11	-0.274134	0	NA	NA	NA	NA	0.05697	0	NA	NA	NA	NA
ENSG00000261685	RP11-401P9.4	NA	NA	-0.150105	0	NA	NA	NA	NA	0.372699	0	-0.0453914	1
ENSG00000261690	AC009133.12	-0.116334	0	0.10218	1	0.0368344	1	-0.11502	0	0.0740706	1	-0.105612	1
ENSG00000261705	RP11-61A14.2	NA	NA	NA	NA	NA	NA	0.171032	0	-0.115456	1	-0.204952	1
ENSG00000261716	RP11-196G18.22	-0.108128	0	0.226846	0	-0.00766069	0	0.166633	1	0.251375	0	-0.0644373	0
ENSG00000261731	CTD-2358C21.4	-0.0699323	0	NA	NA	NA	NA	0.0823798	0	-0.0522933	0	NA	NA
ENSG00000261737	RP4-612B15.3	0.173005	1	NA	NA	NA	NA	0.0441968	0	0.0871475	1	NA	NA
ENSG00000261744	RP11-21B21.4	NA	NA	NA	NA	NA	NA	-0.226494	0	NA	NA	NA	NA
ENSG00000261754	CTC-523E23.1	NA	NA	NA	NA	NA	NA	-0.144646	0	-0.0930032	0	-0.111805	0
ENSG00000261770	CTC-459F4.1	-0.0613979	0	NA	NA	NA	NA	0.203544	1	NA	NA	NA	NA
ENSG00000261786	RP4-555D20.2	0.194014	0	NA	NA	NA	NA	NA	NA	NA	NA	NA	NA
ENSG00000261799	RP11-283I3.6	0.0083667	0	-0.264826	1	-0.111682	1	-0.0699452	1	-0.144168	0	-0.0946997	0
ENSG00000261801	LOXL1-AS1	NA	NA	0.659501	1	NA	NA	0.0710015	0	-0.0172612	0	-0.01107	0
ENSG00000261804	RP11-44F14.2	NA	NA	-0.600789	1	NA	NA	NA	NA	-0.370794	1	-0.536777	1
ENSG00000261824	LINC00662	-0.0747606	1	NA	NA	-0.0544043	0	-0.167456	0	-0.128448	1	-0.0202155	0
ENSG00000261827	RP11-340F14.5	0.293781	0	NA	NA	-0.0292385	0	0.159431	0	-0.0249253	0	0.0322616	0
ENSG00000261840	RP11-146F11.1	-0.0245094	0	NA	NA	NA	NA	-0.373786	0	NA	NA	NA	NA
ENSG00000261866	AC092566.1	NA	NA	NA	NA	NA	NA	-0.0398364	0	NA	NA	NA	NA
ENSG00000261868	RP11-104O19.2	NA	NA	NA	NA	NA	NA	0.0365462	0	NA	NA	NA	NA
ENSG00000261879	RP11-333E1.1	-0.244506	0	NA	NA	-0.220942	1	0.00808405	0	0.0241991	0	-0.227763	0
ENSG00000261884	CTC-479C5.12	0.16605	0	0.319308	1	0.295304	0	0.261238	0	0.279956	0	0.0431966	0
ENSG00000261888	AC144831.1	NA	NA	0.107568	0	0.341595	0	0.216832	0	NA	NA	-0.0767419	0
ENSG00000261903	RP1-59D14.6	0.312526	0	0.202934	1	0.325647	0	0.347423	0	0.709995	0	-0.341411	0
ENSG00000261971	RP11-473M20.7	0.0644626	0	-0.165897	0	0.0297677	0	0.143749	0	0.05682	0	-0.316342	0
ENSG00000261996	CTC-281F24.1	-0.204533	0	NA	NA	NA	NA	NA	NA	0.331381	0	NA	NA
ENSG00000261997	RP11-212I21.4	NA	NA	0.197903	0	0.212612	0	NA	NA	NA	NA	-0.209985	1
ENSG00000262001	DLGAP1-AS2	-0.025769	0	0.403122	1	NA	NA	0.0584984	0	-0.0842759	0	0.174101	0
ENSG00000262019	RP11-473M20.8	NA	NA	-0.137217	0	NA	NA	NA	NA	NA	NA	-0.452068	0
ENSG00000262049	RP13-1032I1.7	-0.268088	0	0.516452	0	-0.00067064	0	0.00938622	0	-0.145741	0	0.2222	0
ENSG00000262074	SNORD3B-2	NA	NA	NA	NA	0.13083	0	NA	NA	NA	NA	NA	NA
ENSG00000262089	RP11-589P10.5	0.113748	0	0.372928	0	0.106754	0	0.142459	0	0.0356475	0	0.310889	1
ENSG00000262151	RP11-876N24.2	0.244781	0	NA	NA	NA	NA	NA	NA	NA	NA	NA	NA
ENSG00000262152	LINC00514	NA	NA	-0.0366636	0	NA	NA	NA	NA	NA	NA	NA	NA
ENSG00000262155	RP11-266L9.5	-0.00164308	0	NA	NA	NA	NA	-0.0314606	0	0.126531	0	NA	NA
ENSG00000262180	OCLM	0.359227	0	NA	NA	NA	NA	0.166219	0	NA	NA	NA	NA
ENSG00000262194	CTD-3195I5.5	NA	NA	0.512273	1	NA	NA	0.296481	0	NA	NA	0.370367	1
ENSG00000262202	RP11-160E2.6	NA	NA	NA	NA	-0.12462	0	NA	NA	NA	NA	NA	NA
ENSG00000262222	RP11-876N24.4	0.351908	1	NA	NA	0.323908	1	NA	NA	0.513674	0	0.105849	1
ENSG00000262227	RP5-1050D4.5	NA	NA	NA	NA	NA	NA	NA	NA	-0.0223483	0	NA	NA
ENSG00000262246	CORO7	-0.136763	0	0.225609	0	-0.0391323	0	0.132648	0	0.0251464	0	0.278722	0
ENSG00000262251	RP11-199F11.2	-0.237738	0	NA	NA	NA	NA	0.154726	0	0.0218934	0	NA	NA
ENSG00000262312	LA16c-390H2.4	0.0594507	0	NA	NA	NA	NA	0.0246394	0	0.109393	0	-0.123556	0
ENSG00000262319	CTC-457L16.2	-0.168651	0	NA	NA	NA	NA	NA	NA	NA	NA	NA	NA
ENSG00000262370	RP11-473M20.9	NA	NA	0.369015	1	0.297676	1	0.393664	1	0.145374	1	0.216982	1
ENSG00000262372	RP11-669E14.6	NA	NA	NA	NA	NA	NA	0.150012	0	NA	NA	NA	NA
ENSG00000262420	RP11-490O6.2	NA	NA	NA	NA	-0.0707838	0	NA	NA	NA	NA	NA	NA
ENSG00000262468	RP11-95P2.1	-0.0567394	0	NA	NA	NA	NA	0.105415	1	0.0625567	0	0.202554	0
ENSG00000262484	CTC-360G5.1	NA	NA	NA	NA	NA	NA	-0.0849638	0	NA	NA	NA	NA
ENSG00000262488	RP11-876N24.1	0.193302	0	NA	NA	NA	NA	NA	NA	NA	NA	NA	NA
ENSG00000262514	RP11-96D1.9	NA	NA	NA	NA	NA	NA	-0.252465	1	NA	NA	NA	NA
ENSG00000262580	RP11-334C17.5	-0.205654	0	0.215293	0	-0.237802	0	-0.0524439	0	-0.171128	0	-0.100982	0
ENSG00000262587	RP11-266L9.4	NA	NA	NA	NA	NA	NA	-0.171581	0	-0.453336	1	NA	NA
ENSG00000262663	RP11-497H17.1	NA	NA	NA	NA	NA	NA	0.263039	0	NA	NA	NA	NA
ENSG00000262691	CTC-277H1.7	NA	NA	NA	NA	NA	NA	-0.225335	0	NA	NA	NA	NA
ENSG00000262714	RP11-44F14.8	NA	NA	-0.328015	0	NA	NA	NA	NA	-0.425388	0	-0.317526	1
ENSG00000262728	AC123768.4	NA	NA	NA	NA	NA	NA	-0.0604296	1	NA	NA	NA	NA
ENSG00000262758	CTD-3195I5.1	-0.108032	1	0.0317025	0	-0.127686	1	-0.0260154	0	-0.230275	1	0.060789	1
ENSG00000262766	RP11-196G11.4	0.355791	0	0.273704	0	0.135882	0	0.327662	0	0.661656	0	-0.0345785	0
ENSG00000262814	MRPL12	-0.550882	0	NA	NA	-0.142283	0	-0.0710055	0	-0.451778	0	0.201128	0
ENSG00000262820	RP11-615I2.7	NA	NA	NA	NA	NA	NA	0.195955	0	NA	NA	NA	NA
ENSG00000262823	RP13-580F15.2	NA	NA	NA	NA	NA	NA	-0.465464	0	-0.556676	1	-0.122145	0
ENSG00000262870	CYCSP40	NA	NA	0.0597218	0	NA	NA	NA	NA	NA	NA	NA	NA
ENSG00000262874	CTD-2616J11.4	NA	NA	NA	NA	NA	NA	-0.281702	0	NA	NA	NA	NA
ENSG00000262877	RP11-1055B8.4	NA	NA	NA	NA	0.420636	0	0.604819	0	NA	NA	0.280044	0
ENSG00000262879	RP11-156P1.3	-0.0507062	0	NA	NA	-0.428049	0	-0.255075	0	-0.0230116	0	-0.279007	0
ENSG00000262884	CTD-3060P21.1	NA	NA	NA	NA	NA	NA	-0.591885	1	NA	NA	NA	NA
ENSG00000262934	CTD-2542C24.1	-0.265893	1	0.364844	1	NA	NA	-0.147403	0	-0.398095	1	-0.0848444	0
ENSG00000262943	ALOX12P2	NA	NA	NA	NA	NA	NA	-0.0756967	0	NA	NA	NA	NA
ENSG00000262944	RP11-473I1.9	0.478171	1	-0.0393806	0	0.462611	1	0.255981	0	0.352666	0	-0.379116	1
ENSG00000262999	CTD-3088G3.6	NA	NA	0.265222	0	NA	NA	NA	NA	NA	NA	NA	NA
ENSG00000263002	ZNF234	-0.142432	0	0.0744968	0	-0.225922	0	-0.0771701	0	-0.249982	0	-0.135495	0
ENSG00000263004	RP11-166P13.3	-0.374906	0	NA	NA	NA	NA	NA	NA	-0.241832	0	NA	NA
ENSG00000263011	RP11-473M20.11	NA	NA	NA	NA	NA	NA	-0.085913	0	NA	NA	NA	NA
ENSG00000263013	RP11-876N24.5	-0.121005	0	NA	NA	-0.296113	1	NA	NA	NA	NA	NA	NA
ENSG00000263050	RP11-667K14.3	NA	NA	NA	NA	NA	NA	0.0960608	0	0.00179523	0	NA	NA
ENSG00000263053	RP11-1055B8.6	NA	NA	NA	NA	-0.0777228	0	NA	NA	NA	NA	NA	NA
ENSG00000263069	CTD-2047H16.4	-0.337392	1	-0.0488147	0	-0.574122	1	-0.340028	1	-0.0307885	0	-0.0357184	1
ENSG00000263072	RP11-473M20.14	-0.255823	0	0.234188	0	-0.0886921	0	-0.0103547	0	-0.0124886	0	0.0681614	0
ENSG00000263126	CTC-479C5.10	-0.0997134	0	NA	NA	NA	NA	0.0760975	0	0.00909659	0	0.131078	0
ENSG00000263142	RP11-156P1.1	-0.157742	1	NA	NA	-0.192919	0	-0.237592	0	-0.146124	0	-0.0394352	0
ENSG00000263214	ZNF205-AS1	NA	NA	NA	NA	NA	NA	0.064094	1	-0.0838218	0	NA	NA
ENSG00000263244	RP11-473I1.10	0.426237	0	0.134174	1	0.401203	0	0.332369	1	0.460888	0	-0.213084	1
ENSG00000263264	CTB-133G6.1	0.106732	0	-0.243666	1	-0.103318	0	-0.0460561	0	0.105195	0	-0.212939	0
ENSG00000263276	RP11-96D1.10	NA	NA	NA	NA	NA	NA	-0.0612965	0	NA	NA	NA	NA
ENSG00000263320	RP11-498D10.6	NA	NA	0.0123644	0	NA	NA	NA	NA	NA	NA	0.178117	1
ENSG00000263327	TAPT1-AS1	0.0543997	0	NA	NA	-0.081326	0	0.0243222	0	0.0524297	0	0.103958	0
ENSG00000263335	AF001548.5	-0.0261746	0	-0.0313107	1	0.0429453	1	0.10177	1	-0.0927014	0	0.152108	1
ENSG00000263345	RP1-59D14.5	0.266684	0	NA	NA	NA	NA	0.187374	0	0.33685	0	-0.0588265	0
ENSG00000263370	RP11-68I3.5	NA	NA	-0.0409935	0	NA	NA	NA	NA	NA	NA	NA	NA
ENSG00000263391	AL512428.1	-0.141107	0	0.0102793	0	-0.0375295	0	0.0715163	1	-0.0185429	0	0.130846	0
ENSG00000263400	CTC-297N7.5	-0.0667048	0	NA	NA	NA	NA	NA	NA	NA	NA	NA	NA
ENSG00000263417	RP11-433A23.1	NA	NA	NA	NA	NA	NA	NA	NA	-0.316485	1	NA	NA
ENSG00000263463	MIR378I	-0.134951	0	NA	NA	NA	NA	NA	NA	NA	NA	0.0669668	0
ENSG00000263563	UBBP4	-0.426517	1	-0.303822	1	-0.239588	1	-0.140362	1	-0.415346	1	0.401095	0
ENSG00000263568	MIR3916	-0.0406563	0	NA	NA	0.222265	1	0.216994	0	0.068296	0	-0.303526	0
ENSG00000263731	RP11-498C9.15	-0.0427432	0	NA	NA	NA	NA	-0.131616	0	0.0604651	0	0.061815	1
ENSG00000263751	AL122127.1	-0.794114	1	NA	NA	NA	NA	NA	NA	NA	NA	-0.414317	0
ENSG00000263753	LINC00667	-0.0230243	0	0.227622	0	0.15454	0	0.0477552	0	-0.0399005	0	-0.0759803	0
ENSG00000263766	RP11-580I16.2	NA	NA	-0.253988	1	NA	NA	NA	NA	NA	NA	NA	NA
ENSG00000263786	RP11-649A18.4	NA	NA	0.270634	1	NA	NA	NA	NA	NA	NA	NA	NA
ENSG00000263789	RP11-45M22.6	-0.0703405	0	NA	NA	-0.142751	1	-0.0889447	0	0.00303449	0	-0.398055	0
ENSG00000263826	RP11-573D15.9	-0.257083	0	NA	NA	-0.256978	1	-0.0268264	0	0.31238	0	NA	NA
ENSG00000263843	RP11-649A18.12	-0.283545	1	NA	NA	NA	NA	-0.122403	0	-0.0652306	0	NA	NA
ENSG00000263847	RP11-143J12.3	0.299741	0	NA	NA	NA	NA	0.25825	0	0.488664	0	NA	NA
ENSG00000263874	LINC00672	-0.0489806	0	0.427931	0	0.0845637	0	-0.0240528	0	0.0726177	0	0.0828723	0
ENSG00000263899	RP11-214C8.5	0.134279	0	-0.154583	0	0.0379207	0	0.299278	1	0.180487	0	0.0922969	0
ENSG00000263941	Metazoa_SRP	-0.260992	0	NA	NA	NA	NA	-0.0858513	1	NA	NA	NA	NA
ENSG00000263968	Metazoa_SRP	NA	NA	NA	NA	NA	NA	0.0280148	0	NA	NA	NA	NA
ENSG00000264043	RP11-423G4.9	NA	NA	NA	NA	NA	NA	-0.216092	0	NA	NA	NA	NA
ENSG00000264058	KRT222	-0.221287	0	NA	NA	-0.145931	1	-0.0747972	0	-0.161078	0	-0.0455932	0
ENSG00000264070	DND1P1	-0.188756	0	NA	NA	NA	NA	-0.0752736	0	NA	NA	NA	NA
ENSG00000264098	CTD-2350C19.1	0.237636	1	NA	NA	NA	NA	0.337256	1	0.354978	0	0.129216	0
ENSG00000264109	MIR4712	0.189208	0	NA	NA	NA	NA	NA	NA	NA	NA	NA	NA
ENSG00000264112	RP11-159D12.2	0.0767215	0	0.445101	1	-0.0252595	0	0.195257	0	0.204302	0	-0.0131962	0
ENSG00000264176	MAGOH2	0.212077	0	NA	NA	NA	NA	NA	NA	0.390637	0	NA	NA
ENSG00000264198	RP11-94L15.2	-0.165951	0	0.496068	0	-0.515109	1	-0.102573	1	-0.483593	1	-0.183278	1
ENSG00000264247	RP11-231E4.4	-0.117774	0	0.0405151	0	0.0510331	0	-0.028287	0	-0.108708	0	-0.024458	0
ENSG00000264278	RP11-162A12.2	-0.186116	0	NA	NA	-0.203497	0	-0.352754	0	0.258979	1	0.00213873	0
ENSG00000264281	CTD-2031P19.4	-1.18162	1	NA	NA	-0.358274	1	-0.0130943	0	-0.770094	1	0.702838	0
ENSG00000264290	RP11-68I3.4	0.362579	0	NA	NA	NA	NA	0.501274	1	0.148967	0	NA	NA
ENSG00000264304	RP11-20B24.7	-0.507544	1	-0.240981	0	NA	NA	-0.30579	0	NA	NA	-0.536181	1
ENSG00000264364	RP11-159D12.9	-0.0334305	0	0.0183848	0	0.0218427	0	-0.142998	0	-0.0403077	0	-0.117735	0
ENSG00000264443	RP4-594I10.3	-0.0832998	0	0.736467	0	-0.149936	0	0.13964	1	-0.0610372	0	-0.0904054	0
ENSG00000264456	RP11-848P1.2	0.262692	0	0.0240245	0	-0.162187	0	-0.00640493	0	NA	NA	-0.213603	1
ENSG00000264462	MIR3648	-1.05366	0	NA	NA	NA	NA	-0.0711919	0	-0.313885	0	NA	NA
ENSG00000264469	RP11-173M1.8	-0.0632962	0	0.0176207	0	-0.171287	0	-0.0733851	0	-0.176157	0	-0.153858	1
ENSG00000264473	hsa-mir-4538	-0.867228	1	NA	NA	NA	NA	NA	NA	NA	NA	-0.269559	1
ENSG00000264508	Metazoa_SRP	NA	NA	-0.0948078	0	-0.234439	1	NA	NA	NA	NA	NA	NA
ENSG00000264538	SUZ12P	-0.118269	0	0.242822	1	-0.104501	0	-0.0394713	1	-0.0945114	0	0.0536884	1
ENSG00000264553	MIR4257	NA	NA	0.304336	1	NA	NA	NA	NA	NA	NA	NA	NA
ENSG00000264575	LINC00526	-0.159796	0	NA	NA	0.234626	1	0.0313795	1	-0.0765366	0	0.0687522	0
ENSG00000264584	Metazoa_SRP	NA	NA	-0.0287649	0	-0.429863	1	NA	NA	NA	NA	NA	NA
ENSG00000264608	RP11-192H23.8	0.0865421	0	NA	NA	NA	NA	NA	NA	NA	NA	NA	NA
ENSG00000264660	RP11-381P6.1	0.237614	0	NA	NA	NA	NA	NA	NA	NA	NA	NA	NA
ENSG00000264745	RP11-403A21.2	NA	NA	NA	NA	NA	NA	NA	NA	-0.0666263	0	0.297935	0
ENSG00000264764	MIR4772	NA	NA	NA	NA	NA	NA	0.153889	0	NA	NA	NA	NA
ENSG00000264773	MIR4420	0.839704	0	NA	NA	0.759375	1	NA	NA	NA	NA	NA	NA
ENSG00000264781	hsa-mir-4537	-0.287214	0	NA	NA	NA	NA	NA	NA	NA	NA	-0.310859	0
ENSG00000264853	RP11-16C1.2	NA	NA	-0.0992519	1	NA	NA	NA	NA	NA	NA	NA	NA
ENSG00000264868	CTB-167B5.2	NA	NA	-0.124959	0	-0.0899435	0	NA	NA	NA	NA	-0.13243	1
ENSG00000264885	RP11-815I9.4	-0.223552	0	NA	NA	NA	NA	-0.240691	0	-0.232318	0	-0.310864	0
ENSG00000264918	AC005229.1	0.722992	1	NA	NA	0.602322	1	0.450991	1	0.529094	1	NA	NA
ENSG00000264920	RP11-6N17.4	-0.486117	0	NA	NA	-0.125022	0	-0.306661	0	-0.426341	0	NA	NA
ENSG00000264937	AC100830.5	NA	NA	0.260853	0	NA	NA	NA	NA	NA	NA	-0.415193	1
ENSG00000264991	AP001205.1	NA	NA	NA	NA	0.325232	0	0.849086	1	NA	NA	NA	NA
ENSG00000265100	RP11-147L13.2	0.158207	0	NA	NA	NA	NA	-0.202101	1	NA	NA	NA	NA
ENSG00000265148	BZRAP1-AS1	0.0512526	0	0.18849	0	0.316359	0	0.00533264	0	-0.0724197	0	0.103645	0
ENSG00000265150	RN7SL2	0.426901	1	1.2273	0	1.32735	1	0.800083	1	0.574061	1	0.757983	1
ENSG00000265194	RP11-70L8.4	0.495499	0	NA	NA	NA	NA	0.327887	0	NA	NA	NA	NA
ENSG00000265205	AC010761.13	NA	NA	NA	NA	NA	NA	0.127178	0	NA	NA	NA	NA
ENSG00000265206	hsa-mir-142	-0.892411	1	-0.181745	1	-0.285035	1	-0.177582	0	-0.62206	1	-0.0496548	0
ENSG00000265242	RP11-649A18.7	-0.00804159	1	NA	NA	-0.0464199	0	-0.00745343	0	0.0388728	0	NA	NA
ENSG00000265298	RP13-104F24.3	0.343946	0	0.368466	0	0.142564	0	0.275002	0	0.269852	0	0.161524	1
ENSG00000265399	RP13-270P17.2	-0.133498	1	-0.150869	0	0.213925	1	-0.139448	0	-0.0770998	0	-0.000971619	0
ENSG00000265415	CTD-2510F5.4	NA	NA	NA	NA	0.049245	0	NA	NA	NA	NA	NA	NA
ENSG00000265458	RP13-20L14.6	0.103114	0	NA	NA	0.115217	0	NA	NA	0.356423	0	NA	NA
ENSG00000265511	RP11-524F11.1	NA	NA	NA	NA	NA	NA	0.307735	1	0.379133	0	NA	NA
ENSG00000265517	AL122127.2	-0.557293	1	NA	NA	NA	NA	NA	NA	NA	NA	-0.326743	0
ENSG00000265579	RP11-713C5.1	-0.297582	0	NA	NA	NA	NA	NA	NA	NA	NA	NA	NA
ENSG00000265612	hsa-mir-4539	-0.403488	0	NA	NA	NA	NA	NA	NA	NA	NA	-0.228185	0
ENSG00000265625	RP11-68I3.11	0.288123	0	0.53786	1	0.0190512	0	0.123766	0	NA	NA	-0.114777	0
ENSG00000265656	RP11-13N13.6	NA	NA	0.0586987	0	NA	NA	NA	NA	NA	NA	NA	NA
ENSG00000265666	CTD-2267D19.2	NA	NA	0.018042	0	0.154001	1	NA	NA	NA	NA	0.122908	0
ENSG00000265681	RPL17	-0.156492	1	0.556719	1	0.116136	0	0.198636	0	0.228936	0	-0.00662175	0
ENSG00000265714	AL122127.3	-0.17489	0	NA	NA	NA	NA	NA	NA	NA	NA	-0.258231	0
ENSG00000265743	RP11-848P1.3	NA	NA	NA	NA	-0.0758077	0	NA	NA	NA	NA	NA	NA
ENSG00000265749	RP11-849F2.5	0.199113	0	NA	NA	0.173458	0	0.261475	0	0.475907	0	NA	NA
ENSG00000265787	CYP4F35P	NA	NA	NA	NA	NA	NA	0.162667	0	0.173451	0	0.446623	1
ENSG00000265806	MIR4292	0.0828348	0	NA	NA	NA	NA	0.181159	0	NA	NA	NA	NA
ENSG00000265874	MIR4489	NA	NA	NA	NA	NA	NA	0.291288	0	NA	NA	NA	NA
ENSG00000265929	hsa-mir-5195	-0.365393	0	NA	NA	NA	NA	NA	NA	NA	NA	NA	NA
ENSG00000265975	CTB-41I6.2	0.261105	0	-0.227045	1	-0.0156523	0	-0.20581	0	NA	NA	0.0846566	0
ENSG00000265982	RP11-927P21.4	0.071714	0	0.31577	0	-0.0393176	0	0.217174	0	0.296484	0	0.120873	0
ENSG00000266017	MIR4477B	NA	NA	0.285478	1	NA	NA	NA	NA	NA	NA	-0.007613	0
ENSG00000266040	CTB-58E17.3	NA	NA	NA	NA	NA	NA	-0.315244	0	NA	NA	NA	NA
ENSG00000266053	RP11-143J12.2	0.0394629	0	0.158876	0	NA	NA	0.225203	1	0.241154	1	0.0763436	1
ENSG00000266066	POLRMTP1	-0.651467	1	NA	NA	NA	NA	-0.451492	1	-0.749814	1	NA	NA
ENSG00000266088	RP5-1028K7.2	0.0186287	0	NA	NA	NA	NA	-0.0727139	0	-0.179592	0	0.182561	0
ENSG00000266124	MIR5587	NA	NA	NA	NA	NA	NA	0.0869527	0	NA	NA	NA	NA
ENSG00000266171	RP11-769O8.1	NA	NA	NA	NA	NA	NA	0.109728	0	NA	NA	NA	NA
ENSG00000266173	STRADA	-0.052946	0	0.151276	0	-0.125555	1	0.0303924	0	0.0157797	0	-0.0666512	1
ENSG00000266208	CTD-2267D19.3	0.00479201	0	NA	NA	-0.0659987	0	-0.0978406	0	NA	NA	NA	NA
ENSG00000266235	MIR3176	NA	NA	NA	NA	NA	NA	-0.279748	0	NA	NA	NA	NA
ENSG00000266236	RP13-991F5.4	0.207853	0	0.483321	1	NA	NA	0.378317	0	0.391435	0	-0.212597	0
ENSG00000266274	Metazoa_SRP	NA	NA	NA	NA	-0.250064	1	NA	NA	NA	NA	NA	NA
ENSG00000266389	CTB-41I6.1	-0.065281	0	-0.290286	1	-0.0404695	0	-0.29374	1	NA	NA	-0.100928	1
ENSG00000266402	RP11-329L6.1	-0.976139	1	NA	NA	NA	NA	NA	NA	-0.683191	0	NA	NA
ENSG00000266405	CBX3P2	-0.00898466	0	0.183718	0	0.158809	0	0.181211	1	0.173224	1	0.0742446	0
ENSG00000266408	AL122127.4	-0.674127	1	NA	NA	NA	NA	NA	NA	NA	NA	-0.472047	1
ENSG00000266469	CTB-131K11.1	-0.0196562	0	0.162826	0	0.0517243	0	-0.0369675	0	-0.0781816	0	-0.010202	0
ENSG00000266473	RP11-401F2.3	NA	NA	NA	NA	NA	NA	0.0611874	0	NA	NA	NA	NA
ENSG00000266706	AL122127.5	-0.581154	1	NA	NA	NA	NA	NA	NA	NA	NA	NA	NA
ENSG00000266709	RP11-214O1.2	NA	NA	NA	NA	NA	NA	0.10694	1	0.0426236	1	0.183697	0
ENSG00000266714	MYO15B	0.0800246	0	0.00774285	0	0.0951709	0	-1.83101e-05	0	0.392795	0	-0.149995	1
ENSG00000266733	TBC1D29	0.0487347	0	NA	NA	NA	NA	NA	NA	NA	NA	NA	NA
ENSG00000266750	MIR4645	-0.621133	1	NA	NA	NA	NA	NA	NA	NA	NA	NA	NA
ENSG00000266753	RP11-690G19.3	0.137132	0	0.327749	1	0.139402	0	0.226873	1	0.0228825	0	0.132851	1
ENSG00000266777	SH3GL1P1	NA	NA	0.458233	0	NA	NA	-0.103756	0	0.245115	0	-0.0970623	0
ENSG00000266865	RP11-848P1.9	0.0240346	0	NA	NA	0.149452	0	0.0802202	0	-0.0422991	0	0.269392	1
ENSG00000266896	RP1-266L20.9	-0.0244456	1	NA	NA	NA	NA	0.22323	0	0.0135323	0	NA	NA
ENSG00000266904	LINC00663	-0.0169782	0	NA	NA	NA	NA	0.139426	0	0.0337084	0	0.295465	0
ENSG00000266913	CTC-548K16.2	NA	NA	0.43346	0	NA	NA	-0.0271766	0	NA	NA	NA	NA
ENSG00000266937	CTC-479C5.16	NA	NA	NA	NA	NA	NA	NA	NA	NA	NA	0.012724	0
ENSG00000266947	RP11-799D4.4	-0.134239	0	NA	NA	0.00730513	0	0.0202989	0	0.0162049	0	0.105939	1
ENSG00000266967	AARSD1	-0.0386555	0	NA	NA	NA	NA	0.233725	1	0.00609498	0	-0.0262214	0
ENSG00000266972	AC015849.15	NA	NA	NA	NA	NA	NA	-0.500163	0	NA	NA	NA	NA
ENSG00000266993	RP4-657D16.3	0.0912019	0	0.322219	0	-0.0812349	0	0.195961	0	0.238037	0	-0.228664	1
ENSG00000266999	AC015849.16	NA	NA	NA	NA	NA	NA	-0.587121	1	NA	NA	NA	NA
ENSG00000267002	RP11-242D8.1	0.0222446	0	0.0122535	0	NA	NA	0.127376	0	0.223066	1	0.0818727	0
ENSG00000267010	RP11-108P20.1	-0.0273203	0	NA	NA	0.0030814	0	-0.0491694	1	-0.198896	0	0.0700525	0
ENSG00000267023	LRRC37A16P	0.101007	0	-0.0553044	0	0.0840776	0	-0.0861958	0	0.105152	0	-0.104573	0
ENSG00000267025	AC015849.19	-0.287403	0	NA	NA	NA	NA	-0.142709	0	-0.172239	0	-0.342412	0
ENSG00000267040	RP11-35G9.3	-0.38538	1	NA	NA	-0.160737	0	-0.0729361	1	-0.330962	0	-0.0532744	0
ENSG00000267041	ZNF850	-0.278802	1	NA	NA	-0.235194	1	-0.231199	1	-0.305738	0	-0.253803	0
ENSG00000267046	RP11-1094M14.9	NA	NA	NA	NA	NA	NA	-0.176992	0	0.0519297	0	-0.125989	0
ENSG00000267058	RP11-15A1.3	-0.294573	0	NA	NA	NA	NA	-0.401025	1	-0.113781	0	NA	NA
ENSG00000267074	RP11-1094M14.5	NA	NA	NA	NA	NA	NA	0.0415297	0	-0.035753	0	-0.0491362	0
ENSG00000267096	CTD-2537I9.13	-0.323949	0	NA	NA	NA	NA	-0.145034	1	NA	NA	NA	NA
ENSG00000267100	ILF3-AS1	-0.326081	1	0.477053	1	0.0637131	0	-0.0582304	0	-0.015062	0	0.0481597	0
ENSG00000267102	RP11-686D22.7	NA	NA	NA	NA	-0.154641	0	-0.112921	0	0.145899	0	-0.28066	0
ENSG00000267106	CTD-3116E22.4	-0.0538706	1	NA	NA	0.151419	1	0.0122286	0	0.098376	1	0.1675	0
ENSG00000267121	CTD-2020K17.1	0.0682853	1	0.211056	1	-0.24286	1	0.143439	0	0.110822	0	0.0673088	0
ENSG00000267128	RNF157-AS1	NA	NA	NA	NA	NA	NA	NA	NA	0.182184	0	0.0112153	0
ENSG00000267136	RP11-53B2.3	NA	NA	NA	NA	NA	NA	-0.403109	0	NA	NA	NA	NA
ENSG00000267141	CTB-31O20.8	NA	NA	NA	NA	NA	NA	0.0993478	0	NA	NA	NA	NA
ENSG00000267152	CTD-2528L19.6	-0.282026	0	NA	NA	NA	NA	-0.0586846	1	-0.410405	1	-0.248859	0
ENSG00000267163	AC084219.3	NA	NA	NA	NA	NA	NA	0.0627387	0	NA	NA	NA	NA
ENSG00000267169	CTB-55O6.12	0.040668	0	0.174364	0	-0.0917136	0	-0.119892	0	0.0709227	0	-0.00173684	0
ENSG00000267174	CTC-510F12.4	NA	NA	-0.039681	0	-0.0207831	0	NA	NA	NA	NA	0.431573	0
ENSG00000267183	AC010525.6	0.0180451	0	NA	NA	NA	NA	NA	NA	NA	NA	NA	NA
ENSG00000267194	RP1-193H18.2	-0.0661505	1	0.0906372	0	0.1551	0	0.0820711	0	-0.0315398	0	0.0628473	0
ENSG00000267216	AC010642.1	NA	NA	NA	NA	NA	NA	0.161091	0	0.339239	0	NA	NA
ENSG00000267244	CTB-31O20.4	-0.000130909	0	0.367689	0	0.263204	0	0.134354	0	0.178836	0	-0.0063251	1
ENSG00000267248	CTD-2319I12.4	NA	NA	NA	NA	NA	NA	NA	NA	-0.111341	1	NA	NA
ENSG00000267254	CTD-2162K18.5	-0.0797178	1	NA	NA	NA	NA	0.0253679	0	-0.0412609	0	NA	NA
ENSG00000267265	CTC-550B14.7	-0.161359	0	NA	NA	NA	NA	-0.0229726	0	-0.205553	0	-0.535621	1
ENSG00000267274	CTD-2006C1.12	NA	NA	NA	NA	NA	NA	-0.177181	0	NA	NA	NA	NA
ENSG00000267278	MAP3K14-AS1	-0.0666862	0	0.219635	0	-0.0535033	0	0.0297377	0	0.21631	0	0.0140612	0
ENSG00000267283	AC005306.3	-0.272506	0	0.167516	0	NA	NA	0.160573	0	-0.1352	0	0.116345	0
ENSG00000267288	RP13-890H12.2	NA	NA	0.353704	0	NA	NA	NA	NA	NA	NA	NA	NA
ENSG00000267309	CTD-2630F21.1	-0.475069	1	NA	NA	NA	NA	-0.1003	0	-0.334552	0	NA	NA
ENSG00000267312	RP11-1094M14.7	NA	NA	NA	NA	NA	NA	-0.219912	1	NA	NA	NA	NA
ENSG00000267317	CTB-25B13.12	-0.0652652	0	0.175725	1	-0.0105332	0	-0.0721171	0	0.00791116	0	0.193555	0
ENSG00000267321	RP11-1094M14.11	-0.398009	1	0.144079	0	-0.0128914	0	-0.158884	0	-0.228351	0	0.123858	0
ENSG00000267336	RP11-773H22.2	NA	NA	NA	NA	NA	NA	0.368993	1	NA	NA	NA	NA
ENSG00000267342	RP11-552F3.10	0.051849	0	NA	NA	NA	NA	0.229811	0	0.237352	0	NA	NA
ENSG00000267344	CTB-39G8.3	0.0560792	0	0.238588	0	0.00607112	0	0.158627	0	0.178902	0	-0.125029	0
ENSG00000267348	CTB-179K24.4	-0.102809	1	NA	NA	NA	NA	NA	NA	NA	NA	NA	NA
ENSG00000267350	RP1-178F10.3	0.0216128	0	0.00546426	0	0.0778516	0	0.120708	1	0.0863296	0	-0.0691117	1
ENSG00000267352	SH3GL1P3	-0.145276	0	0.733938	1	0.156142	0	0.146522	0	-0.0291699	0	0.344081	0
ENSG00000267364	RP11-47L3.1	NA	NA	NA	NA	-0.0389627	0	-0.137818	0	-0.28625	1	0.18627	0
ENSG00000267365	KCNJ2-AS1	NA	NA	-0.0137792	0	NA	NA	NA	NA	NA	NA	-0.08887	0
ENSG00000267369	RP11-1094M14.8	NA	NA	NA	NA	NA	NA	0.075454	0	-0.0779017	0	0.253801	0
ENSG00000267370	CTD-2623N2.3	NA	NA	NA	NA	NA	NA	0.0680557	0	0.0583763	0	NA	NA
ENSG00000267381	CTD-2086O20.3	NA	NA	NA	NA	NA	NA	0.345434	0	-0.380893	0	NA	NA
ENSG00000267383	CTC-260E6.6	-0.0874281	1	NA	NA	NA	NA	NA	NA	NA	NA	NA	NA
ENSG00000267385	CTB-50L17.14	NA	NA	0.0401245	1	NA	NA	NA	NA	NA	NA	NA	NA
ENSG00000267394	CTB-175E5.7	NA	NA	NA	NA	0.0661547	0	NA	NA	NA	NA	NA	NA
ENSG00000267403	AD000864.5	0.5258	0	NA	NA	0.159224	0	NA	NA	NA	NA	NA	NA
ENSG00000267410	CTD-2518G19.3	0.0298099	0	0.159498	1	NA	NA	-0.104748	0	0.00836077	0	NA	NA
ENSG00000267414	RP11-456K23.1	-0.0281471	0	NA	NA	NA	NA	NA	NA	NA	NA	NA	NA
ENSG00000267419	CTC-559E9.6	-0.1593	0	NA	NA	NA	NA	-0.0402614	0	-0.0566769	0	0.0360834	0
ENSG00000267427	CTC-503J8.6	-0.304907	1	-0.0531668	0	-0.0529978	0	-0.149755	0	-0.187429	1	0.145089	0
ENSG00000267453	AC004791.2	NA	NA	NA	NA	NA	NA	0.226067	0	NA	NA	NA	NA
ENSG00000267454	ZNF582-AS1	-0.0285802	0	NA	NA	NA	NA	-0.000202841	0	-0.0613464	0	0.259232	1
ENSG00000267470	CTD-3064H18.6	-0.0086024	0	NA	NA	NA	NA	0.114573	0	NA	NA	NA	NA
ENSG00000267474	CTC-548K16.6	NA	NA	NA	NA	NA	NA	-0.0589688	1	NA	NA	NA	NA
ENSG00000267475	CTD-2538C1.2	NA	NA	NA	NA	-0.228163	0	NA	NA	NA	NA	NA	NA
ENSG00000267476	RP11-126O1.4	NA	NA	NA	NA	0.535095	1	NA	NA	NA	NA	NA	NA
ENSG00000267480	RP11-703I16.1	NA	NA	0.123352	0	0.20473	0	NA	NA	NA	NA	NA	NA
ENSG00000267481	CTC-559E9.5	-0.133316	0	NA	NA	NA	NA	0.0250148	0	-0.214208	0	-0.22272	1
ENSG00000267493	CIRBP-AS1	0.249651	0	0.286212	0	0.145988	0	0.233248	0	0.83239	1	-0.0409452	0
ENSG00000267508	ZNF285	-0.0531901	0	NA	NA	NA	NA	-0.0570773	0	-0.134189	0	0.0687508	0
ENSG00000267510	CTC-325H20.4	-0.082416	0	NA	NA	NA	NA	0.143184	0	-0.106024	0	-0.11063	0
ENSG00000267519	CTD-3252C9.4	1.6373	1	0.253681	0	0.608116	0	0.946731	1	1.55272	1	0.133229	0
ENSG00000267520	RP11-373L24.1	0.397765	0	-0.173797	0	0.150542	0	-0.0448634	0	0.246337	0	-0.221833	0
ENSG00000267523	CTD-2537I9.12	-0.186355	0	0.266631	0	0.0834366	0	0.0850489	0	-0.150409	0	0.17957	0
ENSG00000267534	S1PR2	NA	NA	NA	NA	NA	NA	-0.224309	0	-0.139688	0	-0.15408	0
ENSG00000267547	RP11-686D22.4	NA	NA	NA	NA	NA	NA	-0.171843	1	NA	NA	NA	NA
ENSG00000267548	RP11-229E13.2	0.063185	0	0.479539	1	0.128835	0	0.152587	0	0.308377	1	0.108041	1
ENSG00000267554	RP11-686D22.10	NA	NA	NA	NA	NA	NA	-0.0524599	0	0.0577576	0	-0.176171	0
ENSG00000267569	CTC-325L16.1	0.344386	0	NA	NA	NA	NA	0.143098	0	NA	NA	NA	NA
ENSG00000267570	RP11-773H22.1	NA	NA	NA	NA	NA	NA	-0.11534	0	NA	NA	NA	NA
ENSG00000267571	AC104532.4	0.25586	1	NA	NA	NA	NA	0.124229	0	0.239892	0	NA	NA
ENSG00000267575	CTC-459F4.3	-0.130875	0	NA	NA	-0.11427	0	-0.190949	0	-0.174513	0	-0.0643802	0
ENSG00000267621	AC004152.5	0.00333968	0	-0.00831199	0	-0.064945	0	-0.0776073	0	0.393203	0	0.0934707	0
ENSG00000267632	RP11-400F19.18	0.132741	0	0.13165	0	NA	NA	NA	NA	NA	NA	NA	NA
ENSG00000267654	RP11-973H7.4	NA	NA	NA	NA	NA	NA	-0.177203	0	NA	NA	NA	NA
ENSG00000267657	CTB-186H2.2	NA	NA	NA	NA	NA	NA	-0.184866	1	NA	NA	NA	NA
ENSG00000267680	ZNF224	0.0133941	0	0.179288	0	0.00859579	0	0.0600886	0	0.0996907	0	-0.161398	0
ENSG00000267702	RP11-53B2.2	0.196827	0	NA	NA	NA	NA	-0.228403	0	0.190513	0	-0.0898835	0
ENSG00000267710	AC006116.20	NA	NA	NA	NA	NA	NA	-0.445319	1	NA	NA	NA	NA
ENSG00000267731	RP11-147L13.8	0.0319271	0	NA	NA	NA	NA	-0.0577493	0	-0.268823	0	-0.11585	0
ENSG00000267745	RP11-686D22.8	NA	NA	NA	NA	-0.234568	0	-0.238121	0	NA	NA	NA	NA
ENSG00000267749	CTC-265F19.1	-0.710085	1	NA	NA	NA	NA	NA	NA	NA	NA	NA	NA
ENSG00000267758	RP11-358B23.5	NA	NA	0.608637	1	NA	NA	NA	NA	NA	NA	NA	NA
ENSG00000267764	RP11-484L8.1	NA	NA	NA	NA	NA	NA	-0.224085	0	NA	NA	NA	NA
ENSG00000267767	CTC-523E23.4	NA	NA	NA	NA	NA	NA	-0.240409	1	-0.0252151	0	-0.0894742	0
ENSG00000267796	LIN37	-0.189809	0	0.250303	0	-0.0692824	0	0.101459	0	-0.146097	0	0.0461425	1
ENSG00000267813	AC055822.1	-0.0329811	0	NA	NA	NA	NA	-0.161741	0	0.375314	0	NA	NA
ENSG00000267848	AL118506.1	NA	NA	NA	NA	NA	NA	-0.202973	1	NA	NA	NA	NA
ENSG00000267852	CTB-133G6.2	-0.672062	1	NA	NA	NA	NA	NA	NA	NA	NA	NA	NA
ENSG00000267855	NDUFA7	0.00909741	0	NA	NA	NA	NA	0.0139014	0	NA	NA	NA	NA
ENSG00000267858	AC016629.8	-0.224996	0	NA	NA	-0.279537	0	-0.030434	1	-0.0192092	0	-0.142719	0
ENSG00000267861	AC018755.15	-0.234187	1	NA	NA	NA	NA	NA	NA	-0.229686	0	NA	NA
ENSG00000267871	CTC-444N24.6	-0.0292248	1	NA	NA	NA	NA	NA	NA	NA	NA	NA	NA
ENSG00000267892	CTD-2540F13.2	-0.277277	0	NA	NA	NA	NA	NA	NA	NA	NA	NA	NA
ENSG00000267896	AC018766.4	0.110978	0	0.390412	1	NA	NA	0.309116	0	0.305205	0	0.0537621	1
ENSG00000267898	CTD-2639E6.9	NA	NA	NA	NA	NA	NA	NA	NA	-0.159117	0	NA	NA
ENSG00000267904	CTC-429P9.5	0.0119172	0	NA	NA	0.185033	0	0.144878	0	-0.0957248	0	-0.346298	1
ENSG00000267913	C21ORF32	NA	NA	NA	NA	NA	NA	0.145843	1	0.098081	0	NA	NA
ENSG00000267940	RP11-290F24.6	NA	NA	NA	NA	NA	NA	NA	NA	NA	NA	0.0326087	0
ENSG00000267957	RP11-178G16.4	0.0462829	0	NA	NA	0.195938	0	0.124702	0	-0.161282	0	0.173338	0
ENSG00000267959	MIR3188	NA	NA	NA	NA	0.0434446	0	NA	NA	NA	NA	NA	NA
ENSG00000267980	AC007292.6	NA	NA	NA	NA	NA	NA	0.0653106	0	NA	NA	NA	NA
ENSG00000267986	AC130469.2	NA	NA	NA	NA	NA	NA	-0.121782	0	NA	NA	NA	NA
ENSG00000267990	CTD-3187F8.15	NA	NA	-0.133129	0	-0.181182	0	NA	NA	NA	NA	-0.253692	0
ENSG00000267998	MIR5196	-0.00842905	0	NA	NA	NA	NA	NA	NA	NA	NA	NA	NA
ENSG00000268001	CTC-241F20.3	-0.317231	0	-0.0247081	0	-0.155341	0	-0.184695	0	-0.280661	0	0.0886469	0
ENSG00000268006	PTOV1-AS1	-0.0277049	0	0.371004	1	0.0573997	1	0.18731	1	0.0675481	0	0.182687	1
ENSG00000268015	CTD-2525I3.3	NA	NA	NA	NA	NA	NA	-0.383435	0	NA	NA	NA	NA
ENSG00000268027	AC006129.2	-0.276726	1	NA	NA	NA	NA	-0.105955	0	-0.205004	0	-0.039845	0
ENSG00000268030	AC005253.2	0.139987	0	0.304503	1	0.0959643	0	0.180371	0	0.168379	0	-0.0564436	0
ENSG00000268041	CTD-2575K13.6	-0.175772	0	NA	NA	NA	NA	-0.305414	1	0.154821	0	0.213545	0
ENSG00000268049	CTD-2619J13.9	-0.0927175	0	NA	NA	NA	NA	NA	NA	0.0323424	0	NA	NA
ENSG00000268061	NAPA-AS1	-0.165082	0	NA	NA	NA	NA	0.110503	0	-0.123594	0	NA	NA
ENSG00000268087	CTC-429P9.2	0.160981	0	NA	NA	0.294163	0	0.288807	1	0.152393	0	-0.0588556	1
ENSG00000268144	CTD-2616J11.12	NA	NA	NA	NA	NA	NA	-0.149678	0	NA	NA	NA	NA
ENSG00000268172	AL590452.1	NA	NA	NA	NA	NA	NA	-0.594742	1	NA	NA	NA	NA
ENSG00000268189	AC005785.2	NA	NA	NA	NA	NA	NA	-0.255569	1	NA	NA	NA	NA
ENSG00000268199	CTD-3137H5.1	NA	NA	-0.0199039	0	NA	NA	NA	NA	NA	NA	NA	NA
ENSG00000268204	CTD-3214H19.6	-0.0276995	0	NA	NA	NA	NA	0.100873	1	0.225212	1	0.0179865	0
ENSG00000268205	CTC-444N24.11	-0.168	1	0.421388	1	-0.137317	0	0.00722923	1	-0.267646	0	-0.0478928	0
ENSG00000268218	AC137932.1	0.149446	0	0.494699	0	-0.00723709	0	0.135076	0	0.498895	0	-0.0293443	0
ENSG00000268220	AC008040.1	0.0657746	0	0.187082	0	0.0692225	0	0.218551	1	0.00859677	0	-0.131376	0
ENSG00000268230	CTD-2619J13.8	-0.167179	0	NA	NA	NA	NA	NA	NA	-0.187196	0	NA	NA
ENSG00000268240	RP11-678G14.4	NA	NA	0.735726	1	NA	NA	NA	NA	NA	NA	NA	NA
ENSG00000268262	CTC-246B18.8	NA	NA	-0.147996	0	NA	NA	NA	NA	NA	NA	NA	NA
ENSG00000268279	RP11-434D12.1	NA	NA	NA	NA	NA	NA	0.193409	0	NA	NA	NA	NA
ENSG00000268298	CTB-52I2.5	0.36366	1	NA	NA	NA	NA	NA	NA	NA	NA	NA	NA
ENSG00000268355	AC006129.1	0.532538	1	0.737364	0	0.43657	1	NA	NA	NA	NA	NA	NA
ENSG00000268362	CTD-2017D11.1	-0.516351	1	NA	NA	NA	NA	-0.477515	0	-0.330908	1	-0.436954	1
ENSG00000268366	CTC-492K19.4	NA	NA	NA	NA	NA	NA	0.504095	1	NA	NA	NA	NA
ENSG00000268397	AC008443.1	-0.0785412	0	0.22932	1	0.0511685	0	0.115511	0	-0.146076	0	0.0754472	0
ENSG00000268402	AL031320.1	NA	NA	NA	NA	NA	NA	0.356085	0	NA	NA	NA	NA
ENSG00000268433	RP11-420K14.2	NA	NA	0.88724	0	NA	NA	NA	NA	NA	NA	NA	NA
ENSG00000268466	AL132989.1	NA	NA	NA	NA	NA	NA	-0.160319	0	NA	NA	NA	NA
ENSG00000268471	DKFZP434I0714	0.263492	0	0.211904	1	0.20895	0	0.242449	1	0.433197	1	-0.0187678	1
ENSG00000268516	CTD-3138B18.5	-0.297589	1	NA	NA	NA	NA	-0.149533	0	-0.362476	1	-0.0387198	0
ENSG00000268518	CTD-2545M3.8	0.101109	0	NA	NA	0.0837217	0	-0.0577939	0	0.165189	0	0.132018	0
ENSG00000268520	CTD-2616J11.10	NA	NA	NA	NA	NA	NA	-0.0241058	0	NA	NA	NA	NA
ENSG00000268521	VN1R83P	0.122646	0	NA	NA	NA	NA	0.0994511	0	NA	NA	NA	NA
ENSG00000268555	RP11-678G14.3	NA	NA	0.564608	0	NA	NA	0.031539	0	NA	NA	0.463703	0
ENSG00000268573	RP11-158H5.7	0.0726772	0	NA	NA	0.0490367	0	-0.101716	0	0.178967	1	-0.10315	0
ENSG00000268575	RP1-283E3.8	0.0136557	0	0.308156	0	0.0594156	0	0.0422386	0	0.0982892	0	-0.14369	0
ENSG00000268593	CTD-2611O12.6	-0.0131547	0	NA	NA	NA	NA	NA	NA	NA	NA	NA	NA
ENSG00000268658	CTD-2561J22.4	NA	NA	1.34406	1	NA	NA	NA	NA	NA	NA	NA	NA
ENSG00000268670	CTD-2622I13.3	NA	NA	NA	NA	NA	NA	-0.431054	0	NA	NA	NA	NA
ENSG00000268713	CTC-444N24.8	-0.0407421	0	NA	NA	0.223081	0	0.252572	0	-0.0200102	0	0.239625	1
ENSG00000268734	CTB-61M7.2	NA	NA	0.158833	0	0.780251	1	NA	NA	0.901597	0	0.219565	0
ENSG00000268758	EMR4P	NA	NA	-0.374475	0	-0.294283	0	-0.352561	1	0.422362	0	-0.274736	1
ENSG00000268802	CTD-2587H19.1	-0.114786	0	NA	NA	-0.00924689	0	0.0801275	0	-0.157583	0	0.0374802	0
ENSG00000268804	RP11-542M13.3	-0.400888	0	NA	NA	NA	NA	NA	NA	NA	NA	NA	NA
ENSG00000268816	CTD-3093M3.1	NA	NA	-0.0428091	0	NA	NA	NA	NA	NA	NA	0.115827	1
ENSG00000268844	AP001187.2	NA	NA	0.298804	1	NA	NA	0.316792	0	NA	NA	NA	NA
ENSG00000268849	SIGLEC22P	NA	NA	-0.140424	0	-0.0221638	0	NA	NA	NA	NA	-0.339421	0
ENSG00000268852	AC132872.2	0.521278	0	0.464514	1	0.443873	0	0.264131	0	0.623479	0	-0.052641	0
ENSG00000268885	AC026740.1	NA	NA	NA	NA	NA	NA	NA	NA	-0.494316	1	NA	NA
ENSG00000268889	CTD-2616J11.14	NA	NA	NA	NA	NA	NA	-0.136153	0	NA	NA	NA	NA
ENSG00000268895	A1BG-AS1	0.0739789	0	NA	NA	0.109009	1	0.312209	1	0.143339	0	0.0886878	0
ENSG00000268912	CTD-2619J13.17	0.101635	0	NA	NA	NA	NA	0.147226	0	0.0671008	0	NA	NA
ENSG00000268913	AC026806.2	-0.120805	0	0.0942669	0	0.0688039	0	NA	NA	-0.0909538	0	0.153625	1
ENSG00000268947	AD000684.2	0.0410669	0	NA	NA	NA	NA	0.196022	0	0.356258	0	NA	NA
ENSG00000268948	AC004017.2	-0.152795	0	NA	NA	NA	NA	NA	NA	NA	NA	NA	NA
ENSG00000268970	CTD-3099C6.11	-0.33238	1	0.109971	0	NA	NA	-0.0942472	0	-0.366157	1	-0.0408703	1
ENSG00000269001	ZNF818P	0.0481911	0	0.151047	1	NA	NA	0.215246	0	0.067658	1	0.183282	1
ENSG00000269044	CTC-429P9.3	0.0754607	0	0.516593	1	0.109909	0	0.244335	0	0.053923	0	0.1523	0
ENSG00000269051	CTD-2245F17.3	-0.138159	0	-0.155327	0	NA	NA	-0.29763	0	-0.0813662	0	-0.0358366	0
ENSG00000269069	CTC-471F3.5	0.198654	0	NA	NA	NA	NA	0.0364946	0	0.335638	0	NA	NA
ENSG00000269072	CTD-3187F8.14	NA	NA	NA	NA	NA	NA	0.0143355	0	NA	NA	NA	NA
ENSG00000269086	CTC-523E23.5	-0.0089478	0	NA	NA	NA	NA	0.120288	0	0.0743456	0	0.133763	0
ENSG00000269089	AP003733.1	NA	NA	0.442634	0	0.274013	1	NA	NA	NA	NA	NA	NA
ENSG00000269119	AC020956.1	NA	NA	-0.0100373	0	NA	NA	NA	NA	NA	NA	NA	NA
ENSG00000269131	AC004447.2	0.0443184	0	0.428473	1	0.0841152	0	0.295992	0	0.100889	0	0.0834264	0
ENSG00000269191	AC005387.2	NA	NA	0.697187	1	NA	NA	NA	NA	NA	NA	NA	NA
ENSG00000269202	RP4-614O4.12	0.0326436	0	0.409337	1	NA	NA	0.269116	0	0.115539	1	0.017491	1
ENSG00000269220	LINC00528	0.00586125	0	0.554672	1	0.486932	1	0.235961	1	0.0849468	0	0.185064	0
ENSG00000269227	RP11-345P4.6	NA	NA	NA	NA	NA	NA	-0.35234	0	NA	NA	NA	NA
ENSG00000269235	CTC-429C10.4	0.179021	0	NA	NA	NA	NA	0.134671	0	NA	NA	NA	NA
ENSG00000269243	CTD-2231E14.8	0.107935	0	0.145559	1	NA	NA	0.162475	0	NA	NA	NA	NA
ENSG00000269271	CTB-83J4.2	NA	NA	0.148544	0	0.0428564	0	NA	NA	NA	NA	0.117808	0
ENSG00000269290	RP11-869B15.1	-0.202457	1	0.593529	1	NA	NA	0.252339	0	-0.10728	0	0.144927	0
ENSG00000269293	AL358933.1	-0.196008	0	NA	NA	-0.059293	0	-0.090965	0	-0.0317368	0	0.226095	1
ENSG00000269318	AC007292.3	NA	NA	NA	NA	NA	NA	-0.0150918	0	NA	NA	NA	NA
ENSG00000269343	ZNF587B	0.120695	0	0.409845	1	0.273078	0	0.305003	1	0.229821	0	-0.0214056	0
ENSG00000269352	AC018766.5	0.040275	0	0.453318	1	0.00942736	0	0.158383	0	0.155341	0	0.0752107	0
ENSG00000269369	AL590710.2	NA	NA	NA	NA	NA	NA	NA	NA	0.318247	0	NA	NA
ENSG00000269386	RAB11B-AS1	NA	NA	NA	NA	-0.191958	0	-0.150196	0	NA	NA	NA	NA
ENSG00000269388	AC018755.16	-0.298375	0	NA	NA	NA	NA	NA	NA	NA	NA	NA	NA
ENSG00000269399	CTD-3222D19.7	NA	NA	NA	NA	NA	NA	NA	NA	NA	NA	0.0753017	0
ENSG00000269403	CTD-2616J11.11	NA	NA	NA	NA	NA	NA	0.0934605	0	NA	NA	NA	NA
ENSG00000269404	SPIB	-0.333367	1	NA	NA	NA	NA	NA	NA	-0.521915	0	-0.0846339	0
ENSG00000269427	CTC-429P9.1	0.108132	0	NA	NA	0.153734	1	0.250132	0	0.0964272	0	-0.315733	1
ENSG00000269430	LRRC3DN	-0.338181	0	NA	NA	NA	NA	NA	NA	NA	NA	NA	NA
ENSG00000269439	CTD-3131K8.2	NA	NA	NA	NA	NA	NA	-0.120107	0	NA	NA	NA	NA
ENSG00000269514	DKFZP779L1853	NA	NA	NA	NA	NA	NA	NA	NA	NA	NA	-0.129974	0
ENSG00000269535	CTD-2525I3.6	0.130583	0	NA	NA	NA	NA	NA	NA	NA	NA	NA	NA
ENSG00000269553	U62631.5	-0.0406592	0	NA	NA	NA	NA	NA	NA	NA	NA	NA	NA
ENSG00000269554	AL590822.2	0.0847229	0	0.719891	1	0.324028	0	0.185353	0	0.198234	0	0.0794746	1
ENSG00000269609	RP11-18I14.10	-0.140166	0	NA	NA	0.0547271	1	-0.00489149	0	0.0322378	0	0.115315	0
ENSG00000269619	CTD-3023J11.2	NA	NA	0.243402	0	NA	NA	NA	NA	NA	NA	0.224729	1
ENSG00000269620	AL590560.1	NA	NA	0.282272	1	NA	NA	NA	NA	NA	NA	NA	NA
ENSG00000269640	CTD-2521M24.9	-0.0906026	0	-0.0474975	0	0.0402333	0	-0.0330302	0	-0.138998	1	0.0462518	0
ENSG00000269653	CTB-102L5.7	-0.179522	0	NA	NA	NA	NA	NA	NA	NA	NA	NA	NA
ENSG00000269657	AC079210.1	NA	NA	0.147912	0	NA	NA	-0.0946046	0	NA	NA	-0.134398	1
ENSG00000269676	AC079031.1	-0.214416	0	NA	NA	NA	NA	NA	NA	NA	NA	NA	NA
ENSG00000269680	CTD-3128G10.6	0.0694476	0	NA	NA	NA	NA	NA	NA	0.0689231	0	NA	NA
ENSG00000269688	AC008982.2	0.222097	0	0.418341	1	0.172559	0	0.221326	0	0.454341	0	NA	NA
ENSG00000269693	CTD-2192J16.20	NA	NA	NA	NA	NA	NA	-0.325445	0	NA	NA	NA	NA
ENSG00000269696	AC007228.11	-0.187339	1	NA	NA	NA	NA	NA	NA	NA	NA	NA	NA
ENSG00000269728	RP11-145M9.4	0.0677468	0	-0.00267666	0	-0.0384158	0	NA	NA	-0.0935328	0	0.043859	0
ENSG00000269737	RP11-345P4.7	-0.303624	0	-0.142957	0	-0.377361	0	-0.208612	0	-0.198221	0	-0.511833	0
ENSG00000269772	RP11-178G16.5	0.0768631	0	NA	NA	0.136738	0	0.0843367	0	-0.101119	1	0.145706	1
ENSG00000269781	FLJ20306	NA	NA	NA	NA	NA	NA	-0.101287	0	NA	NA	NA	NA
ENSG00000269783	AL358938.1	NA	NA	NA	NA	NA	NA	NA	NA	0.170675	0	NA	NA
ENSG00000269800	AC005795.2	-0.196686	1	NA	NA	NA	NA	NA	NA	NA	NA	NA	NA
ENSG00000269821	KCNQ1OT1	-0.217205	0	-0.0715762	0	-0.546885	1	-0.0592701	0	0.109264	0	-0.0950361	0
ENSG00000269825	CTD-3099C6.9	0.0639135	0	NA	NA	0.0828143	0	-0.0515962	0	0.0629851	0	-0.367256	1
ENSG00000269834	CTD-3018O17.3	-0.162083	0	NA	NA	NA	NA	-0.0325139	0	-0.198166	0	0.00860116	0
ENSG00000269837	RP11-15H20.5	0.0793418	1	NA	NA	0.133792	0	0.135141	0	0.0370342	0	0.189192	0
ENSG00000269843	CTC-490E21.10	NA	NA	0.0599658	1	NA	NA	NA	NA	NA	NA	NA	NA
ENSG00000269858	EGLN2	0.139783	0	0.349322	0	0.279761	0	0.261362	0	0.0916337	0	-0.00993211	0
ENSG00000269867	CTD-2583A14.8	-0.0980333	1	0.371655	1	0.138908	0	0.196258	0	-0.146615	0	0.188315	0

### Sheet: 6-Modules
Module name.	Ensembl Genes.	Gene Symbols.	Cell type that the module was built from.
Module	Features	GeneName	CellType
BcellM10	ENSG00000204389	HSPA1A	Bcell
BcellM10	ENSG00000114021	NIT2	Bcell
BcellM10	ENSG00000126773	PCNXL4	Bcell
BcellM10	ENSG00000010404	IDS	Bcell
BcellM10	ENSG00000125637	PSD4	Bcell
BcellM10	ENSG00000161970	RPL26	Bcell
BcellM10	ENSG00000117362	APH1A	Bcell
BcellM10	ENSG00000131374	TBC1D5	Bcell
BcellM10	ENSG00000005483	MLL5	Bcell
BcellM10	ENSG00000145022	TCTA	Bcell
BcellM10	ENSG00000134419	RPS15A	Bcell
BcellM10	ENSG00000135018	UBQLN1	Bcell
BcellM10	ENSG00000110711	AIP	Bcell
BcellM10	ENSG00000100246	DNAL4	Bcell
BcellM10	ENSG00000063177	RPL18	Bcell
BcellM10	ENSG00000129534	MIS18BP1	Bcell
BcellM10	ENSG00000197958	RPL12	Bcell
BcellM10	ENSG00000126091	ST3GAL3	Bcell
BcellM10	ENSG00000237111	IGHJ3P	Bcell
BcellM10	ENSG00000005469	CROT	Bcell
BcellM10	ENSG00000173020	ADRBK1	Bcell
BcellM10	ENSG00000159884	CCDC107	Bcell
BcellM10	ENSG00000203710	CR1	Bcell
BcellM10	ENSG00000196437	ZNF569	Bcell
BcellM10	ENSG00000196693	ZNF33B	Bcell
BcellM10	ENSG00000139154	AEBP2	Bcell
BcellM10	ENSG00000177565	TBL1XR1	Bcell
BcellM10	ENSG00000173581	CCDC106	Bcell
BcellM10	ENSG00000159921	GNE	Bcell
BcellM10	ENSG00000198677	TTC37	Bcell
BcellM10	ENSG00000063244	U2AF2	Bcell
BcellM10	ENSG00000041988	THAP3	Bcell
BcellM10	ENSG00000114767	RRP9	Bcell
BcellM10	ENSG00000136490	LIMD2	Bcell
BcellM10	ENSG00000115504	EHBP1	Bcell
BcellM10	ENSG00000010361	FUZ	Bcell
BcellM10	ENSG00000063245	EPN1	Bcell
BcellM10	ENSG00000070950	RAD18	Bcell
BcellM10	ENSG00000196466	ZNF799	Bcell
BcellM10	ENSG00000189050	RNFT1	Bcell
BcellM10	ENSG00000171604	CXXC5	Bcell
BcellM10	ENSG00000100852	ARHGAP5	Bcell
BcellM10	ENSG00000140988	RPS2	Bcell
BcellM10	ENSG00000086848	ALG9	Bcell
BcellM10	ENSG00000100983	GSS	Bcell
BcellM10	ENSG00000138386	NAB1	Bcell
BcellM10	ENSG00000159720	ATP6V0D1	Bcell
BcellM10	ENSG00000122741	DCAF10	Bcell
BcellM10	ENSG00000072958	AP1M1	Bcell
BcellM10	ENSG00000100982	PCIF1	Bcell
BcellM10	ENSG00000181038	METTL23	Bcell
BcellM10	ENSG00000119231	SENP5	Bcell
BcellM10	ENSG00000110713	NUP98	Bcell
BcellM10	ENSG00000174197	MGA	Bcell
BcellM10	ENSG00000221817	RP11-137L10.6	Bcell
BcellM10	ENSG00000139197	PEX5	Bcell
BcellM10	ENSG00000090857	PDPR	Bcell
BcellM10	ENSG00000031823	RANBP3	Bcell
BcellM10	ENSG00000167384	ZNF180	Bcell
BcellM10	ENSG00000127989	MTERF	Bcell
BcellM10	ENSG00000151835	SACS	Bcell
BcellM10	ENSG00000136286	MYO1G	Bcell
BcellM10	ENSG00000160813	PPP1R35	Bcell
BcellM10	ENSG00000216937	CCDC7	Bcell
BcellM10	ENSG00000013583	HEBP1	Bcell
BcellM10	ENSG00000172493	AFF1	Bcell
BcellM10	ENSG00000241360	PDXP	Bcell
BcellM10	ENSG00000104529	EEF1D	Bcell
BcellM10	ENSG00000169696	ASPSCR1	Bcell
BcellM10	ENSG00000137207	YIPF3	Bcell
BcellM10	ENSG00000092871	RFFL	Bcell
BcellM10	ENSG00000163939	PBRM1	Bcell
BcellM10	ENSG00000138814	PPP3CA	Bcell
BcellM10	ENSG00000159459	UBR1	Bcell
BcellM10	ENSG00000072818	ACAP1	Bcell
BcellM10	ENSG00000173153	ESRRA	Bcell
BcellM10	ENSG00000135537	LACE1	Bcell
BcellM10	ENSG00000072803	FBXW11	Bcell
BcellM10	ENSG00000057704	TMCC3	Bcell
BcellM10	ENSG00000023516	AKAP11	Bcell
BcellM10	ENSG00000127586	CHTF18	Bcell
BcellM10	ENSG00000125691	RPL23	Bcell
BcellM10	ENSG00000165688	PMPCA	Bcell
BcellM10	ENSG00000168152	THAP9	Bcell
BcellM10	ENSG00000153975	ZUFSP	Bcell
BcellM10	ENSG00000058056	USP13	Bcell
BcellM10	ENSG00000176783	RUFY1	Bcell
BcellM10	ENSG00000074935	TUBE1	Bcell
BcellM10	ENSG00000210049	J01415.2	Bcell
BcellM10	ENSG00000119314	PTBP3	Bcell
BcellM10	ENSG00000026297	RNASET2	Bcell
BcellM10	ENSG00000130305	NSUN5	Bcell
BcellM10	ENSG00000235453	TOPORS-AS1	Bcell
BcellM10	ENSG00000237611	AL353898.3	Bcell
BcellM10	ENSG00000106692	FKTN	Bcell
BcellM10	ENSG00000117868	ESYT2	Bcell
BcellM10	ENSG00000130429	ARPC1B	Bcell
BcellM10	ENSG00000171862	PTEN	Bcell
BcellM10	ENSG00000111371	SLC38A1	Bcell
BcellM10	ENSG00000233927	RPS28	Bcell
BcellM10	ENSG00000151806	GUF1	Bcell
BcellM10	ENSG00000163703	CRELD1	Bcell
BcellM10	ENSG00000115232	ITGA4	Bcell
BcellM10	ENSG00000197535	MYO5A	Bcell
BcellM10	ENSG00000129535	NRL	Bcell
BcellM10	ENSG00000132005	RFX1	Bcell
BcellM10	ENSG00000186577	C6orf1	Bcell
BcellM10	ENSG00000120913	PDLIM2	Bcell
BcellM10	ENSG00000148296	SURF6	Bcell
BcellM10	ENSG00000105372	RPS19	Bcell
BcellM10	ENSG00000143970	ASXL2	Bcell
BcellM10	ENSG00000144357	UBR3	Bcell
BcellM10	ENSG00000180488	FAM73A	Bcell
BcellM10	ENSG00000130811	EIF3G	Bcell
BcellM10	ENSG00000157303	SUSD3	Bcell
BcellM10	ENSG00000112561	TFEB	Bcell
BcellM10	ENSG00000110025	SNX15	Bcell
BcellM10	ENSG00000148331	ASB6	Bcell
BcellM10	ENSG00000101745	ANKRD12	Bcell
BcellM10	ENSG00000120800	UTP20	Bcell
BcellM10	ENSG00000185112	FAM43A	Bcell
BcellM10	ENSG00000156026	MCU	Bcell
BcellM10	ENSG00000165209	STRBP	Bcell
BcellM10	ENSG00000146576	C7orf26	Bcell
BcellM10	ENSG00000068796	KIF2A	Bcell
BcellM10	ENSG00000214013	GANC	Bcell
BcellM10	ENSG00000100243	CYB5R3	Bcell
BcellM10	ENSG00000134987	WDR36	Bcell
BcellM10	ENSG00000089327	FXYD5	Bcell
BcellM10	ENSG00000132466	ANKRD17	Bcell
BcellM10	ENSG00000103496	STX4	Bcell
BcellM10	ENSG00000003509	NDUFAF7	Bcell
BcellM10	ENSG00000126070	EIF2C3	Bcell
BcellM10	ENSG00000166822	TMEM170A	Bcell
BcellM10	ENSG00000101152	DNAJC5	Bcell
BcellM10	ENSG00000105053	VRK3	Bcell
BcellM10	ENSG00000162434	JAK1	Bcell
BcellM10	ENSG00000186063	AIDA	Bcell
BcellM10	ENSG00000138767	CNOT6L	Bcell
BcellM10	ENSG00000145388	METTL14	Bcell
BcellM10	ENSG00000183751	TBL3	Bcell
BcellM10	ENSG00000051523	CYBA	Bcell
BcellM10	ENSG00000051382	PIK3CB	Bcell
BcellM10	ENSG00000185187	SIGIRR	Bcell
BcellM10	ENSG00000076924	XAB2	Bcell
BcellM10	ENSG00000164764	SBSPON	Bcell
BcellM10	ENSG00000227232	WASH7P	Bcell
BcellM10	ENSG00000099999	RNF215	Bcell
BcellM10	ENSG00000149930	TAOK2	Bcell
BcellM10	ENSG00000163322	FAM175A	Bcell
BcellM10	ENSG00000166037	CEP57	Bcell
BcellM10	ENSG00000101150	TPD52L2	Bcell
BcellM10	ENSG00000146247	PHIP	Bcell
BcellM10	ENSG00000054611	TBC1D22A	Bcell
BcellM10	ENSG00000105223	PLD3	Bcell
BcellM10	ENSG00000157911	PEX10	Bcell
BcellM10	ENSG00000104218	CSPP1	Bcell
BcellM10	ENSG00000069493	CLEC2D	Bcell
BcellM10	ENSG00000119661	DNAL1	Bcell
BcellM10	ENSG00000097033	SH3GLB1	Bcell
BcellM10	ENSG00000121680	PEX16	Bcell
BcellM10	ENSG00000148303	RPL7A	Bcell
BcellM10	ENSG00000161405	IKZF3	Bcell
BcellM10	ENSG00000152082	MZT2B	Bcell
BcellM10	ENSG00000161677	JOSD2	Bcell
BcellM10	ENSG00000172216	CEBPB	Bcell
BcellM10	ENSG00000066336	SPI1	Bcell
BcellM10	ENSG00000160993	ALKBH4	Bcell
BcellM10	ENSG00000156738	MS4A1	Bcell
BcellM10	ENSG00000120137	PANK3	Bcell
BcellM10	ENSG00000107614	TRDMT1	Bcell
BcellM10	ENSG00000187266	EPOR	Bcell
BcellM10	ENSG00000005448	WDR54	Bcell
BcellM10	ENSG00000166169	POLL	Bcell
BcellM10	ENSG00000090447	TFAP4	Bcell
BcellM10	ENSG00000121988	ZRANB3	Bcell
BcellM10	ENSG00000106330	MOSPD3	Bcell
BcellM10	ENSG00000111731	KIAA0528	Bcell
BcellM10	ENSG00000183172	C22orf32	Bcell
BcellM10	ENSG00000175826	CTDNEP1	Bcell
BcellM10	ENSG00000114742	WDR48	Bcell
BcellM10	ENSG00000014216	CAPN1	Bcell
BcellM10	ENSG00000170892	TSEN34	Bcell
BcellM10	ENSG00000204642	HLA-F	Bcell
BcellM10	ENSG00000125611	CHCHD5	Bcell
BcellM10	ENSG00000052841	TTC17	Bcell
BcellM10	ENSG00000171130	ATP6V0E2	Bcell
BcellM10	ENSG00000143498	TAF1A	Bcell
BcellM10	ENSG00000092439	TRPM7	Bcell
BcellM10	ENSG00000158290	CUL4B	Bcell
BcellM10	ENSG00000189343	RPS2P46	Bcell
BcellM10	ENSG00000137502	RAB30	Bcell
BcellM10	ENSG00000128563	PRKRIP1	Bcell
BcellM10	ENSG00000160352	ZNF714	Bcell
BcellM10	ENSG00000175634	RPS6KB2	Bcell
BcellM10	ENSG00000141570	CBX8	Bcell
BcellM10	ENSG00000160932	LY6E	Bcell
BcellM10	ENSG00000151490	PTPRO	Bcell
BcellM10	ENSG00000004766	CCDC132	Bcell
BcellM10	ENSG00000100142	POLR2F	Bcell
BcellM10	ENSG00000100075	SLC25A1	Bcell
BcellM10	ENSG00000080345	RIF1	Bcell
BcellM10	ENSG00000100239	PPP6R2	Bcell
BcellM10	ENSG00000118246	FASTKD2	Bcell
BcellM10	ENSG00000169249	ZRSR2	Bcell
BcellM10	ENSG00000144161	ZC3H8	Bcell
BcellM10	ENSG00000013810	TACC3	Bcell
BcellM10	ENSG00000185122	HSF1	Bcell
BcellM10	ENSG00000148341	SH3GLB2	Bcell
BcellM10	ENSG00000141522	ARHGDIA	Bcell
BcellM10	ENSG00000152689	RASGRP3	Bcell
BcellM10	ENSG00000083444	PLOD1	Bcell
BcellM10	ENSG00000146066	HIGD2A	Bcell
BcellM10	ENSG00000178951	ZBTB7A	Bcell
BcellM10	ENSG00000105640	RPL18A	Bcell
BcellM10	ENSG00000007168	PAFAH1B1	Bcell
BcellM10	ENSG00000005486	RHBDD2	Bcell
BcellM10	ENSG00000146707	POMZP3	Bcell
BcellM10	ENSG00000198894	KIAA1737	Bcell
BcellM10	ENSG00000169972	PUSL1	Bcell
BcellM10	ENSG00000176371	ZSCAN2	Bcell
BcellM10	ENSG00000124356	STAMBP	Bcell
BcellM10	ENSG00000111652	COPS7A	Bcell
BcellM10	ENSG00000156162	DPY19L4	Bcell
BcellM10	ENSG00000175073	VCPIP1	Bcell
BcellM10	ENSG00000093010	COMT	Bcell
BcellM10	ENSG00000076944	STXBP2	Bcell
BcellM10	ENSG00000105926	MPP6	Bcell
BcellM10	ENSG00000175105	ZNF654	Bcell
BcellM10	ENSG00000025434	NR1H3	Bcell
BcellM10	ENSG00000132436	FIGNL1	Bcell
BcellM10	ENSG00000102043	MTMR8	Bcell
BcellM10	ENSG00000182858	ALG12	Bcell
BcellM10	ENSG00000144028	SNRNP200	Bcell
BcellM10	ENSG00000118181	RPS25	Bcell
BcellM10	ENSG00000159674	SPON2	Bcell
BcellM10	ENSG00000111679	PTPN6	Bcell
BcellM10	ENSG00000185900	SGK196	Bcell
BcellM10	ENSG00000115419	GLS	Bcell
BcellM10	ENSG00000165525	NEMF	Bcell
BcellM10	ENSG00000181827	RFX7	Bcell
BcellM10	ENSG00000155744	FAM126B	Bcell
BcellM10	ENSG00000111596	CNOT2	Bcell
BcellM10	ENSG00000241839	PLEKHO2	Bcell
BcellM10	ENSG00000227507	LTB	Bcell
BcellM10	ENSG00000229809	ZNF688	Bcell
BcellM10	ENSG00000114631	PODXL2	Bcell
BcellM10	ENSG00000111727	HCFC2	Bcell
BcellM10	ENSG00000114331	ACAP2	Bcell
BcellM10	ENSG00000188786	MTF1	Bcell
BcellM10	ENSG00000240041	IGHJ4	Bcell
BcellM10	ENSG00000197530	MIB2	Bcell
BcellM10	ENSG00000140564	FURIN	Bcell
BcellM10	ENSG00000102003	SYP	Bcell
BcellM10	ENSG00000232372	RP11-504P24.2	Bcell
BcellM10	ENSG00000172366	FAM195A	Bcell
BcellM10	ENSG00000267309	CTD-2630F21.1	Bcell
BcellM10	ENSG00000168538	TRAPPC11	Bcell
BcellM10	ENSG00000164603	C7orf60	Bcell
BcellM10	ENSG00000167543	TP53I13	Bcell
BcellM10	ENSG00000103024	NME3	Bcell
BcellM10	ENSG00000169692	AGPAT2	Bcell
BcellM10	ENSG00000056277	ZNF280C	Bcell
BcellM10	ENSG00000134248	LAMTOR5	Bcell
BcellM10	ENSG00000118873	RAB3GAP2	Bcell
BcellM10	ENSG00000187145	MRPS21	Bcell
BcellM10	ENSG00000125148	MT2A	Bcell
BcellM10	ENSG00000177096	FAM109B	Bcell
BcellM10	ENSG00000119285	HEATR1	Bcell
BcellM10	ENSG00000146802	TMEM168	Bcell
BcellM10	ENSG00000127948	POR	Bcell
BcellM10	ENSG00000122435	TRMT13	Bcell
BcellM10	ENSG00000109854	HTATIP2	Bcell
BcellM10	ENSG00000083807	SLC27A5	Bcell
BcellM10	ENSG00000148719	DNAJB12	Bcell
BcellM10	ENSG00000137992	DBT	Bcell
BcellM10	ENSG00000253729	PRKDC	Bcell
BcellM10	ENSG00000123815	ADCK4	Bcell
BcellM10	ENSG00000181513	ACBD4	Bcell
BcellM10	ENSG00000119514	GALNT12	Bcell
BcellM10	ENSG00000126882	FAM78A	Bcell
BcellM10	ENSG00000173744	AGFG1	Bcell
BcellM10	ENSG00000103479	RBL2	Bcell
BcellM10	ENSG00000197045	GMFB	Bcell
BcellM10	ENSG00000146281	PM20D2	Bcell
BcellM10	ENSG00000213753	RPL23AP79	Bcell
BcellM10	ENSG00000182500	ORAI1	Bcell
BcellM10	ENSG00000116691	MIIP	Bcell
BcellM10	ENSG00000174744	BRMS1	Bcell
BcellM10	ENSG00000248333	CDK11B	Bcell
BcellM10	ENSG00000103507	BCKDK	Bcell
BcellM10	ENSG00000068745	IP6K2	Bcell
BcellM10	ENSG00000104983	CCDC61	Bcell
BcellM10	ENSG00000149743	TRPT1	Bcell
BcellM10	ENSG00000059758	CDK17	Bcell
BcellM10	ENSG00000164896	FASTK	Bcell
BcellM10	ENSG00000214262	ANKRD36BP1	Bcell
BcellM10	ENSG00000179943	FIZ1	Bcell
BcellM10	ENSG00000105866	SP4	Bcell
BcellM10	ENSG00000135441	BLOC1S1	Bcell
BcellM10	ENSG00000155903	RASA2	Bcell
BcellM10	ENSG00000174799	CEP135	Bcell
BcellM10	ENSG00000052723	SIKE1	Bcell
BcellM10	ENSG00000115020	PIKFYVE	Bcell
BcellM10	ENSG00000088992	TESC	Bcell
BcellM10	ENSG00000159023	EPB41	Bcell
BcellM10	ENSG00000163002	NUP35	Bcell
BcellM10	ENSG00000117419	ERI3	Bcell
BcellM10	ENSG00000172732	MUS81	Bcell
BcellM10	ENSG00000188419	CHM	Bcell
BcellM10	ENSG00000158526	TSR2	Bcell
BcellM10	ENSG00000134852	CLOCK	Bcell
BcellM10	ENSG00000147382	FAM58A	Bcell
BcellM10	ENSG00000090020	SLC9A1	Bcell
BcellM10	ENSG00000260920	RP1-228H13.5	Bcell
BcellM10	ENSG00000187790	FANCM	Bcell
BcellM10	ENSG00000197619	ZNF615	Bcell
BcellM10	ENSG00000102349	KLF8	Bcell
BcellM10	ENSG00000213722	DDAH2	Bcell
BcellM10	ENSG00000189362	TMEM194B	Bcell
BcellM10	ENSG00000105700	KXD1	Bcell
BcellM10	ENSG00000261786	RP4-555D20.2	Bcell
BcellM10	ENSG00000105583	WDR83OS	Bcell
BcellM10	ENSG00000135090	TAOK3	Bcell
BcellM10	ENSG00000165983	PTER	Bcell
BcellM10	ENSG00000168936	TMEM129	Bcell
BcellM10	ENSG00000126005	MMP24-AS1	Bcell
BcellM10	ENSG00000254503	CTD-2521M24.4	Bcell
BcellM10	ENSG00000113456	RAD1	Bcell
BcellM10	ENSG00000104998	IL27RA	Bcell
BcellM10	ENSG00000127980	PEX1	Bcell
BcellM10	ENSG00000067829	IDH3G	Bcell
BcellM10	ENSG00000167393	PPP2R3B	Bcell
BcellM10	ENSG00000113522	RAD50	Bcell
BcellM10	ENSG00000141837	CACNA1A	Bcell
BcellM10	ENSG00000198258	UBL5	Bcell
BcellM10	ENSG00000162616	DNAJB4	Bcell
BcellM10	ENSG00000158109	TPRG1L	Bcell
BcellM10	ENSG00000130956	HABP4	Bcell
BcellM10	ENSG00000008517	IL32	Bcell
BcellM10	ENSG00000102030	NAA10	Bcell
BcellM10	ENSG00000103995	CEP152	Bcell
BcellM10	ENSG00000102890	ELMO3	Bcell
BcellM10	ENSG00000213445	SIPA1	Bcell
BcellM10	ENSG00000198453	ZNF568	Bcell
BcellM10	ENSG00000117602	RCAN3	Bcell
BcellM10	ENSG00000167447	SMG8	Bcell
BcellM10	ENSG00000163794	UCN	Bcell
BcellM10	ENSG00000108591	DRG2	Bcell
BcellM10	ENSG00000168899	VAMP5	Bcell
BcellM10	ENSG00000118454	ANKRD13C	Bcell
BcellM10	ENSG00000147475	ERLIN2	Bcell
BcellM10	ENSG00000103187	COTL1	Bcell
BcellM10	ENSG00000163904	SENP2	Bcell
BcellM10	ENSG00000170619	COMMD5	Bcell
BcellM10	ENSG00000130731	C16orf13	Bcell
BcellM10	ENSG00000158528	PPP1R9A	Bcell
BcellM10	ENSG00000115808	STRN	Bcell
BcellM10	ENSG00000100605	ITPK1	Bcell
BcellM10	ENSG00000117676	RPS6KA1	Bcell
BcellM10	ENSG00000205352	PRR13	Bcell
BcellM10	ENSG00000196199	MPHOSPH8	Bcell
BcellM10	ENSG00000162384	C1orf123	Bcell
BcellM10	ENSG00000135315	KIAA1009	Bcell
BcellM10	ENSG00000132142	ACACA	Bcell
BcellM10	ENSG00000115839	RAB3GAP1	Bcell
BcellM10	ENSG00000165813	C10orf118	Bcell
BcellM10	ENSG00000159363	ATP13A2	Bcell
BcellM10	ENSG00000164088	PPM1M	Bcell
BcellM10	ENSG00000103202	NME4	Bcell
BcellM10	ENSG00000105723	GSK3A	Bcell
BcellM10	ENSG00000119402	FBXW2	Bcell
BcellM10	ENSG00000131165	CHMP1A	Bcell
BcellM10	ENSG00000083896	YTHDC1	Bcell
BcellM10	ENSG00000100092	SH3BP1	Bcell
BcellM10	ENSG00000099204	ABLIM1	Bcell
BcellM10	ENSG00000177697	CD151	Bcell
BcellM10	ENSG00000143793	C1orf35	Bcell
BcellM10	ENSG00000049769	PPP1R3F	Bcell
BcellM10	ENSG00000158691	ZSCAN12	Bcell
BcellM10	ENSG00000167930	ITFG3	Bcell
BcellM10	ENSG00000128311	TST	Bcell
BcellM10	ENSG00000148187	MRRF	Bcell
BcellM10	ENSG00000143947	RPS27A	Bcell
BcellM10	ENSG00000167965	MLST8	Bcell
BcellM10	ENSG00000131188	PRR7	Bcell
BcellM10	ENSG00000167969	ECI1	Bcell
BcellM10	ENSG00000196358	NTNG2	Bcell
BcellM10	ENSG00000112146	FBXO9	Bcell
BcellM10	ENSG00000118596	SLC16A7	Bcell
BcellM10	ENSG00000183309	ZNF623	Bcell
BcellM10	ENSG00000231389	HLA-DPA1	Bcell
BcellM10	ENSG00000104946	TBC1D17	Bcell
BcellM10	ENSG00000149932	TMEM219	Bcell
BcellM10	ENSG00000150977	RILPL2	Bcell
BcellM10	ENSG00000178338	ZNF354B	Bcell
BcellM10	ENSG00000042493	CAPG	Bcell
BcellM10	ENSG00000260214	GS1-465N13.1	Bcell
BcellM10	ENSG00000215845	TSTD1	Bcell
BcellM10	ENSG00000178074	C2orf69	Bcell
BcellM10	ENSG00000089351	GRAMD1A	Bcell
BcellM10	ENSG00000136891	TEX10	Bcell
BcellM10	ENSG00000013364	MVP	Bcell
BcellM10	ENSG00000120063	GNA13	Bcell
BcellM10	ENSG00000122482	ZNF644	Bcell
BcellM10	ENSG00000171853	TRAPPC12	Bcell
BcellM10	ENSG00000175938	ORAI3	Bcell
BcellM10	ENSG00000149091	DGKZ	Bcell
BcellM10	ENSG00000134318	ROCK2	Bcell
BcellM10	ENSG00000137492	PRKRIR	Bcell
BcellM10	ENSG00000135847	ACBD6	Bcell
BcellM10	ENSG00000172954	LCLAT1	Bcell
BcellM10	ENSG00000127666	TICAM1	Bcell
BcellM10	ENSG00000033867	SLC4A7	Bcell
BcellM10	ENSG00000125877	ITPA	Bcell
BcellM10	ENSG00000176022	B3GALT6	Bcell
BcellM10	ENSG00000076641	PAG1	Bcell
BcellM10	ENSG00000163249	CCNYL1	Bcell
BcellM10	ENSG00000204351	SKIV2L	Bcell
BcellM10	ENSG00000217165	ANKRD18EP	Bcell
BcellM10	ENSG00000133069	TMCC2	Bcell
BcellM10	ENSG00000139133	ALG10	Bcell
BcellM10	ENSG00000135913	USP37	Bcell
BcellM10	ENSG00000132589	FLOT2	Bcell
BcellM10	ENSG00000058272	PPP1R12A	Bcell
BcellM10	ENSG00000110011	DNAJC4	Bcell
BcellM10	ENSG00000105877	DNAH11	Bcell
BcellM10	ENSG00000151893	CACUL1	Bcell
BcellM10	ENSG00000154945	ANKRD40	Bcell
BcellM10	ENSG00000136371	MTHFS	Bcell
BcellM10	ENSG00000091009	RBM27	Bcell
BcellM10	ENSG00000178980	SEPW1	Bcell
BcellM10	ENSG00000258199	RP11-977G19.5	Bcell
BcellM10	ENSG00000229729	RP11-159G9.5	Bcell
BcellM10	ENSG00000075624	ACTB	Bcell
BcellM10	ENSG00000113597	C5orf44	Bcell
BcellM10	ENSG00000163714	U2SURP	Bcell
BcellM10	ENSG00000264462	MIR3648	Bcell
BcellM10	ENSG00000196456	ZNF775	Bcell
BcellM10	ENSG00000180398	MCFD2	Bcell
BcellM10	ENSG00000180089	TMEM86B	Bcell
BcellM10	ENSG00000178093	TSSK6	Bcell
BcellM10	ENSG00000110057	UNC93B1	Bcell
BcellM10	ENSG00000203993	C9orf37	Bcell
BcellM10	ENSG00000121903	ZSCAN20	Bcell
BcellM10	ENSG00000262246	CORO7	Bcell
BcellM10	ENSG00000241781	AL161626.1	Bcell
BcellM10	ENSG00000256223	ZNF10	Bcell
BcellM10	ENSG00000168081	PNOC	Bcell
BcellM10	ENSG00000133250	ZNF414	Bcell
BcellM10	ENSG00000126934	MAP2K2	Bcell
BcellM10	ENSG00000100949	RABGGTA	Bcell
BcellM10	ENSG00000104756	KCTD9	Bcell
BcellM10	ENSG00000115661	STK16	Bcell
BcellM10	ENSG00000125734	GPR108	Bcell
BcellM10	ENSG00000139842	CUL4A	Bcell
BcellM10	ENSG00000083312	TNPO1	Bcell
BcellM10	ENSG00000164219	PGGT1B	Bcell
BcellM10	ENSG00000170006	TMEM154	Bcell
BcellM10	ENSG00000128011	LRFN1	Bcell
BcellM10	ENSG00000196218	RYR1	Bcell
BcellM10	ENSG00000064933	PMS1	Bcell
BcellM10	ENSG00000077616	NAALAD2	Bcell
BcellM10	ENSG00000105655	ISYNA1	Bcell
BcellM10	ENSG00000107669	ATE1	Bcell
BcellM10	ENSG00000174276	ZNHIT2	Bcell
BcellM10	ENSG00000180628	PCGF5	Bcell
BcellM10	ENSG00000211768	TRBJ2-4	Bcell
BcellM10	ENSG00000131652	THOC6	Bcell
BcellM10	ENSG00000186814	ZSCAN30	Bcell
BcellM10	ENSG00000116138	DNAJC16	Bcell
BcellM10	ENSG00000174365	SNHG11	Bcell
BcellM10	ENSG00000221883	ARIH2OS	Bcell
BcellM10	ENSG00000267796	LIN37	Bcell
BcellM10	ENSG00000142546	NOSIP	Bcell
BcellM10	ENSG00000070190	DAPP1	Bcell
BcellM10	ENSG00000167468	GPX4	Bcell
BcellM10	ENSG00000109572	CLCN3	Bcell
BcellM10	ENSG00000109606	DHX15	Bcell
BcellM10	ENSG00000164951	PDP1	Bcell
BcellM10	ENSG00000141569	TRIM65	Bcell
BcellM10	ENSG00000103275	UBE2I	Bcell
BcellM10	ENSG00000122122	SASH3	Bcell
BcellM10	ENSG00000254901	MEF2BNB	Bcell
BcellM10	ENSG00000091157	WDR7	Bcell
BcellM10	ENSG00000263142	RP11-156P1.1	Bcell
BcellM10	ENSG00000104863	LIN7B	Bcell
BcellM10	ENSG00000129158	SERGEF	Bcell
BcellM10	ENSG00000110344	UBE4A	Bcell
BcellM10	ENSG00000226287	TMEM191A	Bcell
BcellM10	ENSG00000204231	RXRB	Bcell
BcellM10	ENSG00000125817	CENPB	Bcell
BcellM10	ENSG00000172175	MALT1	Bcell
BcellM10	ENSG00000265975	CTB-41I6.2	Bcell
BcellM10	ENSG00000185813	PCYT2	Bcell
BcellM10	ENSG00000140563	MCTP2	Bcell
BcellM10	ENSG00000102189	EEA1	Bcell
BcellM10	ENSG00000103978	TMEM87A	Bcell
BcellM10	ENSG00000144713	RPL32	Bcell
BcellM10	ENSG00000012232	EXTL3	Bcell
BcellM10	ENSG00000175806	MSRA	Bcell
BcellM10	ENSG00000212123	PRR22	Bcell
BcellM10	ENSG00000126461	SCAF1	Bcell
BcellM10	ENSG00000104320	NBN	Bcell
BcellM10	ENSG00000168273	SMIM4	Bcell
BcellM10	ENSG00000242472	IGHJ5	Bcell
BcellM10	ENSG00000137880	GCHFR	Bcell
BcellM10	ENSG00000167118	URM1	Bcell
BcellM10	ENSG00000007202	KIAA0100	Bcell
BcellM10	ENSG00000147251	DOCK11	Bcell
BcellM10	ENSG00000066739	ATG2B	Bcell
BcellM10	ENSG00000105887	MTPN	Bcell
BcellM10	ENSG00000121578	B4GALT4	Bcell
BcellM10	ENSG00000198346	ZNF813	Bcell
BcellM10	ENSG00000163702	IL17RC	Bcell
BcellM10	ENSG00000174886	NDUFA11	Bcell
BcellM10	ENSG00000104957	CCDC130	Bcell
BcellM10	ENSG00000078902	TOLLIP	Bcell
BcellM10	ENSG00000169738	DCXR	Bcell
BcellM10	ENSG00000135404	CD63	Bcell
BcellM10	ENSG00000152475	ZNF837	Bcell
BcellM10	ENSG00000127554	GFER	Bcell
BcellM10	ENSG00000130244	FAM98C	Bcell
BcellM10	ENSG00000136720	HS6ST1	Bcell
BcellM10	ENSG00000197863	ZNF790	Bcell
BcellM10	ENSG00000171310	CHST11	Bcell
BcellM10	ENSG00000149657	LSM14B	Bcell
BcellM10	ENSG00000108506	INTS2	Bcell
BcellM10	ENSG00000108479	GALK1	Bcell
BcellM10	ENSG00000164180	TMEM161B	Bcell
BcellM10	ENSG00000250318	CTA-963H5.5	Bcell
BcellM10	ENSG00000171365	CLCN5	Bcell
BcellM10	ENSG00000179397	C1orf101	Bcell
BcellM10	ENSG00000033800	PIAS1	Bcell
BcellM10	ENSG00000168002	POLR2G	Bcell
BcellM10	ENSG00000070423	RNF126	Bcell
BcellM10	ENSG00000185009	AP3M1	Bcell
BcellM10	ENSG00000236943	RP11-640M9.1	Bcell
BcellM10	ENSG00000092140	G2E3	Bcell
BcellM10	ENSG00000166012	TAF1D	Bcell
BcellM10	ENSG00000109920	FNBP4	Bcell
BcellM10	ENSG00000130311	DDA1	Bcell
BcellM10	ENSG00000204371	EHMT2	Bcell
BcellM10	ENSG00000104518	GSDMD	Bcell
BcellM10	ENSG00000099992	TBC1D10A	Bcell
BcellM10	ENSG00000225663	FAM195B	Bcell
BcellM10	ENSG00000100280	AP1B1	Bcell
BcellM10	ENSG00000127870	RNF6	Bcell
BcellM10	ENSG00000079435	LIPE	Bcell
BcellM10	ENSG00000106608	URGCP	Bcell
BcellM10	ENSG00000100284	TOM1	Bcell
BcellM10	ENSG00000198919	DZIP3	Bcell
BcellM10	ENSG00000176148	TCP11L1	Bcell
BcellM10	ENSG00000129932	DOHH	Bcell
BcellM10	ENSG00000162769	FLVCR1	Bcell
BcellM10	ENSG00000164941	INTS8	Bcell
BcellM10	ENSG00000008277	ADAM22	Bcell
BcellM10	ENSG00000188848	BEND4	Bcell
BcellM10	ENSG00000198887	SMC5	Bcell
BcellM10	ENSG00000168060	NAALADL1	Bcell
BcellM10	ENSG00000090661	CERS4	Bcell
BcellM10	ENSG00000188283	ZNF383	Bcell
BcellM10	ENSG00000011114	BTBD7	Bcell
BcellM10	ENSG00000119333	WDR34	Bcell
BcellM10	ENSG00000164329	PAPD4	Bcell
BcellM10	ENSG00000100058	CRYBB2P1	Bcell
BcellM10	ENSG00000114270	COL7A1	Bcell
BcellM10	ENSG00000166135	HIF1AN	Bcell
BcellM10	ENSG00000169964	TMEM42	Bcell
BcellM10	ENSG00000139746	RBM26	Bcell
BcellM10	ENSG00000115159	GPD2	Bcell
BcellM10	ENSG00000138111	TMEM180	Bcell
BcellM10	ENSG00000173145	NOC3L	Bcell
BcellM10	ENSG00000218891	ZNF579	Bcell
BcellM10	ENSG00000165689	SDCCAG3	Bcell
BcellM10	ENSG00000224113	RP5-837J1.2	Bcell
BcellM10	ENSG00000143774	GUK1	Bcell
BcellM10	ENSG00000077463	SIRT6	Bcell
BcellM10	ENSG00000127995	CASD1	Bcell
BcellM10	ENSG00000117569	PTBP2	Bcell
BcellM10	ENSG00000135974	C2orf49	Bcell
BcellM10	ENSG00000153113	CAST	Bcell
BcellM10	ENSG00000138138	ATAD1	Bcell
BcellM10	ENSG00000213402	PTPRCAP	Bcell
BcellM10	ENSG00000048052	HDAC9	Bcell
BcellM10	ENSG00000160113	NR2F6	Bcell
BcellM10	ENSG00000145375	SPATA5	Bcell
BcellM10	ENSG00000153207	AHCTF1	Bcell
BcellM10	ENSG00000130517	PGPEP1	Bcell
BcellM10	ENSG00000227946	AC007383.3	Bcell
BcellM10	ENSG00000157625	TAB3	Bcell
BcellM10	ENSG00000152818	UTRN	Bcell
BcellM10	ENSG00000173273	TNKS	Bcell
BcellM10	ENSG00000168300	PCMTD1	Bcell
BcellM10	ENSG00000106397	PLOD3	Bcell
BcellM10	ENSG00000143324	XPR1	Bcell
BcellM10	ENSG00000104133	SPG11	Bcell
BcellM10	ENSG00000075568	TMEM131	Bcell
BcellM10	ENSG00000102901	CENPT	Bcell
BcellM10	ENSG00000196912	ANKRD36B	Bcell
BcellM10	ENSG00000126264	HCST	Bcell
BcellM10	ENSG00000142330	CAPN10	Bcell
BcellM10	ENSG00000156875	HIAT1	Bcell
BcellM10	ENSG00000198113	TOR4A	Bcell
BcellM10	ENSG00000251705	RNA5-8SP6	Bcell
BcellM10	ENSG00000140044	JDP2	Bcell
BcellM10	ENSG00000198793	MTOR	Bcell
BcellM10	ENSG00000186231	KLHL32	Bcell
BcellM10	ENSG00000180787	ZFP3	Bcell
BcellM10	ENSG00000160785	SLC25A44	Bcell
BcellM10	ENSG00000244462	RBM12	Bcell
BcellM10	ENSG00000169118	CSNK1G1	Bcell
BcellM10	ENSG00000131116	ZNF428	Bcell
BcellM10	ENSG00000186300	ZNF555	Bcell
BcellM10	ENSG00000106268	NUDT1	Bcell
BcellM10	ENSG00000147164	SNX12	Bcell
BcellM10	ENSG00000142409	ZNF787	Bcell
BcellM10	ENSG00000134759	ELP2	Bcell
BcellM10	ENSG00000100711	ZFYVE21	Bcell
BcellM10	ENSG00000060971	ACAA1	Bcell
BcellM10	ENSG00000107874	CUEDC2	Bcell
BcellM10	ENSG00000172809	RPL38	Bcell
BcellM10	ENSG00000198162	MAN1A2	Bcell
BcellM10	ENSG00000139546	TARBP2	Bcell
BcellM10	ENSG00000226396	RP5-1056L3.3	Bcell
BcellM10	ENSG00000095209	TMEM38B	Bcell
BcellM10	ENSG00000136937	NCBP1	Bcell
BcellM10	ENSG00000170242	USP47	Bcell
BcellM10	ENSG00000158711	ELK4	Bcell
BcellM10	ENSG00000107099	DOCK8	Bcell
BcellM10	ENSG00000101574	METTL4	Bcell
BcellM10	ENSG00000168172	HOOK3	Bcell
BcellM10	ENSG00000227195	RP3-410C9.1	Bcell
BcellM10	ENSG00000087053	MTMR2	Bcell
BcellM10	ENSG00000144214	LYG1	Bcell
BcellM10	ENSG00000149823	VPS51	Bcell
BcellM10	ENSG00000158769	F11R	Bcell
BcellM10	ENSG00000177410	ZNFX1-AS1	Bcell
BcellM10	ENSG00000105393	BABAM1	Bcell
BcellM10	ENSG00000171813	PWWP2B	Bcell
BcellM10	ENSG00000239246	RP11-464D20.2	Bcell
BcellM10	ENSG00000067533	RRP15	Bcell
BcellM10	ENSG00000160917	CPSF4	Bcell
BcellM10	ENSG00000145725	PPIP5K2	Bcell
BcellM10	ENSG00000033100	CHPF2	Bcell
BcellM10	ENSG00000074356	C17orf85	Bcell
BcellM10	ENSG00000141741	MIEN1	Bcell
BcellM10	ENSG00000156482	RPL30	Bcell
BcellM10	ENSG00000168807	SNTB2	Bcell
BcellM10	ENSG00000145734	BDP1	Bcell
BcellM10	ENSG00000125484	GTF3C4	Bcell
BcellM10	ENSG00000107290	SETX	Bcell
BcellM10	ENSG00000124172	ATP5E	Bcell
BcellM10	ENSG00000007541	PIGQ	Bcell
BcellM10	ENSG00000125503	PPP1R12C	Bcell
BcellM10	ENSG00000160325	CACFD1	Bcell
BcellM10	ENSG00000116704	SLC35D1	Bcell
BcellM10	ENSG00000103495	MAZ	Bcell
BcellM10	ENSG00000168826	ZBTB49	Bcell
BcellM10	ENSG00000141858	SAMD1	Bcell
BcellM10	ENSG00000096070	BRPF3	Bcell
BcellM10	ENSG00000155858	LSM11	Bcell
BcellM10	ENSG00000185453	C19orf68	Bcell
BcellM10	ENSG00000160404	TOR2A	Bcell
BcellM10	ENSG00000127838	PNKD	Bcell
BcellM10	ENSG00000257824	RP11-1049A21.2	Bcell
BcellM10	ENSG00000139687	RB1	Bcell
BcellM10	ENSG00000153944	MSI2	Bcell
BcellM10	ENSG00000138593	SECISBP2L	Bcell
BcellM10	ENSG00000173621	LRFN4	Bcell
BcellM10	ENSG00000109107	ALDOC	Bcell
BcellM10	ENSG00000183828	NUDT14	Bcell
BcellM10	ENSG00000122912	SLC25A16	Bcell
BcellM10	ENSG00000129925	TMEM8A	Bcell
BcellM10	ENSG00000103260	METRN	Bcell
BcellM10	ENSG00000065060	UHRF1BP1	Bcell
BcellM10	ENSG00000068305	MEF2A	Bcell
BcellM10	ENSG00000139163	ETNK1	Bcell
BcellM10	ENSG00000168906	MAT2A	Bcell
BcellM10	ENSG00000172530	BANP	Bcell
BcellM10	ENSG00000176171	BNIP3	Bcell
BcellM10	ENSG00000237440	ZNF737	Bcell
BcellM10	ENSG00000165671	NSD1	Bcell
BcellM10	ENSG00000047346	FAM214A	Bcell
BcellM10	ENSG00000134463	ECHDC3	Bcell
BcellM10	ENSG00000187607	ZNF286A	Bcell
BcellM10	ENSG00000170430	MGMT	Bcell
BcellM10	ENSG00000154124	FAM105B	Bcell
BcellM10	ENSG00000197162	ZNF785	Bcell
BcellM10	ENSG00000101935	AMMECR1	Bcell
BcellM10	ENSG00000134480	CCNH	Bcell
BcellM10	ENSG00000159140	SON	Bcell
BcellM10	ENSG00000262251	RP11-199F11.2	Bcell
BcellM10	ENSG00000111605	CPSF6	Bcell
BcellM10	ENSG00000163125	RPRD2	Bcell
BcellM10	ENSG00000186660	ZFP91	Bcell
BcellM10	ENSG00000169981	ZNF35	Bcell
BcellM10	ENSG00000173198	CYSLTR1	Bcell
BcellM10	ENSG00000188986	COBRA1	Bcell
BcellM10	ENSG00000245910	SNHG6	Bcell
BcellM10	ENSG00000152217	SETBP1	Bcell
BcellM10	ENSG00000130487	KLHDC7B	Bcell
BcellM10	ENSG00000124299	PEPD	Bcell
BcellM10	ENSG00000155158	TTC39B	Bcell
BcellM10	ENSG00000037749	MFAP3	Bcell
BcellM10	ENSG00000229320	KRT8P12	Bcell
BcellM10	ENSG00000182154	MRPL41	Bcell
BcellM10	ENSG00000173818	ENDOV	Bcell
BcellM10	ENSG00000136003	ISCU	Bcell
BcellM10	ENSG00000100580	TMED8	Bcell
BcellM10	ENSG00000111647	UHRF1BP1L	Bcell
BcellM10	ENSG00000196850	PPTC7	Bcell
BcellM10	ENSG00000197114	ZGPAT	Bcell
BcellM10	ENSG00000135926	TMBIM1	Bcell
BcellM10	ENSG00000125846	ZNF133	Bcell
BcellM10	ENSG00000253710	ALG11	Bcell
BcellM10	ENSG00000101407	TTI1	Bcell
BcellM10	ENSG00000138246	DNAJC13	Bcell
BcellM10	ENSG00000197756	RPL37A	Bcell
BcellM10	ENSG00000108798	ABI3	Bcell
BcellM10	ENSG00000154305	MIA3	Bcell
BcellM10	ENSG00000108819	PPP1R9B	Bcell
BcellM10	ENSG00000185238	PRMT3	Bcell
BcellM10	ENSG00000198931	APRT	Bcell
BcellM10	ENSG00000115827	DCAF17	Bcell
BcellM10	ENSG00000138750	NUP54	Bcell
BcellM10	ENSG00000177156	TALDO1	Bcell
BcellM10	ENSG00000152332	UHMK1	Bcell
BcellM10	ENSG00000160767	FAM189B	Bcell
BcellM10	ENSG00000130640	TUBGCP2	Bcell
BcellM10	ENSG00000263072	RP11-473M20.14	Bcell
BcellM10	ENSG00000169100	SLC25A6	Bcell
BcellM10	ENSG00000136122	BORA	Bcell
BcellM10	ENSG00000065413	ANKRD44	Bcell
BcellM10	ENSG00000088179	PTPN4	Bcell
BcellM10	ENSG00000125814	NAPB	Bcell
BcellM10	ENSG00000088356	PDRG1	Bcell
BcellM10	ENSG00000083845	RPS5	Bcell
BcellM10	ENSG00000162869	PPP1R21	Bcell
BcellM10	ENSG00000099810	MTAP	Bcell
BcellM10	ENSG00000119574	ZBTB45	Bcell
BcellM10	ENSG00000103005	USB1	Bcell
BcellM10	ENSG00000197363	ZNF517	Bcell
BcellM10	ENSG00000246705	H2AFJ	Bcell
BcellM10	ENSG00000081692	JMJD4	Bcell
BcellM10	ENSG00000117155	SSX2IP	Bcell
BcellM10	ENSG00000086102	NFX1	Bcell
BcellM10	ENSG00000167925	GHDC	Bcell
BcellM10	ENSG00000070061	IKBKAP	Bcell
BcellM10	ENSG00000099849	RASSF7	Bcell
BcellM10	ENSG00000170759	KIF5B	Bcell
BcellM10	ENSG00000122299	ZC3H7A	Bcell
BcellM10	ENSG00000177054	ZDHHC13	Bcell
BcellM10	ENSG00000138182	KIF20B	Bcell
BcellM10	ENSG00000128607	KLHDC10	Bcell
BcellM10	ENSG00000072778	ACADVL	Bcell
BcellM10	ENSG00000103043	VAC14	Bcell
BcellM10	ENSG00000164620	RELL2	Bcell
BcellM10	ENSG00000184307	ZDHHC23	Bcell
BcellM10	ENSG00000169228	RAB24	Bcell
BcellM10	ENSG00000247092	SNHG10	Bcell
BcellM10	ENSG00000105821	DNAJC2	Bcell
BcellM10	ENSG00000163320	CGGBP1	Bcell
BcellM10	ENSG00000136231	IGF2BP3	Bcell
BcellM10	ENSG00000255328	RP11-326C3.12	Bcell
BcellM10	ENSG00000062650	WAPAL	Bcell
BcellM10	ENSG00000151694	ADAM17	Bcell
BcellM10	ENSG00000180096	2020-09-01	Bcell
BcellM10	ENSG00000062725	APPBP2	Bcell
BcellM10	ENSG00000235314	AC017116.8	Bcell
BcellM10	ENSG00000122490	PQLC1	Bcell
BcellM10	ENSG00000146540	C7orf50	Bcell
BcellM10	ENSG00000180104	EXOC3	Bcell
BcellM10	ENSG00000062822	POLD1	Bcell
BcellM10	ENSG00000095906	NUBP2	Bcell
BcellM10	ENSG00000103494	RPGRIP1L	Bcell
BcellM10	ENSG00000132485	ZRANB2	Bcell
BcellM10	ENSG00000125898	FAM110A	Bcell
BcellM10	ENSG00000255517	CTD-3074O7.5	Bcell
BcellM10	ENSG00000230513	THAP7-AS1	Bcell
BcellM10	ENSG00000005436	GCFC2	Bcell
BcellM10	ENSG00000146677	AC004453.8	Bcell
BcellM10	ENSG00000100815	TRIP11	Bcell
BcellM10	ENSG00000136270	TBRG4	Bcell
BcellM10	ENSG00000197536	C5orf56	Bcell
BcellM10	ENSG00000131375	CAPN7	Bcell
BcellM10	ENSG00000156521	TYSND1	Bcell
BcellM10	ENSG00000177548	RABEP2	Bcell
BcellM10	ENSG00000170889	RPS9	Bcell
BcellM10	ENSG00000063660	GPC1	Bcell
BcellM10	ENSG00000108039	XPNPEP1	Bcell
BcellM10	ENSG00000116127	ALMS1	Bcell
BcellM10	ENSG00000184470	TXNRD2	Bcell
BcellM10	ENSG00000168028	RPSA	Bcell
BcellM10	ENSG00000172725	CORO1B	Bcell
BcellM10	ENSG00000211772	TRBC2	Bcell
BcellM10	ENSG00000114120	SLC25A36	Bcell
BcellM10	ENSG00000162076	FLYWCH2	Bcell
BcellM10	ENSG00000185049	WHSC2	Bcell
BcellM10	ENSG00000197586	ENTPD6	Bcell
BcellM10	ENSG00000105122	RASAL3	Bcell
BcellM10	ENSG00000112584	FAM120B	Bcell
BcellM10	ENSG00000159111	MRPL10	Bcell
BcellM10	ENSG00000053770	AP5M1	Bcell
BcellM10	ENSG00000141499	WRAP53	Bcell
BcellM10	ENSG00000214941	ZSWIM7	Bcell
BcellM10	ENSG00000118496	FBXO30	Bcell
BcellM10	ENSG00000136425	CIB2	Bcell
BcellM10	ENSG00000197620	CXorf40A	Bcell
BcellM10	ENSG00000047579	DTNBP1	Bcell
BcellM10	ENSG00000102763	VWA8	Bcell
BcellM10	ENSG00000133247	SUV420H2	Bcell
BcellM10	ENSG00000064601	CTSA	Bcell
BcellM10	ENSG00000168071	CCDC88B	Bcell
BcellM10	ENSG00000006015	C19orf60	Bcell
BcellM10	ENSG00000215030	RPL13P12	Bcell
BcellM10	ENSG00000155097	ATP6V1C1	Bcell
BcellM10	ENSG00000179743	RP11-169K16.9	Bcell
BcellM10	ENSG00000075292	ZNF638	Bcell
BcellM10	ENSG00000146063	TRIM41	Bcell
BcellM10	ENSG00000136451	VEZF1	Bcell
BcellM10	ENSG00000268220	AC008040.1	Bcell
BcellM10	ENSG00000164031	DNAJB14	Bcell
BcellM10	ENSG00000108262	GIT1	Bcell
BcellM10	ENSG00000198039	ZNF273	Bcell
BcellM10	ENSG00000163472	TMEM79	Bcell
BcellM10	ENSG00000104774	MAN2B1	Bcell
BcellM10	ENSG00000102886	GDPD3	Bcell
BcellM10	ENSG00000120519	SLC10A7	Bcell
BcellM10	ENSG00000071189	SNX13	Bcell
BcellM10	ENSG00000241990	RP6-109B7.3	Bcell
BcellM10	ENSG00000125122	LRRC29	Bcell
BcellM10	ENSG00000090971	NAT14	Bcell
BcellM10	ENSG00000109475	RPL34	Bcell
BcellM10	ENSG00000165650	PDZD8	Bcell
BcellM10	ENSG00000084112	SSH1	Bcell
BcellM10	ENSG00000103264	FBXO31	Bcell
BcellM10	ENSG00000129911	KLF16	Bcell
BcellM10	ENSG00000110200	ANAPC15	Bcell
BcellM10	ENSG00000080839	RBL1	Bcell
BcellM10	ENSG00000069248	NUP133	Bcell
BcellM10	ENSG00000152268	SPON1	Bcell
BcellM10	ENSG00000197312	DDI2	Bcell
BcellM10	ENSG00000109586	GALNT7	Bcell
BcellM10	ENSG00000099364	FBXL19	Bcell
BcellM10	ENSG00000164944	KIAA1429	Bcell
BcellM10	ENSG00000205078	SYCE1L	Bcell
BcellM10	ENSG00000039319	ZFYVE16	Bcell
BcellM10	ENSG00000055208	TAB2	Bcell
BcellM10	ENSG00000124459	ZNF45	Bcell
BcellM10	ENSG00000104856	RELB	Bcell
BcellM10	ENSG00000171163	ZNF692	Bcell
BcellM10	ENSG00000180776	ZDHHC20	Bcell
BcellM10	ENSG00000143198	MGST3	Bcell
BcellM10	ENSG00000177888	ZBTB41	Bcell
BcellM10	ENSG00000107829	FBXW4	Bcell
BcellM10	ENSG00000204227	RING1	Bcell
BcellM10	ENSG00000131143	COX4I1	Bcell
BcellM10	ENSG00000169660	HEXDC	Bcell
BcellM10	ENSG00000126456	IRF3	Bcell
BcellM10	ENSG00000136152	COG3	Bcell
BcellM10	ENSG00000060749	QSER1	Bcell
BcellM10	ENSG00000198546	ZNF511	Bcell
BcellM10	ENSG00000169131	ZNF354A	Bcell
BcellM10	ENSG00000123144	C19orf43	Bcell
BcellM10	ENSG00000142453	CARM1	Bcell
BcellM10	ENSG00000177951	BET1L	Bcell
BcellM10	ENSG00000162885	B3GALNT2	Bcell
BcellM10	ENSG00000007129	CEACAM21	Bcell
BcellM10	ENSG00000183020	AP2A2	Bcell
BcellM10	ENSG00000184897	H1FX	Bcell
BcellM10	ENSG00000143303	RRNAD1	Bcell
BcellM10	ENSG00000049883	PTCD2	Bcell
BcellM10	ENSG00000108406	DHX40	Bcell
BcellM10	ENSG00000174326	SLC16A11	Bcell
BcellM10	ENSG00000169379	ARL13B	Bcell
BcellM10	ENSG00000140262	TCF12	Bcell
BcellM10	ENSG00000158792	SPATA2L	Bcell
BcellM10	ENSG00000187147	RNF220	Bcell
BcellM10	ENSG00000141295	SCRN2	Bcell
BcellM10	ENSG00000242539	AC007620.3	Bcell
BcellM10	ENSG00000118922	KLF12	Bcell
BcellM10	ENSG00000164654	MIOS	Bcell
BcellM10	ENSG00000116670	MAD2L2	Bcell
BcellM10	ENSG00000213015	ZNF580	Bcell
BcellM10	ENSG00000104964	AES	Bcell
BcellM10	ENSG00000135407	AVIL	Bcell
BcellM10	ENSG00000172922	RNASEH2C	Bcell
BcellM10	ENSG00000172932	ANKRD13D	Bcell
BcellM10	ENSG00000186432	KPNA4	Bcell
BcellM10	ENSG00000174695	TMEM167A	Bcell
BcellM10	ENSG00000110651	CD81	Bcell
BcellM10	ENSG00000127585	FBXL16	Bcell
BcellM10	ENSG00000130299	GTPBP3	Bcell
BcellM10	ENSG00000116690	PRG4	Bcell
BcellM10	ENSG00000141384	TAF4B	Bcell
BcellM10	ENSG00000007520	TSR3	Bcell
BcellM10	ENSG00000241258	CRCP	Bcell
BcellM10	ENSG00000178188	SH2B1	Bcell
BcellM10	ENSG00000236935	AP003774.1	Bcell
BcellM10	ENSG00000166004	KIAA1731	Bcell
BcellM10	ENSG00000164713	BRI3	Bcell
BcellM10	ENSG00000186501	TMEM222	Bcell
BcellM10	ENSG00000198858	R3HDM4	Bcell
BcellM10	ENSG00000198862	LTN1	Bcell
BcellM10	ENSG00000213096	ZNF254	Bcell
BcellM10	ENSG00000125534	PPDPF	Bcell
BcellM10	ENSG00000214783	POLR2J4	Bcell
BcellM10	ENSG00000105865	DUS4L	Bcell
BcellM10	ENSG00000174796	THAP6	Bcell
BcellM10	ENSG00000261094	RP11-355O1.11	Bcell
BcellM10	ENSG00000160410	SHKBP1	Bcell
BcellM10	ENSG00000149806	FAU	Bcell
BcellM10	ENSG00000185043	CIB1	Bcell
BcellM10	ENSG00000141446	ESCO1	Bcell
BcellM10	ENSG00000066777	ARFGEF1	Bcell
BcellM10	ENSG00000237181	AC147651.4	Bcell
BcellM10	ENSG00000127914	AKAP9	Bcell
BcellM10	ENSG00000115084	SLC35F5	Bcell
BcellM10	ENSG00000128604	IRF5	Bcell
BcellM10	ENSG00000149925	ALDOA	Bcell
BcellM10	ENSG00000053254	FOXN3	Bcell
BcellM10	ENSG00000085117	CD82	Bcell
BcellM10	ENSG00000196453	ZNF777	Bcell
BcellM10	ENSG00000203965	EFCAB7	Bcell
BcellM10	ENSG00000239911	PRKAG2-AS1	Bcell
BcellM10	ENSG00000105135	ILVBL	Bcell
BcellM10	ENSG00000087087	SRRT	Bcell
BcellM10	ENSG00000092758	COL9A3	Bcell
BcellM10	ENSG00000115137	DNAJC27	Bcell
BcellM10	ENSG00000169967	MAP3K2	Bcell
BcellM10	ENSG00000125686	MED1	Bcell
BcellM10	ENSG00000179010	MRFAP1	Bcell
BcellM10	ENSG00000103199	ZNF500	Bcell
BcellM10	ENSG00000173137	ADCK5	Bcell
BcellM10	ENSG00000145241	CENPC1	Bcell
BcellM10	ENSG00000066322	ELOVL1	Bcell
BcellM10	ENSG00000165219	GAPVD1	Bcell
BcellM10	ENSG00000085274	MYNN	Bcell
BcellM10	ENSG00000213380	COG8	Bcell
BcellM10	ENSG00000176978	DPP7	Bcell
BcellM10	ENSG00000153064	BANK1	Bcell
BcellM10	ENSG00000153094	BCL2L11	Bcell
BcellM10	ENSG00000018189	RUFY3	Bcell
BcellM10	ENSG00000175040	CHST2	Bcell
BcellM10	ENSG00000101997	CCDC22	Bcell
BcellM10	ENSG00000105204	DYRK1B	Bcell
BcellM10	ENSG00000166166	TRMT61A	Bcell
BcellM10	ENSG00000160685	ZBTB7B	Bcell
BcellM10	ENSG00000101365	IDH3B	Bcell
BcellM10	ENSG00000087301	TXNDC16	Bcell
BcellM10	ENSG00000106723	SPIN1	Bcell
BcellM10	ENSG00000103254	FAM173A	Bcell
BcellM10	ENSG00000232888	RPS11P5	Bcell
BcellM10	ENSG00000139324	TMTC3	Bcell
BcellM10	ENSG00000171475	WIPF2	Bcell
BcellM10	ENSG00000106086	PLEKHA8	Bcell
BcellM10	ENSG00000180667	YOD1	Bcell
BcellM10	ENSG00000105254	TBCB	Bcell
BcellM10	ENSG00000173272	MZT2A	Bcell
BcellM10	ENSG00000122068	FYTTD1	Bcell
BcellM10	ENSG00000100106	TRIOBP	Bcell
BcellM10	ENSG00000158517	NCF1	Bcell
BcellM10	ENSG00000066923	STAG3	Bcell
BcellM10	ENSG00000130522	JUND	Bcell
BcellM10	ENSG00000134152	KATNBL1	Bcell
BcellM10	ENSG00000164081	TEX264	Bcell
BcellM10	ENSG00000060237	WNK1	Bcell
BcellM10	ENSG00000130590	SAMD10	Bcell
BcellM10	ENSG00000187801	ZNF643	Bcell
BcellM10	ENSG00000104866	PPP1R37	Bcell
BcellM10	ENSG00000196923	PDLIM7	Bcell
BcellM10	ENSG00000160783	PMF1	Bcell
BcellM10	ENSG00000205138	SDHAF1	Bcell
BcellM10	ENSG00000123870	ZNF137P	Bcell
BcellM10	ENSG00000100151	PICK1	Bcell
BcellM10	ENSG00000101109	STK4	Bcell
BcellM10	ENSG00000160211	G6PD	Bcell
BcellM10	ENSG00000211900	IGHJ6	Bcell
BcellM10	ENSG00000189164	ZNF527	Bcell
BcellM10	ENSG00000101126	ADNP	Bcell
BcellM10	ENSG00000166263	STXBP4	Bcell
BcellM10	ENSG00000148154	UGCG	Bcell
BcellM10	ENSG00000101473	ACOT8	Bcell
BcellM10	ENSG00000176533	GNG7	Bcell
BcellM10	ENSG00000214253	FIS1	Bcell
BcellM10	ENSG00000204564	C6orf136	Bcell
BcellM10	ENSG00000249592	RP11-440L14.1	Bcell
BcellM10	ENSG00000021776	AQR	Bcell
BcellM10	ENSG00000198160	MIER1	Bcell
BcellM10	ENSG00000177352	CCDC71	Bcell
BcellM10	ENSG00000205250	E2F4	Bcell
BcellM10	ENSG00000140199	SLC12A6	Bcell
BcellM10	ENSG00000199916	RMRP	Bcell
BcellM10	ENSG00000189298	ZKSCAN3	Bcell
BcellM10	ENSG00000181396	OGFOD3	Bcell
BcellM10	ENSG00000067369	TP53BP1	Bcell
BcellM10	ENSG00000157106	SMG1	Bcell
BcellM10	ENSG00000170802	FOXN2	Bcell
BcellM10	ENSG00000172845	SP3	Bcell
BcellM10	ENSG00000213689	TREX1	Bcell
BcellM10	ENSG00000148290	SURF1	Bcell
BcellM10	ENSG00000033030	ZCCHC8	Bcell
BcellM10	ENSG00000168792	ABHD15	Bcell
BcellM10	ENSG00000189339	SLC35E2B	Bcell
BcellM10	ENSG00000105401	CDC37	Bcell
BcellM10	ENSG00000101654	RNMT	Bcell
BcellM10	ENSG00000228594	C1orf233	Bcell
BcellM10	ENSG00000205339	IPO7	Bcell
BcellM10	ENSG00000084207	GSTP1	Bcell
BcellM10	ENSG00000153827	TRIP12	Bcell
BcellM10	ENSG00000259205	PRKXP1	Bcell
BcellM10	ENSG00000162959	MEMO1	Bcell
BcellM10	ENSG00000033178	UBA6	Bcell
BcellM10	ENSG00000185404	SP140L	Bcell
BcellM10	ENSG00000140299	BNIP2	Bcell
BcellM10	ENSG00000101752	MIB1	Bcell
BcellM10	ENSG00000148337	CIZ1	Bcell
BcellM10	ENSG00000257594	GALNT4	Bcell
BcellM10	ENSG00000101210	EEF1A2	Bcell
BcellM10	ENSG00000160972	PPP1R16A	Bcell
BcellM10	ENSG00000119682	KIAA0317	Bcell
BcellM10	ENSG00000154832	CXXC1	Bcell
BcellM10	ENSG00000130758	MAP3K10	Bcell
BcellM10	ENSG00000135870	RC3H1	Bcell
BcellM10	ENSG00000161016	RPL8	Bcell
BcellM10	ENSG00000173599	PC	Bcell
BcellM10	ENSG00000173611	SCAI	Bcell
BcellM10	ENSG00000183260	ABHD16B	Bcell
BcellM10	ENSG00000213123	TCTEX1D2	Bcell
BcellM10	ENSG00000113300	CNOT6	Bcell
BcellM10	ENSG00000156515	HK1	Bcell
BcellM10	ENSG00000205593	DENND6B	Bcell
BcellM10	ENSG00000175390	EIF3F	Bcell
BcellM10	ENSG00000107404	DVL1	Bcell
BcellM10	ENSG00000141971	FAM125A	Bcell
BcellM10	ENSG00000166428	PLD4	Bcell
BcellM10	ENSG00000187531	SIRT7	Bcell
BcellM10	ENSG00000185507	IRF7	Bcell
BcellM10	ENSG00000068308	OTUD5	Bcell
BcellM10	ENSG00000137574	TGS1	Bcell
BcellM10	ENSG00000175467	SART1	Bcell
BcellM10	ENSG00000105518	TMEM205	Bcell
BcellM10	ENSG00000053501	USE1	Bcell
BcellM10	ENSG00000182685	BRICD5	Bcell
BcellM10	ENSG00000131469	RPL27	Bcell
BcellM10	ENSG00000133226	SRRM1	Bcell
BcellM10	ENSG00000185614	FAM212A	Bcell
BcellM10	ENSG00000151229	SLC2A13	Bcell
BcellM10	ENSG00000156650	KAT6B	Bcell
BcellM10	ENSG00000002822	MAD1L1	Bcell
BcellM10	ENSG00000163050	ADCK3	Bcell
BcellM10	ENSG00000140396	NCOA2	Bcell
BcellM10	ENSG00000111581	NUP107	Bcell
BcellM10	ENSG00000223960	AC009948.5	Bcell
BcellM10	ENSG00000179632	MAF1	Bcell
BcellM10	ENSG00000011132	APBA3	Bcell
BcellM10	ENSG00000036549	ZZZ3	Bcell
BcellM10	ENSG00000015676	NUDCD3	Bcell
BcellM10	ENSG00000105193	RPS16	Bcell
BcellM10	ENSG00000101974	ATP11C	Bcell
BcellM10	ENSG00000262468	RP11-95P2.1	Bcell
BcellM10	ENSG00000224078	SNHG14	Bcell
BcellM10	ENSG00000175550	DRAP1	Bcell
BcellM10	ENSG00000175548	ALG10B	Bcell
BcellM10	ENSG00000173801	JUP	Bcell
BcellM10	ENSG00000178464	CTD-2192J16.15	Bcell
BcellM10	ENSG00000085449	WDFY1	Bcell
BcellM10	ENSG00000169442	CD52	Bcell
BcellM10	ENSG00000107643	MAPK8	Bcell
BcellM10	ENSG00000102032	RENBP	Bcell
BcellM10	ENSG00000182150	ERCC6L2	Bcell
BcellM10	ENSG00000213988	ZNF90	Bcell
BcellM10	ENSG00000068903	SIRT2	Bcell
BcellM10	ENSG00000182165	TP53TG1	Bcell
BcellM10	ENSG00000251369	ZNF550	Bcell
BcellM10	ENSG00000179841	AKAP5	Bcell
BcellM10	ENSG00000106771	TMEM245	Bcell
BcellM10	ENSG00000170037	CNTROB	Bcell
BcellM10	ENSG00000019995	ZRANB1	Bcell
BcellM10	ENSG00000162302	RPS6KA4	Bcell
BcellM10	ENSG00000178605	GTPBP6	Bcell
BcellM10	ENSG00000125755	SYMPK	Bcell
BcellM10	ENSG00000196247	ZNF107	Bcell
BcellM10	ENSG00000011454	RABGAP1	Bcell
BcellM10	ENSG00000187778	MCRS1	Bcell
BcellM10	ENSG00000107771	FAM190B	Bcell
BcellM10	ENSG00000196914	ARHGEF12	Bcell
BcellM10	ENSG00000181472	ZBTB2	Bcell
BcellM10	ENSG00000184154	LRTOMT	Bcell
BcellM10	ENSG00000119509	INVS	Bcell
BcellM10	ENSG00000158552	ZFAND2B	Bcell
BcellM10	ENSG00000104219	ZDHHC2	Bcell
BcellM10	ENSG00000117691	NENF	Bcell
BcellM10	ENSG00000105705	SUGP1	Bcell
BcellM10	ENSG00000126368	NR1D1	Bcell
BcellM10	ENSG00000075790	BCAP29	Bcell
BcellM10	ENSG00000196312	HIATL2	Bcell
BcellM10	ENSG00000141577	AZI1	Bcell
BcellM10	ENSG00000171720	HDAC3	Bcell
BcellM10	ENSG00000089693	MLF2	Bcell
BcellM10	ENSG00000137312	FLOT1	Bcell
BcellM10	ENSG00000204237	OXLD1	Bcell
BcellM10	ENSG00000119906	FAM178A	Bcell
BcellM10	ENSG00000184207	PGP	Bcell
BcellM10	ENSG00000184209	SNRNP35	Bcell
BcellM10	ENSG00000184887	BTBD6	Bcell
BcellM10	ENSG00000105369	CD79A	Bcell
BcellM10	ENSG00000141627	DYM	Bcell
BcellM10	ENSG00000138376	BARD1	Bcell
BcellM10	ENSG00000127483	HP1BP3	Bcell
BcellM10	ENSG00000198815	FOXJ3	Bcell
BcellM10	ENSG00000126522	ASL	Bcell
BcellM10	ENSG00000099821	POLRMT	Bcell
BcellM10	ENSG00000165434	PGM2L1	Bcell
BcellM10	ENSG00000089847	ANKRD24	Bcell
BcellM10	ENSG00000106348	IMPDH1	Bcell
BcellM10	ENSG00000089916	GPATCH2L	Bcell
BcellM10	ENSG00000104915	STX10	Bcell
BcellM10	ENSG00000149600	COMMD7	Bcell
BcellM10	ENSG00000163882	POLR2H	Bcell
BcellM10	ENSG00000007264	MATK	Bcell
BcellM10	ENSG00000263391	AL512428.1	Bcell
BcellM10	ENSG00000175893	ZDHHC21	Bcell
BcellM10	ENSG00000255284	AP006621.5	Bcell
BcellM10	ENSG00000170836	PPM1D	Bcell
BcellM10	ENSG00000167985	SDHAF2	Bcell
BcellM10	ENSG00000132950	ZMYM5	Bcell
BcellM10	ENSG00000146463	ZMYM4	Bcell
BcellM10	ENSG00000013306	SLC25A39	Bcell
BcellM10	ENSG00000152484	USP12	Bcell
BcellM10	ENSG00000163346	PBXIP1	Bcell
BcellM10	ENSG00000113838	TBCCD1	Bcell
BcellM10	ENSG00000100802	C14orf93	Bcell
BcellM10	ENSG00000084463	WBP11	Bcell
BcellM10	ENSG00000113851	CRBN	Bcell
BcellM10	ENSG00000133027	PEMT	Bcell
BcellM10	ENSG00000126756	UXT	Bcell
BcellM10	ENSG00000197483	ZNF628	Bcell
BcellM10	ENSG00000170296	GABARAP	Bcell
BcellM10	ENSG00000128524	ATP6V1F	Bcell
BcellM10	ENSG00000185920	PTCH1	Bcell
BcellM10	ENSG00000178177	LCORL	Bcell
BcellM10	ENSG00000168386	FILIP1L	Bcell
BcellM10	ENSG00000170871	KIAA0232	Bcell
BcellM10	ENSG00000116044	NFE2L2	Bcell
BcellM10	ENSG00000134954	ETS1	Bcell
BcellM10	ENSG00000257704	PRR24	Bcell
BcellM10	ENSG00000151849	CENPJ	Bcell
BcellM10	ENSG00000172382	PRSS27	Bcell
BcellM10	ENSG00000138592	USP8	Bcell
BcellM10	ENSG00000149182	ARFGAP2	Bcell
BcellM10	ENSG00000163389	POGLUT1	Bcell
BcellM10	ENSG00000176058	TPRN	Bcell
BcellM10	ENSG00000129493	HEATR5A	Bcell
BcellM10	ENSG00000118412	CASP8AP2	Bcell
BcellM10	ENSG00000136319	TTC5	Bcell
BcellM10	ENSG00000063854	HAGH	Bcell
BcellM10	ENSG00000131401	NAPSB	Bcell
BcellM10	ENSG00000108061	SHOC2	Bcell
BcellM10	ENSG00000111911	HINT3	Bcell
BcellM10	ENSG00000108587	GOSR1	Bcell
BcellM10	ENSG00000105939	ZC3HAV1	Bcell
BcellM10	ENSG00000157379	DHRS1	Bcell
BcellM10	ENSG00000155008	APOOL	Bcell
BcellM10	ENSG00000183337	BCOR	Bcell
BcellM10	ENSG00000025770	NCAPH2	Bcell
BcellM10	ENSG00000008294	SPAG9	Bcell
BcellM10	ENSG00000241553	ARPC4	Bcell
BcellM10	ENSG00000264443	RP4-594I10.3	Bcell
BcellM10	ENSG00000133243	BTBD2	Bcell
BcellM10	ENSG00000168056	LTBP3	Bcell
BcellM10	ENSG00000108107	RPL28	Bcell
BcellM10	ENSG00000176182	MYPOP	Bcell
BcellM10	ENSG00000077254	USP33	Bcell
BcellM10	ENSG00000152061	RABGAP1L	Bcell
BcellM10	ENSG00000155093	PTPRN2	Bcell
BcellM10	ENSG00000146859	TMEM140	Bcell
BcellM10	ENSG00000105983	LMBR1	Bcell
BcellM10	ENSG00000176973	FAM89B	Bcell
BcellM10	ENSG00000102786	INTS6	Bcell
BcellM10	ENSG00000137760	ALKBH8	Bcell
BcellM10	ENSG00000186106	ANKRD46	Bcell
BcellM10	ENSG00000048028	USP28	Bcell
BcellM10	ENSG00000133315	MACROD1	Bcell
BcellM10	ENSG00000139266	2020-03-09	Bcell
BcellM10	ENSG00000204428	LY6G5C	Bcell
BcellM10	ENSG00000143437	ARNT	Bcell
BcellM10	ENSG00000163755	HPS3	Bcell
BcellM10	ENSG00000181274	FRAT2	Bcell
BcellM10	ENSG00000100997	ABHD12	Bcell
BcellM10	ENSG00000184635	ZNF93	Bcell
BcellM10	ENSG00000127081	ZNF484	Bcell
BcellM10	ENSG00000184640	2020-09-09	Bcell
BcellM10	ENSG00000231154	MORF4L2-AS1	Bcell
BcellM10	ENSG00000102893	PHKB	Bcell
BcellM10	ENSG00000165732	DDX21	Bcell
BcellM10	ENSG00000110172	CHORDC1	Bcell
BcellM10	ENSG00000198755	RPL10A	Bcell
BcellM10	ENSG00000171109	MFN1	Bcell
BcellM10	ENSG00000028116	VRK2	Bcell
BcellM10	ENSG00000125746	EML2	Bcell
BcellM10	ENSG00000198087	CD2AP	Bcell
BcellM10	ENSG00000234545	FAM133B	Bcell
BcellM10	ENSG00000178585	CTNNBIP1	Bcell
BcellM10	ENSG00000048740	CELF2	Bcell
BcellM10	ENSG00000127311	HELB	Bcell
BcellM10	ENSG00000102908	NFAT5	Bcell
BcellM10	ENSG00000198477	ZNF280B	Bcell
BcellM10	ENSG00000197323	TRIM33	Bcell
BcellM10	ENSG00000213563	C8orf82	Bcell
BcellM10	ENSG00000060491	OGFR	Bcell
BcellM10	ENSG00000184162	NR2C2AP	Bcell
BcellM10	ENSG00000186222	BLOC1S4	Bcell
BcellM10	ENSG00000231500	RPS18	Bcell
BcellM10	ENSG00000226174	TEX22	Bcell
BcellM10	ENSG00000078142	PIK3C3	Bcell
BcellM10	ENSG00000177189	RPS6KA3	Bcell
BcellM10	ENSG00000163539	CLASP2	Bcell
BcellM10	ENSG00000134744	ZCCHC11	Bcell
BcellM10	ENSG00000165406	2020-03-08	Bcell
BcellM10	ENSG00000071889	FAM3A	Bcell
BcellM10	ENSG00000120690	ELF1	Bcell
BcellM10	ENSG00000127445	PIN1	Bcell
BcellM10	ENSG00000065457	ADAT1	Bcell
BcellM10	ENSG00000123124	WWP1	Bcell
BcellM10	ENSG00000171222	SCAND1	Bcell
BcellM10	ENSG00000137337	MDC1	Bcell
BcellM10	ENSG00000107864	CPEB3	Bcell
BcellM10	ENSG00000061273	HDAC7	Bcell
BcellM10	ENSG00000107872	FBXL15	Bcell
BcellM10	ENSG00000128309	MPST	Bcell
BcellM10	ENSG00000198961	PJA2	Bcell
BcellM10	ENSG00000149541	B3GAT3	Bcell
BcellM10	ENSG00000185324	CDK10	Bcell
BcellM10	ENSG00000123159	GIPC1	Bcell
BcellM10	ENSG00000074054	CLASP1	Bcell
BcellM10	ENSG00000086200	IPO11	Bcell
BcellM10	ENSG00000155545	MIER3	Bcell
BcellM10	ENSG00000151665	PIGF	Bcell
BcellM10	ENSG00000130717	UCK1	Bcell
BcellM10	ENSG00000164134	NAA15	Bcell
BcellM10	ENSG00000032444	PNPLA6	Bcell
BcellM10	ENSG00000157954	WIPI2	Bcell
BcellM10	ENSG00000007255	TRAPPC6A	Bcell
BcellM10	ENSG00000249863	RP11-177C12.1	Bcell
BcellM10	ENSG00000007312	CD79B	Bcell
BcellM10	ENSG00000118960	HS1BP3	Bcell
BcellM10	ENSG00000188681	TEKT4P2	Bcell
BcellM10	ENSG00000023287	RB1CC1	Bcell
BcellM10	ENSG00000204592	HLA-E	Bcell
BcellM10	ENSG00000185885	IFITM1	Bcell
BcellM10	ENSG00000127580	WDR24	Bcell
BcellM10	ENSG00000130254	SAFB2	Bcell
BcellM10	ENSG00000072364	AFF4	Bcell
BcellM10	ENSG00000186468	RPS23	Bcell
BcellM10	ENSG00000226752	RP11-27I1.2	Bcell
BcellM10	ENSG00000167208	SNX20	Bcell
BcellM10	ENSG00000147403	RPL10	Bcell
BcellM10	ENSG00000106526	ACTR3C	Bcell
BcellM10	ENSG00000163644	PPM1K	Bcell
BcellM10	ENSG00000122545	2020-09-07	Bcell
BcellM10	ENSG00000072415	MPP5	Bcell
BcellM10	ENSG00000196670	ZFP62	Bcell
BcellM10	ENSG00000145743	FBXL17	Bcell
BcellM10	ENSG00000108523	RNF167	Bcell
BcellM10	ENSG00000127688	GAN	Bcell
BcellM10	ENSG00000162613	FUBP1	Bcell
BcellM10	ENSG00000058063	ATP11B	Bcell
BcellM10	ENSG00000171443	ZNF524	Bcell
BcellM10	ENSG00000092148	HECTD1	Bcell
BcellM10	ENSG00000151881	C5orf28	Bcell
BcellM10	ENSG00000217555	CKLF	Bcell
BcellM10	ENSG00000072518	MARK2	Bcell
BcellM10	ENSG00000127824	TUBA4A	Bcell
BcellM10	ENSG00000163681	SLMAP	Bcell
BcellM10	ENSG00000130313	PGLS	Bcell
BcellM10	ENSG00000243335	KCTD7	Bcell
BcellM10	ENSG00000139697	SBNO1	Bcell
BcellM10	ENSG00000196712	NF1	Bcell
BcellM10	ENSG00000243364	EFNA4	Bcell
BcellM10	ENSG00000115073	ACTR1B	Bcell
BcellM10	ENSG00000151151	IPMK	Bcell
BcellM10	ENSG00000145901	TNIP1	Bcell
BcellM10	ENSG00000165156	ZHX1	Bcell
BcellM10	ENSG00000058673	ZC3H11A	Bcell
BcellM10	ENSG00000114166	KAT2B	Bcell
BcellM10	ENSG00000077157	PPP1R12B	Bcell
BcellM10	ENSG00000132612	VPS4A	Bcell
BcellM10	ENSG00000145075	CCDC39	Bcell
BcellM10	ENSG00000108604	SMARCD2	Bcell
BcellM10	ENSG00000108639	SYNGR2	Bcell
BcellM10	ENSG00000162664	ZNF326	Bcell
BcellM10	ENSG00000139793	MBNL2	Bcell
BcellM10	ENSG00000197982	C1orf122	Bcell
BcellM10	ENSG00000115138	POMC	Bcell
BcellM10	ENSG00000169957	ZNF768	Bcell
BcellM10	ENSG00000261221	ZNF865	Bcell
BcellM10	ENSG00000101940	WDR13	Bcell
BcellM10	ENSG00000162702	ZNF281	Bcell
BcellM10	ENSG00000163104	SMARCAD1	Bcell
BcellM10	ENSG00000170471	RALGAPB	Bcell
BcellM10	ENSG00000113448	PDE4D	Bcell
BcellM10	ENSG00000165233	C9orf89	Bcell
BcellM10	ENSG00000123575	FAM199X	Bcell
BcellM10	ENSG00000258352	RP11-23J18.1	Bcell
BcellM10	ENSG00000183475	ASB7	Bcell
BcellM10	ENSG00000204859	ZBTB48	Bcell
BcellM10	ENSG00000182134	TDRKH	Bcell
BcellM10	ENSG00000140406	MESDC1	Bcell
BcellM10	ENSG00000137776	SLTM	Bcell
BcellM10	ENSG00000183479	TREX2	Bcell
BcellM10	ENSG00000130489	SCO2	Bcell
BcellM10	ENSG00000130511	SSBP4	Bcell
BcellM10	ENSG00000168566	SNRNP48	Bcell
BcellM10	ENSG00000108784	NAGLU	Bcell
BcellM10	ENSG00000123684	LPGAT1	Bcell
BcellM10	ENSG00000163795	ZNF513	Bcell
BcellM10	ENSG00000189042	ZNF567	Bcell
BcellM10	ENSG00000177030	DEAF1	Bcell
BcellM10	ENSG00000119431	HDHD3	Bcell
BcellM10	ENSG00000256712	RP11-785H5.2	Bcell
BcellM10	ENSG00000162300	ZFPL1	Bcell
BcellM10	ENSG00000151461	UPF2	Bcell
BcellM10	ENSG00000139350	NEDD1	Bcell
BcellM10	ENSG00000103266	STUB1	Bcell
BcellM10	ENSG00000186834	HEXIM1	Bcell
BcellM10	ENSG00000115268	RPS15	Bcell
BcellM10	ENSG00000115267	IFIH1	Bcell
BcellM10	ENSG00000101413	RPRD1B	Bcell
BcellM10	ENSG00000171634	BPTF	Bcell
BcellM10	ENSG00000182208	MOB2	Bcell
BcellM10	ENSG00000267427	CTC-503J8.6	Bcell
BcellM10	ENSG00000093183	SEC22C	Bcell
BcellM10	ENSG00000105289	TJP3	Bcell
BcellM10	ENSG00000175130	MARCKSL1	Bcell
BcellM10	ENSG00000100365	NCF4	Bcell
BcellM10	ENSG00000153339	TRAPPC8	Bcell
BcellM10	ENSG00000224877	C17orf89	Bcell
BcellM10	ENSG00000196924	FLNA	Bcell
BcellM10	ENSG00000102967	DHODH	Bcell
BcellM10	ENSG00000180822	PSMG4	Bcell
BcellM10	ENSG00000153443	FAM100A	Bcell
BcellM10	ENSG00000123933	MXD4	Bcell
BcellM10	ENSG00000198146	ZNF770	Bcell
BcellM10	ENSG00000134242	PTPN22	Bcell
BcellM10	ENSG00000163866	C1orf212	Bcell
BcellM10	ENSG00000221983	UBA52	Bcell
BcellM10	ENSG00000172795	DCP2	Bcell
BcellM10	ENSG00000135363	LMO2	Bcell
BcellM10	ENSG00000136603	SKIL	Bcell
BcellM10	ENSG00000257218	GATC	Bcell
BcellM10	ENSG00000152409	JMY	Bcell
BcellM10	ENSG00000164597	COG5	Bcell
BcellM10	ENSG00000145592	RPL37	Bcell
BcellM10	ENSG00000225119	RP11-291L22.3	Bcell
BcellM10	ENSG00000148180	GSN	Bcell
BcellM10	ENSG00000179262	RAD23A	Bcell
BcellM10	ENSG00000010244	ZNF207	Bcell
BcellM10	ENSG00000233276	GPX1	Bcell
BcellM10	ENSG00000050344	NFE2L3	Bcell
BcellM10	ENSG00000196365	LONP1	Bcell
BcellM10	ENSG00000152457	DCLRE1C	Bcell
BcellM10	ENSG00000188649	CC2D2B	Bcell
BcellM10	ENSG00000202198	RN7SK	Bcell
BcellM10	ENSG00000125841	NRSN2	Bcell
BcellM10	ENSG00000101596	SMCHD1	Bcell
BcellM10	ENSG00000158716	DUSP23	Bcell
BcellM10	ENSG00000158717	RNF166	Bcell
BcellM10	ENSG00000148291	SURF2	Bcell
BcellM10	ENSG00000100417	PMM1	Bcell
BcellM10	ENSG00000140264	SERF2	Bcell
BcellM10	ENSG00000023191	RNH1	Bcell
BcellM10	ENSG00000214425	LRRC37A4P	Bcell
BcellM10	ENSG00000205356	TECPR1	Bcell
BcellM10	ENSG00000113240	CLK4	Bcell
BcellM10	ENSG00000109016	DHRS7B	Bcell
BcellM10	ENSG00000148308	GTF3C5	Bcell
BcellM10	ENSG00000175322	ZNF519	Bcell
BcellM10	ENSG00000213742	RP4-694B14.5	Bcell
BcellM10	ENSG00000103490	PYCARD	Bcell
BcellM10	ENSG00000109065	NAT9	Bcell
BcellM10	ENSG00000162585	C1orf86	Bcell
BcellM10	ENSG00000100429	HDAC10	Bcell
BcellM10	ENSG00000100426	ZBED4	Bcell
BcellM10	ENSG00000142676	RPL11	Bcell
BcellM10	ENSG00000090372	STRN4	Bcell
BcellM10	ENSG00000184428	TOP1MT	Bcell
BcellM10	ENSG00000117318	ID3	Bcell
BcellM10	ENSG00000196683	TOMM7	Bcell
BcellM10	ENSG00000254198	RP11-598P20.3	Bcell
BcellM10	ENSG00000082438	COBLL1	Bcell
BcellM10	ENSG00000168397	ATG4B	Bcell
BcellM10	ENSG00000171863	RPS7	Bcell
BcellM10	ENSG00000067992	PDK3	Bcell
BcellM10	ENSG00000239636	RP4-728D4.2	Bcell
BcellM10	ENSG00000177542	SLC25A22	Bcell
BcellM10	ENSG00000167671	UBXN6	Bcell
BcellM10	ENSG00000068001	HYAL2	Bcell
BcellM10	ENSG00000185504	C17orf70	Bcell
BcellM10	ENSG00000259436	CTC-378H22.2	Bcell
BcellM10	ENSG00000163960	UBXN7	Bcell
BcellM10	ENSG00000010803	SCMH1	Bcell
BcellM10	ENSG00000176101	SSNA1	Bcell
BcellM10	ENSG00000198707	CEP290	Bcell
BcellM10	ENSG00000269404	SPIB	Bcell
BcellM10	ENSG00000188206	HNRNPU-AS1	Bcell
BcellM10	ENSG00000136381	IREB2	Bcell
BcellM10	ENSG00000145041	VPRBP	Bcell
BcellM10	ENSG00000142937	RPS8	Bcell
BcellM10	ENSG00000075151	EIF4G3	Bcell
BcellM10	ENSG00000121892	PDS5A	Bcell
BcellM10	ENSG00000229117	RPL41	Bcell
BcellM10	ENSG00000203880	PCMTD2	Bcell
BcellM10	ENSG00000166441	RPL27A	Bcell
BcellM10	ENSG00000163046	ANKRD30BL	Bcell
BcellM10	ENSG00000105559	PLEKHA4	Bcell
BcellM10	ENSG00000161298	ZNF382	Bcell
BcellM10	ENSG00000179627	ZBTB42	Bcell
BcellM10	ENSG00000166889	PATL1	Bcell
BcellM10	ENSG00000183960	KCNH8	Bcell
BcellM10	ENSG00000214982	RP11-481A12.5	Bcell
BcellM10	ENSG00000140983	RHOT2	Bcell
BcellM10	ENSG00000149273	RPS3	Bcell
BcellM10	ENSG00000110075	PPP6R3	Bcell
BcellM10	ENSG00000135966	TGFBRAP1	Bcell
BcellM10	ENSG00000135968	GCC2	Bcell
BcellM10	ENSG00000151304	SRFBP1	Bcell
BcellM10	ENSG00000165240	ATP7A	Bcell
BcellM10	ENSG00000169446	MMGT1	Bcell
BcellM10	ENSG00000166925	TSC22D4	Bcell
BcellM10	ENSG00000153107	ANAPC1	Bcell
BcellM10	ENSG00000137770	CTDSPL2	Bcell
BcellM10	ENSG00000099219	ERMP1	Bcell
BcellM10	ENSG00000128915	NARG2	Bcell
BcellM10	ENSG00000167770	OTUB1	Bcell
BcellM10	ENSG00000115756	HPCAL1	Bcell
BcellM10	ENSG00000204116	CHIC1	Bcell
BcellM10	ENSG00000105656	ELL	Bcell
BcellM10	ENSG00000100578	KIAA0586	Bcell
BcellM10	ENSG00000151422	FER	Bcell
BcellM10	ENSG00000131023	LATS1	Bcell
BcellM10	ENSG00000054654	SYNE2	Bcell
BcellM10	ENSG00000139977	NAA30	Bcell
BcellM10	ENSG00000147119	CHST7	Bcell
BcellM10	ENSG00000198917	C9orf114	Bcell
BcellM10	ENSG00000104129	DNAJC17	Bcell
BcellM10	ENSG00000148634	HERC4	Bcell
BcellM10	ENSG00000177853	ZNF518A	Bcell
BcellM10	ENSG00000159335	PTMS	Bcell
BcellM10	ENSG00000129003	VPS13C	Bcell
BcellM10	ENSG00000102081	FMR1	Bcell
BcellM10	ENSG00000081014	AP4E1	Bcell
BcellM10	ENSG00000083799	CYLD	Bcell
BcellM10	ENSG00000101084	C20orf24	Bcell
BcellM10	ENSG00000259959	RP11-121C2.2	Bcell
BcellM10	ENSG00000060339	CCAR1	Bcell
BcellM10	ENSG00000105698	USF2	Bcell
BcellM10	ENSG00000107816	LZTS2	Bcell
BcellM10	ENSG00000135250	SRPK2	Bcell
BcellM10	ENSG00000124486	USP9X	Bcell
BcellM10	ENSG00000234745	HLA-B	Bcell
BcellM10	ENSG00000094975	SUCO	Bcell
BcellM10	ENSG00000166575	TMEM135	Bcell
BcellM10	ENSG00000132781	MUTYH	Bcell
BcellM10	ENSG00000240616	AD000092.3	Bcell
BcellM10	ENSG00000148832	PAOX	Bcell
BcellM10	ENSG00000107854	TNKS2	Bcell
BcellM10	ENSG00000170638	TRABD	Bcell
BcellM10	ENSG00000148803	FUOM	Bcell
BcellM10	ENSG00000012174	MBTPS2	Bcell
BcellM10	ENSG00000233223	AC113189.5	Bcell
BcellM10	ENSG00000183628	DGCR6	Bcell
BcellM10	ENSG00000124074	ENKD1	Bcell
BcellM10	ENSG00000196976	LAGE3	Bcell
BcellM10	ENSG00000108395	TRIM37	Bcell
BcellM10	ENSG00000228395	RP11-216B9.6	Bcell
BcellM10	ENSG00000117151	CTBS	Bcell
BcellM10	ENSG00000095059	DHPS	Bcell
BcellM10	ENSG00000146414	SHPRH	Bcell
BcellM10	ENSG00000179965	ZNF771	Bcell
BcellM10	ENSG00000240891	PLCXD2	Bcell
BcellM10	ENSG00000198836	OPA1	Bcell
BcellM10	ENSG00000107140	TESK1	Bcell
BcellM10	ENSG00000130724	CHMP2A	Bcell
BcellM10	ENSG00000118046	STK11	Bcell
BcellM10	ENSG00000144021	CIAO1	Bcell
BcellM10	ENSG00000184281	TSSC4	Bcell
BcellM10	ENSG00000109790	KLHL5	Bcell
BcellM10	ENSG00000164151	KIAA0947	Bcell
BcellM10	ENSG00000172292	CERS6	Bcell
BcellM10	ENSG00000115966	ATF2	Bcell
BcellM10	ENSG00000129347	KRI1	Bcell
BcellM10	ENSG00000166337	TAF10	Bcell
BcellM10	ENSG00000136717	BIN1	Bcell
BcellM10	ENSG00000126709	IFI6	Bcell
BcellM10	ENSG00000204305	AGER	Bcell
BcellM10	ENSG00000174021	GNG5	Bcell
BcellM10	ENSG00000122483	CCDC18	Bcell
BcellM10	ENSG00000122484	RPAP2	Bcell
BcellM10	ENSG00000214530	STARD10	Bcell
BcellM10	ENSG00000164169	PRMT10	Bcell
BcellM10	ENSG00000090316	MAEA	Bcell
BcellM10	ENSG00000177463	NR2C2	Bcell
BcellM10	ENSG00000164190	NIPBL	Bcell
BcellM10	ENSG00000107960	OBFC1	Bcell
BcellM10	ENSG00000165997	ARL5B	Bcell
BcellM10	ENSG00000101220	C20orf27	Bcell
BcellM10	ENSG00000110697	PITPNM1	Bcell
BcellM10	ENSG00000063176	SPHK2	Bcell
BcellM10	ENSG00000163349	HIPK1	Bcell
BcellM10	ENSG00000174775	HRAS	Bcell
BcellM10	ENSG00000151748	SAV1	Bcell
BcellM10	ENSG00000184436	THAP7	Bcell
BcellM10	ENSG00000136280	CCM2	Bcell
BcellM10	ENSG00000247774	PCED1B-AS1	Bcell
BcellM10	ENSG00000099991	CABIN1	Bcell
BcellM10	ENSG00000204387	C6orf48	Bcell
BcellM10	ENSG00000005810	MYCBP2	Bcell
BcellM10	ENSG00000100888	CHD8	Bcell
BcellM10	ENSG00000170906	NDUFA3	Bcell
BcellM10	ENSG00000264278	RP11-162A12.2	Bcell
BcellM10	ENSG00000111897	SERINC1	Bcell
BcellM10	ENSG00000114098	ARMC8	Bcell
BcellM10	ENSG00000100281	HMGXB4	Bcell
BcellM10	ENSG00000163006	CCDC138	Bcell
BcellM10	ENSG00000159069	FBXW5	Bcell
BcellM10	ENSG00000175463	TBC1D10C	Bcell
BcellM10	ENSG00000167685	ZNF444	Bcell
BcellM10	ENSG00000180370	PAK2	Bcell
BcellM10	ENSG00000160570	DEDD2	Bcell
BcellM10	ENSG00000225840	RNA45S5	Bcell
BcellM10	ENSG00000180376	CCDC66	Bcell
BcellM10	ENSG00000162139	NEU3	Bcell
BcellM10	ENSG00000077232	DNAJC10	Bcell
BcellM10	ENSG00000269640	CTD-2521M24.9	Bcell
BcellM10	ENSG00000260482	CTD-2196E14.9	Bcell
BcellM10	ENSG00000047410	TPR	Bcell
BcellM10	ENSG00000171033	PKIA	Bcell
BcellM10	ENSG00000124784	RIOK1	Bcell
BcellM10	ENSG00000174917	C19orf70	Bcell
BcellM10	ENSG00000162191	UBXN1	Bcell
BcellM10	ENSG00000092847	EIF2C1	Bcell
BcellM10	ENSG00000141504	SAT2	Bcell
BcellM10	ENSG00000143756	FBXO28	Bcell
BcellM10	ENSG00000143761	ARF1	Bcell
BcellM10	ENSG00000256294	ZNF225	Bcell
BcellM10	ENSG00000017621	MAGIX	Bcell
BcellM10	ENSG00000135093	USP30	Bcell
BcellM10	ENSG00000129675	ARHGEF6	Bcell
BcellM10	ENSG00000103245	NARFL	Bcell
BcellM10	ENSG00000066422	ZBTB11	Bcell
BcellM10	ENSG00000164347	GFM2	Bcell
BcellM10	ENSG00000188994	ZNF292	Bcell
BcellM10	ENSG00000144485	HES6	Bcell
BcellM10	ENSG00000141002	TCF25	Bcell
BcellM10	ENSG00000196504	PRPF40A	Bcell
BcellM10	ENSG00000165724	ZMYND19	Bcell
BcellM10	ENSG00000196505	GDAP2	Bcell
BcellM10	ENSG00000114395	CYB561D2	Bcell
BcellM10	ENSG00000071082	RPL31	Bcell
BcellM10	ENSG00000235919	ASH1L-AS1	Bcell
BcellM10	ENSG00000152223	EPG5	Bcell
BcellM10	ENSG00000122882	ECD	Bcell
BcellM10	ENSG00000077809	GTF2I	Bcell
BcellM10	ENSG00000221838	AP4M1	Bcell
BcellM10	ENSG00000140471	LINS	Bcell
BcellM10	ENSG00000112144	ICK	Bcell
BcellM10	ENSG00000136874	STX17	Bcell
BcellM10	ENSG00000147124	ZNF41	Bcell
BcellM10	ENSG00000108298	RPL19	Bcell
BcellM10	ENSG00000091073	DTX2	Bcell
BcellM10	ENSG00000171148	TADA3	Bcell
BcellM10	ENSG00000142327	RNPEPL1	Bcell
BcellM10	ENSG00000130560	UBAC1	Bcell
BcellM10	ENSG00000185236	RAB11B	Bcell
BcellM10	ENSG00000198786	MT-ND5	Bcell
BcellM10	ENSG00000215301	DDX3X	Bcell
BcellM10	ENSG00000149489	ROM1	Bcell
BcellM10	ENSG00000131725	WDR44	Bcell
BcellM10	ENSG00000156256	USP16	Bcell
BcellM10	ENSG00000130598	TNNI2	Bcell
BcellM10	ENSG00000164530	PI16	Bcell
BcellM10	ENSG00000234741	GAS5	Bcell
BcellM10	ENSG00000071655	MBD3	Bcell
BcellM10	ENSG00000106266	SNX8	Bcell
BcellM10	ENSG00000174485	DENND4A	Bcell
BcellM10	ENSG00000071859	FAM50A	Bcell
BcellM10	ENSG00000157827	FMNL2	Bcell
BcellM10	ENSG00000133606	MKRN1	Bcell
BcellM10	ENSG00000184886	PIGW	Bcell
BcellM10	ENSG00000102981	PARD6A	Bcell
BcellM10	ENSG00000173928	SWSAP1	Bcell
BcellM10	ENSG00000113658	SMAD5	Bcell
BcellM10	ENSG00000126458	RRAS	Bcell
BcellM10	ENSG00000110422	HIPK3	Bcell
BcellM10	ENSG00000081386	ZNF510	Bcell
BcellM10	ENSG00000226381	RP11-119F19.2	Bcell
BcellM10	ENSG00000164587	RPS14	Bcell
BcellM10	ENSG00000158636	C11orf30	Bcell
BcellM10	ENSG00000170248	PDCD6IP	Bcell
BcellM10	ENSG00000078747	ITCH	Bcell
BcellM10	ENSG00000180900	SCRIB	Bcell
BcellM10	ENSG00000122359	ANXA11	Bcell
BcellM10	ENSG00000102312	PORCN	Bcell
BcellM10	ENSG00000142534	RPS11	Bcell
BcellM10	ENSG00000163608	C3orf17	Bcell
BcellM10	ENSG00000131845	ZNF304	Bcell
BcellM10	ENSG00000125449	ARMC7	Bcell
BcellM10	ENSG00000147274	RBMX	Bcell
BcellM10	ENSG00000116668	SWT1	Bcell
BcellM10	ENSG00000144792	ZNF660	Bcell
BcellM10	ENSG00000178904	DPY19L3	Bcell
BcellM10	ENSG00000169733	RFNG	Bcell
BcellM10	ENSG00000124593	PRICKLE4	Bcell
BcellM10	ENSG00000132953	XPO4	Bcell
BcellM10	ENSG00000184967	NOC4L	Bcell
BcellM10	ENSG00000119041	GTF3C3	Bcell
BcellM10	ENSG00000178927	C17orf62	Bcell
BcellM10	ENSG00000197860	SGTB	Bcell
BcellM10	ENSG00000213020	ZNF611	Bcell
BcellM10	ENSG00000123338	NCKAP1L	Bcell
BcellM10	ENSG00000174718	KIAA1551	Bcell
BcellM10	ENSG00000132471	WBP2	Bcell
BcellM10	ENSG00000108510	MED13	Bcell
BcellM10	ENSG00000173567	GPR113	Bcell
BcellM10	ENSG00000051128	HOMER3	Bcell
BcellM10	ENSG00000173566	NUDT18	Bcell
BcellM10	ENSG00000260274	RP11-817O13.8	Bcell
BcellM10	ENSG00000142669	SH3BGRL3	Bcell
BcellM10	ENSG00000226976	COX6A1P2	Bcell
BcellM10	ENSG00000185000	DGAT1	Bcell
BcellM10	ENSG00000156508	EEF1A1	Bcell
BcellM10	ENSG00000114978	MOB1A	Bcell
BcellM10	ENSG00000174788	PCP2	Bcell
BcellM10	ENSG00000086758	HUWE1	Bcell
BcellM10	ENSG00000101246	ARFRP1	Bcell
BcellM10	ENSG00000141425	RPRD1A	Bcell
BcellM10	ENSG00000250479	CHCHD10	Bcell
BcellM10	ENSG00000082512	TRAF5	Bcell
BcellM10	ENSG00000114993	RTKN	Bcell
BcellM10	ENSG00000158156	XKR8	Bcell
BcellM10	ENSG00000254281	KB-1507C5.4	Bcell
BcellM10	ENSG00000052749	RRP12	Bcell
BcellM10	ENSG00000072756	TRNT1	Bcell
BcellM10	ENSG00000154001	PPP2R5E	Bcell
BcellM10	ENSG00000149809	TM7SF2	Bcell
BcellM10	ENSG00000198700	IPO9	Bcell
BcellM10	ENSG00000141985	SH3GL1	Bcell
BcellM10	ENSG00000203772	SPRN	Bcell
BcellM10	ENSG00000001631	KRIT1	Bcell
BcellM10	ENSG00000155016	CYP2U1	Bcell
BcellM10	ENSG00000160551	TAOK1	Bcell
BcellM10	ENSG00000132017	DCAF15	Bcell
BcellM10	ENSG00000261167	RP11-517B11.7	Bcell
BcellM10	ENSG00000139725	RHOF	Bcell
BcellM10	ENSG00000132109	TRIM21	Bcell
BcellM10	ENSG00000112624	KIAA0240	Bcell
BcellM10	ENSG00000213339	QTRT1	Bcell
BcellM10	ENSG00000168476	REEP4	Bcell
BcellM10	ENSG00000120948	TARDBP	Bcell
BcellM10	ENSG00000148450	MSRB2	Bcell
BcellM10	ENSG00000164011	ZNF691	Bcell
BcellM10	ENSG00000107560	RAB11FIP2	Bcell
BcellM10	ENSG00000151239	TWF1	Bcell
BcellM10	ENSG00000115145	STAM2	Bcell
BcellM10	ENSG00000113441	LNPEP	Bcell
BcellM10	ENSG00000133256	PDE6B	Bcell
BcellM10	ENSG00000125733	TRIP10	Bcell
BcellM10	ENSG00000116871	MAP7D1	Bcell
BcellM10	ENSG00000105617	LENG1	Bcell
BcellM10	ENSG00000101972	STAG2	Bcell
BcellM10	ENSG00000166479	TMX3	Bcell
BcellM10	ENSG00000167394	ZNF668	Bcell
BcellM10	ENSG00000260630	SNAI3-AS1	Bcell
BcellM10	ENSG00000112685	EXOC2	Bcell
BcellM10	ENSG00000149346	SLX4IP	Bcell
BcellM10	ENSG00000204923	FBXO48	Bcell
BcellM10	ENSG00000156136	DCK	Bcell
BcellM10	ENSG00000164897	TMUB1	Bcell
BcellM10	ENSG00000166170	BAG5	Bcell
BcellM10	ENSG00000092978	GPATCH2	Bcell
BcellM10	ENSG00000163781	TOPBP1	Bcell
BcellM10	ENSG00000068885	IFT80	Bcell
BcellM10	ENSG00000159239	C2orf81	Bcell
BcellM10	ENSG00000008853	RHOBTB2	Bcell
BcellM10	ENSG00000176393	RNPEP	Bcell
BcellM10	ENSG00000143157	POGK	Bcell
BcellM10	ENSG00000173264	GPR137	Bcell
BcellM10	ENSG00000083642	PDS5B	Bcell
BcellM10	ENSG00000121274	PAPD5	Bcell
BcellM10	ENSG00000138190	EXOC6	Bcell
BcellM10	ENSG00000124406	ATP8A1	Bcell
BcellM10	ENSG00000009413	REV3L	Bcell
BcellM10	ENSG00000179134	SAMD4B	Bcell
BcellM10	ENSG00000115825	PRKD3	Bcell
BcellM10	ENSG00000154328	NEIL2	Bcell
BcellM10	ENSG00000196922	ZNF252P	Bcell
BcellM10	ENSG00000166224	SGPL1	Bcell
BcellM10	ENSG00000115274	INO80B	Bcell
BcellM10	ENSG00000164953	TMEM67	Bcell
BcellM10	ENSG00000099624	ATP5D	Bcell
BcellM10	ENSG00000165392	WRN	Bcell
BcellM10	ENSG00000029534	ANK1	Bcell
BcellM10	ENSG00000078369	GNB1	Bcell
BcellM10	ENSG00000233137	RP11-220I1.1	Bcell
BcellM10	ENSG00000166233	ARIH1	Bcell
BcellM10	ENSG00000171703	TCEA2	Bcell
BcellM10	ENSG00000267520	RP11-373L24.1	Bcell
BcellM10	ENSG00000055332	EIF2AK2	Bcell
BcellM10	ENSG00000121350	PYROXD1	Bcell
BcellM10	ENSG00000196967	ZNF585A	Bcell
BcellM10	ENSG00000088448	ANKRD10	Bcell
BcellM10	ENSG00000157870	FAM213B	Bcell
BcellM10	ENSG00000164576	SAP30L	Bcell
BcellM10	ENSG00000152404	CWF19L2	Bcell
BcellM10	ENSG00000167526	RPL13	Bcell
BcellM10	ENSG00000112249	ASCC3	Bcell
BcellM10	ENSG00000095066	HOOK2	Bcell
BcellM10	ENSG00000185298	CCDC137	Bcell
BcellM10	ENSG00000055609	MLL3	Bcell
BcellM10	ENSG00000167523	C16orf55	Bcell
BcellM10	ENSG00000115339	GALNT3	Bcell
BcellM10	ENSG00000175220	ARHGAP1	Bcell
BcellM10	ENSG00000136636	KCTD3	Bcell
BcellM10	ENSG00000104907	TRMT1	Bcell
BcellM10	ENSG00000133657	ATP13A3	Bcell
BcellM10	ENSG00000162910	MRPL55	Bcell
BcellM10	ENSG00000166326	TRIM44	Bcell
BcellM10	ENSG00000238881	SCARNA2	Bcell
BcellM10	ENSG00000118007	STAG1	Bcell
BcellM10	ENSG00000130725	UBE2M	Bcell
BcellM10	ENSG00000173511	VEGFB	Bcell
BcellM10	ENSG00000130726	TRIM28	Bcell
BcellM10	ENSG00000185347	C14orf80	Bcell
BcellM10	ENSG00000127528	KLF2	Bcell
BcellM10	ENSG00000108443	RPS6KB1	Bcell
BcellM10	ENSG00000198589	LRBA	Bcell
BcellM10	ENSG00000164164	OTUD4	Bcell
BcellM10	ENSG00000117298	ECE1	Bcell
BcellM10	ENSG00000160948	VPS28	Bcell
BcellM10	ENSG00000119650	IFT43	Bcell
BcellM10	ENSG00000159685	CHCHD6	Bcell
BcellM10	ENSG00000158828	PINK1	Bcell
BcellM10	ENSG00000257499	RP11-571M6.8	Bcell
BcellM10	ENSG00000166348	USP54	Bcell
BcellM10	ENSG00000207721	MIR186	Bcell
BcellM10	ENSG00000197056	ZMYM1	Bcell
BcellM10	ENSG00000164211	STARD4	Bcell
BcellM10	ENSG00000152601	MBNL1	Bcell
BcellM10	ENSG00000114904	NEK4	Bcell
BcellM10	ENSG00000169258	GPRIN1	Bcell
BcellM10	ENSG00000198646	NCOA6	Bcell
BcellM10	ENSG00000107959	PITRM1	Bcell
BcellM10	ENSG00000153922	CHD1	Bcell
BcellM10	ENSG00000130779	CLIP1	Bcell
BcellM10	ENSG00000145782	ATG12	Bcell
BcellM10	ENSG00000109083	IFT20	Bcell
BcellM10	ENSG00000239569	RP11-325F22.4	Bcell
BcellM10	ENSG00000125912	NCLN	Bcell
BcellM10	ENSG00000126777	KTN1	Bcell
BcellM10	ENSG00000228801	RP11-110G21.1	Bcell
BcellM10	ENSG00000134371	CDC73	Bcell
BcellM10	ENSG00000063601	MTMR1	Bcell
BcellM10	ENSG00000117410	ATP6V0B	Bcell
BcellM10	ENSG00000001167	NFYA	Bcell
BcellM10	ENSG00000188186	LAMTOR4	Bcell
BcellM10	ENSG00000148399	WDR85	Bcell
BcellM10	ENSG00000138606	SHF	Bcell
BcellM10	ENSG00000197562	RAB40C	Bcell
BcellM10	ENSG00000181450	ZNF678	Bcell
BcellM10	ENSG00000090554	FLT3LG	Bcell
BcellM10	ENSG00000160447	PKN3	Bcell
BcellM10	ENSG00000137145	DENND4C	Bcell
BcellM10	ENSG00000100503	NIN	Bcell
BcellM10	ENSG00000223865	HLA-DPB1	Bcell
BcellM10	ENSG00000203875	SNHG5	Bcell
BcellM10	ENSG00000082898	XPO1	Bcell
BcellM10	ENSG00000262089	RP11-589P10.5	Bcell
BcellM10	ENSG00000137161	CNPY3	Bcell
BcellM10	ENSG00000166439	RNF169	Bcell
BcellM10	ENSG00000002586	CD99	Bcell
BcellM10	ENSG00000176225	RTTN	Bcell
BcellM10	ENSG00000064490	RFXANK	Bcell
BcellM10	ENSG00000157500	APPL1	Bcell
BcellM10	ENSG00000136444	RSAD1	Bcell
BcellM10	ENSG00000213923	CSNK1E	Bcell
BcellM10	ENSG00000175701	LINC00116	Bcell
BcellM10	ENSG00000152348	ATG10	Bcell
BcellM10	ENSG00000198399	ITSN2	Bcell
BcellM10	ENSG00000167733	HSD11B1L	Bcell
BcellM10	ENSG00000017260	ATP2C1	Bcell
BcellM10	ENSG00000124831	LRRFIP1	Bcell
BcellM10	ENSG00000108256	NUFIP2	Bcell
BcellM10	ENSG00000117533	VAMP4	Bcell
BcellM10	ENSG00000136861	CDK5RAP2	Bcell
BcellM10	ENSG00000174231	PRPF8	Bcell
BcellM10	ENSG00000092929	UNC13D	Bcell
BcellM10	ENSG00000198743	SLC5A3	Bcell
BcellM10	ENSG00000135999	EPC2	Bcell
BcellM10	ENSG00000122008	POLK	Bcell
BcellM10	ENSG00000259684	RP11-120K9.2	Bcell
BcellM10	ENSG00000256576	RP13-977J11.2	Bcell
BcellM10	ENSG00000142207	URB1	Bcell
BcellM10	ENSG00000145348	TBCK	Bcell
BcellM10	ENSG00000168159	RNF187	Bcell
BcellM10	ENSG00000138688	KIAA1109	Bcell
BcellM10	ENSG00000213465	ARL2	Bcell
BcellM10	ENSG00000130520	LSM4	Bcell
BcellM10	ENSG00000175595	ERCC4	Bcell
BcellM10	ENSG00000180008	SOCS4	Bcell
BcellM10	ENSG00000151445	VIPAS39	Bcell
BcellM10	ENSG00000126243	LRFN3	Bcell
BcellM10	ENSG00000178685	PARP10	Bcell
BcellM10	ENSG00000111670	GNPTAB	Bcell
BcellM10	ENSG00000175602	CCDC85B	Bcell
BcellM10	ENSG00000182195	LDOC1	Bcell
BcellM10	ENSG00000204475	NCR3	Bcell
BcellM10	ENSG00000171161	ZNF672	Bcell
BcellM10	ENSG00000162378	ZYG11B	Bcell
BcellM10	ENSG00000134686	PHC2	Bcell
BcellM10	ENSG00000204498	NFKBIL1	Bcell
BcellM10	ENSG00000130005	GAMT	Bcell
BcellM10	ENSG00000178694	NSUN3	Bcell
BcellM10	ENSG00000156931	VPS8	Bcell
BcellM10	ENSG00000172167	MTBP	Bcell
BcellM10	ENSG00000163214	DHX57	Bcell
BcellM10	ENSG00000095787	WAC	Bcell
BcellM10	ENSG00000124614	RPS10	Bcell
BcellM10	ENSG00000176476	CCDC101	Bcell
BcellM10	ENSG00000148814	LRRC27	Bcell
BcellM10	ENSG00000109680	TBC1D19	Bcell
BcellM10	ENSG00000187840	EIF4EBP1	Bcell
BcellM10	ENSG00000137871	ZNF280D	Bcell
BcellM10	ENSG00000176531	PHLDB3	Bcell
BcellM10	ENSG00000119596	YLPM1	Bcell
BcellM10	ENSG00000160799	CCDC12	Bcell
BcellM10	ENSG00000099804	CDC34	Bcell
BcellM10	ENSG00000198960	ARMCX6	Bcell
BcellM10	ENSG00000127481	UBR4	Bcell
BcellM10	ENSG00000123143	PKN1	Bcell
BcellM10	ENSG00000158887	MPZ	Bcell
BcellM10	ENSG00000121406	ZNF549	Bcell
BcellM10	ENSG00000142528	ZNF473	Bcell
BcellM10	ENSG00000104897	SF3A2	Bcell
BcellM10	ENSG00000136169	SETDB2	Bcell
BcellM10	ENSG00000163281	GNPDA2	Bcell
BcellM10	ENSG00000124120	TTPAL	Bcell
BcellM10	ENSG00000129292	PHF20L1	Bcell
BcellM10	ENSG00000142541	RPL13A	Bcell
BcellM10	ENSG00000198315	ZNF192	Bcell
BcellM10	ENSG00000144747	TMF1	Bcell
BcellM10	ENSG00000161914	ZNF653	Bcell
BcellM10	ENSG00000132912	DCTN4	Bcell
BcellM10	ENSG00000118058	MLL	Bcell
BcellM10	ENSG00000140691	ARMC5	Bcell
BcellM10	ENSG00000107938	C10orf137	Bcell
BcellM10	ENSG00000145715	RASA1	Bcell
BcellM10	ENSG00000065613	SLK	Bcell
BcellM10	ENSG00000007376	RPUSD1	Bcell
BcellM10	ENSG00000140718	FTO	Bcell
BcellM10	ENSG00000198604	BAZ1A	Bcell
BcellM10	ENSG00000100796	SMEK1	Bcell
BcellM10	ENSG00000155640	C10orf12	Bcell
BcellM10	ENSG00000159692	CTBP1	Bcell
BcellM10	ENSG00000157191	NECAP2	Bcell
BcellM10	ENSG00000135837	CEP350	Bcell
BcellM10	ENSG00000131748	STARD3	Bcell
BcellM10	ENSG00000171700	RGS19	Bcell
BcellM10	ENSG00000198231	DDX42	Bcell
BcellM10	ENSG00000134313	KIDINS220	Bcell
BcellM10	ENSG00000070413	DGCR2	Bcell
BcellM10	ENSG00000162601	MYSM1	Bcell
BcellM10	ENSG00000070404	FSTL3	Bcell
BcellM10	ENSG00000115307	AUP1	Bcell
BcellM10	ENSG00000226958	RNA28S5	Bcell
BcellM10	ENSG00000197903	HIST1H2BK	Bcell
BcellM10	ENSG00000138041	SMEK2	Bcell
BcellM10	ENSG00000076662	ICAM3	Bcell
BcellM10	ENSG00000171448	ZBTB26	Bcell
BcellM10	ENSG00000108021	FAM208B	Bcell
BcellM10	ENSG00000215114	UBXN2B	Bcell
BcellM10	ENSG00000134982	APC	Bcell
BcellM10	ENSG00000225616	RP4-604A21.1	Bcell
BcellM10	ENSG00000124198	ARFGEF2	Bcell
BcellM10	ENSG00000255733	IFNG-AS1	Bcell
BcellM10	ENSG00000114030	KPNA1	Bcell
BcellM10	ENSG00000173041	ZNF680	Bcell
BcellM10	ENSG00000092330	TINF2	Bcell
BcellM10	ENSG00000173638	SLC19A1	Bcell
BcellM10	ENSG00000141556	TBCD	Bcell
BcellM10	ENSG00000172071	EIF2AK3	Bcell
BcellM10	ENSG00000109113	RAB34	Bcell
BcellM10	ENSG00000100014	SPECC1L	Bcell
BcellM10	ENSG00000114127	XRN1	Bcell
BcellM10	ENSG00000105963	ADAP1	Bcell
BcellM10	ENSG00000166881	TMEM194A	Bcell
BcellM10	ENSG00000188243	COMMD6	Bcell
BcellM10	ENSG00000015285	WAS	Bcell
BcellM10	ENSG00000182670	TTC3	Bcell
BcellM10	ENSG00000196455	PIK3R4	Bcell
BcellM10	ENSG00000085224	ATRX	Bcell
BcellM10	ENSG00000162688	AGL	Bcell
BcellM10	ENSG00000125676	THOC2	Bcell
BcellM10	ENSG00000197147	LRRC8B	Bcell
BcellM10	ENSG00000170448	NFXL1	Bcell
BcellM10	ENSG00000185596	WASH3P	Bcell
BcellM10	ENSG00000130255	RPL36	Bcell
BcellM10	ENSG00000177192	PUS1	Bcell
BcellM10	ENSG00000198947	DMD	Bcell
BcellM10	ENSG00000102781	KATNAL1	Bcell
BcellM10	ENSG00000133313	CNDP2	Bcell
BcellM10	ENSG00000198000	NOL8	Bcell
BcellM10	ENSG00000083223	ZCCHC6	Bcell
BcellM10	ENSG00000132153	DHX30	Bcell
BcellM10	ENSG00000168101	NUDT16L1	Bcell
BcellM10	ENSG00000162227	TAF6L	Bcell
BcellM10	ENSG00000166167	BTRC	Bcell
BcellM10	ENSG00000139218	SCAF11	Bcell
BcellM10	ENSG00000251247	ZNF345	Bcell
BcellM10	ENSG00000162244	RPL29	Bcell
BcellM10	ENSG00000143545	RAB13	Bcell
BcellM10	ENSG00000064961	HMG20B	Bcell
BcellM10	ENSG00000108774	RAB5C	Bcell
BcellM10	ENSG00000149357	LAMTOR1	Bcell
BcellM10	ENSG00000083520	DIS3	Bcell
BcellM10	ENSG00000164054	SHISA5	Bcell
BcellM10	ENSG00000154237	LRRK1	Bcell
BcellM10	ENSG00000165752	STK32C	Bcell
BcellM10	ENSG00000165322	ARHGAP12	Bcell
BcellM10	ENSG00000257315	ZBED6	Bcell
BcellM10	ENSG00000149582	TMEM25	Bcell
BcellM10	ENSG00000261372	RP11-529H20.6	Bcell
BcellM10	ENSG00000126216	TUBGCP3	Bcell
BcellM10	ENSG00000142227	EMP3	Bcell
BcellM10	ENSG00000091039	OSBPL8	Bcell
BcellM10	ENSG00000131711	MAP1B	Bcell
BcellM10	ENSG00000136877	FPGS	Bcell
BcellM10	ENSG00000102910	LONP2	Bcell
BcellM10	ENSG00000197302	ZNF720	Bcell
BcellM10	ENSG00000112851	ERBB2IP	Bcell
BcellM10	ENSG00000123066	MED13L	Bcell
BcellM10	ENSG00000244187	TMEM141	Bcell
BcellM10	ENSG00000181481	RNF135	Bcell
BcellM10	ENSG00000100364	KIAA0930	Bcell
BcellM10	ENSG00000186951	PPARA	Bcell
BcellM10	ENSG00000215305	VPS16	Bcell
BcellM10	ENSG00000128266	GNAZ	Bcell
BcellM10	ENSG00000240370	RPL13P5	Bcell
BcellM10	ENSG00000148334	PTGES2	Bcell
BcellM10	ENSG00000105329	TGFB1	Bcell
BcellM10	ENSG00000020922	MRE11A	Bcell
BcellM10	ENSG00000114650	SCAP	Bcell
BcellM10	ENSG00000144674	GOLGA4	Bcell
BcellM10	ENSG00000108840	HDAC5	Bcell
BcellM10	ENSG00000166266	CUL5	Bcell
BcellM10	ENSG00000172794	RAB37	Bcell
BcellM10	ENSG00000151553	FAM160B1	Bcell
BcellM10	ENSG00000160213	CSTB	Bcell
BcellM10	ENSG00000135736	CCDC102A	Bcell
BcellM10	ENSG00000153560	UBP1	Bcell
BcellM10	ENSG00000144909	OSBPL11	Bcell
BcellM10	ENSG00000034152	MAP2K3	Bcell
BcellM10	ENSG00000081237	PTPRC	Bcell
BcellM10	ENSG00000135763	URB2	Bcell
BcellM10	ENSG00000056097	ZFR	Bcell
BcellM10	ENSG00000258920	FOXN3-AS1	Bcell
BcellM10	ENSG00000196628	TCF4	Bcell
BcellM10	ENSG00000109787	KLF3	Bcell
BcellM10	ENSG00000160256	FAM207A	Bcell
BcellM10	ENSG00000130332	LSM7	Bcell
BcellM10	ENSG00000196268	ZNF493	Bcell
BcellM10	ENSG00000163291	PAQR3	Bcell
BcellM10	ENSG00000130159	ECSIT	Bcell
BcellM10	ENSG00000147316	MCPH1	Bcell
BcellM10	ENSG00000196642	RABL6	Bcell
BcellM10	ENSG00000212907	MT-ND4L	Bcell
BcellM10	ENSG00000157992	KRTCAP3	Bcell
BcellM10	ENSG00000198586	TLK1	Bcell
BcellM10	ENSG00000076258	FMO4	Bcell
BcellM10	ENSG00000143337	TOR1AIP1	Bcell
BcellM10	ENSG00000118965	WDR35	Bcell
BcellM10	ENSG00000162520	SYNC	Bcell
BcellM10	ENSG00000086544	ITPKC	Bcell
BcellM10	ENSG00000255389	C6orf3	Bcell
BcellM10	ENSG00000050748	MAPK9	Bcell
BcellM10	ENSG00000232104	RP11-509J21.1	Bcell
BcellM10	ENSG00000165178	NCF1C	Bcell
BcellM10	ENSG00000100300	TSPO	Bcell
BcellM10	ENSG00000134709	HOOK1	Bcell
BcellM10	ENSG00000122507	BBS9	Bcell
BcellM10	ENSG00000159761	C16orf86	Bcell
BcellM10	ENSG00000138443	ABI2	Bcell
BcellM10	ENSG00000122512	PMS2	Bcell
BcellM10	ENSG00000101199	ARFGAP1	Bcell
BcellM10	ENSG00000153406	NMRAL1	Bcell
BcellM10	ENSG00000164574	GALNT10	Bcell
BcellM10	ENSG00000067900	ROCK1	Bcell
BcellM10	ENSG00000141873	SLC39A3	Bcell
BcellM10	ENSG00000149781	FERMT3	Bcell
BcellM10	ENSG00000132549	VPS13B	Bcell
BcellM10	ENSG00000123607	TTC21B	Bcell
BcellM10	ENSG00000168564	CDKN2AIP	Bcell
BcellM10	ENSG00000175387	SMAD2	Bcell
BcellM10	ENSG00000079387	SENP1	Bcell
BcellM10	ENSG00000174109	C16orf91	Bcell
BcellM10	ENSG00000179526	SHARPIN	Bcell
BcellM10	ENSG00000141959	PFKL	Bcell
BcellM10	ENSG00000175416	CLTB	Bcell
BcellM10	ENSG00000168884	TNIP2	Bcell
BcellM10	ENSG00000141027	NCOR1	Bcell
BcellM10	ENSG00000115355	CCDC88A	Bcell
BcellM10	ENSG00000173226	IQCB1	Bcell
BcellM10	ENSG00000156858	PRR14	Bcell
BcellM10	ENSG00000167792	NDUFV1	Bcell
BcellM10	ENSG00000096872	IFT74	Bcell
BcellM10	ENSG00000010818	HIVEP2	Bcell
BcellM10	ENSG00000159086	GCFC1	Bcell
BcellM10	ENSG00000087086	FTL	Bcell
BcellM10	ENSG00000138080	EMILIN1	Bcell
BcellM10	ENSG00000183354	KIAA2026	Bcell
BcellM10	ENSG00000267100	ILF3-AS1	Bcell
BcellM10	ENSG00000025800	KPNA6	Bcell
BcellM10	ENSG00000137154	RPS6	Bcell
BcellM10	ENSG00000174915	PTDSS2	Bcell
BcellM10	ENSG00000064545	TMEM161A	Bcell
BcellM10	ENSG00000015532	XYLT2	Bcell
BcellM10	ENSG00000106211	HSPB1	Bcell
BcellM10	ENSG00000164506	STXBP5	Bcell
BcellM10	ENSG00000099385	BCL7C	Bcell
BcellM10	ENSG00000181544	FANCB	Bcell
BcellM10	ENSG00000090776	EFNB1	Bcell
BcellM10	ENSG00000125731	SH2D3A	Bcell
BcellM10	ENSG00000124243	BCAS4	Bcell
BcellM10	ENSG00000133275	CSNK1G2	Bcell
BcellM10	ENSG00000205758	CRYZL1	Bcell
BcellM10	ENSG00000089682	RBM41	Bcell
BcellM10	ENSG00000085382	HACE1	Bcell
BcellM10	ENSG00000160072	ATAD3B	Bcell
BcellM10	ENSG00000121060	TRIM25	Bcell
BcellM10	ENSG00000168096	ANKS3	Bcell
BcellM10	ENSG00000073849	ST6GAL1	Bcell
BcellM10	ENSG00000081320	STK17B	Bcell
BcellM10	ENSG00000175054	ATR	Bcell
BcellM10	ENSG00000163481	RNF25	Bcell
BcellM10	ENSG00000185163	DDX51	Bcell
BcellM10	ENSG00000158467	AHCYL2	Bcell
BcellM10	ENSG00000143442	POGZ	Bcell
BcellM10	ENSG00000004059	ARF5	Bcell
BcellM10	ENSG00000196233	LCOR	Bcell
BcellM10	ENSG00000095321	CRAT	Bcell
BcellM10	ENSG00000127125	PPCS	Bcell
BcellM10	ENSG00000115365	LANCL1	Bcell
BcellM10	ENSG00000172831	CES2	Bcell
BcellM10	ENSG00000099899	TRMT2A	Bcell
BcellM10	ENSG00000099330	OCEL1	Bcell
BcellM10	ENSG00000156873	PHKG2	Bcell
BcellM10	ENSG00000126247	CAPNS1	Bcell
BcellM10	ENSG00000113593	PPWD1	Bcell
BcellM10	ENSG00000008988	RPS20	Bcell
BcellM10	ENSG00000157764	BRAF	Bcell
BcellM10	ENSG00000108312	UBTF	Bcell
BcellM10	ENSG00000138286	FAM149B1	Bcell
BcellM10	ENSG00000147138	GPR174	Bcell
BcellM10	ENSG00000155313	USP25	Bcell
BcellM10	ENSG00000111678	C12orf57	Bcell
BcellM10	ENSG00000089335	ZNF302	Bcell
BcellM10	ENSG00000112306	RPS12	Bcell
BcellM10	ENSG00000070269	C14orf101	Bcell
BcellM10	ENSG00000075711	DLG1	Bcell
BcellM10	ENSG00000115464	USP34	Bcell
BcellM10	ENSG00000133597	ADCK2	Bcell
BcellM10	ENSG00000177200	CHD9	Bcell
BcellM10	ENSG00000136925	TSTD2	Bcell
BcellM10	ENSG00000099785	2020-03-02	Bcell
BcellM10	ENSG00000166595	FAM96B	Bcell
BcellM10	ENSG00000182749	PAQR7	Bcell
BcellM10	ENSG00000177225	PDDC1	Bcell
BcellM10	ENSG00000215447	BX322557.10	Bcell
BcellM10	ENSG00000105355	PLIN3	Bcell
BcellM10	ENSG00000119927	GPAM	Bcell
BcellM10	ENSG00000125520	SLC2A4RG	Bcell
BcellM10	ENSG00000163946	FAM208A	Bcell
BcellM10	ENSG00000155850	SLC26A2	Bcell
BcellM10	ENSG00000269293	AL358933.1	Bcell
BcellM10	ENSG00000130695	CEP85	Bcell
BcellM10	ENSG00000128585	MKLN1	Bcell
BcellM10	ENSG00000180304	OAZ2	Bcell
BcellM10	ENSG00000170264	FAM161A	Bcell
BcellM10	ENSG00000198832	RP3-412A9.11	Bcell
BcellM10	ENSG00000134590	FAM127A	Bcell
BcellM10	ENSG00000005075	POLR2J	Bcell
BcellM10	ENSG00000075539	FRYL	Bcell
BcellM10	ENSG00000179886	TIGD5	Bcell
BcellM10	ENSG00000027847	B4GALT7	Bcell
BcellM10	ENSG00000137414	FAM8A1	Bcell
BcellM10	ENSG00000196367	TRRAP	Bcell
BcellM10	ENSG00000148908	RGS10	Bcell
BcellM10	ENSG00000129317	PUS7L	Bcell
BcellM10	ENSG00000133704	IPO8	Bcell
BcellM10	ENSG00000154102	C16orf74	Bcell
BcellM10	ENSG00000245556	CTD-2037K23.2	Bcell
BcellM10	ENSG00000102317	RBM3	Bcell
BcellM10	ENSG00000142632	ARHGEF19	Bcell
BcellM10	ENSG00000119655	NPC2	Bcell
BcellM10	ENSG00000101189	MRGBP	Bcell
BcellM10	ENSG00000132965	ALOX5AP	Bcell
BcellM10	ENSG00000181135	ZNF707	Bcell
BcellM10	ENSG00000071553	ATP6AP1	Bcell
BcellM10	ENSG00000182909	LENG9	Bcell
BcellM10	ENSG00000167508	MVD	Bcell
BcellM10	ENSG00000163932	PRKCD	Bcell
BcellM10	ENSG00000171858	RPS21	Bcell
BcellM10	ENSG00000074603	DPP8	Bcell
BcellM10	ENSG00000105443	CYTH2	Bcell
BcellM10	ENSG00000164187	LMBRD2	Bcell
BcellM10	ENSG00000110395	CBL	Bcell
BcellM10	ENSG00000139496	NUPL1	Bcell
BcellM10	ENSG00000104872	PIH1D1	Bcell
BcellM10	ENSG00000258429	PDF	Bcell
BcellM10	ENSG00000058091	CDK14	Bcell
BcellM10	ENSG00000123104	ITPR2	Bcell
BcellM10	ENSG00000114383	TUSC2	Bcell
BcellM10	ENSG00000254682	RP11-660L16.2	Bcell
BcellM10	ENSG00000102882	MAPK3	Bcell
BcellM10	ENSG00000148362	C9orf142	Bcell
BcellM10	ENSG00000106701	FSD1L	Bcell
BcellM10	ENSG00000147804	SLC39A4	Bcell
BcellM10	ENSG00000211450	C11orf31	Bcell
BcellM10	ENSG00000197102	DYNC1H1	Bcell
BcellM10	ENSG00000124570	SERPINB6	Bcell
BcellM10	ENSG00000122026	RPL21	Bcell
BcellM10	ENSG00000214309	MBLAC1	Bcell
BcellM10	ENSG00000177989	ODF3B	Bcell
BcellM10	ENSG00000067225	PKM	Bcell
BcellM10	ENSG00000196865	NHLRC2	Bcell
BcellM10	ENSG00000105953	OGDH	Bcell
BcellM10	ENSG00000174137	FAM53A	Bcell
BcellM10	ENSG00000157426	AASDH	Bcell
BcellM10	ENSG00000234171	AC108488.3	Bcell
BcellM10	ENSG00000135241	PNPLA8	Bcell
BcellM10	ENSG00000176410	DNAJC30	Bcell
BcellM10	ENSG00000105556	MIER2	Bcell
BcellM10	ENSG00000145916	RMND5B	Bcell
BcellM10	ENSG00000126861	OMG	Bcell
BcellM10	ENSG00000185591	SP1	Bcell
BcellM10	ENSG00000197969	VPS13A	Bcell
BcellM10	ENSG00000189079	ARID2	Bcell
BcellM10	ENSG00000163517	HDAC11	Bcell
BcellM10	ENSG00000112159	MDN1	Bcell
BcellM10	ENSG00000173327	MAP3K11	Bcell
BcellM10	ENSG00000164086	DUSP7	Bcell
BcellM10	ENSG00000099622	CIRBP	Bcell
BcellM10	ENSG00000112234	FBXL4	Bcell
BcellM10	ENSG00000141933	TPGS1	Bcell
BcellM10	ENSG00000178719	GRINA	Bcell
BcellM10	ENSG00000223496	EXOSC6	Bcell
BcellM10	ENSG00000163848	ZNF148	Bcell
BcellM10	ENSG00000183617	MRPL54	Bcell
BcellM10	ENSG00000119559	C19orf25	Bcell
BcellM10	ENSG00000144426	NBEAL1	Bcell
BcellM10	ENSG00000171425	ZNF581	Bcell
BcellM10	ENSG00000128567	PODXL	Bcell
BcellM10	ENSG00000185019	UBOX5	Bcell
BcellM10	ENSG00000114391	RPL24	Bcell
BcellM10	ENSG00000073169	RP3-402G11.5	Bcell
BcellM10	ENSG00000161999	JMJD8	Bcell
BcellM10	ENSG00000099910	KLHL22	Bcell
BcellM10	ENSG00000112701	SENP6	Bcell
BcellM10	ENSG00000105778	AVL9	Bcell
BcellM10	ENSG00000107036	KIAA1432	Bcell
BcellM10	ENSG00000136942	RPL35	Bcell
BcellM10	ENSG00000224281	SLC25A5-AS1	Bcell
BcellM10	ENSG00000099290	FAM21A	Bcell
BcellM10	ENSG00000143811	PYCR2	Bcell
BcellM10	ENSG00000169220	RGS14	Bcell
BcellM10	ENSG00000177733	HNRNPA0	Bcell
BcellM10	ENSG00000214022	REPIN1	Bcell
BcellM10	ENSG00000048707	VPS13D	Bcell
BcellM10	ENSG00000127220	ABHD8	Bcell
BcellM10	ENSG00000178149	DALRD3	Bcell
BcellM10	ENSG00000198715	C1orf85	Bcell
BcellM10	ENSG00000100124	ANKRD54	Bcell
BcellM10	ENSG00000127328	RAB3IP	Bcell
BcellM10	ENSG00000157778	PSMG3	Bcell
BcellM10	ENSG00000189077	TMEM120A	Bcell
BcellM10	ENSG00000078177	N4BP2	Bcell
BcellM10	ENSG00000182446	NPLOC4	Bcell
BcellM10	ENSG00000154059	IMPACT	Bcell
BcellM10	ENSG00000167700	MFSD3	Bcell
BcellM10	ENSG00000110321	EIF4G2	Bcell
BcellM10	ENSG00000105701	FKBP8	Bcell
BcellM10	ENSG00000104221	BRF2	Bcell
BcellM10	ENSG00000048140	TSPAN17	Bcell
BcellM10	ENSG00000100097	LGALS1	Bcell
BcellM10	ENSG00000198286	CARD11	Bcell
BcellM10	ENSG00000115286	NDUFS7	Bcell
BcellM10	ENSG00000242282	AC108488.4	Bcell
BcellM10	ENSG00000110367	DDX6	Bcell
BcellM10	ENSG00000176472	ZNF575	Bcell
BcellM10	ENSG00000204536	CCHCR1	Bcell
BcellM10	ENSG00000173338	KCNK7	Bcell
BcellM10	ENSG00000204525	HLA-C	Bcell
BcellM10	ENSG00000173588	CCDC41	Bcell
BcellM10	ENSG00000167642	SPINT2	Bcell
BcellM10	ENSG00000149761	NUDT22	Bcell
BcellM10	ENSG00000100726	TELO2	Bcell
BcellM10	ENSG00000225830	ERCC6	Bcell
BcellM10	ENSG00000142544	CTU1	Bcell
BcellM10	ENSG00000197540	GZMM	Bcell
BcellM10	ENSG00000007372	PAX6	Bcell
BcellM10	ENSG00000188677	PARVB	Bcell
BcellM10	ENSG00000233264	AC006042.8	Bcell
BcellM10	ENSG00000173473	SMARCC1	Bcell
BcellM10	ENSG00000104903	LYL1	Bcell
BcellM10	ENSG00000161618	ALDH16A1	Bcell
BcellM10	ENSG00000100731	PCNX	Bcell
BcellM10	ENSG00000141279	NPEPPS	Bcell
BcellM10	ENSG00000169718	DUS1L	Bcell
BcellM10	ENSG00000157741	UBN2	Bcell
BcellM10	ENSG00000169592	INO80E	Bcell
BcellM10	ENSG00000163956	LRPAP1	Bcell
BcellM10	ENSG00000137601	NEK1	Bcell
BcellM10	ENSG00000182899	RPL35A	Bcell
BcellM10	ENSG00000087088	BAX	Bcell
BcellM10	ENSG00000136237	RAPGEF5	Bcell
BcellM10	ENSG00000213741	RPS29	Bcell
BcellM10	ENSG00000144579	CTDSP1	Bcell
BcellM10	ENSG00000100379	KCTD17	Bcell
BcellM10	ENSG00000134352	IL6ST	Bcell
BcellM10	ENSG00000118620	ZNF430	Bcell
BcellM10	ENSG00000169093	ASMTL	Bcell
BcellM10	ENSG00000196792	STRN3	Bcell
BcellM10	ENSG00000103994	ZFP106	Bcell
BcellM10	ENSG00000142252	GEMIN7	Bcell
BcellM10	ENSG00000186787	SPIN2B	Bcell
BcellM10	ENSG00000236104	ZBTB22	Bcell
BcellM10	ENSG00000140382	HMG20A	Bcell
BcellM10	ENSG00000170946	DNAJC24	Bcell
BcellM10	ENSG00000206337	HCP5	Bcell
BcellM10	ENSG00000137764	MAP2K5	Bcell
BcellM10	ENSG00000182362	YBEY	Bcell
BcellM10	ENSG00000115947	ORC4	Bcell
BcellM10	ENSG00000182173	TSEN54	Bcell
BcellM10	ENSG00000147874	HAUS6	Bcell
BcellM10	ENSG00000105516	DBP	Bcell
BcellM10	ENSG00000035681	NSMAF	Bcell
BcellM10	ENSG00000177485	ZBTB33	Bcell
BcellM10	ENSG00000161267	BDH1	Bcell
BcellM10	ENSG00000198265	HELZ	Bcell
BcellM10	ENSG00000177576	C18orf32	Bcell
BcellM10	ENSG00000122970	IFT81	Bcell
BcellM10	ENSG00000153029	MR1	Bcell
BcellM10	ENSG00000128923	FAM63B	Bcell
BcellM10	ENSG00000147526	TACC1	Bcell
BcellM10	ENSG00000185338	SOCS1	Bcell
BcellM10	ENSG00000117226	GBP3	Bcell
BcellM10	ENSG00000182919	C11orf54	Bcell
BcellM10	ENSG00000118640	VAMP8	Bcell
BcellM10	ENSG00000133858	ZFC3H1	Bcell
BcellM10	ENSG00000268573	RP11-158H5.7	Bcell
BcellM10	ENSG00000267317	CTB-25B13.12	Bcell
BcellM10	ENSG00000198718	FAM179B	Bcell
BcellM10	ENSG00000163156	SCNM1	Bcell
BcellM10	ENSG00000264364	RP11-159D12.9	Bcell
BcellM10	ENSG00000228300	C19orf24	Bcell
BcellM10	ENSG00000125652	ALKBH7	Bcell
BcellM10	ENSG00000139505	MTMR6	Bcell
BcellM10	ENSG00000127191	TRAF2	Bcell
BcellM10	ENSG00000161179	YDJC	Bcell
BcellM10	ENSG00000189306	RRP7A	Bcell
BcellM10	ENSG00000173457	PPP1R14B	Bcell
BcellM10	ENSG00000131018	SYNE1	Bcell
BcellM10	ENSG00000122390	NAA60	Bcell
BcellM10	ENSG00000062282	DGAT2	Bcell
BcellM10	ENSG00000149231	CCDC82	Bcell
BcellM10	ENSG00000160703	NLRX1	Bcell
BcellM10	ENSG00000148606	POLR3A	Bcell
BcellM10	ENSG00000132024	CC2D1A	Bcell
BcellM10	ENSG00000129968	FAM108A1	Bcell
BcellM10	ENSG00000061987	MON2	Bcell
BcellM10	ENSG00000125458	NT5C	Bcell
BcellM10	ENSG00000239776	AC079949.1	Bcell
BcellM10	ENSG00000197008	ZNF138	Bcell
BcellM10	ENSG00000103653	CSK	Bcell
BcellM10	ENSG00000119787	ATL2	Bcell
BcellM10	ENSG00000182325	FBXL6	Bcell
BcellM10	ENSG00000117984	CTSD	Bcell
BcellM10	ENSG00000125826	RBCK1	Bcell
BcellM10	ENSG00000100410	PHF5A	Bcell
BcellM10	ENSG00000124587	PEX6	Bcell
BcellM10	ENSG00000011405	PIK3C2A	Bcell
BcellM10	ENSG00000159082	SYNJ1	Bcell
BcellM10	ENSG00000171159	C9orf16	Bcell
BcellM10	ENSG00000137818	RPLP1	Bcell
BcellM10	ENSG00000117475	BLZF1	Bcell
BcellM10	ENSG00000082701	GSK3B	Bcell
BcellM10	ENSG00000170604	IRF2BP1	Bcell
BcellM10	ENSG00000115350	POLE4	Bcell
BcellM10	ENSG00000151651	ADAM8	Bcell
BcellM10	ENSG00000177732	SOX12	Bcell
BcellM10	ENSG00000173992	CCS	Bcell
BcellM10	ENSG00000105373	GLTSCR2	Bcell
BcellM10	ENSG00000084093	REST	Bcell
BcellM10	ENSG00000165288	BRWD3	Bcell
BcellM10	ENSG00000120306	CYSTM1	Bcell
BcellM10	ENSG00000166128	RAB8B	Bcell
BcellM10	ENSG00000223804	BX284650.1	Bcell
BcellM10	ENSG00000165475	CRYL1	Bcell
BcellM10	ENSG00000196177	ACADSB	Bcell
BcellM10	ENSG00000104825	NFKBIB	Bcell
BcellM10	ENSG00000262049	RP13-1032I1.7	Bcell
BcellM10	ENSG00000108094	CUL2	Bcell
BcellM10	ENSG00000177731	FLII	Bcell
BcellM10	ENSG00000113742	CPEB4	Bcell
BcellM10	ENSG00000177600	RPLP2	Bcell
BcellM10	ENSG00000107021	TBC1D13	Bcell
BcellM10	ENSG00000115760	BIRC6	Bcell
BcellM10	ENSG00000187954	CYHR1	Bcell
BcellM10	ENSG00000090581	GNPTG	Bcell
BcellM10	ENSG00000213638	ADAT3	Bcell
BcellM10	ENSG00000253309	SERPINE3	Bcell
BcellM10	ENSG00000169217	CD2BP2	Bcell
BcellM10	ENSG00000161904	LEMD2	Bcell
BcellM10	ENSG00000001561	ENPP4	Bcell
BcellM10	ENSG00000125827	TMX4	Bcell
BcellM10	ENSG00000107890	ANKRD26	Bcell
BcellM10	ENSG00000196152	ZNF79	Bcell
BcellM10	ENSG00000105755	ETHE1	Bcell
BcellM10	ENSG00000124549	BTN2A3P	Bcell
BcellM9	ENSG00000111860	CEP85L	Bcell
BcellM9	ENSG00000234494	AC003665.1	Bcell
BcellM9	ENSG00000152443	ZNF776	Bcell
BcellM9	ENSG00000066084	DIP2B	Bcell
BcellM9	ENSG00000174851	YIF1A	Bcell
BcellM9	ENSG00000160392	C19orf47	Bcell
BcellM9	ENSG00000145332	KLHL8	Bcell
BcellM9	ENSG00000240849	TMEM189	Bcell
BcellM9	ENSG00000183763	TRAIP	Bcell
BcellM9	ENSG00000080503	SMARCA2	Bcell
BcellM9	ENSG00000144120	TMEM177	Bcell
BcellM9	ENSG00000255189	GLYATL1P1	Bcell
BcellM9	ENSG00000139651	ZNF740	Bcell
BcellM9	ENSG00000100294	MCAT	Bcell
BcellM9	ENSG00000076067	RBMS2	Bcell
BcellM9	ENSG00000168769	TET2	Bcell
BcellM9	ENSG00000243156	MICAL3	Bcell
BcellM9	ENSG00000101290	CDS2	Bcell
BcellM9	ENSG00000101161	PRPF6	Bcell
BcellM9	ENSG00000149177	PTPRJ	Bcell
BcellM9	ENSG00000142186	SCYL1	Bcell
BcellM9	ENSG00000164715	LMTK2	Bcell
BcellM9	ENSG00000100266	PACSIN2	Bcell
BcellM9	ENSG00000156050	FAM161B	Bcell
BcellM9	ENSG00000136856	SLC2A8	Bcell
BcellM9	ENSG00000135365	PHF21A	Bcell
BcellM9	ENSG00000131187	F12	Bcell
BcellM9	ENSG00000179029	TMEM107	Bcell
BcellM9	ENSG00000100644	HIF1A	Bcell
BcellM9	ENSG00000227671	RP11-488L18.4	Bcell
BcellM9	ENSG00000185015	CA13	Bcell
BcellM9	ENSG00000223546	LINC00630	Bcell
BcellM9	ENSG00000197582	GPX1P1	Bcell
BcellM9	ENSG00000126088	UROD	Bcell
BcellM9	ENSG00000047188	YTHDC2	Bcell
BcellM9	ENSG00000140455	USP3	Bcell
BcellM9	ENSG00000147044	CASK	Bcell
BcellM9	ENSG00000198830	HMGN2	Bcell
BcellM9	ENSG00000138802	SEC24B	Bcell
BcellM9	ENSG00000260356	RP11-436A20.4	Bcell
BcellM9	ENSG00000065526	SPEN	Bcell
BcellM9	ENSG00000046653	GPM6B	Bcell
BcellM9	ENSG00000081721	DUSP12	Bcell
BcellM9	ENSG00000168438	CDC40	Bcell
BcellM9	ENSG00000125445	MRPS7	Bcell
BcellM9	ENSG00000008018	PSMB1	Bcell
BcellM9	ENSG00000053372	MRTO4	Bcell
BcellM9	ENSG00000223534	HLA-DQB1-AS1	Bcell
BcellM9	ENSG00000169018	FEM1B	Bcell
BcellM9	ENSG00000229186	ADAM1A	Bcell
BcellM9	ENSG00000140553	UNC45A	Bcell
BcellM9	ENSG00000172007	RAB33B	Bcell
BcellM9	ENSG00000148481	FAM188A	Bcell
BcellM9	ENSG00000187630	DHRS4L2	Bcell
BcellM9	ENSG00000162819	BROX	Bcell
BcellM9	ENSG00000103064	SLC7A6	Bcell
BcellM9	ENSG00000157540	DYRK1A	Bcell
BcellM9	ENSG00000156042	TTC18	Bcell
BcellM9	ENSG00000053371	AKR7A2	Bcell
BcellM9	ENSG00000107968	MAP3K8	Bcell
BcellM9	ENSG00000112514	CUTA	Bcell
BcellM9	ENSG00000025293	PHF20	Bcell
BcellM9	ENSG00000163382	APOA1BP	Bcell
BcellM9	ENSG00000187713	TMEM203	Bcell
BcellM9	ENSG00000196363	WDR5	Bcell
BcellM9	ENSG00000151612	ZNF827	Bcell
BcellM9	ENSG00000103121	CMC2	Bcell
BcellM9	ENSG00000135164	DMTF1	Bcell
BcellM9	ENSG00000117592	PRDX6	Bcell
BcellM9	ENSG00000186566	GPATCH8	Bcell
BcellM9	ENSG00000157916	RER1	Bcell
BcellM9	ENSG00000172009	THOP1	Bcell
BcellM9	ENSG00000101265	RASSF2	Bcell
BcellM9	ENSG00000188167	TMPPE	Bcell
BcellM9	ENSG00000243147	MRPL33	Bcell
BcellM9	ENSG00000149923	PPP4C	Bcell
BcellM9	ENSG00000136273	HUS1	Bcell
BcellM9	ENSG00000123552	USP45	Bcell
BcellM9	ENSG00000154429	CCSAP	Bcell
BcellM9	ENSG00000136732	GYPC	Bcell
BcellM9	ENSG00000059588	TARBP1	Bcell
BcellM9	ENSG00000247596	TWF2	Bcell
BcellM9	ENSG00000264660	RP11-381P6.1	Bcell
BcellM9	ENSG00000089486	CDIP1	Bcell
BcellM9	ENSG00000141456	PELP1	Bcell
BcellM9	ENSG00000140992	PDPK1	Bcell
BcellM9	ENSG00000118432	CNR1	Bcell
BcellM9	ENSG00000178802	MPI	Bcell
BcellM9	ENSG00000118260	CREB1	Bcell
BcellM9	ENSG00000204922	C11orf83	Bcell
BcellM9	ENSG00000100697	DICER1	Bcell
BcellM9	ENSG00000119772	DNMT3A	Bcell
BcellM9	ENSG00000075340	ADD2	Bcell
BcellM9	ENSG00000113732	ATP6V0E1	Bcell
BcellM9	ENSG00000074071	MRPS34	Bcell
BcellM9	ENSG00000231865	SIK3-IT1	Bcell
BcellM9	ENSG00000224892	RPS4XP16	Bcell
BcellM9	ENSG00000121058	COIL	Bcell
BcellM9	ENSG00000151623	NR3C2	Bcell
BcellM9	ENSG00000083844	ZNF264	Bcell
BcellM9	ENSG00000197670	RP4-724E16.2	Bcell
BcellM9	ENSG00000172466	ZNF24	Bcell
BcellM9	ENSG00000171476	HOPX	Bcell
BcellM9	ENSG00000092969	TGFB2	Bcell
BcellM9	ENSG00000133812	SBF2	Bcell
BcellM9	ENSG00000224051	GLTPD1	Bcell
BcellM9	ENSG00000120071	KANSL1	Bcell
BcellM9	ENSG00000184384	MAML2	Bcell
BcellM9	ENSG00000100060	MFNG	Bcell
BcellM9	ENSG00000122257	RBBP6	Bcell
BcellM9	ENSG00000177971	IMP3	Bcell
BcellM9	ENSG00000138658	C4orf21	Bcell
BcellM9	ENSG00000125388	GRK4	Bcell
BcellM9	ENSG00000231925	TAPBP	Bcell
BcellM9	ENSG00000066379	ZNRD1	Bcell
BcellM9	ENSG00000263264	CTB-133G6.1	Bcell
BcellM9	ENSG00000092531	SNAP23	Bcell
BcellM9	ENSG00000185158	LRRC37B	Bcell
BcellM9	ENSG00000185669	SNAI3	Bcell
BcellM9	ENSG00000125386	FAM193A	Bcell
BcellM9	ENSG00000146701	MDH2	Bcell
BcellM9	ENSG00000184465	WDR27	Bcell
BcellM9	ENSG00000161671	EMC10	Bcell
BcellM9	ENSG00000095564	BTAF1	Bcell
BcellM9	ENSG00000204256	BRD2	Bcell
BcellM9	ENSG00000234684	SDCBP2-AS1	Bcell
BcellM9	ENSG00000183718	TRIM52	Bcell
BcellM9	ENSG00000174839	DENND6A	Bcell
BcellM9	ENSG00000139160	METTL20	Bcell
BcellM9	ENSG00000100664	EIF5	Bcell
BcellM9	ENSG00000204366	ZBTB12	Bcell
BcellM9	ENSG00000164338	UTP15	Bcell
BcellM9	ENSG00000150627	WDR17	Bcell
BcellM9	ENSG00000156011	PSD3	Bcell
BcellM9	ENSG00000131495	NDUFA2	Bcell
BcellM9	ENSG00000153933	DGKE	Bcell
BcellM9	ENSG00000133059	DSTYK	Bcell
BcellM9	ENSG00000095574	IKZF5	Bcell
BcellM9	ENSG00000080200	CRYBG3	Bcell
BcellM9	ENSG00000188931	C1orf192	Bcell
BcellM9	ENSG00000198001	IRAK4	Bcell
BcellM9	ENSG00000116717	GADD45A	Bcell
BcellM9	ENSG00000116157	GPX7	Bcell
BcellM9	ENSG00000114942	EEF1B2	Bcell
BcellM9	ENSG00000109390	NDUFC1	Bcell
BcellM9	ENSG00000136738	STAM	Bcell
BcellM9	ENSG00000063241	ISOC2	Bcell
BcellM9	ENSG00000204439	C6orf47	Bcell
BcellM9	ENSG00000171316	CHD7	Bcell
BcellM9	ENSG00000008086	CDKL5	Bcell
BcellM9	ENSG00000138101	DTNB	Bcell
BcellM9	ENSG00000166024	R3HCC1L	Bcell
BcellM9	ENSG00000101255	TRIB3	Bcell
BcellM9	ENSG00000135045	C9orf40	Bcell
BcellM9	ENSG00000112130	RNF8	Bcell
BcellM9	ENSG00000145780	FEM1C	Bcell
BcellM9	ENSG00000174130	TLR6	Bcell
BcellM9	ENSG00000229164	TRAC	Bcell
BcellM9	ENSG00000101236	RNF24	Bcell
BcellM9	ENSG00000149970	CNKSR2	Bcell
BcellM9	ENSG00000168439	STIP1	Bcell
BcellM9	ENSG00000167397	VKORC1	Bcell
BcellM9	ENSG00000174738	NR1D2	Bcell
BcellM9	ENSG00000139946	PELI2	Bcell
BcellM9	ENSG00000055070	SZRD1	Bcell
BcellM9	ENSG00000259143	CTD-2240H23.2	Bcell
BcellM9	ENSG00000214106	AC093726.6	Bcell
BcellM9	ENSG00000244754	N4BP2L2	Bcell
BcellM9	ENSG00000104823	ECH1	Bcell
BcellM9	ENSG00000143374	TARS2	Bcell
BcellM9	ENSG00000245958	RP11-33B1.1	Bcell
BcellM9	ENSG00000176896	TCEANC	Bcell
BcellM9	ENSG00000123505	AMD1	Bcell
BcellM9	ENSG00000005339	CREBBP	Bcell
BcellM9	ENSG00000172943	PHF8	Bcell
BcellM9	ENSG00000198042	MAK16	Bcell
BcellM9	ENSG00000105404	RABAC1	Bcell
BcellM9	ENSG00000112200	ZNF451	Bcell
BcellM9	ENSG00000112877	CEP72	Bcell
BcellM9	ENSG00000173915	USMG5	Bcell
BcellM9	ENSG00000156273	BACH1	Bcell
BcellM9	ENSG00000054148	PHPT1	Bcell
BcellM9	ENSG00000125633	CCDC93	Bcell
BcellM9	ENSG00000180353	HCLS1	Bcell
BcellM9	ENSG00000205423	CNEP1R1	Bcell
BcellM9	ENSG00000166501	PRKCB	Bcell
BcellM9	ENSG00000161542	PRPSAP1	Bcell
BcellM9	ENSG00000185829	ARL17A	Bcell
BcellM9	ENSG00000008382	MPND	Bcell
BcellM9	ENSG00000232713	AC010733.5	Bcell
BcellM9	ENSG00000112297	AIM1	Bcell
BcellM9	ENSG00000160221	C21orf33	Bcell
BcellM9	ENSG00000131795	RBM8A	Bcell
BcellM9	ENSG00000147202	DIAPH2	Bcell
BcellM9	ENSG00000183648	NDUFB1	Bcell
BcellM9	ENSG00000112667	C6orf108	Bcell
BcellM9	ENSG00000131148	EMC8	Bcell
BcellM9	ENSG00000109689	STIM2	Bcell
BcellM9	ENSG00000158195	WASF2	Bcell
BcellM9	ENSG00000130349	C6orf203	Bcell
BcellM9	ENSG00000186184	POLR1D	Bcell
BcellM9	ENSG00000185825	BCAP31	Bcell
BcellM9	ENSG00000173933	RBM4	Bcell
BcellM9	ENSG00000011478	QPCTL	Bcell
BcellM9	ENSG00000188690	UROS	Bcell
BcellM9	ENSG00000141699	FAM134C	Bcell
BcellM9	ENSG00000130733	YIPF2	Bcell
BcellM9	ENSG00000152270	PDE3B	Bcell
BcellM9	ENSG00000222011	FAM185A	Bcell
BcellM9	ENSG00000165923	AGBL2	Bcell
BcellM9	ENSG00000132004	FBXW9	Bcell
BcellM9	ENSG00000179021	C3orf38	Bcell
BcellM9	ENSG00000120784	ZFP30	Bcell
BcellM9	ENSG00000204406	MBD5	Bcell
BcellM9	ENSG00000135525	MAP7	Bcell
BcellM9	ENSG00000090266	NDUFB2	Bcell
BcellM9	ENSG00000130755	GMFG	Bcell
BcellM9	ENSG00000137478	FCHSD2	Bcell
BcellM9	ENSG00000086619	ERO1LB	Bcell
BcellM9	ENSG00000167641	PPP1R14A	Bcell
BcellM9	ENSG00000179454	KLHL28	Bcell
BcellM9	ENSG00000167637	ZNF283	Bcell
BcellM9	ENSG00000117758	STX12	Bcell
BcellM9	ENSG00000126768	TIMM17B	Bcell
BcellM9	ENSG00000134330	IAH1	Bcell
BcellM9	ENSG00000100441	KHNYN	Bcell
BcellM9	ENSG00000111752	PHC1	Bcell
BcellM9	ENSG00000178952	TUFM	Bcell
BcellM9	ENSG00000051596	THOC3	Bcell
BcellM9	ENSG00000237037	RP4-669P10.18	Bcell
BcellM9	ENSG00000154889	MPPE1	Bcell
BcellM9	ENSG00000008083	JARID2	Bcell
BcellM9	ENSG00000185475	TMEM179B	Bcell
BcellM9	ENSG00000166311	SMPD1	Bcell
BcellM9	ENSG00000130338	TULP4	Bcell
BcellM9	ENSG00000047056	WDR37	Bcell
BcellM9	ENSG00000136811	ODF2	Bcell
BcellM9	ENSG00000223725	AC007879.5	Bcell
BcellM9	ENSG00000160446	ZDHHC12	Bcell
BcellM9	ENSG00000084754	HADHA	Bcell
BcellM9	ENSG00000178982	EIF3K	Bcell
BcellM9	ENSG00000188846	RPL14	Bcell
BcellM9	ENSG00000171827	ZNF570	Bcell
BcellM9	ENSG00000138434	SSFA2	Bcell
BcellM9	ENSG00000183530	PRR14L	Bcell
BcellM9	ENSG00000198920	KIAA0753	Bcell
BcellM9	ENSG00000177873	ZNF619	Bcell
BcellM9	ENSG00000176624	MEX3C	Bcell
BcellM9	ENSG00000214113	LYRM4	Bcell
BcellM9	ENSG00000126267	COX6B1	Bcell
BcellM9	ENSG00000197043	ANXA6	Bcell
BcellM9	ENSG00000088833	NSFL1C	Bcell
BcellM9	ENSG00000241769	AF011889.4	Bcell
BcellM9	ENSG00000189376	C8orf76	Bcell
BcellM9	ENSG00000174456	C12orf76	Bcell
BcellM9	ENSG00000130856	ZNF236	Bcell
BcellM9	ENSG00000144362	PHOSPHO2	Bcell
BcellM9	ENSG00000117523	PRRC2C	Bcell
BcellM9	ENSG00000171984	C20orf196	Bcell
BcellM9	ENSG00000198393	ZNF26	Bcell
BcellM9	ENSG00000171988	JMJD1C	Bcell
BcellM9	ENSG00000089091	DZANK1	Bcell
BcellM9	ENSG00000160999	SH2B2	Bcell
BcellM9	ENSG00000159199	ATP5G1	Bcell
BcellM9	ENSG00000054267	ARID4B	Bcell
BcellM9	ENSG00000232811	RP11-96K19.2	Bcell
BcellM9	ENSG00000168872	DDX19A	Bcell
BcellM9	ENSG00000176994	SMCR8	Bcell
BcellM9	ENSG00000183495	EP400	Bcell
BcellM9	ENSG00000037637	FBXO42	Bcell
BcellM9	ENSG00000159202	UBE2Z	Bcell
BcellM9	ENSG00000224186	CTC-203F4.1	Bcell
BcellM9	ENSG00000186812	ZNF397	Bcell
BcellM9	ENSG00000214837	RP11-261C10.3	Bcell
BcellM9	ENSG00000131626	PPFIA1	Bcell
BcellM9	ENSG00000188372	ZP3	Bcell
BcellM9	ENSG00000256683	ZNF350	Bcell
BcellM9	ENSG00000169507	SLC38A11	Bcell
BcellM9	ENSG00000146757	ZNF92	Bcell
BcellM9	ENSG00000174125	TLR1	Bcell
BcellM9	ENSG00000108091	CCDC6	Bcell
BcellM9	ENSG00000143486	EIF2D	Bcell
BcellM9	ENSG00000143390	RFX5	Bcell
BcellM9	ENSG00000073614	KDM5A	Bcell
BcellM9	ENSG00000223478	RP11-545E17.3	Bcell
BcellM9	ENSG00000107223	EDF1	Bcell
BcellM9	ENSG00000188687	SLC4A5	Bcell
BcellM9	ENSG00000140009	ESR2	Bcell
BcellM9	ENSG00000197037	ZNF498	Bcell
BcellM9	ENSG00000185361	TNFAIP8L1	Bcell
BcellM9	ENSG00000143622	RIT1	Bcell
BcellM9	ENSG00000171824	EXOSC10	Bcell
BcellM9	ENSG00000185379	RAD51D	Bcell
BcellM9	ENSG00000008324	SS18L2	Bcell
BcellM9	ENSG00000013441	CLK1	Bcell
BcellM9	ENSG00000137822	TUBGCP4	Bcell
BcellM9	ENSG00000120662	MTRF1	Bcell
BcellM9	ENSG00000197345	MRPL21	Bcell
BcellM9	ENSG00000117091	CD48	Bcell
BcellM9	ENSG00000159377	PSMB4	Bcell
BcellM9	ENSG00000213593	TMX2	Bcell
BcellM9	ENSG00000099795	NDUFB7	Bcell
BcellM9	ENSG00000182118	FAM89A	Bcell
BcellM9	ENSG00000131149	GSE1	Bcell
BcellM9	ENSG00000187051	RPS19BP1	Bcell
BcellM9	ENSG00000088387	DOCK9	Bcell
BcellM9	ENSG00000110911	SLC11A2	Bcell
BcellM9	ENSG00000230069	LRRC37A15P	Bcell
BcellM9	ENSG00000169683	LRRC45	Bcell
BcellM9	ENSG00000197372	ZNF675	Bcell
BcellM9	ENSG00000140577	CRTC3	Bcell
BcellM9	ENSG00000134250	NOTCH2	Bcell
BcellM9	ENSG00000134809	TIMM10	Bcell
BcellM9	ENSG00000115325	DOK1	Bcell
BcellM9	ENSG00000099817	POLR2E	Bcell
BcellM9	ENSG00000179950	PUF60	Bcell
BcellM9	ENSG00000184260	HIST2H2AC	Bcell
BcellM9	ENSG00000178803	ADORA2A-AS1	Bcell
BcellM9	ENSG00000130175	PRKCSH	Bcell
BcellM9	ENSG00000108296	CWC25	Bcell
BcellM9	ENSG00000103152	MPG	Bcell
BcellM9	ENSG00000168036	CTNNB1	Bcell
BcellM9	ENSG00000168434	COG7	Bcell
BcellM9	ENSG00000232630	PRPS1P2	Bcell
BcellM9	ENSG00000152926	ZNF117	Bcell
BcellM9	ENSG00000106144	CASP2	Bcell
BcellM9	ENSG00000131061	ZNF341	Bcell
BcellM9	ENSG00000162924	REL	Bcell
BcellM9	ENSG00000145416	2020-03-01	Bcell
BcellM9	ENSG00000175611	LINC00476	Bcell
BcellM9	ENSG00000106804	C5	Bcell
BcellM9	ENSG00000173542	MOB1B	Bcell
BcellM9	ENSG00000204604	ZNF468	Bcell
BcellM9	ENSG00000023445	BIRC3	Bcell
BcellM9	ENSG00000080189	SLC35C2	Bcell
BcellM9	ENSG00000137040	RANBP6	Bcell
BcellM9	ENSG00000067596	DHX8	Bcell
BcellM9	ENSG00000139055	ERP27	Bcell
BcellM9	ENSG00000163348	PYGO2	Bcell
BcellM9	ENSG00000154781	CCDC174	Bcell
BcellM9	ENSG00000131941	RHPN2	Bcell
BcellM9	ENSG00000127616	SMARCA4	Bcell
BcellM9	ENSG00000196110	ZNF699	Bcell
BcellM9	ENSG00000167216	KATNAL2	Bcell
BcellM9	ENSG00000158079	PTPDC1	Bcell
BcellM9	ENSG00000043514	TRIT1	Bcell
BcellM9	ENSG00000166821	PEX11A	Bcell
BcellM9	ENSG00000133065	SLC41A1	Bcell
BcellM9	ENSG00000163376	KBTBD8	Bcell
BcellM9	ENSG00000225507	AC069282.6	Bcell
BcellM9	ENSG00000104497	SNX16	Bcell
BcellM9	ENSG00000051620	HEBP2	Bcell
BcellM9	ENSG00000096093	EFHC1	Bcell
BcellM9	ENSG00000104522	TSTA3	Bcell
BcellM9	ENSG00000267023	LRRC37A16P	Bcell
BcellM9	ENSG00000155876	RRAGA	Bcell
BcellM9	ENSG00000162636	FAM102B	Bcell
BcellM9	ENSG00000139146	FAM60A	Bcell
BcellM9	ENSG00000241468	ATP5J2	Bcell
BcellM9	ENSG00000104643	MTMR9	Bcell
BcellM9	ENSG00000157657	ZNF618	Bcell
BcellM9	ENSG00000127884	ECHS1	Bcell
BcellM9	ENSG00000114450	GNB4	Bcell
BcellM9	ENSG00000251474	RPL32P3	Bcell
BcellM9	ENSG00000006652	IFRD1	Bcell
BcellM9	ENSG00000223385	COX10-AS1	Bcell
BcellM9	ENSG00000104969	SGTA	Bcell
BcellM9	ENSG00000139722	VPS37B	Bcell
BcellM9	ENSG00000103423	DNAJA3	Bcell
BcellM9	ENSG00000184983	NDUFA6	Bcell
BcellM9	ENSG00000203632	AC007690.1	Bcell
BcellM9	ENSG00000107554	DNMBP	Bcell
BcellM9	ENSG00000011009	LYPLA2	Bcell
BcellM9	ENSG00000096996	IL12RB1	Bcell
BcellM9	ENSG00000180098	TRNAU1AP	Bcell
BcellM9	ENSG00000245680	ZNF585B	Bcell
BcellM9	ENSG00000164330	EBF1	Bcell
BcellM9	ENSG00000105185	PDCD5	Bcell
BcellM9	ENSG00000180479	ZNF571	Bcell
BcellM9	ENSG00000136448	NMT1	Bcell
BcellM9	ENSG00000077348	EXOSC5	Bcell
BcellM9	ENSG00000225920	RIMKLBP2	Bcell
BcellM9	ENSG00000100979	PLTP	Bcell
BcellM9	ENSG00000064703	DDX20	Bcell
BcellM9	ENSG00000264773	MIR4420	Bcell
BcellM9	ENSG00000102007	PLP2	Bcell
BcellM9	ENSG00000234444	ZNF736	Bcell
BcellM9	ENSG00000163138	PACRGL	Bcell
BcellM9	ENSG00000154217	PITPNC1	Bcell
BcellM9	ENSG00000134516	DOCK2	Bcell
BcellM9	ENSG00000100991	TRPC4AP	Bcell
BcellM9	ENSG00000116288	PARK7	Bcell
BcellM9	ENSG00000162236	STX5	Bcell
BcellM9	ENSG00000259673	IQCH-AS1	Bcell
BcellM9	ENSG00000083457	ITGAE	Bcell
BcellM9	ENSG00000204947	ZNF425	Bcell
BcellM9	ENSG00000168569	TMEM223	Bcell
BcellM9	ENSG00000157617	C2CD2	Bcell
BcellM9	ENSG00000162290	DCP1A	Bcell
BcellM9	ENSG00000135211	TMEM60	Bcell
BcellM9	ENSG00000267040	RP11-35G9.3	Bcell
BcellM9	ENSG00000159917	ZNF235	Bcell
BcellM9	ENSG00000092421	SEMA6A	Bcell
BcellM9	ENSG00000132604	TERF2	Bcell
BcellM9	ENSG00000111913	FAM65B	Bcell
BcellM9	ENSG00000122674	CCZ1	Bcell
BcellM9	ENSG00000115109	EPB41L5	Bcell
BcellM9	ENSG00000065057	NTHL1	Bcell
BcellM9	ENSG00000170629	DPY19L2P2	Bcell
BcellM9	ENSG00000132768	DPH2	Bcell
BcellM9	ENSG00000126254	RBM42	Bcell
BcellM9	ENSG00000214078	CPNE1	Bcell
BcellM9	ENSG00000109618	SEPSECS	Bcell
BcellM9	ENSG00000169087	HSPBAP1	Bcell
BcellM9	ENSG00000126001	CEP250	Bcell
BcellM9	ENSG00000078319	PMS2P1	Bcell
BcellM9	ENSG00000100138	NHP2L1	Bcell
BcellM9	ENSG00000136531	SCN2A	Bcell
BcellM9	ENSG00000088247	KHSRP	Bcell
BcellM9	ENSG00000105708	ZNF14	Bcell
BcellM9	ENSG00000157800	SLC37A3	Bcell
BcellM9	ENSG00000179918	SEPHS2	Bcell
BcellM9	ENSG00000162396	PARS2	Bcell
BcellM9	ENSG00000131127	ZNF141	Bcell
BcellM9	ENSG00000136932	C9orf156	Bcell
BcellM9	ENSG00000099800	TIMM13	Bcell
BcellM9	ENSG00000172183	ISG20	Bcell
BcellM9	ENSG00000115875	SRSF7	Bcell
BcellM9	ENSG00000112282	MED23	Bcell
BcellM9	ENSG00000246596	RP11-1277A3.2	Bcell
BcellM9	ENSG00000147168	IL2RG	Bcell
BcellM9	ENSG00000078687	TNRC6C	Bcell
BcellM9	ENSG00000105732	ZNF574	Bcell
BcellM9	ENSG00000257242	RP11-24B21.1	Bcell
BcellM9	ENSG00000142507	PSMB6	Bcell
BcellM9	ENSG00000163596	ICA1L	Bcell
BcellM9	ENSG00000131791	PRKAB2	Bcell
BcellM9	ENSG00000100216	TOMM22	Bcell
BcellM9	ENSG00000162437	RAVER2	Bcell
BcellM9	ENSG00000123179	EBPL	Bcell
BcellM9	ENSG00000180626	ZNF594	Bcell
BcellM9	ENSG00000101040	ZMYND8	Bcell
BcellM9	ENSG00000230733	AC092171.4	Bcell
BcellM9	ENSG00000213523	SRA1	Bcell
BcellM9	ENSG00000117625	RCOR3	Bcell
BcellM9	ENSG00000198093	ZNF649	Bcell
BcellM9	ENSG00000196873	CBWD3	Bcell
BcellM9	ENSG00000233337	RP11-552M11.2	Bcell
BcellM9	ENSG00000132952	USPL1	Bcell
BcellM9	ENSG00000139624	CERS5	Bcell
BcellM9	ENSG00000233369	RP11-396K3.1	Bcell
BcellM9	ENSG00000125869	LAMP5	Bcell
BcellM9	ENSG00000188732	FAM221A	Bcell
BcellM9	ENSG00000165055	METTL2B	Bcell
BcellM9	ENSG00000148300	REXO4	Bcell
BcellM9	ENSG00000133794	ARNTL	Bcell
BcellM9	ENSG00000116685	KIAA2013	Bcell
BcellM9	ENSG00000099956	SMARCB1	Bcell
BcellM9	ENSG00000104976	SNAPC2	Bcell
BcellM9	ENSG00000139637	C12orf10	Bcell
BcellM9	ENSG00000164691	TAGAP	Bcell
BcellM9	ENSG00000136247	ZDHHC4	Bcell
BcellM9	ENSG00000084623	EIF3I	Bcell
BcellM9	ENSG00000082269	FAM135A	Bcell
BcellM9	ENSG00000185420	SMYD3	Bcell
BcellM9	ENSG00000153914	SREK1	Bcell
BcellM9	ENSG00000186481	ANKRD20A5P	Bcell
BcellM9	ENSG00000007944	MYLIP	Bcell
BcellM9	ENSG00000168393	DTYMK	Bcell
BcellM9	ENSG00000266993	RP4-657D16.3	Bcell
BcellM9	ENSG00000213079	SCAF8	Bcell
BcellM9	ENSG00000119185	ITGB1BP1	Bcell
BcellM9	ENSG00000005801	ZNF195	Bcell
BcellM9	ENSG00000168005	C11orf84	Bcell
BcellM9	ENSG00000127837	AAMP	Bcell
BcellM9	ENSG00000112419	PHACTR2	Bcell
BcellM9	ENSG00000046651	OFD1	Bcell
BcellM9	ENSG00000196428	TSC22D2	Bcell
BcellM9	ENSG00000160439	RDH13	Bcell
BcellM9	ENSG00000103145	HCFC1R1	Bcell
BcellM9	ENSG00000261098	RP11-819C21.1	Bcell
BcellM9	ENSG00000184508	HDDC3	Bcell
BcellM9	ENSG00000174374	WBSCR16	Bcell
BcellM9	ENSG00000125970	RALY	Bcell
BcellM9	ENSG00000101639	CEP192	Bcell
BcellM9	ENSG00000177425	PAWR	Bcell
BcellM9	ENSG00000197024	ZNF398	Bcell
BcellM9	ENSG00000100296	THOC5	Bcell
BcellM9	ENSG00000116771	AGMAT	Bcell
BcellM9	ENSG00000218226	TATDN2P2	Bcell
BcellM9	ENSG00000134014	ELP3	Bcell
BcellM9	ENSG00000259599	CTD-2647L4.3	Bcell
BcellM9	ENSG00000097007	ABL1	Bcell
BcellM9	ENSG00000134461	ANKRD16	Bcell
BcellM9	ENSG00000204397	CARD16	Bcell
BcellM9	ENSG00000122705	CLTA	Bcell
BcellM9	ENSG00000256087	ZNF432	Bcell
BcellM9	ENSG00000213347	MXD3	Bcell
BcellM9	ENSG00000181191	PJA1	Bcell
BcellM9	ENSG00000112651	MRPL2	Bcell
BcellM9	ENSG00000167377	ZNF23	Bcell
BcellM9	ENSG00000147548	WHSC1L1	Bcell
BcellM9	ENSG00000169976	SF3B5	Bcell
BcellM9	ENSG00000100316	RPL3	Bcell
BcellM9	ENSG00000237522	NONOP2	Bcell
BcellM9	ENSG00000150347	ARID5B	Bcell
BcellM9	ENSG00000183473	SSTR3	Bcell
BcellM9	ENSG00000251196	RP11-54F2.1	Bcell
BcellM9	ENSG00000102871	TRADD	Bcell
BcellM9	ENSG00000164405	UQCRQ	Bcell
BcellM9	ENSG00000204920	ZNF155	Bcell
BcellM9	ENSG00000073050	XRCC1	Bcell
BcellM9	ENSG00000116903	EXOC8	Bcell
BcellM9	ENSG00000103248	MTHFSD	Bcell
BcellM9	ENSG00000135605	TEC	Bcell
BcellM9	ENSG00000173214	KIAA1919	Bcell
BcellM9	ENSG00000261355	RP11-698N11.4	Bcell
BcellM9	ENSG00000149474	CSRP2BP	Bcell
BcellM9	ENSG00000101363	MANBAL	Bcell
BcellM9	ENSG00000141552	ANAPC11	Bcell
BcellM9	ENSG00000182872	RBM10	Bcell
BcellM9	ENSG00000073417	PDE8A	Bcell
BcellM9	ENSG00000123415	SMUG1	Bcell
BcellM9	ENSG00000144560	VGLL4	Bcell
BcellM9	ENSG00000197579	TOPORS	Bcell
BcellM9	ENSG00000137106	GRHPR	Bcell
BcellM9	ENSG00000205670	FAM165B	Bcell
BcellM9	ENSG00000078043	PIAS2	Bcell
BcellM9	ENSG00000132286	FXC1	Bcell
BcellM9	ENSG00000166199	ALKBH3	Bcell
BcellM9	ENSG00000145414	NAF1	Bcell
BcellM9	ENSG00000169567	HINT1	Bcell
BcellM9	ENSG00000233006	AC034220.3	Bcell
BcellM9	ENSG00000263013	RP11-876N24.5	Bcell
BcellM9	ENSG00000102103	PQBP1	Bcell
BcellM9	ENSG00000065268	WDR18	Bcell
BcellM9	ENSG00000186260	MKL2	Bcell
BcellM9	ENSG00000127334	DYRK2	Bcell
BcellM9	ENSG00000171169	NAIF1	Bcell
BcellM9	ENSG00000067066	SP100	Bcell
BcellM9	ENSG00000108344	PSMD3	Bcell
BcellM9	ENSG00000145476	CYP4V2	Bcell
BcellM9	ENSG00000094914	AAAS	Bcell
BcellM9	ENSG00000181619	GPR135	Bcell
BcellM9	ENSG00000130669	PAK4	Bcell
BcellM9	ENSG00000100647	KIAA0247	Bcell
BcellM9	ENSG00000167515	TRAPPC2L	Bcell
BcellM9	ENSG00000101464	PIGU	Bcell
BcellM9	ENSG00000004864	SLC25A13	Bcell
BcellM9	ENSG00000206149	HERC2P9	Bcell
BcellM9	ENSG00000188559	RALGAPA2	Bcell
BcellM9	ENSG00000185811	IKZF1	Bcell
BcellM9	ENSG00000089737	DDX24	Bcell
BcellM9	ENSG00000170727	BOP1	Bcell
BcellM9	ENSG00000162889	MAPKAPK2	Bcell
BcellM9	ENSG00000100211	CBY1	Bcell
BcellM9	ENSG00000138380	ALS2CR8	Bcell
BcellM9	ENSG00000167536	DHRS13	Bcell
BcellM9	ENSG00000267569	CTC-325L16.1	Bcell
BcellM9	ENSG00000179271	GADD45GIP1	Bcell
BcellM9	ENSG00000114770	ABCC5	Bcell
BcellM9	ENSG00000118894	FAM86A	Bcell
BcellM9	ENSG00000172687	ZNF738	Bcell
BcellM9	ENSG00000072736	NFATC3	Bcell
BcellM9	ENSG00000163513	TGFBR2	Bcell
BcellM9	ENSG00000176407	KCMF1	Bcell
BcellM9	ENSG00000048649	RSF1	Bcell
BcellM9	ENSG00000091947	TMEM101	Bcell
BcellM9	ENSG00000172869	DMXL1	Bcell
BcellM9	ENSG00000120733	KDM3B	Bcell
BcellM9	ENSG00000173517	PEAK1	Bcell
BcellM9	ENSG00000103047	TMCO7	Bcell
BcellM9	ENSG00000130193	THEM6	Bcell
BcellM9	ENSG00000105402	NAPA	Bcell
BcellM9	ENSG00000178096	BOLA1	Bcell
BcellM9	ENSG00000163635	ATXN7	Bcell
BcellM9	ENSG00000213713	PIGCP1	Bcell
BcellM9	ENSG00000107262	BAG1	Bcell
BcellM9	ENSG00000223473	GS1-124K5.3	Bcell
BcellM9	ENSG00000135835	KIAA1614	Bcell
BcellM9	ENSG00000254087	LYN	Bcell
BcellM9	ENSG00000168813	ZNF507	Bcell
BcellM9	ENSG00000257497	RP11-585P4.5	Bcell
BcellM9	ENSG00000261005	CTB-58E17.1	Bcell
BcellM9	ENSG00000155749	ALS2CR12	Bcell
BcellM9	ENSG00000114933	INO80D	Bcell
BcellM9	ENSG00000130303	BST2	Bcell
BcellM9	ENSG00000165102	HGSNAT	Bcell
BcellM9	ENSG00000130770	ATPIF1	Bcell
BcellM9	ENSG00000166359	WDR88	Bcell
BcellM9	ENSG00000196083	IL1RAP	Bcell
BcellM9	ENSG00000137075	RNF38	Bcell
BcellM9	ENSG00000117385	LEPRE1	Bcell
BcellM9	ENSG00000111361	EIF2B1	Bcell
BcellM9	ENSG00000112406	HECA	Bcell
BcellM9	ENSG00000115524	SF3B1	Bcell
BcellM9	ENSG00000168883	USP39	Bcell
BcellM9	ENSG00000145012	LPP	Bcell
BcellM9	ENSG00000079459	FDFT1	Bcell
BcellM9	ENSG00000196150	ZNF250	Bcell
BcellM9	ENSG00000035115	SH3YL1	Bcell
BcellM9	ENSG00000145868	FBXO38	Bcell
BcellM9	ENSG00000169914	OTUD3	Bcell
BcellM9	ENSG00000085662	AKR1B1	Bcell
BcellM9	ENSG00000203326	ZNF525	Bcell
BcellM9	ENSG00000101608	MYL12A	Bcell
BcellM9	ENSG00000232043	RP4-530I15.9	Bcell
BcellM9	ENSG00000176108	CHMP6	Bcell
BcellM9	ENSG00000230736	RP1-149A16.3	Bcell
BcellM9	ENSG00000142039	CCDC97	Bcell
BcellM9	ENSG00000141458	NPC1	Bcell
BcellM9	ENSG00000047365	ARAP2	Bcell
BcellM9	ENSG00000197608	ZNF841	Bcell
BcellM9	ENSG00000186020	ZNF529	Bcell
BcellM9	ENSG00000143398	PIP5K1A	Bcell
BcellM9	ENSG00000218510	LINC00339	Bcell
BcellM9	ENSG00000145945	FAM50B	Bcell
BcellM9	ENSG00000166136	NDUFB8	Bcell
BcellM9	ENSG00000170445	HARS	Bcell
BcellM9	ENSG00000135951	TSGA10	Bcell
BcellM9	ENSG00000145982	FARS2	Bcell
BcellM9	ENSG00000229127	AC007038.7	Bcell
BcellM9	ENSG00000124226	RNF114	Bcell
BcellM9	ENSG00000167711	SERPINF2	Bcell
BcellM9	ENSG00000105607	GCDH	Bcell
BcellM9	ENSG00000097096	SYDE2	Bcell
BcellM9	ENSG00000128815	WDFY4	Bcell
BcellM9	ENSG00000254531	AP001816.1	Bcell
BcellM9	ENSG00000167740	CYB5D2	Bcell
BcellM9	ENSG00000105197	TIMM50	Bcell
BcellM9	ENSG00000147684	NDUFB9	Bcell
BcellM9	ENSG00000187667	WHAMMP3	Bcell
BcellM9	ENSG00000119760	SUPT7L	Bcell
BcellM9	ENSG00000105619	TFPT	Bcell
BcellM9	ENSG00000197217	ENTPD4	Bcell
BcellM9	ENSG00000128881	TTBK2	Bcell
BcellM9	ENSG00000172053	QARS	Bcell
BcellM9	ENSG00000251364	CTD-2516F10.2	Bcell
BcellM9	ENSG00000164919	COX6C	Bcell
BcellM9	ENSG00000003987	MTMR7	Bcell
BcellM9	ENSG00000140463	BBS4	Bcell
BcellM9	ENSG00000083535	PIBF1	Bcell
BcellM9	ENSG00000179833	SERTAD2	Bcell
BcellM9	ENSG00000261996	CTC-281F24.1	Bcell
BcellM9	ENSG00000068097	HEATR6	Bcell
BcellM9	ENSG00000261114	RP11-325K4.2	Bcell
BcellM9	ENSG00000269430	LRRC3DN	Bcell
BcellM9	ENSG00000123728	RAP2C	Bcell
BcellM9	ENSG00000244005	NFS1	Bcell
BcellM9	ENSG00000262944	RP11-473I1.9	Bcell
BcellM9	ENSG00000134644	PUM1	Bcell
BcellM9	ENSG00000169047	IRS1	Bcell
BcellM9	ENSG00000130559	CAMSAP1	Bcell
BcellM9	ENSG00000240342	RPS2P5	Bcell
BcellM9	ENSG00000198932	GPRASP1	Bcell
BcellM9	ENSG00000244161	FLNB-AS1	Bcell
BcellM9	ENSG00000198482	ZNF808	Bcell
BcellM9	ENSG00000065243	PKN2	Bcell
BcellM9	ENSG00000124444	ZNF576	Bcell
BcellM9	ENSG00000132326	PER2	Bcell
BcellM9	ENSG00000242261	RP11-62J1.3	Bcell
BcellM9	ENSG00000143507	DUSP10	Bcell
BcellM9	ENSG00000169105	CHST14	Bcell
BcellM9	ENSG00000136141	LRCH1	Bcell
BcellM9	ENSG00000175707	C1orf172	Bcell
BcellM9	ENSG00000131115	ZNF227	Bcell
BcellM9	ENSG00000132356	PRKAA1	Bcell
BcellM9	ENSG00000129187	DCTD	Bcell
BcellM9	ENSG00000154451	GBP5	Bcell
BcellM9	ENSG00000121390	PSPC1	Bcell
BcellM9	ENSG00000113649	TCERG1	Bcell
BcellM9	ENSG00000119929	CUTC	Bcell
BcellM9	ENSG00000198805	PNP	Bcell
BcellM9	ENSG00000131781	FMO5	Bcell
BcellM9	ENSG00000231770	TMEM44-AS1	Bcell
BcellM9	ENSG00000142459	EVI5L	Bcell
BcellM9	ENSG00000031003	FAM13B	Bcell
BcellM9	ENSG00000126457	PRMT1	Bcell
BcellM9	ENSG00000177963	RIC8A	Bcell
BcellM9	ENSG00000143951	WDPCP	Bcell
BcellM9	ENSG00000180881	CAPS2	Bcell
BcellM9	ENSG00000204264	PSMB8	Bcell
BcellM9	ENSG00000186376	ZNF75D	Bcell
BcellM9	ENSG00000115241	PPM1G	Bcell
BcellM9	ENSG00000108294	PSMB3	Bcell
BcellM9	ENSG00000139990	DCAF5	Bcell
BcellM9	ENSG00000111011	RSRC2	Bcell
BcellM9	ENSG00000179331	RAB39A	Bcell
BcellM9	ENSG00000238975	snoU13	Bcell
BcellM9	ENSG00000162923	WDR26	Bcell
BcellM9	ENSG00000145685	LHFPL2	Bcell
BcellM9	ENSG00000214367	HAUS3	Bcell
BcellM9	ENSG00000168802	CHTF8	Bcell
BcellM9	ENSG00000228506	RP11-98I9.4	Bcell
BcellM9	ENSG00000092036	HAUS4	Bcell
BcellM9	ENSG00000144802	NFKBIZ	Bcell
BcellM9	ENSG00000267813	AC055822.1	Bcell
BcellM9	ENSG00000174010	KLHL15	Bcell
BcellM9	ENSG00000102390	CXorf26	Bcell
BcellM9	ENSG00000174032	SLC25A30	Bcell
BcellM9	ENSG00000263789	RP11-45M22.6	Bcell
BcellM9	ENSG00000170852	KBTBD2	Bcell
BcellM9	ENSG00000204310	AGPAT1	Bcell
BcellM9	ENSG00000214535	RPS15AP1	Bcell
BcellM9	ENSG00000134899	ERCC5	Bcell
BcellM9	ENSG00000107957	SH3PXD2A	Bcell
BcellM9	ENSG00000163935	SFMBT1	Bcell
BcellM9	ENSG00000074657	ZNF532	Bcell
BcellM9	ENSG00000118263	KLF7	Bcell
BcellM9	ENSG00000207741	MIR590	Bcell
BcellM9	ENSG00000129472	RAB2B	Bcell
BcellM9	ENSG00000108518	PFN1	Bcell
BcellM9	ENSG00000084676	NCOA1	Bcell
BcellM9	ENSG00000247679	RP11-1277A3.1	Bcell
BcellM9	ENSG00000111859	NEDD9	Bcell
BcellM9	ENSG00000196418	ZNF124	Bcell
BcellM9	ENSG00000161981	SNRNP25	Bcell
BcellM9	ENSG00000118308	LRMP	Bcell
BcellM9	ENSG00000149187	CELF1	Bcell
BcellM9	ENSG00000235499	AC073046.25	Bcell
BcellM9	ENSG00000172428	MYEOV2	Bcell
BcellM9	ENSG00000140854	KATNB1	Bcell
BcellM9	ENSG00000204388	HSPA1B	Bcell
BcellM9	ENSG00000126804	ZBTB1	Bcell
BcellM9	ENSG00000260359	RP11-4F5.2	Bcell
BcellM9	ENSG00000169727	GPS1	Bcell
BcellM9	ENSG00000183091	NEB	Bcell
BcellM9	ENSG00000101901	ALG13	Bcell
BcellM9	ENSG00000119707	RBM25	Bcell
BcellM9	ENSG00000166432	ZMAT1	Bcell
BcellM9	ENSG00000178307	TMEM11	Bcell
BcellM9	ENSG00000241549	GUSBP2	Bcell
BcellM9	ENSG00000160563	MED27	Bcell
BcellM9	ENSG00000127922	SHFM1	Bcell
BcellM9	ENSG00000178988	MRFAP1L1	Bcell
BcellM9	ENSG00000135945	REV1	Bcell
BcellM9	ENSG00000223891	RP5-995J12.2	Bcell
BcellM9	ENSG00000139192	TAPBPL	Bcell
BcellM9	ENSG00000113391	FAM172A	Bcell
BcellM9	ENSG00000137656	BUD13	Bcell
BcellM9	ENSG00000070759	TESK2	Bcell
BcellM9	ENSG00000178385	PLEKHM3	Bcell
BcellM9	ENSG00000077312	SNRPA	Bcell
BcellM9	ENSG00000105993	DNAJB6	Bcell
BcellM9	ENSG00000174177	CTU2	Bcell
BcellM9	ENSG00000168090	COPS6	Bcell
BcellM9	ENSG00000174206	C12orf66	Bcell
BcellM9	ENSG00000064666	CNN2	Bcell
BcellM9	ENSG00000155111	CDK19	Bcell
BcellM9	ENSG00000140990	NDUFB10	Bcell
BcellM9	ENSG00000198420	FAM115A	Bcell
BcellM9	ENSG00000182141	ZNF708	Bcell
BcellM9	ENSG00000176354	AC097359.1	Bcell
BcellM9	ENSG00000116273	PHF13	Bcell
BcellM9	ENSG00000160075	SSU72	Bcell
BcellM9	ENSG00000178502	KLHL11	Bcell
BcellM9	ENSG00000188321	ZNF559	Bcell
BcellM9	ENSG00000085433	WDR47	Bcell
BcellM9	ENSG00000138670	RASGEF1B	Bcell
BcellM9	ENSG00000166508	MCM7	Bcell
BcellM9	ENSG00000197714	ZNF460	Bcell
BcellM9	ENSG00000110104	CCDC86	Bcell
BcellM9	ENSG00000198752	CDC42BPB	Bcell
BcellM9	ENSG00000248593	DSTNP2	Bcell
BcellM9	ENSG00000114439	BBX	Bcell
BcellM9	ENSG00000163406	SLC15A2	Bcell
BcellM9	ENSG00000120278	PLEKHG1	Bcell
BcellM9	ENSG00000149476	DAK	Bcell
BcellM9	ENSG00000177854	TMEM187	Bcell
BcellM9	ENSG00000060069	CTDP1	Bcell
BcellM9	ENSG00000162337	LRP5	Bcell
BcellM9	ENSG00000149480	MTA2	Bcell
BcellM9	ENSG00000122971	ACADS	Bcell
BcellM9	ENSG00000164080	RAD54L2	Bcell
BcellM9	ENSG00000188486	H2AFX	Bcell
BcellM9	ENSG00000240336	RP11-405L18.1	Bcell
BcellM9	ENSG00000111671	SPSB2	Bcell
BcellM9	ENSG00000011523	CEP68	Bcell
BcellM9	ENSG00000143851	PTPN7	Bcell
BcellM9	ENSG00000101096	NFATC2	Bcell
BcellM9	ENSG00000105699	LSR	Bcell
BcellM9	ENSG00000196559	LINC00610	Bcell
BcellM9	ENSG00000117713	ARID1A	Bcell
BcellM9	ENSG00000226167	AP4B1-AS1	Bcell
BcellM9	ENSG00000152291	TGOLN2	Bcell
BcellM9	ENSG00000085978	ATG16L1	Bcell
BcellM9	ENSG00000186275	NBPF12	Bcell
BcellM9	ENSG00000196323	ZBTB44	Bcell
BcellM9	ENSG00000136560	TANK	Bcell
BcellM9	ENSG00000249471	ZNF324B	Bcell
BcellM9	ENSG00000136144	RCBTB1	Bcell
BcellM9	ENSG00000197785	ATAD3A	Bcell
BcellM9	ENSG00000112245	PTP4A1	Bcell
BcellM9	ENSG00000240682	ISY1	Bcell
BcellM9	ENSG00000197362	ZNF786	Bcell
BcellM9	ENSG00000156990	RPUSD3	Bcell
BcellM9	ENSG00000159423	ALDH4A1	Bcell
BcellM9	ENSG00000070018	LRP6	Bcell
BcellM9	ENSG00000007080	CCDC124	Bcell
BcellM9	ENSG00000078589	P2RY10	Bcell
BcellM9	ENSG00000130706	ADRM1	Bcell
BcellM9	ENSG00000198964	SGMS1	Bcell
BcellM9	ENSG00000188599	NPIPP1	Bcell
BcellM9	ENSG00000116586	LAMTOR2	Bcell
BcellM9	ENSG00000226455	RP3-512E2.2	Bcell
BcellM9	ENSG00000184675	FAM123B	Bcell
BcellM9	ENSG00000102898	NUTF2	Bcell
BcellM9	ENSG00000115368	WDR75	Bcell
BcellM9	ENSG00000160284	SPATC1L	Bcell
BcellM9	ENSG00000141696	LEPREL4	Bcell
BcellM9	ENSG00000146433	TMEM181	Bcell
BcellM9	ENSG00000023041	ZDHHC6	Bcell
BcellM9	ENSG00000168298	HIST1H1E	Bcell
BcellM9	ENSG00000176619	LMNB2	Bcell
BcellM9	ENSG00000196655	TRAPPC4	Bcell
BcellM9	ENSG00000125863	MKKS	Bcell
BcellM9	ENSG00000158793	NIT1	Bcell
BcellM9	ENSG00000241043	TIGD1L2	Bcell
BcellM9	ENSG00000152487	RP11-139J15.2	Bcell
BcellM9	ENSG00000152492	CCDC50	Bcell
BcellM9	ENSG00000236850	LL22NC03-80A10.6	Bcell
BcellM9	ENSG00000101193	GID8	Bcell
BcellM9	ENSG00000180992	MRPL14	Bcell
BcellM9	ENSG00000213064	SFT2D2	Bcell
BcellM9	ENSG00000158019	BRE	Bcell
BcellM9	ENSG00000106459	NRF1	Bcell
BcellM9	ENSG00000232160	RP5-842K24.2	Bcell
BcellM9	ENSG00000180185	FAHD1	Bcell
BcellM9	ENSG00000146676	PURB	Bcell
BcellM9	ENSG00000163659	TIPARP	Bcell
BcellM9	ENSG00000213073	RP11-288H12.3	Bcell
BcellM9	ENSG00000023839	ABCC2	Bcell
BcellM9	ENSG00000103502	CDIPT	Bcell
BcellM9	ENSG00000023892	DEF6	Bcell
BcellM9	ENSG00000167258	CDK12	Bcell
BcellM9	ENSG00000188785	ZNF548	Bcell
BcellM9	ENSG00000158122	AAED1	Bcell
BcellM9	ENSG00000227057	WDR46	Bcell
BcellM9	ENSG00000130312	MRPL34	Bcell
BcellM9	ENSG00000024862	CCDC28A	Bcell
BcellM9	ENSG00000267002	RP11-242D8.1	Bcell
BcellM9	ENSG00000227124	ZNF717	Bcell
BcellM9	ENSG00000171456	ASXL1	Bcell
BcellM9	ENSG00000196705	ZNF431	Bcell
BcellM9	ENSG00000187514	PTMA	Bcell
BcellM9	ENSG00000166046	TCP11L2	Bcell
BcellM9	ENSG00000106400	ZNHIT1	Bcell
BcellM9	ENSG00000173064	HECTD4	Bcell
BcellM9	ENSG00000154930	ACSS1	Bcell
BcellM9	ENSG00000100897	DCAF11	Bcell
BcellM9	ENSG00000264281	CTD-2031P19.4	Bcell
BcellM9	ENSG00000175470	PPP2R2D	Bcell
BcellM9	ENSG00000163029	SMC6	Bcell
BcellM9	ENSG00000110801	PSMD9	Bcell
BcellM9	ENSG00000197603	C5orf42	Bcell
BcellM9	ENSG00000100911	PSME2	Bcell
BcellM9	ENSG00000241685	ARPC1A	Bcell
BcellM9	ENSG00000180385	AC034193.5	Bcell
BcellM9	ENSG00000100299	ARSA	Bcell
BcellM9	ENSG00000116198	CEP104	Bcell
BcellM9	ENSG00000053900	ANAPC4	Bcell
BcellM9	ENSG00000087111	PIGS	Bcell
BcellM9	ENSG00000232755	IKBKAP-IT1	Bcell
BcellM9	ENSG00000108654	DDX5	Bcell
BcellM9	ENSG00000251034	RP11-582J16.4	Bcell
BcellM9	ENSG00000089057	SLC23A2	Bcell
BcellM9	ENSG00000127957	PMS2P3	Bcell
BcellM9	ENSG00000106628	POLD2	Bcell
BcellM9	ENSG00000168495	POLR3D	Bcell
BcellM9	ENSG00000116857	TMEM9	Bcell
BcellM9	ENSG00000261270	RP11-325K4.3	Bcell
BcellM9	ENSG00000171552	BCL2L1	Bcell
BcellM9	ENSG00000071054	MAP4K4	Bcell
BcellM9	ENSG00000158427	TMSB15B	Bcell
BcellM9	ENSG00000164885	CDK5	Bcell
BcellM9	ENSG00000100330	MTMR3	Bcell
BcellM9	ENSG00000188997	KCTD21	Bcell
BcellM9	ENSG00000162729	IGSF8	Bcell
BcellM9	ENSG00000198040	ZNF84	Bcell
BcellM9	ENSG00000189007	ADAT2	Bcell
BcellM9	ENSG00000110925	CSRNP2	Bcell
BcellM9	ENSG00000175061	C17orf76-AS1	Bcell
BcellM9	ENSG00000179091	CYC1	Bcell
BcellM9	ENSG00000261342	AC006538.1	Bcell
BcellM9	ENSG00000175066	GK5	Bcell
BcellM9	ENSG00000008869	HEATR5B	Bcell
BcellM9	ENSG00000176853	FAM91A1	Bcell
BcellM9	ENSG00000136504	KAT7	Bcell
BcellM9	ENSG00000128185	DGCR6L	Bcell
BcellM9	ENSG00000065000	AP3D1	Bcell
BcellM9	ENSG00000169554	ZEB2	Bcell
BcellM9	ENSG00000141562	NARF	Bcell
BcellM9	ENSG00000073536	NLE1	Bcell
BcellM9	ENSG00000147894	C9orf72	Bcell
BcellM9	ENSG00000175104	TRAF6	Bcell
BcellM9	ENSG00000213516	RBMXL1	Bcell
BcellM9	ENSG00000139998	RAB15	Bcell
BcellM9	ENSG00000125772	GPCPD1	Bcell
BcellM9	ENSG00000186908	ZDHHC17	Bcell
BcellM9	ENSG00000183604	RP11-347C12.2	Bcell
BcellM9	ENSG00000067064	IDI1	Bcell
BcellM9	ENSG00000006712	PAF1	Bcell
BcellM9	ENSG00000257093	KIAA1147	Bcell
BcellM9	ENSG00000168228	ZCCHC4	Bcell
BcellM9	ENSG00000123908	EIF2C2	Bcell
BcellM9	ENSG00000175137	SH3BP5L	Bcell
BcellM9	ENSG00000175155	YPEL2	Bcell
BcellM9	ENSG00000101444	AHCY	Bcell
BcellM9	ENSG00000101445	PPP1R16B	Bcell
BcellM9	ENSG00000181555	SETD2	Bcell
BcellM9	ENSG00000189144	ZNF573	Bcell
BcellM9	ENSG00000145495	2020-03-06	Bcell
BcellM9	ENSG00000187049	TMEM216	Bcell
BcellM9	ENSG00000166272	WBP1L	Bcell
BcellM9	ENSG00000049618	ARID1B	Bcell
BcellM9	ENSG00000116560	SFPQ	Bcell
BcellM9	ENSG00000104884	ERCC2	Bcell
BcellM9	ENSG00000106299	WASL	Bcell
BcellM9	ENSG00000104886	PLEKHJ1	Bcell
BcellM9	ENSG00000167528	ZNF641	Bcell
BcellM9	ENSG00000101544	ADNP2	Bcell
BcellM9	ENSG00000184220	CMSS1	Bcell
BcellM9	ENSG00000129245	FXR2	Bcell
BcellM9	ENSG00000233231	RP4-655C5.1	Bcell
BcellM9	ENSG00000177370	TIMM22	Bcell
BcellM9	ENSG00000168286	THAP11	Bcell
BcellM9	ENSG00000087303	NID2	Bcell
BcellM9	ENSG00000078808	SDF4	Bcell
BcellM9	ENSG00000103044	HAS3	Bcell
BcellM9	ENSG00000261654	RP11-96K19.4	Bcell
BcellM9	ENSG00000263563	UBBP4	Bcell
BcellM9	ENSG00000143322	ABL2	Bcell
BcellM9	ENSG00000167562	ZNF701	Bcell
BcellM9	ENSG00000233280	CRYBG3	Bcell
BcellM9	ENSG00000104361	NIPAL2	Bcell
BcellM9	ENSG00000187187	ZNF546	Bcell
BcellM9	ENSG00000101181	GTPBP5	Bcell
BcellM9	ENSG00000164663	USP49	Bcell
BcellM9	ENSG00000125457	MIF4GD	Bcell
BcellM9	ENSG00000118162	KPTN	Bcell
BcellM9	ENSG00000148985	PGAP2	Bcell
BcellM9	ENSG00000150995	ITPR1	Bcell
BcellM9	ENSG00000117305	HMGCL	Bcell
BcellM9	ENSG00000170291	ELP5	Bcell
BcellM9	ENSG00000175324	LSM1	Bcell
BcellM9	ENSG00000010318	PHF7	Bcell
BcellM9	ENSG00000132467	UTP3	Bcell
BcellM9	ENSG00000082293	COL19A1	Bcell
BcellM9	ENSG00000241058	NSUN6	Bcell
BcellM9	ENSG00000245025	RP11-875O11.1	Bcell
BcellM9	ENSG00000082258	CCNT2	Bcell
BcellM9	ENSG00000033627	ATP6V0A1	Bcell
BcellM9	ENSG00000124171	PARD6B	Bcell
BcellM9	ENSG00000214706	IFRD2	Bcell
BcellM9	ENSG00000245060	CTC-205M6.2	Bcell
BcellM9	ENSG00000166377	ATP9B	Bcell
BcellM9	ENSG00000166398	KIAA0355	Bcell
BcellM9	ENSG00000170325	PRDM10	Bcell
BcellM9	ENSG00000245148	ARAP1-AS2	Bcell
BcellM9	ENSG00000148358	GPR107	Bcell
BcellM9	ENSG00000034533	ASTE1	Bcell
BcellM9	ENSG00000161021	MAML1	Bcell
BcellM9	ENSG00000143653	SCCPDH	Bcell
BcellM9	ENSG00000151131	C12orf45	Bcell
BcellM9	ENSG00000167674	HDGFRP2	Bcell
BcellM9	ENSG00000174111	SOCS7	Bcell
BcellM9	ENSG00000082515	MRPL22	Bcell
BcellM9	ENSG00000181924	COA4	Bcell
BcellM9	ENSG00000001497	LAS1L	Bcell
BcellM9	ENSG00000245205	RP11-841C19.6	Bcell
BcellM9	ENSG00000089009	RPL6	Bcell
BcellM9	ENSG00000117448	AKR1A1	Bcell
BcellM9	ENSG00000211459	J01415.23	Bcell
BcellM9	ENSG00000164300	SERINC5	Bcell
BcellM9	ENSG00000103707	MTFMT	Bcell
BcellM9	ENSG00000108599	AKAP10	Bcell
BcellM9	ENSG00000163719	MTMR14	Bcell
BcellM9	ENSG00000232637	NBPF12	Bcell
BcellM9	ENSG00000138081	FBXO11	Bcell
BcellM9	ENSG00000117479	SLC19A2	Bcell
BcellM9	ENSG00000109184	DCUN1D4	Bcell
BcellM9	ENSG00000143751	SDE2	Bcell
BcellM9	ENSG00000254469	RP11-849H4.2	Bcell
BcellM9	ENSG00000125995	ROMO1	Bcell
BcellM9	ENSG00000145949	MYLK4	Bcell
BcellM9	ENSG00000100523	DDHD1	Bcell
BcellM9	ENSG00000182742	HOXB4	Bcell
BcellM9	ENSG00000124224	PPP4R1L	Bcell
BcellM9	ENSG00000166452	AKIP1	Bcell
BcellM9	ENSG00000259623	RP11-156E6.1	Bcell
BcellM9	ENSG00000138641	HERC3	Bcell
BcellM9	ENSG00000103888	KIAA1199	Bcell
BcellM9	ENSG00000234338	RP11-797H7.1	Bcell
BcellM9	ENSG00000132196	HSD17B7	Bcell
BcellM9	ENSG00000099203	TMED1	Bcell
BcellM9	ENSG00000105618	PRPF31	Bcell
BcellM9	ENSG00000187688	TRPV2	Bcell
BcellM9	ENSG00000259657	RP11-361D15.1	Bcell
BcellM9	ENSG00000167747	C19orf48	Bcell
BcellM9	ENSG00000128872	TMOD2	Bcell
BcellM9	ENSG00000176340	COX8A	Bcell
BcellM9	ENSG00000128908	INO80	Bcell
BcellM9	ENSG00000240065	PSMB9	Bcell
BcellM9	ENSG00000164053	ATRIP	Bcell
BcellM9	ENSG00000102053	ZC3H12B	Bcell
BcellM9	ENSG00000134594	RAB33A	Bcell
BcellM9	ENSG00000198455	ZXDB	Bcell
BcellM9	ENSG00000111653	ING4	Bcell
BcellM9	ENSG00000121083	DYNLL2	Bcell
BcellM9	ENSG00000004478	FKBP4	Bcell
BcellM9	ENSG00000125753	VASP	Bcell
BcellM9	ENSG00000153234	NR4A2	Bcell
BcellM9	ENSG00000138735	PDE5A	Bcell
BcellM9	ENSG00000184083	FAM120C	Bcell
BcellM9	ENSG00000214029	ZNF891	Bcell
BcellM9	ENSG00000184076	UQCR10	Bcell
BcellM9	ENSG00000105671	DDX49	Bcell
BcellM9	ENSG00000113595	TRIM23	Bcell
BcellM9	ENSG00000136051	KIAA1033	Bcell
BcellM9	ENSG00000173875	ZNF791	Bcell
BcellM9	ENSG00000179909	ZNF154	Bcell
BcellM9	ENSG00000071564	TCF3	Bcell
BcellM9	ENSG00000169057	MECP2	Bcell
BcellM9	ENSG00000221926	TRIM16	Bcell
BcellM9	ENSG00000107815	C10orf2	Bcell
BcellM9	ENSG00000131100	ATP6V1E1	Bcell
BcellM9	ENSG00000140543	DET1	Bcell
BcellM9	ENSG00000197329	PELI1	Bcell
BcellM9	ENSG00000040199	PHLPP2	Bcell
BcellM9	ENSG00000187837	HIST1H1C	Bcell
BcellM9	ENSG00000132792	CTNNBL1	Bcell
BcellM9	ENSG00000197343	ZNF655	Bcell
BcellM9	ENSG00000117748	RPA2	Bcell
BcellM9	ENSG00000165410	CFL2	Bcell
BcellM9	ENSG00000126453	BCL2L12	Bcell
BcellM9	ENSG00000151532	VTI1A	Bcell
BcellM9	ENSG00000263244	RP11-473I1.10	Bcell
BcellM9	ENSG00000170684	ZNF296	Bcell
BcellM9	ENSG00000148834	GSTO1	Bcell
BcellM9	ENSG00000069998	CECR5	Bcell
BcellM9	ENSG00000122224	LY9	Bcell
BcellM9	ENSG00000164105	SAP30	Bcell
BcellM9	ENSG00000163870	TPRA1	Bcell
BcellM9	ENSG00000125821	DTD1	Bcell
BcellM9	ENSG00000169689	STRA13	Bcell
BcellM9	ENSG00000225193	RPS12P26	Bcell
BcellM9	ENSG00000129282	MRM1	Bcell
BcellM9	ENSG00000165916	PSMC3	Bcell
BcellM9	ENSG00000135390	ATP5G2	Bcell
BcellM9	ENSG00000072121	ZFYVE26	Bcell
BcellM9	ENSG00000139613	SMARCC2	Bcell
BcellM9	ENSG00000164631	ZNF12	Bcell
BcellM9	ENSG00000183684	ALYREF	Bcell
BcellM9	ENSG00000111801	BTN3A3	Bcell
BcellM9	ENSG00000185880	TRIM69	Bcell
BcellM9	ENSG00000163611	SPICE1	Bcell
BcellM9	ENSG00000163319	MRPS18C	Bcell
BcellM9	ENSG00000198205	ZXDA	Bcell
BcellM9	ENSG00000168795	ZBTB5	Bcell
BcellM9	ENSG00000145721	LIX1	Bcell
BcellM9	ENSG00000155629	PIK3AP1	Bcell
BcellM9	ENSG00000141349	G6PC3	Bcell
BcellM9	ENSG00000169241	SLC50A1	Bcell
BcellM9	ENSG00000111817	DSE	Bcell
BcellM9	ENSG00000005302	MSL3	Bcell
BcellM9	ENSG00000247271	CTD-2003C8.1	Bcell
BcellM9	ENSG00000164171	ITGA2	Bcell
BcellM9	ENSG00000104447	TRPS1	Bcell
BcellM9	ENSG00000142655	PEX14	Bcell
BcellM9	ENSG00000187231	SESTD1	Bcell
BcellM9	ENSG00000146587	RBAK	Bcell
BcellM9	ENSG00000214765	SEPT7P2	Bcell
BcellM9	ENSG00000113971	NPHP3	Bcell
BcellM9	ENSG00000255455	RP11-890B15.3	Bcell
BcellM9	ENSG00000104979	C19orf53	Bcell
BcellM9	ENSG00000065923	SLC9A7	Bcell
BcellM9	ENSG00000172354	GNB2	Bcell
BcellM9	ENSG00000196417	ZNF765	Bcell
BcellM9	ENSG00000213075	RPL31P11	Bcell
BcellM9	ENSG00000154845	PPP4R1	Bcell
BcellM9	ENSG00000104524	PYCRL	Bcell
BcellM9	ENSG00000161980	POLR3K	Bcell
BcellM9	ENSG00000188177	ZC3H6	Bcell
BcellM9	ENSG00000169371	SNUPN	Bcell
BcellM9	ENSG00000151883	PARP8	Bcell
BcellM9	ENSG00000076770	MBNL3	Bcell
BcellM9	ENSG00000183826	BTBD9	Bcell
BcellM9	ENSG00000131381	ZFYVE20	Bcell
BcellM9	ENSG00000005812	FBXL3	Bcell
BcellM9	ENSG00000118418	HMGN3	Bcell
BcellM9	ENSG00000133112	TPT1	Bcell
BcellM9	ENSG00000255823	MTRNR2L8	Bcell
BcellM9	ENSG00000131400	NAPSA	Bcell
BcellM9	ENSG00000228906	RP13-216E22.4	Bcell
BcellM9	ENSG00000173660	UQCRH	Bcell
BcellM9	ENSG00000172500	FIBP	Bcell
BcellM9	ENSG00000204390	HSPA1L	Bcell
BcellM9	ENSG00000125991	ERGIC3	Bcell
BcellM9	ENSG00000100029	PES1	Bcell
BcellM9	ENSG00000171960	PPIH	Bcell
BcellM9	ENSG00000116194	ANGPTL1	Bcell
BcellM9	ENSG00000105982	RNF32	Bcell
BcellM9	ENSG00000112039	FANCE	Bcell
BcellM9	ENSG00000172531	PPP1CA	Bcell
BcellM9	ENSG00000124782	RREB1	Bcell
BcellM9	ENSG00000100938	GMPR2	Bcell
BcellM9	ENSG00000235750	KIAA0040	Bcell
BcellM9	ENSG00000115641	FHL2	Bcell
BcellM9	ENSG00000164331	ANKRA2	Bcell
BcellM9	ENSG00000126883	NUP214	Bcell
BcellM9	ENSG00000114316	USP4	Bcell
BcellM9	ENSG00000133265	HSPBP1	Bcell
BcellM9	ENSG00000160058	BSDC1	Bcell
BcellM9	ENSG00000197653	DNAH10	Bcell
BcellM9	ENSG00000156735	BAG4	Bcell
BcellM9	ENSG00000198740	ZNF652	Bcell
BcellM9	ENSG00000235863	B3GALT4	Bcell
BcellM9	ENSG00000163466	ARPC2	Bcell
BcellM9	ENSG00000120451	SNX19	Bcell
BcellM9	ENSG00000248487	ABHD14A	Bcell
BcellM9	ENSG00000184634	MED12	Bcell
BcellM9	ENSG00000066427	ATXN3	Bcell
BcellM9	ENSG00000168137	SETD5	Bcell
BcellM9	ENSG00000114423	CBLB	Bcell
BcellM9	ENSG00000108272	DHRS11	Bcell
BcellM9	ENSG00000125124	BBS2	Bcell
BcellM9	ENSG00000118518	RNF146	Bcell
BcellM9	ENSG00000169490	TM2D2	Bcell
BcellM9	ENSG00000048392	RRM2B	Bcell
BcellM9	ENSG00000144524	COPS7B	Bcell
BcellM9	ENSG00000116350	SRSF4	Bcell
BcellM9	ENSG00000116353	MECR	Bcell
BcellM9	ENSG00000128951	DUT	Bcell
BcellM9	ENSG00000090989	EXOC1	Bcell
BcellM9	ENSG00000196511	TPK1	Bcell
BcellM9	ENSG00000147123	NDUFB11	Bcell
BcellM9	ENSG00000136514	RTP4	Bcell
BcellM9	ENSG00000139428	MMAB	Bcell
BcellM9	ENSG00000182903	ZNF721	Bcell
BcellM9	ENSG00000172757	CFL1	Bcell
BcellM9	ENSG00000104853	CLPTM1	Bcell
BcellM9	ENSG00000105677	TMEM147	Bcell
BcellM9	ENSG00000258704	RP11-85K15.2	Bcell
BcellM9	ENSG00000020577	SAMD4A	Bcell
BcellM9	ENSG00000185730	ZNF696	Bcell
BcellM9	ENSG00000242215	RP11-513M16.2	Bcell
BcellM9	ENSG00000144597	EAF1	Bcell
BcellM9	ENSG00000168214	RBPJ	Bcell
BcellM9	ENSG00000168675	LDLRAD4	Bcell
BcellM9	ENSG00000071626	DAZAP1	Bcell
BcellM9	ENSG00000160209	PDXK	Bcell
BcellM9	ENSG00000118707	TGIF2	Bcell
BcellM9	ENSG00000211899	IGHM	Bcell
BcellM9	ENSG00000125356	NDUFA1	Bcell
BcellM9	ENSG00000165861	ZFYVE1	Bcell
BcellM9	ENSG00000174501	ANKRD36C	Bcell
BcellM9	ENSG00000183011	LSMD1	Bcell
BcellM9	ENSG00000100207	TCF20	Bcell
BcellM9	ENSG00000160214	RRP1	Bcell
BcellM9	ENSG00000184857	TMEM186	Bcell
BcellM9	ENSG00000186318	BACE1	Bcell
BcellM9	ENSG00000174547	MRPL11	Bcell
BcellM9	ENSG00000198818	SFT2D1	Bcell
BcellM9	ENSG00000075914	EXOSC7	Bcell
BcellM9	ENSG00000136935	GOLGA1	Bcell
BcellM9	ENSG00000117215	PLA2G2D	Bcell
BcellM9	ENSG00000196597	ZNF782	Bcell
BcellM9	ENSG00000168280	KIF5C	Bcell
BcellM9	ENSG00000010256	UQCRC1	Bcell
BcellM9	ENSG00000185344	ATP6V0A2	Bcell
BcellM9	ENSG00000231889	TRAF3IP2-AS1	Bcell
BcellM9	ENSG00000173486	FKBP2	Bcell
BcellM9	ENSG00000258929	RP11-58E21.3	Bcell
BcellM9	ENSG00000172273	HINFP	Bcell
BcellM9	ENSG00000178878	APOLD1	Bcell
BcellM9	ENSG00000168297	PXK	Bcell
BcellM9	ENSG00000136950	ARPC5L	Bcell
BcellM9	ENSG00000184939	ZFP90	Bcell
BcellM9	ENSG00000078967	UBE2D4	Bcell
BcellM9	ENSG00000226688	RP11-429G19.2	Bcell
BcellM9	ENSG00000130204	TOMM40	Bcell
BcellM9	ENSG00000162927	PUS10	Bcell
BcellM9	ENSG00000185896	LAMP1	Bcell
BcellM9	ENSG00000116679	IVNS1ABP	Bcell
BcellM9	ENSG00000242689	CNTF	Bcell
BcellM9	ENSG00000260948	RP11-552M11.8	Bcell
BcellM9	ENSG00000184986	TMEM121	Bcell
BcellM9	ENSG00000236859	AC018737.1	Bcell
BcellM9	ENSG00000232112	TMA7	Bcell
BcellM9	ENSG00000144036	EXOC6B	Bcell
BcellM9	ENSG00000136718	IMP4	Bcell
BcellM9	ENSG00000137038	C9orf123	Bcell
BcellM9	ENSG00000203668	CHML	Bcell
BcellM9	ENSG00000226950	DANCR	Bcell
BcellM9	ENSG00000176749	CDK5R1	Bcell
BcellM9	ENSG00000137074	APTX	Bcell
BcellM9	ENSG00000132507	EIF5A	Bcell
BcellM9	ENSG00000152684	PELO	Bcell
BcellM9	ENSG00000232344	AC087163.2	Bcell
BcellM9	ENSG00000196116	TDRD7	Bcell
BcellM9	ENSG00000110717	NDUFS8	Bcell
BcellM9	ENSG00000114988	LMAN2L	Bcell
BcellM9	ENSG00000169891	REPS2	Bcell
BcellM9	ENSG00000065970	FOXJ2	Bcell
BcellM9	ENSG00000163682	RPL9	Bcell
BcellM9	ENSG00000183258	DDX41	Bcell
BcellM9	ENSG00000176788	BASP1	Bcell
BcellM9	ENSG00000116106	EPHA4	Bcell
BcellM9	ENSG00000117408	IPO13	Bcell
BcellM9	ENSG00000123395	C12orf44	Bcell
BcellM9	ENSG00000217576	RP11-64P12.8	Bcell
BcellM9	ENSG00000227217	RP11-367J7.3	Bcell
BcellM9	ENSG00000125945	ZNF436	Bcell
BcellM9	ENSG00000168894	RNF181	Bcell
BcellM9	ENSG00000188191	PRKAR1B	Bcell
BcellM9	ENSG00000149212	SESN3	Bcell
BcellM9	ENSG00000151164	RAD9B	Bcell
BcellM9	ENSG00000166436	TRIM66	Bcell
BcellM9	ENSG00000204394	VARS	Bcell
BcellM9	ENSG00000218018	RP4-800J21.3	Bcell
BcellM9	ENSG00000211584	SLC48A1	Bcell
BcellM9	ENSG00000155966	AFF2	Bcell
BcellM9	ENSG00000163728	TTC14	Bcell
BcellM9	ENSG00000237491	RP11-206L10.9	Bcell
BcellM9	ENSG00000100304	TTLL12	Bcell
BcellM9	ENSG00000204842	ATXN2	Bcell
BcellM9	ENSG00000119383	PPP2R4	Bcell
BcellM9	ENSG00000176946	THAP4	Bcell
BcellM9	ENSG00000118503	TNFAIP3	Bcell
BcellM9	ENSG00000151292	CSNK1G3	Bcell
BcellM9	ENSG00000183977	PP2D1	Bcell
BcellM9	ENSG00000083097	DOPEY1	Bcell
BcellM9	ENSG00000167378	IRGQ	Bcell
BcellM9	ENSG00000119397	CNTRL	Bcell
BcellM9	ENSG00000164828	SUN1	Bcell
BcellM9	ENSG00000139826	ABHD13	Bcell
BcellM9	ENSG00000100324	TAB1	Bcell
BcellM9	ENSG00000185127	C6orf120	Bcell
BcellM9	ENSG00000258391	RP11-58E21.5	Bcell
BcellM9	ENSG00000100325	ASCC2	Bcell
BcellM9	ENSG00000126062	TMEM115	Bcell
BcellM9	ENSG00000150433	TMEM218	Bcell
BcellM9	ENSG00000174243	DDX23	Bcell
BcellM9	ENSG00000123636	BAZ2B	Bcell
BcellM9	ENSG00000220804	AC093642.5	Bcell
BcellM9	ENSG00000198055	GRK6	Bcell
BcellM9	ENSG00000008838	MED24	Bcell
BcellM9	ENSG00000066654	THUMPD1	Bcell
BcellM9	ENSG00000237854	LINC00674	Bcell
BcellM9	ENSG00000177076	ACER2	Bcell
BcellM9	ENSG00000147854	UHRF2	Bcell
BcellM9	ENSG00000170035	UBE2E3	Bcell
BcellM9	ENSG00000170043	TRAPPC1	Bcell
BcellM9	ENSG00000071242	RPS6KA2	Bcell
BcellM9	ENSG00000087460	GNAS	Bcell
BcellM9	ENSG00000196867	ZFP28	Bcell
BcellM9	ENSG00000147889	CDKN2A	Bcell
BcellM9	ENSG00000251414	RP11-843P14.1	Bcell
BcellM9	ENSG00000119778	ATAD2B	Bcell
BcellM9	ENSG00000105669	COPE	Bcell
BcellM9	ENSG00000132300	PTCD3	Bcell
BcellM9	ENSG00000177119	ANO6	Bcell
BcellM9	ENSG00000128203	ASPHD2	Bcell
BcellM9	ENSG00000173889	PHC3	Bcell
BcellM9	ENSG00000115275	MOGS	Bcell
BcellM9	ENSG00000180758	GPR157	Bcell
BcellM9	ENSG00000125779	PANK2	Bcell
BcellM9	ENSG00000029363	BCLAF1	Bcell
BcellM9	ENSG00000108828	VAT1	Bcell
BcellM9	ENSG00000167863	ATP5H	Bcell
BcellM9	ENSG00000185252	ZNF74	Bcell
BcellM9	ENSG00000170145	SIK2	Bcell
BcellM9	ENSG00000136908	DPM2	Bcell
BcellM9	ENSG00000185261	KIAA0825	Bcell
BcellM9	ENSG00000164978	NUDT2	Bcell
BcellM9	ENSG00000158615	PPP1R15B	Bcell
BcellM9	ENSG00000189180	ZNF33A	Bcell
BcellM9	ENSG00000162852	CNST	Bcell
BcellM9	ENSG00000125812	GZF1	Bcell
BcellM9	ENSG00000112996	MRPS30	Bcell
BcellM9	ENSG00000213619	NDUFS3	Bcell
BcellM9	ENSG00000010072	SPRTN	Bcell
BcellM9	ENSG00000150787	PTS	Bcell
BcellM9	ENSG00000111231	GPN3	Bcell
BcellM9	ENSG00000180879	SSR4	Bcell
BcellM9	ENSG00000176542	KIAA2018	Bcell
BcellM9	ENSG00000143891	GALM	Bcell
BcellM9	ENSG00000165029	ABCA1	Bcell
BcellM9	ENSG00000205246	RPSAP58	Bcell
BcellM9	ENSG00000188613	NANOS1	Bcell
BcellM9	ENSG00000139579	NABP2	Bcell
BcellM9	ENSG00000173480	ZNF417	Bcell
BcellM9	ENSG00000184924	PTRHD1	Bcell
BcellM9	ENSG00000137411	VARS2	Bcell
BcellM9	ENSG00000127526	SLC35E1	Bcell
BcellM9	ENSG00000267702	RP11-53B2.2	Bcell
BcellM9	ENSG00000119632	IFI27L2	Bcell
BcellM9	ENSG00000157107	FCHO2	Bcell
BcellM9	ENSG00000166747	AP1G1	Bcell
BcellM9	ENSG00000181800	CELF2-AS1	Bcell
BcellM9	ENSG00000244697	RP11-378J18.5	Bcell
BcellM9	ENSG00000166333	ILK	Bcell
BcellM9	ENSG00000115970	THADA	Bcell
BcellM9	ENSG00000103051	COG4	Bcell
BcellM9	ENSG00000165502	RPL36AL	Bcell
BcellM9	ENSG00000230189	GS1-124K5.2	Bcell
BcellM9	ENSG00000088832	FKBP1A	Bcell
BcellM9	ENSG00000113163	COL4A3BP	Bcell
BcellM9	ENSG00000181817	LSM10	Bcell
BcellM9	ENSG00000137054	POLR1E	Bcell
BcellM9	ENSG00000171840	NINJ2	Bcell
BcellM9	ENSG00000162194	C11orf48	Bcell
BcellM9	ENSG00000165195	PIGA	Bcell
BcellM9	ENSG00000109906	ZBTB16	Bcell
BcellM9	ENSG00000187240	DYNC2H1	Bcell
BcellM9	ENSG00000105447	GRWD1	Bcell
BcellM9	ENSG00000184402	SS18L1	Bcell
BcellM9	ENSG00000196388	INCA1	Bcell
BcellM9	ENSG00000170315	UBB	Bcell
BcellM9	ENSG00000120832	MTERFD3	Bcell
BcellM9	ENSG00000167257	RNF214	Bcell
BcellM9	ENSG00000165115	KIF27	Bcell
BcellM9	ENSG00000168876	ANKRD49	Bcell
BcellM9	ENSG00000034510	TMSB10	Bcell
BcellM9	ENSG00000088970	PLK1S1	Bcell
BcellM9	ENSG00000213859	KCTD11	Bcell
BcellM9	ENSG00000166401	SERPINB8	Bcell
BcellM9	ENSG00000259366	CTD-2647L4.4	Bcell
BcellM9	ENSG00000125910	S1PR4	Bcell
BcellM9	ENSG00000144136	SLC20A1	Bcell
BcellM9	ENSG00000156587	UBE2L6	Bcell
BcellM9	ENSG00000175414	ARL10	Bcell
BcellM9	ENSG00000181904	C5orf24	Bcell
BcellM9	ENSG00000143643	TTC13	Bcell
BcellM9	ENSG00000157326	DHRS4	Bcell
BcellM9	ENSG00000068079	IFI35	Bcell
BcellM9	ENSG00000234009	AL049757.3	Bcell
BcellM9	ENSG00000146776	ATXN7L1	Bcell
BcellM9	ENSG00000118482	PHF3	Bcell
BcellM9	ENSG00000123444	KBTBD4	Bcell
BcellM9	ENSG00000103657	HERC1	Bcell
BcellM9	ENSG00000108592	FTSJ3	Bcell
BcellM9	ENSG00000137124	ALDH1B1	Bcell
BcellM9	ENSG00000128699	ORMDL1	Bcell
BcellM9	ENSG00000262155	RP11-266L9.5	Bcell
BcellM9	ENSG00000161277	THAP8	Bcell
BcellM9	ENSG00000262180	OCLM	Bcell
BcellM9	ENSG00000187608	ISG15	Bcell
BcellM9	ENSG00000135940	COX5B	Bcell
BcellM9	ENSG00000197971	MBP	Bcell
BcellM9	ENSG00000186056	MATN1-AS1	Bcell
BcellM9	ENSG00000137288	MNF1	Bcell
BcellM9	ENSG00000011638	TMEM159	Bcell
BcellM9	ENSG00000260539	RP11-252A24.7	Bcell
BcellM9	ENSG00000178397	FAM220A	Bcell
BcellM9	ENSG00000235859	AC006978.6	Bcell
BcellM9	ENSG00000083168	KAT6A	Bcell
BcellM9	ENSG00000185658	BRWD1	Bcell
BcellM9	ENSG00000146021	KLHL3	Bcell
BcellM9	ENSG00000107611	CUBN	Bcell
BcellM9	ENSG00000100084	HIRA	Bcell
BcellM9	ENSG00000077458	FAM76B	Bcell
BcellM9	ENSG00000171067	C11orf24	Bcell
BcellM9	ENSG00000178449	COX14	Bcell
BcellM9	ENSG00000165698	C9orf9	Bcell
BcellM9	ENSG00000259660	CTD-2611K5.6	Bcell
BcellM9	ENSG00000241978	AKAP2	Bcell
BcellM9	ENSG00000177700	POLR2L	Bcell
BcellM9	ENSG00000148516	ZEB1	Bcell
BcellM9	ENSG00000173821	RNF213	Bcell
BcellM9	ENSG00000224345	AKIRIN2-AS1	Bcell
BcellM9	ENSG00000172059	KLF11	Bcell
BcellM9	ENSG00000089220	PEBP1	Bcell
BcellM9	ENSG00000122035	RASL11A	Bcell
BcellM9	ENSG00000221829	FANCG	Bcell
BcellM9	ENSG00000185728	YTHDF3	Bcell
BcellM9	ENSG00000089248	ERP29	Bcell
BcellM9	ENSG00000113580	NR3C1	Bcell
BcellM9	ENSG00000177830	CHID1	Bcell
BcellM9	ENSG00000174327	SLC16A13	Bcell
BcellM9	ENSG00000174373	RALGAPA1	Bcell
BcellM9	ENSG00000099341	PSMD8	Bcell
BcellM9	ENSG00000184117	NIPSNAP1	Bcell
BcellM9	ENSG00000106153	CHCHD2	Bcell
BcellM9	ENSG00000143190	POU2F1	Bcell
BcellM9	ENSG00000106244	PDAP1	Bcell
BcellM9	ENSG00000167034	NKX3-1	Bcell
BcellM9	ENSG00000176438	SYNE3	Bcell
BcellM9	ENSG00000147133	TAF1	Bcell
BcellM9	ENSG00000011566	MAP4K3	Bcell
BcellM9	ENSG00000110318	KIAA1377	Bcell
BcellM9	ENSG00000198841	KTI12	Bcell
BcellM9	ENSG00000168944	CEP120	Bcell
BcellM9	ENSG00000159352	PSMD4	Bcell
BcellM9	ENSG00000236287	ZBED5	Bcell
BcellM9	ENSG00000106263	EIF3B	Bcell
BcellM9	ENSG00000240529	RP11-247I13.7	Bcell
BcellM9	ENSG00000198521	ZNF43	Bcell
BcellM9	ENSG00000107833	NPM3	Bcell
BcellM9	ENSG00000156973	PDE6D	Bcell
BcellM9	ENSG00000156976	EIF4A2	Bcell
BcellM9	ENSG00000175756	AURKAIP1	Bcell
BcellM9	ENSG00000130038	EFCAB4B	Bcell
BcellM9	ENSG00000040633	PHF23	Bcell
BcellM9	ENSG00000184216	IRAK1	Bcell
BcellM9	ENSG00000115317	HTRA2	Bcell
BcellM9	ENSG00000105364	MRPL4	Bcell
BcellM9	ENSG00000108854	SMURF2	Bcell
BcellM9	ENSG00000100401	RANGAP1	Bcell
BcellM9	ENSG00000151576	QTRTD1	Bcell
BcellM9	ENSG00000196357	ZNF565	Bcell
BcellM9	ENSG00000200434	RNA5-8SP2	Bcell
BcellM9	ENSG00000132846	ZBED3	Bcell
BcellM9	ENSG00000167555	ZNF528	Bcell
BcellM9	ENSG00000103037	SETD6	Bcell
BcellM9	ENSG00000170265	ZNF282	Bcell
BcellM9	ENSG00000089902	RCOR1	Bcell
BcellM9	ENSG00000012983	MAP4K5	Bcell
BcellM9	ENSG00000130165	ELOF1	Bcell
BcellM9	ENSG00000139620	KANSL2	Bcell
BcellM9	ENSG00000197417	SHPK	Bcell
BcellM9	ENSG00000197442	MAP3K5	Bcell
BcellM9	ENSG00000042753	AP2S1	Bcell
BcellM9	ENSG00000204590	GNL1	Bcell
BcellM9	ENSG00000131351	HAUS8	Bcell
BcellM9	ENSG00000086504	MRPL28	Bcell
BcellM9	ENSG00000178917	ZNF852	Bcell
BcellM9	ENSG00000214439	FAM185BP	Bcell
BcellM9	ENSG00000206573	SETD5-AS1	Bcell
BcellM9	ENSG00000163344	PMVK	Bcell
BcellM9	ENSG00000136238	RAC1	Bcell
BcellM9	ENSG00000165185	KIAA1958	Bcell
BcellM9	ENSG00000067057	PFKP	Bcell
BcellM9	ENSG00000248175	CTC-428G20.3	Bcell
BcellM9	ENSG00000117335	CD46	Bcell
BcellM9	ENSG00000144115	THNSL2	Bcell
BcellM9	ENSG00000178163	ZNF518B	Bcell
BcellM9	ENSG00000204623	ZNRD1-AS1	Bcell
BcellM9	ENSG00000065883	CDK13	Bcell
BcellM9	ENSG00000183207	RUVBL2	Bcell
BcellM9	ENSG00000172336	POP7	Bcell
BcellM9	ENSG00000110700	RPS13	Bcell
BcellM9	ENSG00000119684	MLH3	Bcell
BcellM9	ENSG00000204356	RDBP	Bcell
BcellM9	ENSG00000124659	TBCC	Bcell
BcellM9	ENSG00000180233	ZNRF2	Bcell
BcellM9	ENSG00000111877	MCM9	Bcell
BcellM9	ENSG00000182544	MFSD5	Bcell
BcellM9	ENSG00000182541	LIMK2	Bcell
BcellM9	ENSG00000120215	MLANA	Bcell
BcellM9	ENSG00000124203	ZNF831	Bcell
BcellM9	ENSG00000168014	C2CD3	Bcell
BcellM9	ENSG00000165644	COMTD1	Bcell
BcellM9	ENSG00000132591	ERAL1	Bcell
BcellM9	ENSG00000167658	EEF2	Bcell
BcellM9	ENSG00000205643	CDPF1	Bcell
BcellM9	ENSG00000169375	SIN3A	Bcell
BcellM9	ENSG00000143674	MLK4	Bcell
BcellM9	ENSG00000107443	CCNJ	Bcell
BcellM9	ENSG00000096717	SIRT1	Bcell
BcellM9	ENSG00000105948	TTC26	Bcell
BcellM9	ENSG00000144228	SPOPL	Bcell
BcellM9	ENSG00000005955	GGNBP2	Bcell
BcellM9	ENSG00000104687	GSR	Bcell
BcellM9	ENSG00000126870	WDR60	Bcell
BcellM9	ENSG00000164327	RICTOR	Bcell
BcellM9	ENSG00000157450	RNF111	Bcell
BcellM9	ENSG00000214954	LRRC69	Bcell
BcellM9	ENSG00000149262	INTS4	Bcell
BcellM9	ENSG00000264469	RP11-173M1.8	Bcell
BcellM9	ENSG00000148429	USP6NL	Bcell
BcellM9	ENSG00000166225	FRS2	Bcell
BcellM9	ENSG00000157184	CPT2	Bcell
BcellM9	ENSG00000244291	C7orf13	Bcell
BcellM9	ENSG00000138640	FAM13A	Bcell
BcellM9	ENSG00000130414	NDUFA10	Bcell
BcellM9	ENSG00000174945	AMZ1	Bcell
BcellM9	ENSG00000251160	RP11-399D2.1	Bcell
BcellM9	ENSG00000180530	NRIP1	Bcell
BcellM9	ENSG00000225921	NOL7	Bcell
BcellM9	ENSG00000160087	UBE2J2	Bcell
BcellM9	ENSG00000100319	ZMAT5	Bcell
BcellM9	ENSG00000160633	SAFB	Bcell
BcellM9	ENSG00000146909	NOM1	Bcell
BcellM9	ENSG00000196476	C20orf96	Bcell
BcellM9	ENSG00000073060	SCARB1	Bcell
BcellM9	ENSG00000006432	MAP3K9	Bcell
BcellM9	ENSG00000160688	FLAD1	Bcell
BcellM9	ENSG00000225973	RP11-139H15.1	Bcell
BcellM9	ENSG00000215158	RP11-1023L17.1	Bcell
BcellM9	ENSG00000256667	KLRAP1	Bcell
BcellM9	ENSG00000215154	AC141586.5	Bcell
BcellM9	ENSG00000178567	EPM2AIP1	Bcell
BcellM9	ENSG00000264920	RP11-6N17.4	Bcell
BcellM9	ENSG00000211766	TRBJ2-2P	Bcell
BcellM9	ENSG00000197728	RPS26	Bcell
BcellM9	ENSG00000248734	CTD-2260A17.1	Bcell
BcellM9	ENSG00000085644	ZNF213	Bcell
BcellM9	ENSG00000164440	TXLNB	Bcell
BcellM9	ENSG00000131653	TRAF7	Bcell
BcellM9	ENSG00000121210	KIAA0922	Bcell
BcellM9	ENSG00000268521	VN1R83P	Bcell
BcellM9	ENSG00000260774	CTD-2083E4.4	Bcell
BcellM9	ENSG00000085788	DDHD2	Bcell
BcellM9	ENSG00000100353	EIF3D	Bcell
BcellM9	ENSG00000170089	RP11-423H2.1	Bcell
BcellM9	ENSG00000100354	TNRC6B	Bcell
BcellM9	ENSG00000162775	RBM15	Bcell
BcellM9	ENSG00000267470	CTD-3064H18.6	Bcell
BcellM9	ENSG00000121289	CEP89	Bcell
BcellM9	ENSG00000172765	TMCC1	Bcell
BcellM9	ENSG00000250116	RP11-417F21.1	Bcell
BcellM9	ENSG00000255989	RP11-711M9.1	Bcell
BcellM9	ENSG00000185608	MRPL40	Bcell
BcellM9	ENSG00000174469	CNTNAP2	Bcell
BcellM9	ENSG00000143514	TP53BP2	Bcell
BcellM9	ENSG00000252759	Y_RNA	Bcell
BcellM9	ENSG00000169641	LUZP1	Bcell
BcellM9	ENSG00000131779	PEX11B	Bcell
BcellM9	ENSG00000118762	PKD2	Bcell
BcellM9	ENSG00000160218	TRAPPC10	Bcell
BcellM9	ENSG00000139508	SLC46A3	Bcell
BcellM9	ENSG00000177303	CASKIN2	Bcell
BcellM9	ENSG00000156313	RPGR	Bcell
BcellM9	ENSG00000242299	RP11-234A1.1	Bcell
BcellM9	ENSG00000174529	TMEM81	Bcell
BcellM9	ENSG00000244513	CTD-2013N24.2	Bcell
BcellM9	ENSG00000111224	PARP11	Bcell
BcellM9	ENSG00000121417	ZNF211	Bcell
BcellM9	ENSG00000107020	PLGRKT	Bcell
BcellM9	ENSG00000179240	RP11-111M22.2	Bcell
BcellM9	ENSG00000166289	PLEKHF1	Bcell
BcellM9	ENSG00000110442	COMMD9	Bcell
BcellM9	ENSG00000155592	ZKSCAN2	Bcell
BcellM9	ENSG00000160229	ZNF66P	Bcell
BcellM9	ENSG00000143569	UBAP2L	Bcell
BcellM9	ENSG00000042429	MED17	Bcell
BcellM9	ENSG00000183049	CAMK1D	Bcell
BcellM9	ENSG00000152464	RPP38	Bcell
BcellM9	ENSG00000175221	MED16	Bcell
BcellM9	ENSG00000253352	TUG1	Bcell
BcellM9	ENSG00000188647	PTAR1	Bcell
BcellM9	ENSG00000196646	ZNF136	Bcell
BcellM9	ENSG00000165046	LETM2	Bcell
BcellM9	ENSG00000062582	MRPS24	Bcell
BcellM9	ENSG00000212978	AC016747.3	Bcell
BcellM9	ENSG00000178057	NDUFAF3	Bcell
BcellM9	ENSG00000225339	RP11-513I15.6	Bcell
BcellM9	ENSG00000180979	LRRC57	Bcell
BcellM9	ENSG00000257489	RP11-175P13.3	Bcell
BcellM9	ENSG00000165959	CLMN	Bcell
BcellM9	ENSG00000198721	ECI2	Bcell
BcellM9	ENSG00000109654	TRIM2	Bcell
BcellM9	ENSG00000268713	CTC-444N24.8	Bcell
BcellM9	ENSG00000119720	NRDE2	Bcell
BcellM9	ENSG00000068650	ATP11A	Bcell
BcellM9	ENSG00000148335	NTMT1	Bcell
BcellM9	ENSG00000057757	PITHD1	Bcell
BcellM9	ENSG00000181852	RNF41	Bcell
BcellM9	ENSG00000244932	RP11-529F4.1	Bcell
BcellM9	ENSG00000175334	BANF1	Bcell
BcellM9	ENSG00000127603	MACF1	Bcell
BcellM9	ENSG00000111615	KRR1	Bcell
BcellM9	ENSG00000216895	AC009403.2	Bcell
BcellM9	ENSG00000233695	GAS6-AS1	Bcell
BcellM9	ENSG00000173011	TADA2B	Bcell
BcellM9	ENSG00000100263	RHBDD3	Bcell
BcellM9	ENSG00000243279	PRAF2	Bcell
BcellM9	ENSG00000149792	MRPL49	Bcell
BcellM9	ENSG00000217128	FNIP1	Bcell
BcellM9	ENSG00000162994	CLHC1	Bcell
BcellM9	ENSG00000063322	MED29	Bcell
BcellM9	ENSG00000239650	GUSBP4	Bcell
BcellM9	ENSG00000168887	C2orf68	Bcell
BcellM9	ENSG00000137078	SIT1	Bcell
BcellM9	ENSG00000163788	SNRK	Bcell
BcellM9	ENSG00000135905	DOCK10	Bcell
BcellM9	ENSG00000213872	AC092798.2	Bcell
BcellM9	ENSG00000228863	RP11-404F10.2	Bcell
BcellM9	ENSG00000130818	ZNF426	Bcell
BcellM9	ENSG00000125962	ARMCX5	Bcell
BcellM9	ENSG00000134444	KIAA1468	Bcell
BcellM9	ENSG00000087077	TRIP6	Bcell
BcellM9	ENSG00000173681	CXorf23	Bcell
BcellM9	ENSG00000089041	P2RX7	Bcell
BcellM9	ENSG00000243646	IL10RB	Bcell
BcellM9	ENSG00000125650	PSPN	Bcell
BcellM9	ENSG00000125651	GTF2F1	Bcell
BcellM9	ENSG00000160584	SIK3	Bcell
BcellM9	ENSG00000106615	RHEB	Bcell
BcellM9	ENSG00000092841	MYL6	Bcell
BcellM9	ENSG00000136895	GARNL3	Bcell
BcellM9	ENSG00000100784	RPS6KA5	Bcell
BcellM9	ENSG00000160294	MCM3AP	Bcell
BcellM9	ENSG00000185774	KCNIP4	Bcell
BcellM9	ENSG00000171681	ATF7IP	Bcell
BcellM9	ENSG00000104731	KLHDC4	Bcell
BcellM9	ENSG00000146872	TLK2	Bcell
BcellM9	ENSG00000196465	MYL6B	Bcell
BcellM9	ENSG00000186654	PRR5	Bcell
BcellM9	ENSG00000163738	MTHFD2L	Bcell
BcellM9	ENSG00000188976	NOC2L	Bcell
BcellM9	ENSG00000128284	APOL3	Bcell
BcellM9	ENSG00000166912	MTMR10	Bcell
BcellM9	ENSG00000164366	CCDC127	Bcell
BcellM9	ENSG00000149311	ATM	Bcell
BcellM9	ENSG00000100994	PYGB	Bcell
BcellM9	ENSG00000181227	RP4-682C21.2	Bcell
BcellM9	ENSG00000106683	LIMK1	Bcell
BcellM9	ENSG00000243927	MRPS6	Bcell
BcellM9	ENSG00000177034	MTX3	Bcell
BcellM9	ENSG00000080802	CNOT4	Bcell
BcellM9	ENSG00000179085	DPM3	Bcell
BcellM9	ENSG00000143452	HORMAD1	Bcell
BcellM9	ENSG00000143443	C1orf56	Bcell
BcellM9	ENSG00000156411	C14orf2	Bcell
BcellM9	ENSG00000177051	FBXO46	Bcell
BcellM9	ENSG00000087448	KLHDC5	Bcell
BcellM9	ENSG00000204959	RP4-798C17.5	Bcell
BcellM9	ENSG00000198081	ZFP161	Bcell
BcellM9	ENSG00000145391	SETD7	Bcell
BcellM9	ENSG00000156853	ZNF689	Bcell
BcellM9	ENSG00000234543	RP11-30L4.5	Bcell
BcellM9	ENSG00000038382	TRIO	Bcell
BcellM9	ENSG00000196911	KPNA5	Bcell
BcellM9	ENSG00000254876	RP11-23J9.5	Bcell
BcellM9	ENSG00000256885	AP001877.1	Bcell
BcellM9	ENSG00000139436	GIT2	Bcell
BcellM9	ENSG00000236199	RP11-264I13.2	Bcell
BcellM9	ENSG00000131724	IL13RA1	Bcell
BcellM9	ENSG00000116478	HDAC1	Bcell
BcellM9	ENSG00000137460	FHDC1	Bcell
BcellM9	ENSG00000110851	PRDM4	Bcell
BcellM9	ENSG00000213315	CTD-3035D6.1	Bcell
BcellM9	ENSG00000125656	CLPP	Bcell
BcellM9	ENSG00000196743	GM2A	Bcell
BcellM9	ENSG00000187808	SOWAHD	Bcell
BcellM9	ENSG00000178718	RPP25	Bcell
BcellM9	ENSG00000163832	ELP6	Bcell
BcellM9	ENSG00000145494	NDUFS6	Bcell
BcellM9	ENSG00000135720	DYNC1LI2	Bcell
BcellM9	ENSG00000029725	RABEP1	Bcell
BcellM9	ENSG00000122497	NBPF14	Bcell
BcellM9	ENSG00000102978	POLR2C	Bcell
BcellM9	ENSG00000185803	SLC52A2	Bcell
BcellM9	ENSG00000148158	SNX30	Bcell
BcellM9	ENSG00000238227	C9orf69	Bcell
BcellM9	ENSG00000253203	GUSBP3	Bcell
BcellM9	ENSG00000135723	FHOD1	Bcell
BcellM9	ENSG00000238197	GCFC1-AS1	Bcell
BcellM9	ENSG00000100393	EP300	Bcell
BcellM9	ENSG00000170234	PWWP2A	Bcell
BcellM9	ENSG00000165028	NIPSNAP3B	Bcell
BcellM9	ENSG00000228409	CCT6P1	Bcell
BcellM9	ENSG00000228474	OST4	Bcell
BcellM9	ENSG00000121775	TMEM39B	Bcell
BcellM9	ENSG00000197837	HIST4H4	Bcell
BcellM9	ENSG00000164615	CAMLG	Bcell
BcellM9	ENSG00000150938	CRIM1	Bcell
BcellM9	ENSG00000177383	MAGEF1	Bcell
BcellM9	ENSG00000167981	ZNF597	Bcell
BcellM9	ENSG00000169230	PRELID1	Bcell
BcellM9	ENSG00000184305	FAM190A	Bcell
BcellM9	ENSG00000100413	POLR3H	Bcell
BcellM9	ENSG00000188002	RP11-43F13.1	Bcell
BcellM9	ENSG00000170832	USP32	Bcell
BcellM9	ENSG00000161920	MED11	Bcell
BcellM9	ENSG00000260917	RP11-57H14.4	Bcell
BcellM9	ENSG00000198838	RYR3	Bcell
BcellM9	ENSG00000255320	RP11-755F10.1	Bcell
BcellM9	ENSG00000166783	KIAA0430	Bcell
BcellM9	ENSG00000173113	TRMT112	Bcell
BcellM9	ENSG00000123064	DDX54	Bcell
BcellM9	ENSG00000087884	AAMDC	Bcell
BcellM9	ENSG00000168653	NDUFS5	Bcell
BcellM9	ENSG00000117036	ETV3	Bcell
BcellM9	ENSG00000155085	AKD1	Bcell
BcellM9	ENSG00000170310	STX8	Bcell
BcellM9	ENSG00000161956	SENP3	Bcell
BcellM9	ENSG00000111843	TMEM14C	Bcell
BcellM9	ENSG00000100811	YY1	Bcell
BcellM9	ENSG00000157216	SSBP3	Bcell
BcellM9	ENSG00000011258	MBTD1	Bcell
BcellM9	ENSG00000182810	DDX28	Bcell
BcellM9	ENSG00000219481	NBPF1	Bcell
BcellM9	ENSG00000213762	ZNF134	Bcell
BcellM9	ENSG00000254184	TYW1B	Bcell
BcellM9	ENSG00000111348	ARHGDIB	Bcell
BcellM9	ENSG00000163947	ARHGEF3	Bcell
BcellM9	ENSG00000134369	NAV1	Bcell
BcellM9	ENSG00000074800	ENO1	Bcell
BcellM9	ENSG00000114023	FAM162A	Bcell
BcellM9	ENSG00000034677	RNF19A	Bcell
BcellM9	ENSG00000105879	CBLL1	Bcell
BcellM9	ENSG00000165121	RP11-213G2.3	Bcell
BcellM9	ENSG00000229325	ACAP2-IT1	Bcell
BcellM9	ENSG00000167778	SPRYD3	Bcell
BcellM9	ENSG00000165283	STOML2	Bcell
BcellM9	ENSG00000179899	PHC1P1	Bcell
BcellM9	ENSG00000159256	MORC3	Bcell
BcellM9	ENSG00000119705	SLIRP	Bcell
BcellM9	ENSG00000137100	DCTN3	Bcell
BcellM9	ENSG00000235652	RP11-545I5.3	Bcell
BcellM9	ENSG00000075142	SRI	Bcell
BcellM9	ENSG00000100908	EMC9	Bcell
BcellM9	ENSG00000116191	RALGPS2	Bcell
BcellM9	ENSG00000121879	PIK3CA	Bcell
BcellM9	ENSG00000124222	STX16	Bcell
BcellM9	ENSG00000002330	BAD	Bcell
BcellM9	ENSG00000156671	SAMD8	Bcell
BcellM9	ENSG00000187605	TET3	Bcell
BcellM9	ENSG00000163820	FYCO1	Bcell
BcellM9	ENSG00000079134	THOC1	Bcell
BcellM9	ENSG00000120798	NR2C1	Bcell
BcellM9	ENSG00000125454	SLC25A19	Bcell
BcellM9	ENSG00000153317	ASAP1	Bcell
BcellM9	ENSG00000172164	SNTB1	Bcell
BcellM9	ENSG00000185621	LMLN	Bcell
BcellM9	ENSG00000173281	PPP1R3B	Bcell
BcellM9	ENSG00000126903	SLC10A3	Bcell
BcellM9	ENSG00000184588	PDE4B	Bcell
BcellM9	ENSG00000087191	PSMC5	Bcell
BcellM9	ENSG00000069943	PIGB	Bcell
BcellM9	ENSG00000119900	OGFRL1	Bcell
BcellM9	ENSG00000095015	MAP3K1	Bcell
BcellM9	ENSG00000176274	SLC25A53	Bcell
BcellM9	ENSG00000221994	ZNF630	Bcell
BcellM9	ENSG00000256574	OR13A1	Bcell
BcellM9	ENSG00000102870	ZNF629	Bcell
BcellM9	ENSG00000264885	RP11-815I9.4	Bcell
BcellM9	ENSG00000135185	C7orf23	Bcell
BcellM9	ENSG00000071127	WDR1	Bcell
BcellM9	ENSG00000159210	SNF8	Bcell
BcellM9	ENSG00000161551	ZNF577	Bcell
BcellM9	ENSG00000117597	DIEXF	Bcell
BcellM9	ENSG00000116580	GON4L	Bcell
BcellM9	ENSG00000111775	COX6A1	Bcell
BcellM9	ENSG00000145675	PIK3R1	Bcell
BcellM9	ENSG00000183666	GUSBP1	Bcell
BcellM9	ENSG00000167977	KCTD5	Bcell
BcellM9	ENSG00000196263	ZNF471	Bcell
BcellM9	ENSG00000167815	PRDX2	Bcell
BcellM9	ENSG00000125743	SNRPD2	Bcell
BcellM9	ENSG00000166189	HPS6	Bcell
BcellM9	ENSG00000259820	AC083843.1	Bcell
BcellM9	ENSG00000246089	RP11-115C21.2	Bcell
BcellM9	ENSG00000071243	ING3	Bcell
BcellM9	ENSG00000185219	ZNF445	Bcell
BcellM9	ENSG00000173276	ZNF295	Bcell
BcellM9	ENSG00000167476	JSRP1	Bcell
BcellM9	ENSG00000143499	SMYD2	Bcell
BcellM9	ENSG00000260929	RP11-327F22.1	Bcell
BcellM9	ENSG00000169926	KLF13	Bcell
BcellM9	ENSG00000213246	SUPT4H1	Bcell
BcellM9	ENSG00000185090	MANEAL	Bcell
BcellM9	ENSG00000108306	FBXL20	Bcell
BcellM9	ENSG00000224870	RP4-758J18.2	Bcell
BcellM9	ENSG00000176473	WDR25	Bcell
BcellM9	ENSG00000130592	LSP1	Bcell
BcellM9	ENSG00000182957	SPATA13	Bcell
BcellM9	ENSG00000215421	ZNF407	Bcell
BcellM9	ENSG00000126432	PRDX5	Bcell
BcellM9	ENSG00000112343	TRIM38	Bcell
BcellM9	ENSG00000070961	ATP2B1	Bcell
BcellM9	ENSG00000161513	FDXR	Bcell
BcellM9	ENSG00000164989	CCDC171	Bcell
BcellM9	ENSG00000204628	GNB2L1	Bcell
BcellM9	ENSG00000142444	C19orf52	Bcell
BcellM9	ENSG00000140104	C14orf79	Bcell
BcellM9	ENSG00000230551	CTB-89H12.4	Bcell
BcellM9	ENSG00000185278	ZBTB37	Bcell
BcellM9	ENSG00000196968	FUT11	Bcell
BcellM9	ENSG00000125818	PSMF1	Bcell
BcellM9	ENSG00000205213	LGR4	Bcell
BcellM9	ENSG00000175854	SWI5	Bcell
BcellM9	ENSG00000138495	COX17	Bcell
BcellM9	ENSG00000171100	MTM1	Bcell
BcellM9	ENSG00000115234	SNX17	Bcell
BcellM9	ENSG00000196510	ANAPC7	Bcell
BcellM9	ENSG00000176386	CDC26	Bcell
BcellM9	ENSG00000076108	BAZ2A	Bcell
BcellM9	ENSG00000114779	ABHD14B	Bcell
BcellM9	ENSG00000086300	SNX10	Bcell
BcellM9	ENSG00000231993	RP1-85F18.5	Bcell
BcellM9	ENSG00000120008	WDR11	Bcell
BcellM9	ENSG00000269051	CTD-2245F17.3	Bcell
BcellM9	ENSG00000169223	LMAN2	Bcell
BcellM9	ENSG00000165494	PCF11	Bcell
BcellM9	ENSG00000225374	GS1-526D21.5	Bcell
BcellM9	ENSG00000169239	CA5B	Bcell
BcellM9	ENSG00000101182	PSMA7	Bcell
BcellM9	ENSG00000108106	UBE2S	Bcell
BcellM9	ENSG00000257027	RP11-705C15.3	Bcell
BcellM9	ENSG00000261468	RP11-1024P17.1	Bcell
BcellM9	ENSG00000170113	NIPA1	Bcell
BcellM9	ENSG00000197858	GPAA1	Bcell
BcellM9	ENSG00000172766	NAA16	Bcell
BcellM9	ENSG00000055163	CYFIP2	Bcell
BcellM9	ENSG00000122140	MRPS2	Bcell
BcellM9	ENSG00000141759	TXNL4A	Bcell
BcellM9	ENSG00000103489	XYLT1	Bcell
BcellM9	ENSG00000138448	ITGAV	Bcell
BcellM9	ENSG00000265806	MIR4292	Bcell
BcellM9	ENSG00000141101	NOB1	Bcell
BcellM9	ENSG00000152382	TADA1	Bcell
BcellM9	ENSG00000114353	GNAI2	Bcell
BcellM9	ENSG00000257151	RP11-701H24.2	Bcell
BcellM9	ENSG00000170653	ATF7	Bcell
BcellM9	ENSG00000260279	AC137932.5	Bcell
BcellM9	ENSG00000172590	MRPL52	Bcell
BcellM9	ENSG00000230555	RP11-517P14.2	Bcell
BcellM9	ENSG00000185947	ZNF267	Bcell
BcellM9	ENSG00000186517	ARHGAP30	Bcell
BcellM9	ENSG00000138468	SENP7	Bcell
BcellM9	ENSG00000158941	KIAA1967	Bcell
BcellM9	ENSG00000006459	JHDM1D	Bcell
BcellM9	ENSG00000153574	RPIA	Bcell
BcellM9	ENSG00000184898	RBM43	Bcell
BcellM9	ENSG00000204574	ABCF1	Bcell
BcellM9	ENSG00000260898	ADPGK-AS1	Bcell
BcellM9	ENSG00000120539	MASTL	Bcell
BcellM9	ENSG00000048405	ZNF800	Bcell
BcellM9	ENSG00000140365	COMMD4	Bcell
BcellM9	ENSG00000143702	CEP170	Bcell
BcellM9	ENSG00000214922	HLA-F-AS1	Bcell
BcellM9	ENSG00000105552	BCAT2	Bcell
BcellM9	ENSG00000107537	PHYH	Bcell
BcellM9	ENSG00000186001	LRCH3	Bcell
BcellM9	ENSG00000168040	FADD	Bcell
BcellM9	ENSG00000110047	EHD1	Bcell
BcellM9	ENSG00000104689	TNFRSF10A	Bcell
BcellM9	ENSG00000049192	ADAMTS6	Bcell
BcellM9	ENSG00000136213	CHST12	Bcell
BcellM9	ENSG00000180035	ZNF48	Bcell
BcellM9	ENSG00000137449	CPEB2	Bcell
BcellM9	ENSG00000261428	RP11-16P6.1	Bcell
BcellM9	ENSG00000135655	USP15	Bcell
BcellM9	ENSG00000081019	RSBN1	Bcell
BcellM9	ENSG00000066933	MYO9A	Bcell
BcellM9	ENSG00000204217	BMPR2	Bcell
BcellM9	ENSG00000238083	LRRC37A2	Bcell
BcellM9	ENSG00000116539	ASH1L	Bcell
BcellM9	ENSG00000255423	EBLN2	Bcell
BcellM9	ENSG00000160961	ZNF333	Bcell
BcellM9	ENSG00000153048	CARHSP1	Bcell
BcellM9	ENSG00000170634	ACYP2	Bcell
BcellM9	ENSG00000162402	USP24	Bcell
BcellM9	ENSG00000205181	LINC00654	Bcell
BcellM9	ENSG00000149308	NPAT	Bcell
BcellM9	ENSG00000232388	LINC00493	Bcell
BcellM9	ENSG00000024048	UBR2	Bcell
BcellM9	ENSG00000112695	COX7A2	Bcell
BcellM9	ENSG00000267278	MAP3K14-AS1	Bcell
BcellM9	ENSG00000102879	CORO1A	Bcell
BcellM9	ENSG00000211767	TRBJ2-3	Bcell
BcellM9	ENSG00000153575	TUBGCP5	Bcell
BcellM9	ENSG00000177483	RBM44	Bcell
BcellM9	ENSG00000119408	NEK6	Bcell
BcellM9	ENSG00000170542	SERPINB9	Bcell
BcellM9	ENSG00000220848	RPS18P9	Bcell
BcellM9	ENSG00000236537	RP11-732M18.3	Bcell
BcellM9	ENSG00000116649	SRM	Bcell
BcellM9	ENSG00000143458	GABPB2	Bcell
BcellM9	ENSG00000154265	ABCA5	Bcell
BcellM9	ENSG00000159267	HLCS	Bcell
BcellM9	ENSG00000168575	SLC20A2	Bcell
BcellM9	ENSG00000102900	NUP93	Bcell
BcellM9	ENSG00000119801	YPEL5	Bcell
BcellM9	ENSG00000120616	EPC1	Bcell
BcellM9	ENSG00000171135	JAGN1	Bcell
BcellM9	ENSG00000196544	C17orf59	Bcell
BcellM9	ENSG00000099901	RANBP1	Bcell
BcellM9	ENSG00000166133	RPUSD2	Bcell
BcellM9	ENSG00000255857	PXN-AS1	Bcell
BcellM9	ENSG00000269535	CTD-2525I3.6	Bcell
BcellM9	ENSG00000142556	ZNF614	Bcell
BcellM9	ENSG00000167984	NLRC3	Bcell
BcellM9	ENSG00000139433	GLTP	Bcell
BcellM9	ENSG00000173275	ZNF449	Bcell
BcellM9	ENSG00000156928	MALSU1	Bcell
BcellM9	ENSG00000127399	LRRC61	Bcell
BcellM9	ENSG00000105849	TWISTNB	Bcell
BcellM9	ENSG00000162813	BPNT1	Bcell
BcellM9	ENSG00000189136	UBE2Q2P1	Bcell
BcellM9	ENSG00000228343	RP11-1148L6.5	Bcell
BcellM9	ENSG00000112658	SRF	Bcell
BcellM9	ENSG00000215424	MCM3AP-AS1	Bcell
BcellM9	ENSG00000196950	SLC39A10	Bcell
BcellM9	ENSG00000204524	ZNF805	Bcell
BcellM9	ENSG00000100077	ADRBK2	Bcell
BcellM9	ENSG00000163463	KRTCAP2	Bcell
BcellM9	ENSG00000213090	AC007256.5	Bcell
BcellM9	ENSG00000079335	CDC14A	Bcell
BcellM9	ENSG00000030419	IKZF2	Bcell
BcellM9	ENSG00000140153	WDR20	Bcell
BcellM9	ENSG00000167670	CHAF1A	Bcell
BcellM9	ENSG00000267321	RP11-1094M14.11	Bcell
BcellM9	ENSG00000205220	PSMB10	Bcell
BcellM9	ENSG00000067221	STOML1	Bcell
BcellM9	ENSG00000143553	SNAPIN	Bcell
BcellM9	ENSG00000213462	ERV3-1	Bcell
BcellM9	ENSG00000100348	TXN2	Bcell
BcellM9	ENSG00000119599	DCAF4	Bcell
BcellM9	ENSG00000200502	Y_RNA	Bcell
BcellM9	ENSG00000103363	TCEB2	Bcell
BcellM9	ENSG00000116663	FBXO6	Bcell
BcellM9	ENSG00000106351	AGFG2	Bcell
BcellM9	ENSG00000178852	EFCAB13	Bcell
BcellM9	ENSG00000185864	61E3.4	Bcell
BcellM9	ENSG00000242588	RP11-274B21.1	Bcell
BcellM9	ENSG00000182405	PGBD4	Bcell
BcellM9	ENSG00000213240	NOTCH2NL	Bcell
BcellM9	ENSG00000147955	SIGMAR1	Bcell
BcellM9	ENSG00000258686	RP4-773N10.5	Bcell
BcellM9	ENSG00000136527	TRA2B	Bcell
BcellM9	ENSG00000205014	AC009113.1	Bcell
BcellM9	ENSG00000114544	SLC41A3	Bcell
BcellM9	ENSG00000215271	HOMEZ	Bcell
BcellM9	ENSG00000076321	KLHL20	Bcell
BcellM9	ENSG00000117020	AKT3	Bcell
BcellM9	ENSG00000145425	RPS3A	Bcell
BcellM9	ENSG00000197779	ZNF81	Bcell
BcellM9	ENSG00000223509	RP11-632K20.7	Bcell
BcellM9	ENSG00000074621	SLC24A1	Bcell
BcellM9	ENSG00000166801	FAM111A	Bcell
BcellM9	ENSG00000138326	RPS24	Bcell
BcellM9	ENSG00000116521	SCAMP3	Bcell
BcellM9	ENSG00000137842	TMEM62	Bcell
BcellM9	ENSG00000143222	UFC1	Bcell
BcellM9	ENSG00000055950	MRPL43	Bcell
BcellM9	ENSG00000100442	FKBP3	Bcell
BcellM9	ENSG00000105856	HBP1	Bcell
BcellM9	ENSG00000026652	AGPAT4	Bcell
BcellM9	ENSG00000167657	DAPK3	Bcell
BcellM9	ENSG00000174106	LEMD3	Bcell
BcellM9	ENSG00000066651	TRMT11	Bcell
BcellM9	ENSG00000153551	CMTM7	Bcell
BcellM9	ENSG00000068878	PSME4	Bcell
BcellM9	ENSG00000175573	C11orf68	Bcell
BcellM9	ENSG00000085511	MAP3K4	Bcell
BcellM9	ENSG00000160877	NACC1	Bcell
BcellM9	ENSG00000056586	RC3H2	Bcell
BcellM9	ENSG00000116977	LGALS8	Bcell
BcellM9	ENSG00000205885	C1RL-AS1	Bcell
BcellM9	ENSG00000228989	AC133528.2	Bcell
BcellM9	ENSG00000111450	STX2	Bcell
BcellM9	ENSG00000129559	NEDD8	Bcell
BcellM9	ENSG00000182606	TRAK1	Bcell
BcellM9	ENSG00000163041	H3F3A	Bcell
BcellM9	ENSG00000106610	STAG3L4	Bcell
BcellM9	ENSG00000259494	MRPL46	Bcell
BcellM9	ENSG00000180357	ZNF609	Bcell
BcellM9	ENSG00000196369	SRGAP2B	Bcell
BcellM9	ENSG00000145912	NHP2	Bcell
BcellM9	ENSG00000162517	PEF1	Bcell
BcellM9	ENSG00000245275	CTB-157D17.1	Bcell
BcellM9	ENSG00000176422	SPRYD4	Bcell
BcellM9	ENSG00000050438	SLC4A8	Bcell
BcellM9	ENSG00000070718	AP3M2	Bcell
BcellM9	ENSG00000174444	RPL4	Bcell
BcellM9	ENSG00000138756	BMP2K	Bcell
BcellM9	ENSG00000185246	PRPF39	Bcell
BcellM9	ENSG00000123836	PFKFB2	Bcell
BcellM9	ENSG00000188542	DUSP28	Bcell
BcellM9	ENSG00000130024	PHF10	Bcell
BcellM9	ENSG00000141098	GFOD2	Bcell
BcellM9	ENSG00000183605	SFXN4	Bcell
BcellM9	ENSG00000147155	EBP	Bcell
BcellM9	ENSG00000132801	ZSWIM3	Bcell
BcellM9	ENSG00000147162	OGT	Bcell
BcellM9	ENSG00000105341	ATP5SL	Bcell
BcellM9	ENSG00000145390	USP53	Bcell
BcellM9	ENSG00000113272	THG1L	Bcell
BcellM9	ENSG00000125901	MRPS26	Bcell
BcellM9	ENSG00000135617	PRADC1	Bcell
BcellM9	ENSG00000179222	MAGED1	Bcell
BcellM9	ENSG00000108264	TADA2A	Bcell
BcellM9	ENSG00000143543	JTB	Bcell
BcellM9	ENSG00000205189	ZBTB10	Bcell
BcellM9	ENSG00000135749	PCNXL2	Bcell
BcellM9	ENSG00000159216	RUNX1	Bcell
BcellM9	ENSG00000196235	SUPT5H	Bcell
BcellM9	ENSG00000173465	SSSCA1	Bcell
BcellM9	ENSG00000175873	AC004840.9	Bcell
BcellM9	ENSG00000117000	RLF	Bcell
BcellM9	ENSG00000213463	SYNJ2BP	Bcell
BcellM9	ENSG00000105229	PIAS4	Bcell
BcellM9	ENSG00000137210	TMEM14B	Bcell
BcellM9	ENSG00000204272	RP11-622K12.1	Bcell
BcellM9	ENSG00000104679	R3HCC1	Bcell
BcellM9	ENSG00000178035	IMPDH2	Bcell
BcellM9	ENSG00000163312	HELQ	Bcell
BcellM9	ENSG00000160007	ARHGAP35	Bcell
BcellM9	ENSG00000180747	CTD-2547E10.2	Bcell
BcellM9	ENSG00000167699	GLOD4	Bcell
BcellM9	ENSG00000171943	SRGAP2C	Bcell
BcellM9	ENSG00000260404	RP11-384K6.6	Bcell
BcellM9	ENSG00000078403	MLLT10	Bcell
BcellM9	ENSG00000184277	TM2D3	Bcell
BcellM9	ENSG00000156504	FAM122B	Bcell
BcellM9	ENSG00000172992	DCAKD	Bcell
BcellM9	ENSG00000242125	SNHG3	Bcell
BcellM9	ENSG00000167272	POP5	Bcell
BcellM9	ENSG00000197943	PLCG2	Bcell
BcellM9	ENSG00000125741	OPA3	Bcell
BcellM9	ENSG00000260263	RP11-666N19.1	Bcell
BcellM9	ENSG00000171097	CCBL1	Bcell
BcellM9	ENSG00000185838	GNB1L	Bcell
BcellM9	ENSG00000102977	ACD	Bcell
BcellM9	ENSG00000143224	PPOX	Bcell
BcellM9	ENSG00000100591	AHSA1	Bcell
BcellM9	ENSG00000124215	CDH26	Bcell
BcellM9	ENSG00000187994	RINL	Bcell
BcellM9	ENSG00000136205	TNS3	Bcell
BcellM9	ENSG00000072506	HSD17B10	Bcell
BcellM9	ENSG00000068120	COASY	Bcell
BcellM9	ENSG00000104904	OAZ1	Bcell
BcellM9	ENSG00000140386	SCAPER	Bcell
BcellM9	ENSG00000018610	CXorf56	Bcell
BcellM9	ENSG00000156603	MED19	Bcell
BcellM9	ENSG00000206503	HLA-A	Bcell
BcellM9	ENSG00000151687	ANKAR	Bcell
BcellM9	ENSG00000124374	PAIP2B	Bcell
BcellM9	ENSG00000170921	TANC2	Bcell
BcellM9	ENSG00000137404	NRM	Bcell
BcellM9	ENSG00000163492	CCDC141	Bcell
BcellM9	ENSG00000143669	LYST	Bcell
BcellM9	ENSG00000214331	RP11-252A24.2	Bcell
BcellM9	ENSG00000198780	FAM169A	Bcell
BcellM9	ENSG00000114982	KANSL3	Bcell
BcellM9	ENSG00000114125	RNF7	Bcell
BcellM9	ENSG00000168038	ULK4	Bcell
BcellM9	ENSG00000108349	CASC3	Bcell
BcellM9	ENSG00000110921	MVK	Bcell
BcellM9	ENSG00000248971	KRT8P46	Bcell
BcellM9	ENSG00000182584	ACTL10	Bcell
BcellM9	ENSG00000242265	PEG10	Bcell
BcellM9	ENSG00000135930	EIF4E2	Bcell
BcellM9	ENSG00000259709	CTD-2184D3.7	Bcell
BcellM9	ENSG00000091640	SPAG7	Bcell
BcellM9	ENSG00000197121	PGAP1	Bcell
BcellM9	ENSG00000257727	CNPY2	Bcell
BcellM9	ENSG00000186409	CCDC30	Bcell
BcellM9	ENSG00000124177	CHD6	Bcell
BcellM9	ENSG00000185567	AHNAK2	Bcell
BcellM9	ENSG00000260398	RP11-594N15.3	Bcell
BcellM9	ENSG00000154710	RABGEF1	Bcell
BcellM9	ENSG00000100577	GSTZ1	Bcell
BcellM9	ENSG00000163534	FCRL1	Bcell
BcellM9	ENSG00000132906	CASP9	Bcell
BcellM9	ENSG00000257108	NHLRC4	Bcell
BcellM9	ENSG00000174579	MSL2	Bcell
BcellM9	ENSG00000144741	SLC25A26	Bcell
BcellM9	ENSG00000136044	APPL2	Bcell
BcellM9	ENSG00000259758	CTA-204B4.6	Bcell
BcellM9	ENSG00000172840	PDP2	Bcell
BcellM9	ENSG00000122417	ODF2L	Bcell
BcellM9	ENSG00000005187	ACSM3	Bcell
BcellM9	ENSG00000172262	ZNF131	Bcell
BcellM9	ENSG00000116641	DOCK7	Bcell
BcellM9	ENSG00000124217	MOCS3	Bcell
BcellM9	ENSG00000073331	ALPK1	Bcell
BcellM9	ENSG00000242372	EIF6	Bcell
BcellM9	ENSG00000204130	RUFY2	Bcell
BcellM9	ENSG00000090905	TNRC6A	Bcell
BcellM9	ENSG00000038219	BOD1L1	Bcell
BcellM9	ENSG00000226015	CCT8P1	Bcell
BcellM9	ENSG00000214026	MRPL23	Bcell
BcellM9	ENSG00000152454	ZNF256	Bcell
BcellM9	ENSG00000012822	CALCOCO1	Bcell
BcellM9	ENSG00000196636	ACN9	Bcell
BcellM9	ENSG00000242485	MRPL20	Bcell
BcellM9	ENSG00000126524	SBDS	Bcell
BcellM9	ENSG00000100485	SOS2	Bcell
BcellM9	ENSG00000166860	ZBTB39	Bcell
BcellM9	ENSG00000157429	ZNF19	Bcell
BcellM9	ENSG00000087269	NOP14	Bcell
BcellM9	ENSG00000128626	MRPS12	Bcell
BcellM9	ENSG00000179978	RP11-1319K7.1	Bcell
BcellM9	ENSG00000175567	UCP2	Bcell
BcellM9	ENSG00000137942	FNBP1L	Bcell
BcellM9	ENSG00000232891	RP11-136K14.1	Bcell
BcellM9	ENSG00000172661	FAM21C	Bcell
BcellM9	ENSG00000159228	CBR1	Bcell
BcellM9	ENSG00000078804	TP53INP2	Bcell
BcellM9	ENSG00000145623	OSMR	Bcell
BcellM9	ENSG00000215630	GUSBP9	Bcell
BcellM9	ENSG00000181284	TMEM102	Bcell
BcellM9	ENSG00000182831	C16orf72	Bcell
BcellM9	ENSG00000223797	ENTPD3-AS1	Bcell
BcellM9	ENSG00000158710	TAGLN2	Bcell
BcellM9	ENSG00000141664	ZCCHC2	Bcell
BcellM9	ENSG00000156127	BATF	Bcell
BcellM9	ENSG00000119608	PROX2	Bcell
BcellM9	ENSG00000268471	DKFZP434I0714	Bcell
BcellM9	ENSG00000157036	EXOG	Bcell
BcellM9	ENSG00000128340	RAC2	Bcell
BcellM9	ENSG00000104343	UBE2W	Bcell
BcellM9	ENSG00000122034	GTF3A	Bcell
BcellM9	ENSG00000012660	ELOVL5	Bcell
BcellM9	ENSG00000248019	FAM13A-AS1	Bcell
BcellM9	ENSG00000176160	HSF5	Bcell
BcellM9	ENSG00000198171	DDRGK1	Bcell
BcellM9	ENSG00000163155	LYSMD1	Bcell
BcellM9	ENSG00000101577	LPIN2	Bcell
BcellM9	ENSG00000132275	RRP8	Bcell
BcellM9	ENSG00000228427	RP5-1091N2.9	Bcell
BcellM9	ENSG00000248643	RBM14-RBM4	Bcell
BcellM9	ENSG00000163877	SNIP1	Bcell
BcellM9	ENSG00000074966	TXK	Bcell
BcellM9	ENSG00000170571	EMB	Bcell
BcellM9	ENSG00000166716	ZNF592	Bcell
BcellM9	ENSG00000107897	ACBD5	Bcell
BcellM9	ENSG00000214293	RSBN1L-AS1	Bcell
BcellM9	ENSG00000111786	SRSF9	Bcell
BcellM9	ENSG00000084092	NOA1	Bcell
BcellM9	ENSG00000246859	STARD4-AS1	Bcell
BcellM9	ENSG00000119965	C10orf88	Bcell
BcellM9	ENSG00000105379	ETFB	Bcell
BcellM9	ENSG00000074201	CLNS1A	Bcell
BcellM9	ENSG00000134255	CEPT1	Bcell
BcellM9	ENSG00000141646	SMAD4	Bcell
BcellM9	ENSG00000032219	ARID4A	Bcell
BcellM9	ENSG00000132881	RSG1	Bcell
BcellM9	ENSG00000197375	SLC22A5	Bcell
BcellM9	ENSG00000196605	ZNF846	Bcell
BcellM9	ENSG00000167785	ZNF558	Bcell
BcellM9	ENSG00000125835	SNRPB	Bcell
BcellM8	ENSG00000131899	LLGL1	Bcell
BcellM8	ENSG00000082996	RNF13	Bcell
BcellM8	ENSG00000128271	ADORA2A	Bcell
BcellM8	ENSG00000228672	PROB1	Bcell
BcellM8	ENSG00000167395	ZNF646	Bcell
BcellM8	ENSG00000100241	SBF1	Bcell
BcellM8	ENSG00000012211	PRICKLE3	Bcell
BcellM8	ENSG00000088038	CNOT3	Bcell
BcellM8	ENSG00000158545	ZC3H18	Bcell
BcellM8	ENSG00000131370	SH3BP5	Bcell
BcellM8	ENSG00000147144	CCDC120	Bcell
BcellM8	ENSG00000149658	YTHDF1	Bcell
BcellM8	ENSG00000213614	HEXA	Bcell
BcellM8	ENSG00000130382	MLLT1	Bcell
BcellM8	ENSG00000164889	SLC4A2	Bcell
BcellM8	ENSG00000103549	RNF40	Bcell
BcellM8	ENSG00000147439	BIN3	Bcell
BcellM8	ENSG00000160193	WDR4	Bcell
BcellM8	ENSG00000140521	POLG	Bcell
BcellM8	ENSG00000103274	NUBP1	Bcell
BcellM8	ENSG00000092098	RNF31	Bcell
BcellM8	ENSG00000114670	NEK11	Bcell
BcellM8	ENSG00000140320	BAHD1	Bcell
BcellM8	ENSG00000150990	DHX37	Bcell
BcellM8	ENSG00000197324	LRP10	Bcell
BcellM8	ENSG00000104812	GYS1	Bcell
BcellM8	ENSG00000167962	ZNF598	Bcell
BcellM8	ENSG00000011451	WIZ	Bcell
BcellM8	ENSG00000225190	PLEKHM1	Bcell
BcellM8	ENSG00000106948	AKNA	Bcell
BcellM8	ENSG00000104973	MED25	Bcell
BcellM8	ENSG00000130749	ZC3H4	Bcell
BcellM8	ENSG00000124608	AARS2	Bcell
BcellM8	ENSG00000233937	CTC-338M12.4	Bcell
BcellM8	ENSG00000160445	ZER1	Bcell
BcellM8	ENSG00000213676	ATF6B	Bcell
BcellM8	ENSG00000204560	DHX16	Bcell
BcellM8	ENSG00000120899	PTK2B	Bcell
BcellM8	ENSG00000100242	SUN2	Bcell
BcellM8	ENSG00000137221	TJAP1	Bcell
BcellM8	ENSG00000227500	SCAMP4	Bcell
BcellM8	ENSG00000186111	PIP5K1C	Bcell
BcellM8	ENSG00000079432	CIC	Bcell
BcellM8	ENSG00000102858	MGRN1	Bcell
BcellM8	ENSG00000133895	MEN1	Bcell
BcellM8	ENSG00000131323	TRAF3	Bcell
BcellM8	ENSG00000150045	KLRF1	Bcell
BcellM8	ENSG00000085872	CHERP	Bcell
BcellM8	ENSG00000204632	HLA-G	Bcell
BcellM8	ENSG00000087157	PGS1	Bcell
BcellM8	ENSG00000188522	FAM83G	Bcell
BcellM8	ENSG00000105063	PPP6R1	Bcell
BcellM8	ENSG00000066136	NFYC	Bcell
BcellM8	ENSG00000141012	GALNS	Bcell
BcellM8	ENSG00000167842	MIS12	Bcell
BcellM8	ENSG00000160190	SLC37A1	Bcell
BcellM8	ENSG00000088808	PPP1R13B	Bcell
BcellM8	ENSG00000171823	FBXL14	Bcell
BcellM8	ENSG00000137497	NUMA1	Bcell
BcellM8	ENSG00000089876	DHX32	Bcell
BcellM8	ENSG00000070047	PHRF1	Bcell
BcellM8	ENSG00000132003	ZSWIM4	Bcell
BcellM8	ENSG00000181039	ANKRD34A	Bcell
BcellM8	ENSG00000103932	RPAP1	Bcell
BcellM8	ENSG00000143353	LYPLAL1	Bcell
BcellM8	ENSG00000162298	SYVN1	Bcell
BcellM8	ENSG00000244620	AL122127.25	Bcell
BcellM8	ENSG00000203644	AC083799.1	Bcell
BcellM8	ENSG00000141503	MINK1	Bcell
BcellM8	ENSG00000167632	TRAPPC9	Bcell
BcellM8	ENSG00000103326	SOLH	Bcell
BcellM8	ENSG00000137944	CCBL2	Bcell
BcellM8	ENSG00000202474	RNA5SP283	Bcell
BcellM8	ENSG00000020129	NCDN	Bcell
BcellM8	ENSG00000146192	FGD2	Bcell
BcellM8	ENSG00000149115	TNKS1BP1	Bcell
BcellM8	ENSG00000132382	MYBBP1A	Bcell
BcellM8	ENSG00000250635	CTD-3224K15.2	Bcell
BcellM8	ENSG00000040531	CTNS	Bcell
BcellM8	ENSG00000130402	ACTN4	Bcell
BcellM8	ENSG00000157895	C12orf43	Bcell
BcellM8	ENSG00000161847	RAVER1	Bcell
BcellM8	ENSG00000181638	ZFP41	Bcell
BcellM8	ENSG00000196498	NCOR2	Bcell
BcellM8	ENSG00000108509	CAMTA2	Bcell
BcellM8	ENSG00000181090	EHMT1	Bcell
BcellM8	ENSG00000110497	AMBRA1	Bcell
BcellM8	ENSG00000135439	AGAP2	Bcell
BcellM8	ENSG00000100403	ZC3H7B	Bcell
BcellM8	ENSG00000141568	FOXK2	Bcell
BcellM8	ENSG00000148400	NOTCH1	Bcell
BcellM8	ENSG00000185044	BX004987.4	Bcell
BcellM8	ENSG00000104885	DOT1L	Bcell
BcellM8	ENSG00000099308	MAST3	Bcell
BcellM8	ENSG00000105663	WBP7	Bcell
BcellM8	ENSG00000135637	CCDC142	Bcell
BcellM8	ENSG00000204463	BAG6	Bcell
BcellM8	ENSG00000007047	MARK4	Bcell
BcellM8	ENSG00000165646	SLC18A2	Bcell
BcellM8	ENSG00000110046	ATG2A	Bcell
BcellM8	ENSG00000206341	HLA-H	Bcell
BcellM8	ENSG00000197136	PCNXL3	Bcell
BcellM8	ENSG00000105429	MEGF8	Bcell
BcellM8	ENSG00000100345	MYH9	Bcell
BcellM8	ENSG00000107882	SUFU	Bcell
BcellM8	ENSG00000161558	TMEM143	Bcell
BcellM8	ENSG00000115204	MPV17	Bcell
BcellM8	ENSG00000070366	SMG6	Bcell
BcellM8	ENSG00000130479	MAP1S	Bcell
BcellM8	ENSG00000074370	ATP2A3	Bcell
BcellM8	ENSG00000139438	FAM222A	Bcell
BcellM8	ENSG00000167716	WDR81	Bcell
BcellM8	ENSG00000099331	MYO9B	Bcell
BcellM8	ENSG00000095370	SH2D3C	Bcell
BcellM8	ENSG00000099995	SF3A1	Bcell
BcellM8	ENSG00000044090	CUL7	Bcell
BcellM8	ENSG00000155034	FBXL18	Bcell
BcellM8	ENSG00000130702	LAMA5	Bcell
BcellM8	ENSG00000104763	ASAH1	Bcell
BcellM8	ENSG00000070610	GBA2	Bcell
BcellM8	ENSG00000126464	PRR12	Bcell
BcellM8	ENSG00000137166	FOXP4	Bcell
BcellM8	ENSG00000107521	HPS1	Bcell
BcellM8	ENSG00000160803	UBQLN4	Bcell
BcellM8	ENSG00000178209	PLEC	Bcell
BcellM8	ENSG00000204843	DCTN1	Bcell
BcellM8	ENSG00000175931	UBE2O	Bcell
BcellM8	ENSG00000141564	RPTOR	Bcell
BcellM8	ENSG00000008710	PKD1	Bcell
BcellM8	ENSG00000084693	AGBL5	Bcell
BcellM8	ENSG00000014164	ZC3H3	Bcell
BcellM8	ENSG00000172534	HCFC1	Bcell
BcellM8	ENSG00000004975	DVL2	Bcell
BcellM7	ENSG00000152219	ARL14EP	Bcell
BcellM7	ENSG00000122862	SRGN	Bcell
BcellM7	ENSG00000153563	CD8A	Bcell
BcellM7	ENSG00000136156	ITM2B	Bcell
BcellM7	ENSG00000168264	IRF2BP2	Bcell
BcellM7	ENSG00000090382	LYZ	Bcell
BcellM7	ENSG00000243811	APOBEC3D	Bcell
BcellM7	ENSG00000176871	WSB2	Bcell
BcellM7	ENSG00000172197	MBOAT1	Bcell
BcellM7	ENSG00000132694	ARHGEF11	Bcell
BcellM7	ENSG00000213625	LEPROT	Bcell
BcellM7	ENSG00000154589	LY96	Bcell
BcellM7	ENSG00000124313	IQSEC2	Bcell
BcellM7	ENSG00000147416	ATP6V1B2	Bcell
BcellM7	ENSG00000135604	STX11	Bcell
BcellM7	ENSG00000262758	CTD-3195I5.1	Bcell
BcellM7	ENSG00000184867	ARMCX2	Bcell
BcellM7	ENSG00000179820	MYADM	Bcell
BcellM7	ENSG00000108848	LUC7L3	Bcell
BcellM7	ENSG00000122025	FLT3	Bcell
BcellM7	ENSG00000124491	F13A1	Bcell
BcellM7	ENSG00000170876	TMEM43	Bcell
BcellM7	ENSG00000151062	CACNA2D4	Bcell
BcellM7	ENSG00000172780	RAB43	Bcell
BcellM7	ENSG00000137801	THBS1	Bcell
BcellM7	ENSG00000162645	GBP2	Bcell
BcellM7	ENSG00000126822	PLEKHG3	Bcell
BcellM7	ENSG00000035403	VCL	Bcell
BcellM7	ENSG00000177706	FAM20C	Bcell
BcellM7	ENSG00000165886	UBTD1	Bcell
BcellM7	ENSG00000123384	LRP1	Bcell
BcellM7	ENSG00000146856	AGBL3	Bcell
BcellM7	ENSG00000269867	CTD-2583A14.8	Bcell
BcellM7	ENSG00000120458	MSANTD2	Bcell
BcellM7	ENSG00000085514	PILRA	Bcell
BcellM7	ENSG00000130304	SLC27A1	Bcell
BcellM7	ENSG00000111644	ACRBP	Bcell
BcellM7	ENSG00000137575	SDCBP	Bcell
BcellM7	ENSG00000102524	TNFSF13B	Bcell
BcellM7	ENSG00000133816	MICAL2	Bcell
BcellM7	ENSG00000141526	SLC16A3	Bcell
BcellM7	ENSG00000118515	SGK1	Bcell
BcellM7	ENSG00000213203	GIMAP1	Bcell
BcellM7	ENSG00000196730	DAPK1	Bcell
BcellM7	ENSG00000075336	TIMM21	Bcell
BcellM7	ENSG00000140749	IGSF6	Bcell
BcellM7	ENSG00000161955	TNFSF13	Bcell
BcellM7	ENSG00000011198	ABHD5	Bcell
BcellM7	ENSG00000082397	EPB41L3	Bcell
BcellM7	ENSG00000074660	SCARF1	Bcell
BcellM7	ENSG00000170909	OSCAR	Bcell
BcellM7	ENSG00000182578	CSF1R	Bcell
BcellM7	ENSG00000074964	ARHGEF10L	Bcell
BcellM7	ENSG00000014914	MTMR11	Bcell
BcellM7	ENSG00000118855	MFSD1	Bcell
BcellM7	ENSG00000159788	RGS12	Bcell
BcellM7	ENSG00000198899	MT-ATP6	Bcell
BcellM7	ENSG00000181045	SLC26A11	Bcell
BcellM7	ENSG00000180573	HIST1H2AC	Bcell
BcellM7	ENSG00000150782	IL18	Bcell
BcellM7	ENSG00000165424	ZCCHC24	Bcell
BcellM7	ENSG00000138449	SLC40A1	Bcell
BcellM7	ENSG00000119139	TJP2	Bcell
BcellM7	ENSG00000113269	RNF130	Bcell
BcellM7	ENSG00000141401	IMPA2	Bcell
BcellM7	ENSG00000125505	MBOAT7	Bcell
BcellM7	ENSG00000162711	NLRP3	Bcell
BcellM7	ENSG00000197959	DNM3	Bcell
BcellM7	ENSG00000173065	FAM222B	Bcell
BcellM7	ENSG00000187554	TLR5	Bcell
BcellM7	ENSG00000111602	TIMELESS	Bcell
BcellM7	ENSG00000163191	S100A11	Bcell
BcellM7	ENSG00000204054	RP11-492E3.1	Bcell
BcellM7	ENSG00000130413	STK33	Bcell
BcellM7	ENSG00000006534	ALDH3B1	Bcell
BcellM7	ENSG00000010327	STAB1	Bcell
BcellM7	ENSG00000136250	AOAH	Bcell
BcellM7	ENSG00000067836	ROGDI	Bcell
BcellM7	ENSG00000111961	SASH1	Bcell
BcellM7	ENSG00000101856	PGRMC1	Bcell
BcellM7	ENSG00000122547	EEPD1	Bcell
BcellM7	ENSG00000087903	RFX2	Bcell
BcellM7	ENSG00000150403	TMCO3	Bcell
BcellM7	ENSG00000030582	GRN	Bcell
BcellM7	ENSG00000115310	RTN4	Bcell
BcellM7	ENSG00000148175	STOM	Bcell
BcellM7	ENSG00000197694	SPTAN1	Bcell
BcellM7	ENSG00000168685	IL7R	Bcell
BcellM7	ENSG00000198131	ZNF544	Bcell
BcellM7	ENSG00000135046	ANXA1	Bcell
BcellM7	ENSG00000169026	MFSD7	Bcell
BcellM7	ENSG00000163220	S100A9	Bcell
BcellM7	ENSG00000170866	LILRA3	Bcell
BcellM7	ENSG00000116337	AMPD2	Bcell
BcellM7	ENSG00000177674	AGTRAP	Bcell
BcellM7	ENSG00000010704	HFE	Bcell
BcellM7	ENSG00000165140	FBP1	Bcell
BcellM7	ENSG00000118369	USP35	Bcell
BcellM7	ENSG00000121858	TNFSF10	Bcell
BcellM7	ENSG00000196371	FUT4	Bcell
BcellM7	ENSG00000115738	ID2	Bcell
BcellM7	ENSG00000067191	CACNB1	Bcell
BcellM7	ENSG00000140090	SLC24A4	Bcell
BcellM7	ENSG00000198585	NUDT16	Bcell
BcellM7	ENSG00000177575	CD163	Bcell
BcellM7	ENSG00000107736	CDH23	Bcell
BcellM7	ENSG00000090376	IRAK3	Bcell
BcellM7	ENSG00000151923	TIAL1	Bcell
BcellM7	ENSG00000233392	AC104809.4	Bcell
BcellM7	ENSG00000184182	UBE2F	Bcell
BcellM7	ENSG00000011600	TYROBP	Bcell
BcellM7	ENSG00000128487	SPECC1	Bcell
BcellM7	ENSG00000259994	RP11-305E6.4	Bcell
BcellM7	ENSG00000233038	AC011899.9	Bcell
BcellM7	ENSG00000129450	SIGLEC9	Bcell
BcellM7	ENSG00000043462	LCP2	Bcell
BcellM7	ENSG00000145439	CBR4	Bcell
BcellM7	ENSG00000179921	GPBAR1	Bcell
BcellM7	ENSG00000114013	CD86	Bcell
BcellM7	ENSG00000171105	INSR	Bcell
BcellM7	ENSG00000104267	CA2	Bcell
BcellM7	ENSG00000158062	UBXN11	Bcell
BcellM7	ENSG00000230489	VAV3-AS1	Bcell
BcellM7	ENSG00000146592	CREB5	Bcell
BcellM7	ENSG00000198673	FAM19A2	Bcell
BcellM7	ENSG00000106565	TMEM176B	Bcell
BcellM7	ENSG00000021762	OSBPL5	Bcell
BcellM7	ENSG00000260841	CTC-205M6.5	Bcell
BcellM7	ENSG00000089159	PXN	Bcell
BcellM7	ENSG00000106069	CHN2	Bcell
BcellM7	ENSG00000172594	SMPDL3A	Bcell
BcellM7	ENSG00000105514	RAB3D	Bcell
BcellM7	ENSG00000057935	MTA3	Bcell
BcellM7	ENSG00000112715	VEGFA	Bcell
BcellM7	ENSG00000135636	DYSF	Bcell
BcellM7	ENSG00000027075	PRKCH	Bcell
BcellM7	ENSG00000106780	MEGF9	Bcell
BcellM7	ENSG00000127152	BCL11B	Bcell
BcellM7	ENSG00000100478	AP4S1	Bcell
BcellM7	ENSG00000115107	STEAP3	Bcell
BcellM7	ENSG00000113761	ZNF346	Bcell
BcellM7	ENSG00000104375	STK3	Bcell
BcellM7	ENSG00000206562	METTL6	Bcell
BcellM7	ENSG00000142552	RCN3	Bcell
BcellM7	ENSG00000198478	SH3BGRL2	Bcell
BcellM7	ENSG00000139970	RTN1	Bcell
BcellM7	ENSG00000015475	BID	Bcell
BcellM7	ENSG00000163171	CDC42EP3	Bcell
BcellM7	ENSG00000198727	MT-CYB	Bcell
BcellM7	ENSG00000145730	PAM	Bcell
BcellM7	ENSG00000166340	TPP1	Bcell
BcellM7	ENSG00000130921	C12orf65	Bcell
BcellM7	ENSG00000164010	ERMAP	Bcell
BcellM7	ENSG00000254470	AP5B1	Bcell
BcellM7	ENSG00000268205	CTC-444N24.11	Bcell
BcellM7	ENSG00000170458	CD14	Bcell
BcellM7	ENSG00000135956	TMEM127	Bcell
BcellM7	ENSG00000196209	SIRPB2	Bcell
BcellM7	ENSG00000059728	MXD1	Bcell
BcellM7	ENSG00000047662	FAM184B	Bcell
BcellM7	ENSG00000166002	C11orf75	Bcell
BcellM7	ENSG00000132680	KIAA0907	Bcell
BcellM7	ENSG00000175029	CTBP2	Bcell
BcellM7	ENSG00000128833	MYO5C	Bcell
BcellM7	ENSG00000026508	CD44	Bcell
BcellM7	ENSG00000112096	SOD2	Bcell
BcellM7	ENSG00000116260	QSOX1	Bcell
BcellM7	ENSG00000196502	SULT1A1	Bcell
BcellM7	ENSG00000155465	SLC7A7	Bcell
BcellM7	ENSG00000134575	ACP2	Bcell
BcellM7	ENSG00000137364	TPMT	Bcell
BcellM7	ENSG00000114446	IFT57	Bcell
BcellM7	ENSG00000154229	PRKCA	Bcell
BcellM7	ENSG00000165275	TRMT10B	Bcell
BcellM7	ENSG00000172243	CLEC7A	Bcell
BcellM7	ENSG00000104660	LEPROTL1	Bcell
BcellM7	ENSG00000151914	DST	Bcell
BcellM7	ENSG00000014257	ACPP	Bcell
BcellM7	ENSG00000257950	RP11-48B14.2	Bcell
BcellM7	ENSG00000147459	DOCK5	Bcell
BcellM7	ENSG00000005238	FAM214B	Bcell
BcellM7	ENSG00000090013	BLVRB	Bcell
BcellM7	ENSG00000138413	IDH1	Bcell
BcellM7	ENSG00000130830	MPP1	Bcell
BcellM7	ENSG00000152465	NMT2	Bcell
BcellM7	ENSG00000115392	FANCL	Bcell
BcellM7	ENSG00000103313	MEFV	Bcell
BcellM7	ENSG00000142347	MYO1F	Bcell
BcellM7	ENSG00000167850	CD300C	Bcell
BcellM7	ENSG00000159339	PADI4	Bcell
BcellM7	ENSG00000174175	SELP	Bcell
BcellM7	ENSG00000060558	GNA15	Bcell
BcellM7	ENSG00000166548	TK2	Bcell
BcellM7	ENSG00000177885	GRB2	Bcell
BcellM7	ENSG00000167851	CD300A	Bcell
BcellM7	ENSG00000006756	ARSD	Bcell
BcellM7	ENSG00000137841	PLCB2	Bcell
BcellM7	ENSG00000142405	NLRP12	Bcell
BcellM7	ENSG00000104870	FCGRT	Bcell
BcellM7	ENSG00000124496	TRERF1	Bcell
BcellM7	ENSG00000204103	MAFB	Bcell
BcellM7	ENSG00000229852	RP11-398K22.12	Bcell
BcellM7	ENSG00000196329	GIMAP5	Bcell
BcellM7	ENSG00000170677	SOCS6	Bcell
BcellM7	ENSG00000122223	CD244	Bcell
BcellM7	ENSG00000163221	S100A12	Bcell
BcellM7	ENSG00000109743	BST1	Bcell
BcellM7	ENSG00000160791	CCR5	Bcell
BcellM7	ENSG00000157557	ETS2	Bcell
BcellM7	ENSG00000206190	ATP10A	Bcell
BcellM7	ENSG00000163154	TNFAIP8L2	Bcell
BcellM7	ENSG00000139318	DUSP6	Bcell
BcellM7	ENSG00000104324	CPQ	Bcell
BcellM7	ENSG00000184232	OAF	Bcell
BcellM7	ENSG00000166523	CLEC4E	Bcell
BcellM7	ENSG00000180644	PRF1	Bcell
BcellM7	ENSG00000150457	LATS2	Bcell
BcellM7	ENSG00000155254	MARVELD1	Bcell
BcellM7	ENSG00000134086	VHL	Bcell
BcellM7	ENSG00000052795	FNIP2	Bcell
BcellM7	ENSG00000170271	C5orf4	Bcell
BcellM7	ENSG00000255310	AF131215.2	Bcell
BcellM7	ENSG00000120942	UBIAD1	Bcell
BcellM7	ENSG00000116990	MYCL1	Bcell
BcellM7	ENSG00000185215	TNFAIP2	Bcell
BcellM7	ENSG00000160746	ANO10	Bcell
BcellM7	ENSG00000161921	CXCL16	Bcell
BcellM7	ENSG00000059377	TBXAS1	Bcell
BcellM7	ENSG00000172322	CLEC12A	Bcell
BcellM7	ENSG00000005249	PRKAR2B	Bcell
BcellM7	ENSG00000119862	LGALSL	Bcell
BcellM7	ENSG00000167207	NOD2	Bcell
BcellM7	ENSG00000107954	NEURL	Bcell
BcellM7	ENSG00000185909	KLHDC8B	Bcell
BcellM7	ENSG00000070371	CLTCL1	Bcell
BcellM7	ENSG00000172936	MYD88	Bcell
BcellM7	ENSG00000144040	SFXN5	Bcell
BcellM7	ENSG00000104419	NDRG1	Bcell
BcellM7	ENSG00000157227	MMP14	Bcell
BcellM7	ENSG00000116701	NCF2	Bcell
BcellM7	ENSG00000157240	FZD1	Bcell
BcellM7	ENSG00000171860	C3AR1	Bcell
BcellM7	ENSG00000158856	EPB49	Bcell
BcellM7	ENSG00000111328	CDK2AP1	Bcell
BcellM7	ENSG00000167996	FTH1	Bcell
BcellM7	ENSG00000207939	MIR223	Bcell
BcellM7	ENSG00000197081	IGF2R	Bcell
BcellM7	ENSG00000159840	ZYX	Bcell
BcellM7	ENSG00000067182	TNFRSF1A	Bcell
BcellM7	ENSG00000092964	DPYSL2	Bcell
BcellM7	ENSG00000143546	S100A8	Bcell
BcellM7	ENSG00000134072	CAMK1	Bcell
BcellM7	ENSG00000025039	RRAGD	Bcell
BcellM7	ENSG00000163001	CCDC104	Bcell
BcellM7	ENSG00000131238	PPT1	Bcell
BcellM7	ENSG00000173950	XXYLT1	Bcell
BcellM7	ENSG00000166068	SPRED1	Bcell
BcellM7	ENSG00000119280	C1orf198	Bcell
BcellM7	ENSG00000141447	OSBPL1A	Bcell
BcellM7	ENSG00000197746	PSAP	Bcell
BcellM7	ENSG00000100292	HMOX1	Bcell
BcellM7	ENSG00000176845	METRNL	Bcell
BcellM7	ENSG00000197429	IPP	Bcell
BcellM7	ENSG00000124126	PREX1	Bcell
BcellM7	ENSG00000130177	CDC16	Bcell
BcellM7	ENSG00000113140	SPARC	Bcell
BcellM7	ENSG00000170266	GLB1	Bcell
BcellM7	ENSG00000148690	FRA10AC1	Bcell
BcellM7	ENSG00000151948	GLT1D1	Bcell
BcellM7	ENSG00000136826	KLF4	Bcell
BcellM7	ENSG00000100034	PPM1F	Bcell
BcellM7	ENSG00000143409	FAM63A	Bcell
BcellM7	ENSG00000108175	ZMIZ1	Bcell
BcellM7	ENSG00000135077	HAVCR2	Bcell
BcellM7	ENSG00000169410	PTPN9	Bcell
BcellM7	ENSG00000149269	PAK1	Bcell
BcellM7	ENSG00000134030	CTIF	Bcell
BcellM7	ENSG00000239998	LILRA2	Bcell
BcellM7	ENSG00000136830	FAM129B	Bcell
BcellM7	ENSG00000258365	RP11-1105G2.3	Bcell
BcellM7	ENSG00000140416	TPM1	Bcell
BcellM7	ENSG00000164023	SGMS2	Bcell
BcellM7	ENSG00000118508	RAB32	Bcell
BcellM7	ENSG00000008516	MMP25	Bcell
BcellM7	ENSG00000087253	LPCAT2	Bcell
BcellM7	ENSG00000163131	CTSS	Bcell
BcellM7	ENSG00000168497	SDPR	Bcell
BcellM7	ENSG00000198814	GK	Bcell
BcellM7	ENSG00000184602	SNN	Bcell
BcellM7	ENSG00000130052	STARD8	Bcell
BcellM7	ENSG00000110400	PVRL1	Bcell
BcellM7	ENSG00000183647	ZNF530	Bcell
BcellM7	ENSG00000018280	SLC11A1	Bcell
BcellM7	ENSG00000106066	CPVL	Bcell
BcellM7	ENSG00000164403	SHROOM1	Bcell
BcellM7	ENSG00000172830	SSH3	Bcell
BcellM7	ENSG00000110931	CAMKK2	Bcell
BcellM7	ENSG00000087274	ADD1	Bcell
BcellM7	ENSG00000198053	SIRPA	Bcell
BcellM7	ENSG00000264198	RP11-94L15.2	Bcell
BcellM7	ENSG00000245164	RP11-622O11.2	Bcell
BcellM7	ENSG00000167566	NCKAP5L	Bcell
BcellM7	ENSG00000023171	GRAMD1B	Bcell
BcellM7	ENSG00000025708	TYMP	Bcell
BcellM7	ENSG00000135929	CYP27A1	Bcell
BcellM7	ENSG00000163162	RNF149	Bcell
BcellM7	ENSG00000177105	RHOG	Bcell
BcellM7	ENSG00000183688	FAM101B	Bcell
BcellM7	ENSG00000135677	GNS	Bcell
BcellM7	ENSG00000038427	VCAN	Bcell
BcellM7	ENSG00000117643	MAN1C1	Bcell
BcellM7	ENSG00000159346	ADIPOR1	Bcell
BcellM7	ENSG00000131069	ACSS2	Bcell
BcellM7	ENSG00000135297	MTO1	Bcell
BcellM7	ENSG00000109667	SLC2A9	Bcell
BcellM7	ENSG00000115828	QPCT	Bcell
BcellM7	ENSG00000133574	GIMAP4	Bcell
BcellM7	ENSG00000125810	CD93	Bcell
BcellM7	ENSG00000117115	PADI2	Bcell
BcellM7	ENSG00000156265	C21orf7	Bcell
BcellM7	ENSG00000148737	TCF7L2	Bcell
BcellM7	ENSG00000137331	IER3	Bcell
BcellM7	ENSG00000182287	AP1S2	Bcell
BcellM7	ENSG00000125354	2020-09-06	Bcell
BcellM7	ENSG00000156299	TIAM1	Bcell
BcellM7	ENSG00000151502	VPS26B	Bcell
BcellM7	ENSG00000124523	SIRT5	Bcell
BcellM7	ENSG00000182511	FES	Bcell
BcellM7	ENSG00000162430	SEPN1	Bcell
BcellM7	ENSG00000144455	SUMF1	Bcell
BcellM7	ENSG00000151092	NGLY1	Bcell
BcellM7	ENSG00000160111	CPAMD8	Bcell
BcellM7	ENSG00000104312	RIPK2	Bcell
BcellM7	ENSG00000115318	LOXL3	Bcell
BcellM7	ENSG00000049860	HEXB	Bcell
BcellM7	ENSG00000106605	BLVRA	Bcell
BcellM7	ENSG00000176595	KBTBD11	Bcell
BcellM7	ENSG00000141232	TOB1	Bcell
BcellM7	ENSG00000197405	C5AR1	Bcell
BcellM7	ENSG00000136869	TLR4	Bcell
BcellM7	ENSG00000198331	HYLS1	Bcell
BcellM7	ENSG00000100473	COCH	Bcell
BcellM7	ENSG00000197852	FAM212B	Bcell
BcellM7	ENSG00000187164	KIAA1598	Bcell
BcellM7	ENSG00000140479	PCSK6	Bcell
BcellM7	ENSG00000074266	EED	Bcell
BcellM7	ENSG00000115956	PLEK	Bcell
BcellM7	ENSG00000173868	PHOSPHO1	Bcell
BcellM7	ENSG00000171798	KNDC1	Bcell
BcellM7	ENSG00000105383	CD33	Bcell
BcellM7	ENSG00000062716	VMP1	Bcell
BcellM7	ENSG00000131355	EMR3	Bcell
BcellM7	ENSG00000101665	SMAD7	Bcell
BcellM7	ENSG00000082074	FYB	Bcell
BcellM7	ENSG00000147394	ZNF185	Bcell
BcellM7	ENSG00000153823	PID1	Bcell
BcellM7	ENSG00000203666	EFCAB2	Bcell
BcellM7	ENSG00000119673	ACOT2	Bcell
BcellM7	ENSG00000111321	LTBR	Bcell
BcellM7	ENSG00000169826	CSGALNACT2	Bcell
BcellM7	ENSG00000165113	GKAP1	Bcell
BcellM7	ENSG00000106560	GIMAP2	Bcell
BcellM7	ENSG00000151726	ACSL1	Bcell
BcellM7	ENSG00000137486	ARRB1	Bcell
BcellM7	ENSG00000241163	RP11-398A8.3	Bcell
BcellM7	ENSG00000166484	MAPK7	Bcell
BcellM7	ENSG00000261311	RP5-1014C4.3	Bcell
BcellM7	ENSG00000108219	TSPAN14	Bcell
BcellM7	ENSG00000196961	AP2A1	Bcell
BcellM7	ENSG00000196576	PLXNB2	Bcell
BcellM7	ENSG00000171223	JUNB	Bcell
BcellM7	ENSG00000071967	CYBRD1	Bcell
BcellM7	ENSG00000147443	DOK2	Bcell
BcellM7	ENSG00000140848	CPNE2	Bcell
BcellM7	ENSG00000065989	PDE4A	Bcell
BcellM7	ENSG00000136868	SLC31A1	Bcell
BcellM7	ENSG00000197122	SRC	Bcell
BcellM7	ENSG00000197956	S100A6	Bcell
BcellM7	ENSG00000124731	TREM1	Bcell
BcellM7	ENSG00000136295	TTYH3	Bcell
BcellM7	ENSG00000123689	G0S2	Bcell
BcellM7	ENSG00000131669	NINJ1	Bcell
BcellM7	ENSG00000178573	MAF	Bcell
BcellM7	ENSG00000267383	CTC-260E6.6	Bcell
BcellM7	ENSG00000111796	KLRB1	Bcell
BcellM7	ENSG00000115556	PLCD4	Bcell
BcellM7	ENSG00000173083	HPSE	Bcell
BcellM7	ENSG00000140678	ITGAX	Bcell
BcellM7	ENSG00000100504	PYGL	Bcell
BcellM7	ENSG00000186594	MIR22HG	Bcell
BcellM7	ENSG00000140391	TSPAN3	Bcell
BcellM7	ENSG00000156642	NPTN	Bcell
BcellM7	ENSG00000173715	C11orf80	Bcell
BcellM7	ENSG00000035862	TIMP2	Bcell
BcellM7	ENSG00000205726	ITSN1	Bcell
BcellM7	ENSG00000117480	FAAH	Bcell
BcellM7	ENSG00000114268	PFKFB4	Bcell
BcellM7	ENSG00000101336	HCK	Bcell
BcellM7	ENSG00000171049	FPR2	Bcell
BcellM7	ENSG00000160588	MPZL3	Bcell
BcellM7	ENSG00000103876	FAH	Bcell
BcellM7	ENSG00000204420	C6orf25	Bcell
BcellM7	ENSG00000106012	IQCE	Bcell
BcellM7	ENSG00000154146	NRGN	Bcell
BcellM7	ENSG00000173762	CD7	Bcell
BcellM7	ENSG00000132357	CARD6	Bcell
BcellM7	ENSG00000108846	ABCC3	Bcell
BcellM7	ENSG00000125384	PTGER2	Bcell
BcellM7	ENSG00000119535	CSF3R	Bcell
BcellM7	ENSG00000198736	MSRB1	Bcell
BcellM7	ENSG00000180871	CXCR2	Bcell
BcellM7	ENSG00000149531	FRG1B	Bcell
BcellM7	ENSG00000117586	TNFSF4	Bcell
BcellM7	ENSG00000141540	TTYH2	Bcell
BcellM7	ENSG00000132205	EMILIN2	Bcell
BcellM7	ENSG00000072062	PRKACA	Bcell
BcellM7	ENSG00000114738	MAPKAPK3	Bcell
BcellM7	ENSG00000243943	ZNF512	Bcell
BcellM7	ENSG00000180891	CUEDC1	Bcell
BcellM7	ENSG00000119979	FAM45A	Bcell
BcellM7	ENSG00000143382	ADAMTSL4	Bcell
BcellM7	ENSG00000108582	CPD	Bcell
BcellM7	ENSG00000235568	NFAM1	Bcell
BcellM7	ENSG00000072110	ACTN1	Bcell
BcellM7	ENSG00000136689	IL1RN	Bcell
BcellM7	ENSG00000215252	GOLGA8B	Bcell
BcellM7	ENSG00000162747	FCGR3B	Bcell
BcellM7	ENSG00000161638	ITGA5	Bcell
BcellM7	ENSG00000221869	CEBPD	Bcell
BcellM7	ENSG00000234585	CCT6P3	Bcell
BcellM7	ENSG00000226137	BAIAP2-AS1	Bcell
BcellM7	ENSG00000114503	NCBP2	Bcell
BcellM7	ENSG00000161642	ZNF385A	Bcell
BcellM7	ENSG00000091106	NLRC4	Bcell
BcellM7	ENSG00000150681	RGS18	Bcell
BcellM7	ENSG00000161643	SIGLEC16	Bcell
BcellM7	ENSG00000165804	ZNF219	Bcell
BcellM7	ENSG00000260804	RP11-566E18.3	Bcell
BcellM7	ENSG00000178695	KCTD12	Bcell
BcellM7	ENSG00000128268	MGAT3	Bcell
BcellM7	ENSG00000101439	CST3	Bcell
BcellM7	ENSG00000116514	RNF19B	Bcell
BcellM7	ENSG00000140548	ZNF710	Bcell
BcellM7	ENSG00000113648	H2AFY	Bcell
BcellM7	ENSG00000216490	IFI30	Bcell
BcellM7	ENSG00000188313	PLSCR1	Bcell
BcellM7	ENSG00000171051	FPR1	Bcell
BcellM7	ENSG00000241878	PISD	Bcell
BcellM7	ENSG00000133612	AGAP3	Bcell
BcellM7	ENSG00000198951	NAGA	Bcell
BcellM7	ENSG00000134243	SORT1	Bcell
BcellM7	ENSG00000197548	ATG7	Bcell
BcellM7	ENSG00000160216	AGPAT3	Bcell
BcellM7	ENSG00000186350	RXRA	Bcell
BcellM7	ENSG00000215458	AP001053.11	Bcell
BcellM7	ENSG00000121797	CCRL2	Bcell
BcellM7	ENSG00000145819	ARHGAP26	Bcell
BcellM7	ENSG00000183023	SLC8A1	Bcell
BcellM7	ENSG00000070614	NDST1	Bcell
BcellM7	ENSG00000123405	NFE2	Bcell
BcellM7	ENSG00000104093	DMXL2	Bcell
BcellM7	ENSG00000152229	PSTPIP2	Bcell
BcellM7	ENSG00000132718	SYT11	Bcell
BcellM7	ENSG00000135218	CD36	Bcell
BcellM7	ENSG00000085733	CTTN	Bcell
BcellM7	ENSG00000010278	CD9	Bcell
BcellM7	ENSG00000084110	HAL	Bcell
BcellM7	ENSG00000114812	VIPR1	Bcell
BcellM7	ENSG00000135052	GOLM1	Bcell
BcellM7	ENSG00000255197	RP11-750H9.5	Bcell
BcellM7	ENSG00000148411	NACC2	Bcell
BcellM7	ENSG00000171298	GAA	Bcell
BcellM7	ENSG00000244734	HBB	Bcell
BcellM7	ENSG00000198223	CSF2RA	Bcell
BcellM7	ENSG00000164674	SYTL3	Bcell
BcellM7	ENSG00000173548	SNX33	Bcell
BcellM7	ENSG00000142634	EFHD2	Bcell
BcellM7	ENSG00000105835	NAMPT	Bcell
BcellM7	ENSG00000109861	CTSC	Bcell
BcellM7	ENSG00000213066	FGFR1OP	Bcell
BcellM7	ENSG00000106546	AHR	Bcell
BcellM7	ENSG00000147408	CSGALNACT1	Bcell
BcellM7	ENSG00000126759	CFP	Bcell
BcellM7	ENSG00000198851	CD3E	Bcell
BcellM7	ENSG00000119401	TRIM32	Bcell
BcellM7	ENSG00000261827	RP11-340F14.5	Bcell
BcellM7	ENSG00000163563	MNDA	Bcell
BcellM7	ENSG00000181631	P2RY13	Bcell
BcellM7	ENSG00000168487	BMP1	Bcell
BcellM7	ENSG00000214212	C19orf38	Bcell
BcellM7	ENSG00000106952	TNFSF8	Bcell
BcellM7	ENSG00000198804	MT-CO1	Bcell
BcellM7	ENSG00000092200	RPGRIP1	Bcell
BcellM7	ENSG00000196422	PPP1R26	Bcell
BcellM7	ENSG00000044115	CTNNA1	Bcell
BcellM7	ENSG00000110077	MS4A6A	Bcell
BcellM7	ENSG00000156052	GNAQ	Bcell
BcellM7	ENSG00000140931	CMTM3	Bcell
BcellM7	ENSG00000197249	SERPINA1	Bcell
BcellM7	ENSG00000178789	CD300LB	Bcell
BcellM7	ENSG00000174837	EMR1	Bcell
BcellM7	ENSG00000074855	ANO8	Bcell
BcellM7	ENSG00000163625	WDFY3	Bcell
BcellM7	ENSG00000007237	GAS7	Bcell
BcellM7	ENSG00000128383	APOBEC3A	Bcell
BcellM7	ENSG00000181467	RAP2B	Bcell
BcellM7	ENSG00000179104	TMTC2	Bcell
BcellM7	ENSG00000170385	SLC30A1	Bcell
BcellM7	ENSG00000107738	C10orf54	Bcell
BcellM7	ENSG00000136404	TM6SF1	Bcell
BcellM7	ENSG00000054983	GALC	Bcell
BcellM7	ENSG00000158286	RNF207	Bcell
BcellM7	ENSG00000175471	MCTP1	Bcell
BcellM7	ENSG00000120318	ARAP3	Bcell
BcellM7	ENSG00000066117	SMARCD1	Bcell
BcellM7	ENSG00000005961	ITGA2B	Bcell
BcellM7	ENSG00000155090	KLF10	Bcell
BcellM7	ENSG00000163737	PF4	Bcell
BcellM7	ENSG00000133246	PRAM1	Bcell
BcellM7	ENSG00000160593	AMICA1	Bcell
BcellM7	ENSG00000197766	CFD	Bcell
BcellM7	ENSG00000198734	F5	Bcell
BcellM7	ENSG00000068697	LAPTM4A	Bcell
BcellM7	ENSG00000083290	ULK2	Bcell
BcellM7	ENSG00000196562	SULF2	Bcell
BcellM7	ENSG00000177663	IL17RA	Bcell
BcellM7	ENSG00000141510	TP53	Bcell
BcellM7	ENSG00000175538	KCNE3	Bcell
BcellM7	ENSG00000132669	RIN2	Bcell
BcellM7	ENSG00000249437	NAIP	Bcell
BcellM7	ENSG00000123091	RNF11	Bcell
BcellM7	ENSG00000143537	ADAM15	Bcell
BcellM7	ENSG00000091436	MLTK	Bcell
BcellM7	ENSG00000168256	NKIRAS2	Bcell
BcellM7	ENSG00000068793	CYFIP1	Bcell
BcellM7	ENSG00000145569	FAM105A	Bcell
BcellM7	ENSG00000141179	PCTP	Bcell
BcellM7	ENSG00000164733	CTSB	Bcell
BcellM7	ENSG00000187116	LILRA5	Bcell
BcellM7	ENSG00000132002	DNAJB1	Bcell
BcellM7	ENSG00000022567	SLC45A4	Bcell
BcellM7	ENSG00000102265	TIMP1	Bcell
BcellM7	ENSG00000090487	SPG21	Bcell
BcellM7	ENSG00000214300	SPDYE3	Bcell
BcellM7	ENSG00000129757	CDKN1C	Bcell
BcellM7	ENSG00000065534	MYLK	Bcell
BcellM7	ENSG00000178814	OPLAH	Bcell
BcellM7	ENSG00000011422	PLAUR	Bcell
BcellM7	ENSG00000135821	GLUL	Bcell
BcellM7	ENSG00000224597	RP11-534G20.3	Bcell
BcellM7	ENSG00000101307	SIRPB1	Bcell
BcellM7	ENSG00000228253	MT-ATP8	Bcell
BcellM7	ENSG00000168615	ADAM9	Bcell
BcellM7	ENSG00000214063	TSPAN4	Bcell
BcellM7	ENSG00000171643	S100Z	Bcell
BcellM7	ENSG00000229754	CXCR2P1	Bcell
BcellM7	ENSG00000085871	MGST2	Bcell
BcellM7	ENSG00000163521	GLB1L	Bcell
BcellM7	ENSG00000204482	LST1	Bcell
BcellM7	ENSG00000186205	2020-03-01	Bcell
BcellM7	ENSG00000095585	BLNK	Bcell
BcellM7	ENSG00000168679	SLC16A4	Bcell
BcellM7	ENSG00000141574	SECTM1	Bcell
BcellM7	ENSG00000083828	ZNF586	Bcell
BcellM7	ENSG00000259207	ITGB3	Bcell
BcellM7	ENSG00000049245	VAMP3	Bcell
BcellM7	ENSG00000090339	ICAM1	Bcell
BcellM7	ENSG00000139832	RAB20	Bcell
BcellM7	ENSG00000137752	CASP1	Bcell
BcellM7	ENSG00000135709	KIAA0513	Bcell
BcellM7	ENSG00000149798	CDC42EP2	Bcell
BcellM7	ENSG00000114737	CISH	Bcell
BcellM7	ENSG00000211445	GPX3	Bcell
BcellM7	ENSG00000107372	ZFAND5	Bcell
BcellM7	ENSG00000139679	LPAR6	Bcell
BcellM7	ENSG00000183255	PTTG1IP	Bcell
BcellM7	ENSG00000172375	C2CD2L	Bcell
BcellM7	ENSG00000204634	TBC1D8	Bcell
BcellM7	ENSG00000169896	ITGAM	Bcell
BcellM7	ENSG00000203747	FCGR3A	Bcell
BcellM7	ENSG00000143384	MCL1	Bcell
BcellM7	ENSG00000169905	TOR1AIP2	Bcell
BcellM7	ENSG00000148843	PDCD11	Bcell
BcellM7	ENSG00000261716	RP11-196G18.22	Bcell
BcellM7	ENSG00000121552	CSTA	Bcell
BcellM7	ENSG00000171115	GIMAP8	Bcell
BcellM7	ENSG00000143162	CREG1	Bcell
BcellM7	ENSG00000095383	TBC1D2	Bcell
BcellM7	ENSG00000028137	TNFRSF1B	Bcell
BcellM7	ENSG00000169403	PTAFR	Bcell
BcellM7	ENSG00000246082	NUDT16P	Bcell
BcellM7	ENSG00000179604	CDC42EP4	Bcell
BcellM7	ENSG00000111275	ALDH2	Bcell
BcellM7	ENSG00000140694	PARN	Bcell
BcellM7	ENSG00000186431	FCAR	Bcell
BcellM7	ENSG00000156469	MTERFD1	Bcell
BcellM7	ENSG00000108666	C17orf75	Bcell
BcellM7	ENSG00000114853	ZBTB47	Bcell
BcellM7	ENSG00000152518	ZFP36L2	Bcell
BcellM7	ENSG00000158825	CDA	Bcell
BcellM7	ENSG00000184584	TMEM173	Bcell
BcellM7	ENSG00000135838	NPL	Bcell
BcellM7	ENSG00000130270	ATP8B3	Bcell
BcellM7	ENSG00000158023	WDR66	Bcell
BcellM7	ENSG00000230989	HSBP1	Bcell
BcellM7	ENSG00000142657	PGD	Bcell
BcellM7	ENSG00000186074	CD300LF	Bcell
BcellM7	ENSG00000104974	LILRA1	Bcell
BcellM7	ENSG00000196663	TECPR2	Bcell
BcellM7	ENSG00000120885	CLU	Bcell
BcellM7	ENSG00000127507	EMR2	Bcell
BcellM7	ENSG00000131759	RARA	Bcell
BcellM7	ENSG00000160789	LMNA	Bcell
BcellM7	ENSG00000145545	SRD5A1	Bcell
BcellM7	ENSG00000226328	CTA-217C2.1	Bcell
BcellM7	ENSG00000158869	FCER1G	Bcell
BcellM7	ENSG00000101347	SAMHD1	Bcell
BcellM7	ENSG00000099985	OSM	Bcell
BcellM7	ENSG00000105501	SIGLEC5	Bcell
BcellM7	ENSG00000010610	CD4	Bcell
BcellM7	ENSG00000171777	RASGRP4	Bcell
BcellM7	ENSG00000108861	DUSP3	Bcell
BcellM7	ENSG00000142089	IFITM3	Bcell
BcellM7	ENSG00000183386	FHL3	Bcell
BcellM7	ENSG00000205269	TMEM170B	Bcell
BcellM7	ENSG00000175866	BAIAP2	Bcell
BcellM7	ENSG00000117228	GBP1	Bcell
BcellM7	ENSG00000262934	CTD-2542C24.1	Bcell
BcellM7	ENSG00000124588	NQO2	Bcell
BcellM7	ENSG00000168610	STAT3	Bcell
BcellM7	ENSG00000196154	S100A4	Bcell
BcellM7	ENSG00000075618	FSCN1	Bcell
BcellM7	ENSG00000105520	LPPR2	Bcell
BcellM7	ENSG00000143748	NVL	Bcell
BcellM7	ENSG00000261218	RP11-960L18.1	Bcell
BcellM7	ENSG00000103569	AQP9	Bcell
BcellM7	ENSG00000197006	METTL9	Bcell
BcellM7	ENSG00000188921	PTPLAD2	Bcell
BcellM7	ENSG00000107551	RASSF4	Bcell
BcellM7	ENSG00000122694	GLIPR2	Bcell
BcellM7	ENSG00000167987	VPS37C	Bcell
BcellM7	ENSG00000179144	GIMAP7	Bcell
BcellM7	ENSG00000116824	CD2	Bcell
BcellM7	ENSG00000138119	MYOF	Bcell
BcellM7	ENSG00000073756	PTGS2	Bcell
BcellM7	ENSG00000143771	CNIH4	Bcell
BcellM7	ENSG00000168329	CX3CR1	Bcell
BcellM7	ENSG00000143418	CERS2	Bcell
BcellM7	ENSG00000204472	AIF1	Bcell
BcellM7	ENSG00000187796	CARD9	Bcell
BcellM7	ENSG00000232533	AC093673.5	Bcell
BcellM7	ENSG00000124098	FAM210B	Bcell
BcellM7	ENSG00000143226	FCGR2A	Bcell
BcellM7	ENSG00000000938	FGR	Bcell
BcellM7	ENSG00000139117	CPNE8	Bcell
BcellM7	ENSG00000185275	CD24P4	Bcell
BcellM7	ENSG00000116574	RHOU	Bcell
BcellM7	ENSG00000074706	IPCEF1	Bcell
BcellM7	ENSG00000119686	FLVCR2	Bcell
BcellM7	ENSG00000166825	ANPEP	Bcell
BcellM7	ENSG00000196141	SPATS2L	Bcell
BcellM7	ENSG00000113263	ITK	Bcell
BcellM7	ENSG00000241399	CD302	Bcell
BcellM7	ENSG00000133561	GIMAP6	Bcell
BcellM7	ENSG00000163823	CCR1	Bcell
BcellM7	ENSG00000185340	GAS2L1	Bcell
BcellM7	ENSG00000120594	PLXDC2	Bcell
BcellM7	ENSG00000160883	HK3	Bcell
BcellM7	ENSG00000189060	H1F0	Bcell
BcellM7	ENSG00000113749	HRH2	Bcell
BcellM7	ENSG00000136040	PLXNC1	Bcell
BcellM7	ENSG00000160013	PTGIR	Bcell
BcellM7	ENSG00000138744	NAAA	Bcell
BcellM7	ENSG00000167703	SLC43A2	Bcell
BcellM7	ENSG00000259330	RP11-64K12.2	Bcell
BcellM7	ENSG00000137462	TLR2	Bcell
BcellM7	ENSG00000139132	FGD4	Bcell
BcellM7	ENSG00000257410	RP11-2H8.2	Bcell
BcellM7	ENSG00000120647	CCDC77	Bcell
BcellM7	ENSG00000101082	SLA2	Bcell
BcellM7	ENSG00000120949	TNFRSF8	Bcell
BcellM7	ENSG00000118200	CAMSAP2	Bcell
BcellM7	ENSG00000168661	ZNF30	Bcell
BcellM7	ENSG00000121316	PLBD1	Bcell
BcellM7	ENSG00000153885	KCTD15	Bcell
BcellM7	ENSG00000119522	DENND1A	Bcell
BcellM7	ENSG00000085265	FCN1	Bcell
BcellM7	ENSG00000224397	RP11-290F20.3	Bcell
BcellM7	ENSG00000183773	AIFM3	Bcell
BcellM7	ENSG00000170275	CRTAP	Bcell
BcellM7	ENSG00000205581	HMGN1	Bcell
BcellM7	ENSG00000183696	UPP1	Bcell
BcellM7	ENSG00000244482	LILRA6	Bcell
BcellM7	ENSG00000123130	ACOT9	Bcell
BcellM7	ENSG00000179163	FUCA1	Bcell
BcellM7	ENSG00000076650	GPATCH1	Bcell
BcellM7	ENSG00000115523	GNLY	Bcell
BcellM7	ENSG00000153786	ZDHHC7	Bcell
BcellM7	ENSG00000138061	CYP1B1	Bcell
BcellM7	ENSG00000132535	DLG4	Bcell
BcellM7	ENSG00000173085	COQ2	Bcell
BcellM7	ENSG00000093072	CECR1	Bcell
BcellM7	ENSG00000113273	ARSB	Bcell
BcellM7	ENSG00000162512	SDC3	Bcell
BcellM7	ENSG00000198886	MT-ND4	Bcell
BcellM7	ENSG00000151650	VENTX	Bcell
BcellM7	ENSG00000113070	HBEGF	Bcell
BcellM7	ENSG00000077984	CST7	Bcell
BcellM7	ENSG00000120708	TGFBI	Bcell
BcellM7	ENSG00000136048	DRAM1	Bcell
BcellM7	ENSG00000261799	RP11-283I3.6	Bcell
BcellM7	ENSG00000115762	PLEKHB2	Bcell
BcellM7	ENSG00000182621	PLCB1	Bcell
BcellM7	ENSG00000134830	GPR77	Bcell
BcellM7	ENSG00000004399	PLXND1	Bcell
BcellM7	ENSG00000096746	HNRNPH3	Bcell
BcellM7	ENSG00000149782	PLCB3	Bcell
BcellM7	ENSG00000163412	EIF4E3	Bcell
BcellM7	ENSG00000082014	SMARCD3	Bcell
BcellM7	ENSG00000090674	MCOLN1	Bcell
BcellM7	ENSG00000163736	PPBP	Bcell
BcellM7	ENSG00000103196	CRISPLD2	Bcell
BcellM7	ENSG00000165092	ALDH1A1	Bcell
BcellM7	ENSG00000131981	LGALS3	Bcell
BcellM7	ENSG00000267481	CTC-559E9.5	Bcell
BcellM7	ENSG00000072401	UBE2D1	Bcell
BcellM7	ENSG00000150540	HNMT	Bcell
BcellM7	ENSG00000204577	LILRB3	Bcell
BcellM7	ENSG00000174791	RIN1	Bcell
BcellM7	ENSG00000108100	CCNY	Bcell
BcellM7	ENSG00000172070	SRXN1	Bcell
BcellM7	ENSG00000165168	CYBB	Bcell
BcellM7	ENSG00000175489	LRRC25	Bcell
BcellM7	ENSG00000170190	SLC16A5	Bcell
BcellM7	ENSG00000184792	OSBP2	Bcell
BcellM7	ENSG00000132334	PTPRE	Bcell
BcellM7	ENSG00000103381	CPPED1	Bcell
BcellM7	ENSG00000131042	LILRB2	Bcell
BcellM7	ENSG00000161570	CCL5	Bcell
BcellM7	ENSG00000181444	ZNF467	Bcell
BcellM7	ENSG00000108932	SLC16A6	Bcell
BcellM7	ENSG00000156414	TDRD9	Bcell
BcellM7	ENSG00000173846	PLK3	Bcell
BcellM7	ENSG00000050327	ARHGEF5	Bcell
BcellM7	ENSG00000197321	SVIL	Bcell
BcellM7	ENSG00000088827	SIGLEC1	Bcell
BcellM7	ENSG00000165030	NFIL3	Bcell
BcellM7	ENSG00000164125	FAM198B	Bcell
BcellM7	ENSG00000119457	SLC46A2	Bcell
BcellM7	ENSG00000149485	FADS1	Bcell
BcellM7	ENSG00000141497	ZMYND15	Bcell
BcellM7	ENSG00000163931	TKT	Bcell
BcellM7	ENSG00000168461	RAB31	Bcell
BcellM7	ENSG00000135519	KCNH3	Bcell
BcellM7	ENSG00000160255	ITGB2	Bcell
BcellM7	ENSG00000186407	CD300E	Bcell
BcellM7	ENSG00000141480	ARRB2	Bcell
BcellM7	ENSG00000021355	SERPINB1	Bcell
BcellM7	ENSG00000101162	TUBB1	Bcell
BcellM7	ENSG00000198888	MT-ND1	Bcell
BcellM7	ENSG00000135372	NAT10	Bcell
BcellM7	ENSG00000121542	SEC22A	Bcell
BcellM7	ENSG00000123965	PMS2P5	Bcell
BcellM7	ENSG00000162976	PQLC3	Bcell
BcellM7	ENSG00000184730	APOBR	Bcell
BcellM7	ENSG00000078124	ACER3	Bcell
BcellM7	ENSG00000165801	ARHGEF40	Bcell
BcellM7	ENSG00000075426	FOSL2	Bcell
BcellM7	ENSG00000198763	MT-ND2	Bcell
BcellM7	ENSG00000161944	ASGR2	Bcell
BcellM7	ENSG00000101916	TLR8	Bcell
BcellM7	ENSG00000167705	RILP	Bcell
BcellM7	ENSG00000134256	CD101	Bcell
BcellM7	ENSG00000153815	CMIP	Bcell
BcellM7	ENSG00000116962	NID1	Bcell
BcellM7	ENSG00000082781	ITGB5	Bcell
BcellM7	ENSG00000127951	FGL2	Bcell
BcellM6	ENSG00000136098	NEK3	Bcell
BcellM6	ENSG00000168246	UBTD2	Bcell
BcellM6	ENSG00000184719	RNLS	Bcell
BcellM6	ENSG00000211451	GNRHR2	Bcell
BcellM6	ENSG00000125347	IRF1	Bcell
BcellM6	ENSG00000178700	DHFRL1	Bcell
BcellM6	ENSG00000160201	U2AF1	Bcell
BcellM6	ENSG00000231611	AP006216.11	Bcell
BcellM6	ENSG00000162928	PEX13	Bcell
BcellM6	ENSG00000198355	PIM3	Bcell
BcellM6	ENSG00000181026	AEN	Bcell
BcellM6	ENSG00000229692	SOS1-IT1	Bcell
BcellM6	ENSG00000260793	RP5-882C2.2	Bcell
BcellM6	ENSG00000123360	PDE1B	Bcell
BcellM6	ENSG00000111445	RFC5	Bcell
BcellM6	ENSG00000113812	ACTR8	Bcell
BcellM6	ENSG00000006715	VPS41	Bcell
BcellM6	ENSG00000260686	CTB-36H16.2	Bcell
BcellM6	ENSG00000163565	IFI16	Bcell
BcellM6	ENSG00000163875	MEAF6	Bcell
BcellM6	ENSG00000171861	RNMTL1	Bcell
BcellM6	ENSG00000132823	C20orf111	Bcell
BcellM6	ENSG00000119820	YIPF4	Bcell
BcellM6	ENSG00000175376	EIF1AD	Bcell
BcellM6	ENSG00000143363	PRUNE	Bcell
BcellM6	ENSG00000159596	TMEM69	Bcell
BcellM6	ENSG00000102225	CDK16	Bcell
BcellM6	ENSG00000197063	MAFG	Bcell
BcellM6	ENSG00000112983	BRD8	Bcell
BcellM6	ENSG00000112149	CD83	Bcell
BcellM6	ENSG00000184319	AC002055.4	Bcell
BcellM6	ENSG00000116791	CRYZ	Bcell
BcellM6	ENSG00000172171	TEFM	Bcell
BcellM6	ENSG00000135452	TSPAN31	Bcell
BcellM6	ENSG00000139291	TMEM19	Bcell
BcellM6	ENSG00000196664	TLR7	Bcell
BcellM6	ENSG00000124164	VAPB	Bcell
BcellM6	ENSG00000172602	RND1	Bcell
BcellM6	ENSG00000174500	GCSAM	Bcell
BcellM6	ENSG00000143373	ZNF687	Bcell
BcellM6	ENSG00000132256	TRIM5	Bcell
BcellM6	ENSG00000104626	ERI1	Bcell
BcellM6	ENSG00000126814	TRMT5	Bcell
BcellM6	ENSG00000038274	MAT2B	Bcell
BcellM6	ENSG00000168785	TSPAN5	Bcell
BcellM6	ENSG00000144746	ARL6IP5	Bcell
BcellM6	ENSG00000167220	HDHD2	Bcell
BcellM6	ENSG00000113231	PDE8B	Bcell
BcellM6	ENSG00000092203	TOX4	Bcell
BcellM6	ENSG00000268001	CTC-241F20.3	Bcell
BcellM6	ENSG00000069399	BCL3	Bcell
BcellM6	ENSG00000132773	TOE1	Bcell
BcellM6	ENSG00000204991	SPIRE2	Bcell
BcellM6	ENSG00000162650	ATXN7L2	Bcell
BcellM6	ENSG00000186416	NKRF	Bcell
BcellM6	ENSG00000145723	GIN1	Bcell
BcellM6	ENSG00000164291	ARSK	Bcell
BcellM6	ENSG00000197019	SERTAD1	Bcell
BcellM6	ENSG00000169413	RNASE6	Bcell
BcellM6	ENSG00000117222	RBBP5	Bcell
BcellM6	ENSG00000153790	C7orf31	Bcell
BcellM6	ENSG00000125871	C20orf72	Bcell
BcellM6	ENSG00000099942	CRKL	Bcell
BcellM6	ENSG00000144827	ABHD10	Bcell
BcellM6	ENSG00000183161	FANCF	Bcell
BcellM6	ENSG00000172349	IL16	Bcell
BcellM6	ENSG00000107566	ERLIN1	Bcell
BcellM6	ENSG00000165548	TMEM63C	Bcell
BcellM6	ENSG00000162600	OMA1	Bcell
BcellM6	ENSG00000108468	CBX1	Bcell
BcellM6	ENSG00000256229	ZNF486	Bcell
BcellM6	ENSG00000103544	C16orf62	Bcell
BcellM6	ENSG00000243667	WDR92	Bcell
BcellM6	ENSG00000161835	GRASP	Bcell
BcellM6	ENSG00000010539	ZNF200	Bcell
BcellM6	ENSG00000087263	OGFOD1	Bcell
BcellM6	ENSG00000129691	ASH2L	Bcell
BcellM6	ENSG00000178966	RMI1	Bcell
BcellM6	ENSG00000135457	TFCP2	Bcell
BcellM6	ENSG00000173614	NMNAT1	Bcell
BcellM6	ENSG00000184545	DUSP8	Bcell
BcellM6	ENSG00000179094	PER1	Bcell
BcellM6	ENSG00000254802	AC022182.3	Bcell
BcellM6	ENSG00000171469	ZNF561	Bcell
BcellM6	ENSG00000166848	TERF2IP	Bcell
BcellM6	ENSG00000148842	CNNM2	Bcell
BcellM6	ENSG00000182324	KCNJ14	Bcell
BcellM6	ENSG00000064115	TM7SF3	Bcell
BcellM6	ENSG00000105793	GTPBP10	Bcell
BcellM6	ENSG00000167333	TRIM68	Bcell
BcellM6	ENSG00000167470	MIDN	Bcell
BcellM6	ENSG00000160908	ZNF394	Bcell
BcellM6	ENSG00000215256	DHRS4-AS1	Bcell
BcellM6	ENSG00000256872	NOL12	Bcell
BcellM6	ENSG00000014919	COX15	Bcell
BcellM6	ENSG00000151692	RNF144A	Bcell
BcellM6	ENSG00000105829	BET1	Bcell
BcellM6	ENSG00000160199	PKNOX1	Bcell
BcellM6	ENSG00000198730	CTR9	Bcell
BcellM6	ENSG00000139726	DENR	Bcell
BcellM6	ENSG00000138303	ASCC1	Bcell
BcellM6	ENSG00000163067	ZNF2	Bcell
BcellM6	ENSG00000182700	IGIP	Bcell
BcellM6	ENSG00000125482	TTF1	Bcell
BcellM6	ENSG00000121931	LRIF1	Bcell
BcellM6	ENSG00000148153	INIP	Bcell
BcellM6	ENSG00000204444	APOM	Bcell
BcellM6	ENSG00000122729	ACO1	Bcell
BcellM6	ENSG00000076604	TRAF4	Bcell
BcellM6	ENSG00000164985	PSIP1	Bcell
BcellM6	ENSG00000168710	AHCYL1	Bcell
BcellM6	ENSG00000124641	MED20	Bcell
BcellM6	ENSG00000213085	CCDC19	Bcell
BcellM6	ENSG00000165118	C9orf64	Bcell
BcellM6	ENSG00000088899	PROSAPIP1	Bcell
BcellM6	ENSG00000129680	MAP7D3	Bcell
BcellM6	ENSG00000006451	RALA	Bcell
BcellM6	ENSG00000075975	MKRN2	Bcell
BcellM6	ENSG00000188171	ZNF626	Bcell
BcellM6	ENSG00000131269	ABCB7	Bcell
BcellM6	ENSG00000268027	AC006129.2	Bcell
BcellM6	ENSG00000174123	TLR10	Bcell
BcellM6	ENSG00000143457	GOLPH3L	Bcell
BcellM6	ENSG00000141026	MED9	Bcell
BcellM6	ENSG00000132825	PPP1R3D	Bcell
BcellM6	ENSG00000108423	TUBD1	Bcell
BcellM6	ENSG00000141219	C17orf80	Bcell
BcellM6	ENSG00000163874	ZC3H12A	Bcell
BcellM6	ENSG00000175895	PLEKHF2	Bcell
BcellM6	ENSG00000138821	SLC39A8	Bcell
BcellM6	ENSG00000167186	COQ7	Bcell
BcellM6	ENSG00000221909	FAM200A	Bcell
BcellM6	ENSG00000136243	NUPL2	Bcell
BcellM6	ENSG00000141034	GID4	Bcell
BcellM6	ENSG00000171497	PPID	Bcell
BcellM6	ENSG00000139182	CLSTN3	Bcell
BcellM6	ENSG00000138231	DBR1	Bcell
BcellM6	ENSG00000174007	CEP19	Bcell
BcellM6	ENSG00000253797	UTP14C	Bcell
BcellM6	ENSG00000266753	RP11-690G19.3	Bcell
BcellM6	ENSG00000146232	NFKBIE	Bcell
BcellM6	ENSG00000089723	OTUB2	Bcell
BcellM6	ENSG00000146834	MEPCE	Bcell
BcellM6	ENSG00000198719	DLL1	Bcell
BcellM6	ENSG00000155827	RNF20	Bcell
BcellM6	ENSG00000143149	ALDH9A1	Bcell
BcellM6	ENSG00000257267	ZNF271	Bcell
BcellM6	ENSG00000099860	GADD45B	Bcell
BcellM6	ENSG00000160208	RRP1B	Bcell
BcellM6	ENSG00000175197	DDIT3	Bcell
BcellM6	ENSG00000109079	TNFAIP1	Bcell
BcellM6	ENSG00000109917	ZNF259	Bcell
BcellM6	ENSG00000127452	FBXL12	Bcell
BcellM6	ENSG00000120694	HSPH1	Bcell
BcellM6	ENSG00000153767	GTF2E1	Bcell
BcellM6	ENSG00000134061	CD180	Bcell
BcellM6	ENSG00000061656	SPAG4	Bcell
BcellM6	ENSG00000187866	FAM122A	Bcell
BcellM6	ENSG00000163166	IWS1	Bcell
BcellM6	ENSG00000174885	NLRP6	Bcell
BcellM6	ENSG00000174004	LRRC33	Bcell
BcellM6	ENSG00000105643	ARRDC2	Bcell
BcellM6	ENSG00000172426	RSPH9	Bcell
BcellM6	ENSG00000120280	CXorf21	Bcell
BcellM6	ENSG00000206053	HN1L	Bcell
BcellM6	ENSG00000228638	CTD-3211M3.1	Bcell
BcellM6	ENSG00000142166	IFNAR1	Bcell
BcellM6	ENSG00000178381	ZFAND2A	Bcell
BcellM6	ENSG00000227268	KLLN	Bcell
BcellM6	ENSG00000143387	CTSK	Bcell
BcellM6	ENSG00000147471	PROSC	Bcell
BcellM6	ENSG00000138078	PREPL	Bcell
BcellM6	ENSG00000260979	RP11-77H9.8	Bcell
BcellM6	ENSG00000172086	KRCC1	Bcell
BcellM6	ENSG00000172113	NME6	Bcell
BcellM6	ENSG00000104824	HNRNPL	Bcell
BcellM6	ENSG00000145779	TNFAIP8	Bcell
BcellM6	ENSG00000093000	NUP50	Bcell
BcellM6	ENSG00000197782	ZNF780A	Bcell
BcellM6	ENSG00000161509	GRIN2C	Bcell
BcellM6	ENSG00000144401	METTL21A	Bcell
BcellM6	ENSG00000170502	NUDT9	Bcell
BcellM6	ENSG00000177683	THAP5	Bcell
BcellM6	ENSG00000171566	PLRG1	Bcell
BcellM6	ENSG00000112304	ACOT13	Bcell
BcellM6	ENSG00000172409	CLP1	Bcell
BcellM6	ENSG00000188779	SKOR1	Bcell
BcellM6	ENSG00000124688	MAD2L1BP	Bcell
BcellM6	ENSG00000175970	UNC119B	Bcell
BcellM6	ENSG00000186162	CIDECP	Bcell
BcellM6	ENSG00000143315	PIGM	Bcell
BcellM6	ENSG00000128536	CDHR3	Bcell
BcellM6	ENSG00000172315	TP53RK	Bcell
BcellM6	ENSG00000168310	IRF2	Bcell
BcellM6	ENSG00000108651	UTP6	Bcell
BcellM6	ENSG00000180957	PITPNB	Bcell
BcellM6	ENSG00000156232	WHAMM	Bcell
BcellM6	ENSG00000120696	KBTBD7	Bcell
BcellM6	ENSG00000170088	TMEM192	Bcell
BcellM6	ENSG00000107929	LARP4B	Bcell
BcellM6	ENSG00000196715	VKORC1L1	Bcell
BcellM6	ENSG00000132819	RBM38	Bcell
BcellM6	ENSG00000099194	SCD	Bcell
BcellM6	ENSG00000186352	ANKRD37	Bcell
BcellM6	ENSG00000133111	RFXAP	Bcell
BcellM6	ENSG00000165782	TMEM55B	Bcell
BcellM6	ENSG00000260006	RP11-469M7.1	Bcell
BcellM6	ENSG00000162222	TTC9C	Bcell
BcellM6	ENSG00000167904	TMEM68	Bcell
BcellM6	ENSG00000182318	ZSCAN22	Bcell
BcellM6	ENSG00000179562	GCC1	Bcell
BcellM6	ENSG00000147121	ZNF673	Bcell
BcellM6	ENSG00000116604	MEF2D	Bcell
BcellM6	ENSG00000140157	NIPA2	Bcell
BcellM6	ENSG00000009844	VTA1	Bcell
BcellM6	ENSG00000116906	GNPAT	Bcell
BcellM6	ENSG00000167196	FBXO22	Bcell
BcellM6	ENSG00000152904	GGPS1	Bcell
BcellM6	ENSG00000177946	CENPBD1	Bcell
BcellM6	ENSG00000232956	SNHG15	Bcell
BcellM6	ENSG00000142188	TMEM50B	Bcell
BcellM6	ENSG00000005379	BZRAP1	Bcell
BcellM6	ENSG00000158480	SPATA2	Bcell
BcellM5	ENSG00000188739	RBM34	Bcell
BcellM5	ENSG00000131876	SNRPA1	Bcell
BcellM5	ENSG00000239305	RNF103	Bcell
BcellM5	ENSG00000240143	RP4-753P9.3	Bcell
BcellM5	ENSG00000204599	TRIM39	Bcell
BcellM5	ENSG00000005882	PDK2	Bcell
BcellM5	ENSG00000154359	LONRF1	Bcell
BcellM5	ENSG00000196440	ARMCX4	Bcell
BcellM5	ENSG00000198825	INPP5F	Bcell
BcellM5	ENSG00000129460	NGDN	Bcell
BcellM5	ENSG00000137185	ZNF193	Bcell
BcellM5	ENSG00000258890	CEP95	Bcell
BcellM5	ENSG00000025156	HSF2	Bcell
BcellM5	ENSG00000124193	SRSF6	Bcell
BcellM5	ENSG00000137955	RABGGTB	Bcell
BcellM5	ENSG00000259248	RP11-265M18.2	Bcell
BcellM5	ENSG00000138050	THUMPD2	Bcell
BcellM5	ENSG00000267403	AD000864.5	Bcell
BcellM5	ENSG00000260534	RP11-1006G14.4	Bcell
BcellM5	ENSG00000259456	RP5-914P20.5	Bcell
BcellM5	ENSG00000170379	FAM115C	Bcell
BcellM5	ENSG00000166526	ZNF3	Bcell
BcellM5	ENSG00000182149	IST1	Bcell
BcellM5	ENSG00000233261	LINC00264	Bcell
BcellM5	ENSG00000122432	SPATA1	Bcell
BcellM5	ENSG00000213967	ZNF726	Bcell
BcellM5	ENSG00000264098	CTD-2350C19.1	Bcell
BcellM5	ENSG00000101346	POFUT1	Bcell
BcellM5	ENSG00000118298	CA14	Bcell
BcellM5	ENSG00000100227	POLDIP3	Bcell
BcellM5	ENSG00000166529	ZSCAN21	Bcell
BcellM5	ENSG00000259972	AC009120.6	Bcell
BcellM5	ENSG00000269235	CTC-429C10.4	Bcell
BcellM5	ENSG00000130363	RSPH3	Bcell
BcellM5	ENSG00000178977	LINC00324	Bcell
BcellM5	ENSG00000136541	ERMN	Bcell
BcellM5	ENSG00000167074	TEF	Bcell
BcellM5	ENSG00000166669	ATF7IP2	Bcell
BcellM5	ENSG00000107951	MTPAP	Bcell
BcellM5	ENSG00000127993	RBM48	Bcell
BcellM5	ENSG00000146112	PPP1R18	Bcell
BcellM5	ENSG00000176563	CNTD1	Bcell
BcellM5	ENSG00000100225	FBXO7	Bcell
BcellM5	ENSG00000136816	TOR1B	Bcell
BcellM5	ENSG00000255717	SNHG1	Bcell
BcellM5	ENSG00000108622	ICAM2	Bcell
BcellM5	ENSG00000197647	ZNF433	Bcell
BcellM5	ENSG00000269343	ZNF587B	Bcell
BcellM5	ENSG00000138835	RGS3	Bcell
BcellM5	ENSG00000231177	GHRLOS2	Bcell
BcellM5	ENSG00000156502	SUPV3L1	Bcell
BcellM5	ENSG00000103343	ZNF174	Bcell
BcellM5	ENSG00000242294	CTB-161A2.3	Bcell
BcellM5	ENSG00000204977	TRIM13	Bcell
BcellM5	ENSG00000260682	RP11-510J16.3	Bcell
BcellM5	ENSG00000131013	PPIL4	Bcell
BcellM5	ENSG00000120370	GORAB	Bcell
BcellM5	ENSG00000247853	RP5-940J5.6	Bcell
BcellM5	ENSG00000196470	SIAH1	Bcell
BcellM5	ENSG00000077420	APBB1IP	Bcell
BcellM5	ENSG00000251022	THAP9-AS1	Bcell
BcellM5	ENSG00000187726	DNAJB13	Bcell
BcellM5	ENSG00000006837	CDKL3	Bcell
BcellM5	ENSG00000131051	RBM39	Bcell
BcellM5	ENSG00000163257	DCAF16	Bcell
BcellM5	ENSG00000132749	MTL5	Bcell
BcellM5	ENSG00000204165	CXorf65	Bcell
BcellM5	ENSG00000172057	ORMDL3	Bcell
BcellM5	ENSG00000228663	PSMD10P1	Bcell
BcellM5	ENSG00000254783	RP11-320L11.2	Bcell
BcellM5	ENSG00000166947	EPB42	Bcell
BcellM5	ENSG00000171295	ZNF440	Bcell
BcellM5	ENSG00000197961	ZNF121	Bcell
BcellM5	ENSG00000133997	MED6	Bcell
BcellM5	ENSG00000169564	PCBP1	Bcell
BcellM5	ENSG00000128534	NAA38	Bcell
BcellM5	ENSG00000143570	SLC39A1	Bcell
BcellM5	ENSG00000087008	ACOX3	Bcell
BcellM5	ENSG00000197857	ZNF44	Bcell
BcellM5	ENSG00000204713	TRIM27	Bcell
BcellM4	ENSG00000141736	ERBB2	Bcell
BcellM4	ENSG00000167483	FAM129C	Bcell
BcellM4	ENSG00000101558	VAPA	Bcell
BcellM4	ENSG00000165905	GYLTL1B	Bcell
BcellM4	ENSG00000204304	PBX2	Bcell
BcellM4	ENSG00000268204	CTD-3214H19.6	Bcell
BcellM4	ENSG00000145911	N4BP3	Bcell
BcellM4	ENSG00000112033	PPARD	Bcell
BcellM4	ENSG00000133619	KRBA1	Bcell
BcellM4	ENSG00000175911	AC127496.1	Bcell
BcellM4	ENSG00000166200	COPS2	Bcell
BcellM4	ENSG00000105662	CRTC1	Bcell
BcellM4	ENSG00000160602	NEK8	Bcell
BcellM4	ENSG00000058729	RIOK2	Bcell
BcellM4	ENSG00000148925	BTBD10	Bcell
BcellM4	ENSG00000148297	MED22	Bcell
BcellM4	ENSG00000171219	CDC42BPG	Bcell
BcellM4	ENSG00000068366	ACSL4	Bcell
BcellM4	ENSG00000125304	TM9SF2	Bcell
BcellM4	ENSG00000169756	LIMS1	Bcell
BcellM4	ENSG00000215045	GRID2IP	Bcell
BcellM4	ENSG00000268895	A1BG-AS1	Bcell
BcellM4	ENSG00000204580	DDR1	Bcell
BcellM4	ENSG00000173208	ABCD2	Bcell
BcellM4	ENSG00000093167	LRRFIP2	Bcell
BcellM4	ENSG00000059769	DNAJC25	Bcell
BcellM4	ENSG00000071073	MGAT4A	Bcell
BcellM4	ENSG00000129636	ITFG1	Bcell
BcellM4	ENSG00000196405	EVL	Bcell
BcellM4	ENSG00000211455	STK38L	Bcell
BcellM4	ENSG00000149716	ORAOV1	Bcell
BcellM4	ENSG00000104331	IMPAD1	Bcell
BcellM4	ENSG00000099974	DDTL	Bcell
BcellM4	ENSG00000178252	WDR6	Bcell
BcellM4	ENSG00000080845	DLGAP4	Bcell
BcellM4	ENSG00000130475	FCHO1	Bcell
BcellM4	ENSG00000100105	PATZ1	Bcell
BcellM4	ENSG00000232098	CTD-2619J13.14	Bcell
BcellM4	ENSG00000205821	RP1-59D14.3	Bcell
BcellM4	ENSG00000026103	FAS	Bcell
BcellM4	ENSG00000160953	MUM1	Bcell
BcellM4	ENSG00000140367	UBE2Q2	Bcell
BcellM4	ENSG00000162543	UBXN10	Bcell
BcellM4	ENSG00000110844	PRPF40B	Bcell
BcellM4	ENSG00000147799	ARHGAP39	Bcell
BcellM4	ENSG00000155367	PPM1J	Bcell
BcellM4	ENSG00000127527	EPS15L1	Bcell
BcellM4	ENSG00000185787	MORF4L1	Bcell
BcellM4	ENSG00000119943	PYROXD2	Bcell
BcellM4	ENSG00000134970	TMED7	Bcell
BcellM4	ENSG00000163995	ABLIM2	Bcell
BcellM4	ENSG00000148204	CRB2	Bcell
BcellM4	ENSG00000105639	JAK3	Bcell
BcellM4	ENSG00000106624	AEBP1	Bcell
BcellM4	ENSG00000168067	MAP4K2	Bcell
BcellM4	ENSG00000146376	ARHGAP18	Bcell
BcellM3	ENSG00000136159	NUDT15	Bcell
BcellM3	ENSG00000156239	N6AMT1	Bcell
BcellM3	ENSG00000198429	ZNF69	Bcell
BcellM3	ENSG00000261326	RP5-1057J7.6	Bcell
BcellM3	ENSG00000162065	TBC1D24	Bcell
BcellM3	ENSG00000127903	ZNF835	Bcell
BcellM3	ENSG00000215251	FASTKD5	Bcell
BcellM3	ENSG00000067334	DNTTIP2	Bcell
BcellM3	ENSG00000135070	ISCA1	Bcell
BcellM3	ENSG00000153879	CEBPG	Bcell
BcellM3	ENSG00000135801	TAF5L	Bcell
BcellM3	ENSG00000153046	CDYL	Bcell
BcellM3	ENSG00000112081	SRSF3	Bcell
BcellM3	ENSG00000115520	COQ10B	Bcell
BcellM3	ENSG00000051108	HERPUD1	Bcell
BcellM3	ENSG00000267575	CTC-459F4.3	Bcell
BcellM3	ENSG00000180423	HARBI1	Bcell
BcellM3	ENSG00000163444	TMEM183A	Bcell
BcellM3	ENSG00000004534	RBM6	Bcell
BcellM3	ENSG00000197780	TAF13	Bcell
BcellM3	ENSG00000171763	SPATA5L1	Bcell
BcellM3	ENSG00000100104	SRRD	Bcell
BcellM3	ENSG00000188042	ARL4C	Bcell
BcellM3	ENSG00000177432	NAP1L5	Bcell
BcellM3	ENSG00000112486	CCR6	Bcell
BcellM3	ENSG00000132603	NIP7	Bcell
BcellM3	ENSG00000130348	QRSL1	Bcell
BcellM3	ENSG00000140941	MAP1LC3B	Bcell
BcellM3	ENSG00000154040	CABYR	Bcell
BcellM3	ENSG00000168092	PAFAH1B2	Bcell
BcellM3	ENSG00000119953	SMNDC1	Bcell
BcellM3	ENSG00000165355	FBXO33	Bcell
BcellM3	ENSG00000248508	RP11-521C20.4	Bcell
BcellM3	ENSG00000168175	MAPK1IP1L	Bcell
BcellM3	ENSG00000198863	RUNDC1	Bcell
BcellM3	ENSG00000167840	ZNF232	Bcell
BcellM3	ENSG00000116752	BCAS2	Bcell
BcellM3	ENSG00000162972	C2orf47	Bcell
BcellM3	ENSG00000267861	AC018755.15	Bcell
BcellM3	ENSG00000130544	ZNF557	Bcell
BcellM3	ENSG00000138166	DUSP5	Bcell
BcellM3	ENSG00000100221	JOSD1	Bcell
BcellM3	ENSG00000115165	CYTIP	Bcell
BcellM3	ENSG00000112031	MTRF1L	Bcell
BcellM3	ENSG00000101247	NDUFAF5	Bcell
BcellM3	ENSG00000115998	C2orf42	Bcell
BcellM2	ENSG00000135334	AKIRIN2	Bcell
BcellM2	ENSG00000261423	RP11-1007O24.3	Bcell
BcellM2	ENSG00000139641	ESYT1	Bcell
BcellM2	ENSG00000183935	HTR7P1	Bcell
BcellM2	ENSG00000170525	PFKFB3	Bcell
BcellM2	ENSG00000258738	RP11-73E17.2	Bcell
BcellM2	ENSG00000171174	RBKS	Bcell
BcellM2	ENSG00000252061	U6	Bcell
BcellM2	ENSG00000158050	DUSP2	Bcell
BcellM2	ENSG00000184557	SOCS3	Bcell
BcellM2	ENSG00000110848	CD69	Bcell
BcellM2	ENSG00000132475	H3F3B	Bcell
BcellM2	ENSG00000123358	NR4A1	Bcell
BcellM2	ENSG00000221949	C12orf61	Bcell
BcellM2	ENSG00000128016	ZFP36	Bcell
BcellM2	ENSG00000109220	CHIC2	Bcell
BcellM2	ENSG00000173812	EIF1	Bcell
BcellM2	ENSG00000083750	RRAGB	Bcell
BcellM2	ENSG00000140379	BCL2A1	Bcell
BcellM2	ENSG00000125245	GPR18	Bcell
BcellM2	ENSG00000130066	SAT1	Bcell
BcellM2	ENSG00000170345	FOS	Bcell
BcellM2	ENSG00000101158	TH1L	Bcell
BcellM2	ENSG00000079263	SP140	Bcell
BcellM2	ENSG00000076053	RBM7	Bcell
BcellM2	ENSG00000139437	TCHP	Bcell
BcellM2	ENSG00000171522	PTGER4	Bcell
BcellM2	ENSG00000142867	BCL10	Bcell
BcellM2	ENSG00000106617	PRKAG2	Bcell
BcellM2	ENSG00000246067	RP11-113K21.5	Bcell
BcellM2	ENSG00000165312	OTUD1	Bcell
BcellM2	ENSG00000144655	CSRNP1	Bcell
BcellM2	ENSG00000102554	KLF5	Bcell
BcellM2	ENSG00000132763	MMACHC	Bcell
BcellM2	ENSG00000108960	MMD	Bcell
BcellM2	ENSG00000160049	DFFA	Bcell
BcellM2	ENSG00000119640	ACYP1	Bcell
BcellM2	ENSG00000177606	JUN	Bcell
BcellM2	ENSG00000179388	EGR3	Bcell
BcellM2	ENSG00000239306	RBM14	Bcell
BcellM2	ENSG00000122692	SMU1	Bcell
BcellM2	ENSG00000167110	GOLGA2	Bcell
BcellM2	ENSG00000244439	RP4-655L22.2	Bcell
BcellM2	ENSG00000171970	ZNF57	Bcell
BcellM2	ENSG00000162772	ATF3	Bcell
BcellM2	ENSG00000116455	WDR77	Bcell
BcellM2	ENSG00000119138	KLF9	Bcell
BcellM2	ENSG00000179151	EDC3	Bcell
BcellM2	ENSG00000173914	RBM4B	Bcell
BcellM2	ENSG00000120129	DUSP1	Bcell
BcellM2	ENSG00000267519	CTD-3252C9.4	Bcell
BcellM2	ENSG00000171867	PRNP	Bcell
BcellM2	ENSG00000110324	IL10RA	Bcell
BcellM2	ENSG00000213024	NUP62	Bcell
BcellM2	ENSG00000134107	BHLHE40	Bcell
BcellM2	ENSG00000107362	FAM108B1	Bcell
BcellM2	ENSG00000198551	ZNF627	Bcell
BcellM2	ENSG00000133639	BTG1	Bcell
BcellM2	ENSG00000143878	RHOB	Bcell
BcellM2	ENSG00000148841	ITPRIP	Bcell
BcellM2	ENSG00000260336	RP11-395B7.7	Bcell
BcellM2	ENSG00000125740	FOSB	Bcell
BcellM2	ENSG00000120253	NUP43	Bcell
BcellM2	ENSG00000125538	IL1B	Bcell
BcellM2	ENSG00000177426	TGIF1	Bcell
BcellM2	ENSG00000139112	GABARAPL1	Bcell
BcellM2	ENSG00000268397	AC008443.1	Bcell
BcellM2	ENSG00000111642	CHD4	Bcell
BcellM2	ENSG00000121864	ZNF639	Bcell
BcellM2	ENSG00000226479	TMEM185B	Bcell
BcellM2	ENSG00000141682	PMAIP1	Bcell
BcellM2	ENSG00000119986	AVPI1	Bcell
BcellM2	ENSG00000176124	DLEU1	Bcell
BcellM2	ENSG00000196449	YRDC	Bcell
BcellM2	ENSG00000165943	MOAP1	Bcell
BcellM2	ENSG00000128394	APOBEC3F	Bcell
BcellM2	ENSG00000243660	ZNF487P	Bcell
BcellM2	ENSG00000067082	KLF6	Bcell
BcellM2	ENSG00000122644	ARL4A	Bcell
BcellM2	ENSG00000169429	IL8	Bcell
BcellM2	ENSG00000077235	GTF3C1	Bcell
BcellM2	ENSG00000223547	ZNF844	Bcell
BcellM2	ENSG00000198382	UVRAG	Bcell
BcellM2	ENSG00000124160	NCOA5	Bcell
BcellM2	ENSG00000009790	TRAF3IP3	Bcell
BcellM2	ENSG00000188295	ZNF669	Bcell
BcellM2	ENSG00000158411	MITD1	Bcell
BcellM2	ENSG00000151014	CCRN4L	Bcell
BcellM2	ENSG00000167625	ZNF526	Bcell
BcellM2	ENSG00000104472	CHRAC1	Bcell
BcellM2	ENSG00000185950	IRS2	Bcell
BcellM2	ENSG00000170881	RNF139	Bcell
BcellM2	ENSG00000089022	MAPKAPK5	Bcell
BcellM2	ENSG00000141580	WDR45L	Bcell
BcellM2	ENSG00000111666	CHPT1	Bcell
BcellM2	ENSG00000140450	ARRDC4	Bcell
BcellM2	ENSG00000121966	CXCR4	Bcell
BcellM2	ENSG00000133884	DPF2	Bcell
BcellM2	ENSG00000112294	ALDH5A1	Bcell
BcellM2	ENSG00000116741	RGS2	Bcell
BcellM2	ENSG00000198909	MAP3K3	Bcell
BcellM2	ENSG00000087074	PPP1R15A	Bcell
BcellM2	ENSG00000136485	DCAF7	Bcell
BcellM2	ENSG00000077585	GPR137B	Bcell
BcellM2	ENSG00000033050	ABCF2	Bcell
BcellM2	ENSG00000084652	TXLNA	Bcell
BcellM2	ENSG00000121964	GTDC1	Bcell
BcellM2	ENSG00000246308	RP11-685M7.3	Bcell
BcellM2	ENSG00000124762	CDKN1A	Bcell
BcellM2	ENSG00000157514	TSC22D3	Bcell
BcellM2	ENSG00000167552	TUBA1A	Bcell
BcellM2	ENSG00000106993	CDC37L1	Bcell
BcellM2	ENSG00000197465	GYPE	Bcell
BcellM2	ENSG00000264918	AC005229.1	Bcell
BcellM2	ENSG00000132359	RAP1GAP2	Bcell
BcellM2	ENSG00000100906	NFKBIA	Bcell
BcellM2	ENSG00000232810	TNF	Bcell
BcellM2	ENSG00000261087	KB-1460A1.5	Bcell
BcellM2	ENSG00000122877	EGR2	Bcell
BcellM2	ENSG00000111846	GCNT2	Bcell
BcellM2	ENSG00000126953	TIMM8A	Bcell
BcellM2	ENSG00000119950	MXI1	Bcell
BcellM2	ENSG00000205808	PPAPDC2	Bcell
BcellM2	ENSG00000183283	DAZAP2	Bcell
BcellM2	ENSG00000167995	BEST1	Bcell
BcellM2	ENSG00000100532	CGRRF1	Bcell
BcellM2	ENSG00000059804	SLC2A3	Bcell
BcellM2	ENSG00000185022	MAFF	Bcell
BcellM1	ENSG00000248905	FMN1	Bcell
BcellM1	ENSG00000166927	MS4A7	Bcell
BcellM1	ENSG00000143797	MBOAT2	Bcell
BcellM1	ENSG00000113916	BCL6	Bcell
BcellM1	ENSG00000110777	POU2AF1	Bcell
BcellM1	ENSG00000109466	KLHL2	Bcell
BcellM1	ENSG00000181804	SLC9A9	Bcell
BcellM1	ENSG00000184014	DENND5A	Bcell
BcellM1	ENSG00000158470	B4GALT5	Bcell
BcellM1	ENSG00000232295	RP11-154D6.1	Bcell
BcellM1	ENSG00000084234	APLP2	Bcell
BcellM1	ENSG00000157600	TMEM164	Bcell
BcellM1	ENSG00000101695	RNF125	Bcell
BcellM1	ENSG00000197629	MPEG1	Bcell
BcellM1	ENSG00000027697	IFNGR1	Bcell
BcellM1	ENSG00000153250	RBMS1	Bcell
BcellM1	ENSG00000121064	SCPEP1	Bcell
BcellM1	ENSG00000240859	AC093627.10	Bcell
BcellM1	ENSG00000132640	BTBD3	Bcell
BcellM1	ENSG00000104765	BNIP3L	Bcell
BcellM1	ENSG00000135678	CPM	Bcell
BcellM1	ENSG00000205133	TRIQK	Bcell
BcellM1	ENSG00000223396	RPS10P7	Bcell
BcellM1	ENSG00000111729	CLEC4A	Bcell
BcellM1	ENSG00000106868	SUSD1	Bcell
BcellM1	ENSG00000183621	ZNF438	Bcell
BcellM1	ENSG00000150054	MPP7	Bcell
BcellM1	ENSG00000132122	SPATA6	Bcell
BcellM1	ENSG00000143889	HNRPLL	Bcell
BcellM1	ENSG00000131979	GCH1	Bcell
BcellM1	ENSG00000134627	PIWIL4	Bcell
BcellM1	ENSG00000151458	ANKRD50	Bcell
BcellM1	ENSG00000188641	DPYD	Bcell
BcellM1	ENSG00000165071	TMEM71	Bcell
BcellM1	ENSG00000115271	GCA	Bcell
BcellM1	ENSG00000006740	ARHGAP44	Bcell
BcellM1	ENSG00000076356	PLXNA2	Bcell
BcellM1	ENSG00000118564	FBXL5	Bcell
BcellM1	ENSG00000144199	FAHD2B	Bcell
BcellM1	ENSG00000198561	CTNND1	Bcell
BcellM1	ENSG00000134698	EIF2C4	Bcell
BcellM1	ENSG00000104205	SGK3	Bcell
BcellM1	ENSG00000172159	FRMD3	Bcell
GranM9	ENSG00000174282	ZBTB4	Gran
GranM9	ENSG00000143158	MPC2	Gran
GranM9	ENSG00000124491	F13A1	Gran
GranM9	ENSG00000150316	CWC15	Gran
GranM9	ENSG00000085871	MGST2	Gran
GranM9	ENSG00000171368	TPPP	Gran
GranM9	ENSG00000203644	AC083799.1	Gran
GranM9	ENSG00000267480	RP11-703I16.1	Gran
GranM9	ENSG00000187049	TMEM216	Gran
GranM9	ENSG00000158796	DEDD	Gran
GranM9	ENSG00000184402	SS18L1	Gran
GranM9	ENSG00000139233	LLPH	Gran
GranM9	ENSG00000011021	CLCN6	Gran
GranM9	ENSG00000163528	CHCHD4	Gran
GranM9	ENSG00000082898	XPO1	Gran
GranM9	ENSG00000116030	SUMO1	Gran
GranM9	ENSG00000089289	IGBP1	Gran
GranM9	ENSG00000128463	EMC4	Gran
GranM9	ENSG00000162961	DPY30	Gran
GranM9	ENSG00000134153	EMC7	Gran
GranM9	ENSG00000185189	NRBP2	Gran
GranM9	ENSG00000121083	DYNLL2	Gran
GranM9	ENSG00000106245	BUD31	Gran
GranM9	ENSG00000135211	TMEM60	Gran
GranM9	ENSG00000128245	YWHAH	Gran
GranM9	ENSG00000090857	PDPR	Gran
GranM9	ENSG00000242259	C22orf39	Gran
GranM9	ENSG00000164096	C4orf3	Gran
GranM9	ENSG00000197892	KIF13B	Gran
GranM9	ENSG00000108829	LRRC59	Gran
GranM9	ENSG00000166797	FAM96A	Gran
GranM9	ENSG00000113558	SKP1	Gran
GranM9	ENSG00000125863	MKKS	Gran
GranM9	ENSG00000170271	C5orf4	Gran
GranM9	ENSG00000146457	WTAP	Gran
GranM9	ENSG00000102897	LYRM1	Gran
GranM9	ENSG00000197037	ZNF498	Gran
GranM9	ENSG00000188315	C3orf62	Gran
GranM9	ENSG00000135940	COX5B	Gran
GranM9	ENSG00000163634	THOC7	Gran
GranM9	ENSG00000131100	ATP6V1E1	Gran
GranM9	ENSG00000137073	UBAP2	Gran
GranM9	ENSG00000100632	ERH	Gran
GranM9	ENSG00000008226	DLEC1	Gran
GranM9	ENSG00000128203	ASPHD2	Gran
GranM9	ENSG00000114902	SPCS1	Gran
GranM9	ENSG00000127603	MACF1	Gran
GranM9	ENSG00000236859	AC018737.1	Gran
GranM9	ENSG00000165959	CLMN	Gran
GranM9	ENSG00000065923	SLC9A7	Gran
GranM9	ENSG00000198496	NBR2	Gran
GranM9	ENSG00000143420	ENSA	Gran
GranM9	ENSG00000164104	HMGB2	Gran
GranM9	ENSG00000168488	ATXN2L	Gran
GranM9	ENSG00000258738	RP11-73E17.2	Gran
GranM9	ENSG00000129559	NEDD8	Gran
GranM9	ENSG00000169413	RNASE6	Gran
GranM9	ENSG00000101193	GID8	Gran
GranM9	ENSG00000188612	SUMO2	Gran
GranM9	ENSG00000154589	LY96	Gran
GranM9	ENSG00000134086	VHL	Gran
GranM9	ENSG00000108270	AATF	Gran
GranM9	ENSG00000138175	ARL3	Gran
GranM9	ENSG00000175348	TMEM9B	Gran
GranM9	ENSG00000125977	EIF2S2	Gran
GranM9	ENSG00000047249	ATP6V1H	Gran
GranM9	ENSG00000008324	SS18L2	Gran
GranM9	ENSG00000181929	PRKAG1	Gran
GranM9	ENSG00000188295	ZNF669	Gran
GranM9	ENSG00000131174	COX7B	Gran
GranM9	ENSG00000263391	AL512428.1	Gran
GranM9	ENSG00000038382	TRIO	Gran
GranM9	ENSG00000260719	AC009133.17	Gran
GranM9	ENSG00000260917	RP11-57H14.4	Gran
GranM9	ENSG00000139998	RAB15	Gran
GranM9	ENSG00000103429	BFAR	Gran
GranM9	ENSG00000120742	SERP1	Gran
GranM9	ENSG00000160294	MCM3AP	Gran
GranM9	ENSG00000073737	DHRS9	Gran
GranM9	ENSG00000223891	RP5-995J12.2	Gran
GranM9	ENSG00000140025	EFCAB11	Gran
GranM9	ENSG00000166963	MAP1A	Gran
GranM9	ENSG00000254428	RP11-110I1.11	Gran
GranM9	ENSG00000167863	ATP5H	Gran
GranM9	ENSG00000127952	STYXL1	Gran
GranM9	ENSG00000121022	COPS5	Gran
GranM9	ENSG00000152348	ATG10	Gran
GranM9	ENSG00000185798	WDR53	Gran
GranM9	ENSG00000170860	LSM3	Gran
GranM9	ENSG00000243147	MRPL33	Gran
GranM9	ENSG00000225921	NOL7	Gran
GranM9	ENSG00000140090	SLC24A4	Gran
GranM9	ENSG00000214753	HNRNPUL2	Gran
GranM9	ENSG00000182149	IST1	Gran
GranM9	ENSG00000108651	UTP6	Gran
GranM9	ENSG00000179918	SEPHS2	Gran
GranM9	ENSG00000188820	FAM26F	Gran
GranM9	ENSG00000133639	BTG1	Gran
GranM9	ENSG00000111229	ARPC3	Gran
GranM9	ENSG00000263320	RP11-498D10.6	Gran
GranM9	ENSG00000197265	GTF2E2	Gran
GranM9	ENSG00000179523	RP11-151N17.2	Gran
GranM9	ENSG00000156831	NSMCE2	Gran
GranM9	ENSG00000150459	SAP18	Gran
GranM9	ENSG00000127125	PPCS	Gran
GranM9	ENSG00000260361	CTD-2313J17.5	Gran
GranM9	ENSG00000078269	SYNJ2	Gran
GranM9	ENSG00000119929	CUTC	Gran
GranM9	ENSG00000164615	CAMLG	Gran
GranM9	ENSG00000179104	TMTC2	Gran
GranM9	ENSG00000103642	LACTB	Gran
GranM9	ENSG00000092010	PSME1	Gran
GranM9	ENSG00000119705	SLIRP	Gran
GranM9	ENSG00000215790	SLC35E2	Gran
GranM9	ENSG00000150991	UBC	Gran
GranM9	ENSG00000113141	IK	Gran
GranM9	ENSG00000028839	TBPL1	Gran
GranM9	ENSG00000129055	ANAPC13	Gran
GranM9	ENSG00000067560	RHOA	Gran
GranM9	ENSG00000177868	CCDC23	Gran
GranM9	ENSG00000156603	MED19	Gran
GranM9	ENSG00000009694	TENM1	Gran
GranM9	ENSG00000118680	MYL12B	Gran
GranM9	ENSG00000186625	KATNA1	Gran
GranM9	ENSG00000232119	MCTS1	Gran
GranM9	ENSG00000160305	DIP2A	Gran
GranM9	ENSG00000216895	AC009403.2	Gran
GranM9	ENSG00000250317	C4orf52	Gran
GranM9	ENSG00000117118	SDHB	Gran
GranM9	ENSG00000254999	BRK1	Gran
GranM9	ENSG00000230989	HSBP1	Gran
GranM9	ENSG00000151327	FAM177A1	Gran
GranM9	ENSG00000115685	PPP1R7	Gran
GranM9	ENSG00000116459	ATP5F1	Gran
GranM9	ENSG00000136770	DNAJC1	Gran
GranM9	ENSG00000165264	NDUFB6	Gran
GranM9	ENSG00000234431	AC007283.5	Gran
GranM9	ENSG00000117862	TXNDC12	Gran
GranM9	ENSG00000124549	BTN2A3P	Gran
GranM9	ENSG00000243317	C7orf73	Gran
GranM9	ENSG00000173221	GLRX	Gran
GranM9	ENSG00000117592	PRDX6	Gran
GranM9	ENSG00000196812	ZSCAN16	Gran
GranM9	ENSG00000163155	LYSMD1	Gran
GranM9	ENSG00000120533	ENY2	Gran
GranM9	ENSG00000137806	NDUFAF1	Gran
GranM9	ENSG00000146007	ZMAT2	Gran
GranM9	ENSG00000185973	TMLHE	Gran
GranM9	ENSG00000084754	HADHA	Gran
GranM9	ENSG00000116161	CACYBP	Gran
GranM9	ENSG00000244682	FCGR2C	Gran
GranM9	ENSG00000226608	FTLP3	Gran
GranM9	ENSG00000154723	ATP5J	Gran
GranM9	ENSG00000183092	BEGAIN	Gran
GranM9	ENSG00000260787	RP11-797A18.4	Gran
GranM9	ENSG00000126698	DNAJC8	Gran
GranM9	ENSG00000140694	PARN	Gran
GranM9	ENSG00000244045	TMEM199	Gran
GranM9	ENSG00000140391	TSPAN3	Gran
GranM9	ENSG00000214425	LRRC37A4P	Gran
GranM9	ENSG00000204599	TRIM39	Gran
GranM9	ENSG00000110852	CLEC2B	Gran
GranM9	ENSG00000232112	TMA7	Gran
GranM9	ENSG00000215302	CTD-3092A11.1	Gran
GranM9	ENSG00000140280	LYSMD2	Gran
GranM9	ENSG00000131475	VPS25	Gran
GranM9	ENSG00000175324	LSM1	Gran
GranM9	ENSG00000168374	ARF4	Gran
GranM9	ENSG00000147400	CETN2	Gran
GranM9	ENSG00000214114	MYCBP	Gran
GranM9	ENSG00000168958	MFF	Gran
GranM9	ENSG00000116212	LRRC42	Gran
GranM9	ENSG00000172586	CHCHD1	Gran
GranM9	ENSG00000117748	RPA2	Gran
GranM9	ENSG00000173915	USMG5	Gran
GranM9	ENSG00000111729	CLEC4A	Gran
GranM9	ENSG00000150782	IL18	Gran
GranM9	ENSG00000060762	MPC1	Gran
GranM9	ENSG00000125037	EMC3	Gran
GranM9	ENSG00000266053	RP11-143J12.2	Gran
GranM9	ENSG00000103035	PSMD7	Gran
GranM9	ENSG00000162885	B3GALNT2	Gran
GranM9	ENSG00000140612	SEC11A	Gran
GranM9	ENSG00000110090	CPT1A	Gran
GranM9	ENSG00000169372	CRADD	Gran
GranM9	ENSG00000204261	XXbac-BPG246D15.8	Gran
GranM9	ENSG00000108590	MED31	Gran
GranM9	ENSG00000188375	H3F3C	Gran
GranM9	ENSG00000196510	ANAPC7	Gran
GranM9	ENSG00000010270	STARD3NL	Gran
GranM9	ENSG00000164758	MED30	Gran
GranM9	ENSG00000114784	EIF1B	Gran
GranM9	ENSG00000143819	EPHX1	Gran
GranM9	ENSG00000263335	AF001548.5	Gran
GranM9	ENSG00000177410	ZNFX1-AS1	Gran
GranM9	ENSG00000180747	CTD-2547E10.2	Gran
GranM9	ENSG00000100109	TFIP11	Gran
GranM9	ENSG00000163319	MRPS18C	Gran
GranM9	ENSG00000105968	H2AFV	Gran
GranM9	ENSG00000213246	SUPT4H1	Gran
GranM9	ENSG00000176438	SYNE3	Gran
GranM9	ENSG00000115568	ZNF142	Gran
GranM9	ENSG00000106615	RHEB	Gran
GranM9	ENSG00000086589	RBM22	Gran
GranM9	ENSG00000225611	RP11-70C1.1	Gran
GranM9	ENSG00000185900	SGK196	Gran
GranM9	ENSG00000176261	ZBTB8OS	Gran
GranM9	ENSG00000116209	TMEM59	Gran
GranM9	ENSG00000162385	MAGOH	Gran
GranM9	ENSG00000229124	RP11-124N14.4	Gran
GranM9	ENSG00000173950	XXYLT1	Gran
GranM9	ENSG00000178502	KLHL11	Gran
GranM9	ENSG00000102172	SMS	Gran
GranM9	ENSG00000177479	ARIH2	Gran
GranM9	ENSG00000213763	ACTBP2	Gran
GranM9	ENSG00000124177	CHD6	Gran
GranM9	ENSG00000232388	LINC00493	Gran
GranM9	ENSG00000146416	AIG1	Gran
GranM9	ENSG00000131795	RBM8A	Gran
GranM9	ENSG00000217555	CKLF	Gran
GranM9	ENSG00000008018	PSMB1	Gran
GranM9	ENSG00000163958	ZDHHC19	Gran
GranM9	ENSG00000163479	SSR2	Gran
GranM9	ENSG00000101608	MYL12A	Gran
GranM9	ENSG00000166436	TRIM66	Gran
GranM9	ENSG00000115944	COX7A2L	Gran
GranM9	ENSG00000188827	SLX4	Gran
GranM9	ENSG00000154957	ZNF18	Gran
GranM9	ENSG00000171471	MAP1LC3B2	Gran
GranM9	ENSG00000178977	LINC00324	Gran
GranM9	ENSG00000141068	KSR1	Gran
GranM9	ENSG00000198830	HMGN2	Gran
GranM9	ENSG00000175224	ATG13	Gran
GranM9	ENSG00000136240	KDELR2	Gran
GranM9	ENSG00000166435	XRRA1	Gran
GranM9	ENSG00000149636	DSN1	Gran
GranM9	ENSG00000154582	TCEB1	Gran
GranM9	ENSG00000131508	UBE2D2	Gran
GranM9	ENSG00000173436	MINOS1	Gran
GranM9	ENSG00000196187	TMEM63A	Gran
GranM9	ENSG00000092020	PPP2R3C	Gran
GranM9	ENSG00000137752	CASP1	Gran
GranM9	ENSG00000162139	NEU3	Gran
GranM9	ENSG00000121966	CXCR4	Gran
GranM9	ENSG00000234814	RP11-14C22.4	Gran
GranM9	ENSG00000132963	POMP	Gran
GranM9	ENSG00000159202	UBE2Z	Gran
GranM9	ENSG00000109906	ZBTB16	Gran
GranM9	ENSG00000088832	FKBP1A	Gran
GranM9	ENSG00000141030	COPS3	Gran
GranM9	ENSG00000114125	RNF7	Gran
GranM9	ENSG00000160007	ARHGAP35	Gran
GranM9	ENSG00000204070	SYS1	Gran
GranM9	ENSG00000087206	UIMC1	Gran
GranM9	ENSG00000185864	61E3.4	Gran
GranM9	ENSG00000165609	NUDT5	Gran
GranM9	ENSG00000134597	RBMX2	Gran
GranM9	ENSG00000166848	TERF2IP	Gran
GranM9	ENSG00000171456	ASXL1	Gran
GranM9	ENSG00000153774	CFDP1	Gran
GranM9	ENSG00000143252	SDHC	Gran
GranM9	ENSG00000117614	SYF2	Gran
GranM9	ENSG00000233429	HOTAIRM1	Gran
GranM9	ENSG00000141428	C18orf21	Gran
GranM9	ENSG00000175376	EIF1AD	Gran
GranM9	ENSG00000105058	FAM32A	Gran
GranM9	ENSG00000041357	PSMA4	Gran
GranM9	ENSG00000115128	SF3B14	Gran
GranM9	ENSG00000176386	CDC26	Gran
GranM9	ENSG00000171530	TBCA	Gran
GranM9	ENSG00000243660	ZNF487P	Gran
GranM9	ENSG00000237169	RP11-452K12.3	Gran
GranM9	ENSG00000106588	PSMA2	Gran
GranM9	ENSG00000090661	CERS4	Gran
GranM9	ENSG00000178971	CTC1	Gran
GranM9	ENSG00000117394	SLC2A1	Gran
GranM9	ENSG00000177426	TGIF1	Gran
GranM9	ENSG00000181788	SIAH2	Gran
GranM9	ENSG00000034713	GABARAPL2	Gran
GranM9	ENSG00000218226	TATDN2P2	Gran
GranM9	ENSG00000204856	FAM216A	Gran
GranM9	ENSG00000185651	UBE2L3	Gran
GranM9	ENSG00000156411	C14orf2	Gran
GranM9	ENSG00000030110	BAK1	Gran
GranM9	ENSG00000241258	CRCP	Gran
GranM9	ENSG00000124107	SLPI	Gran
GranM9	ENSG00000078668	VDAC3	Gran
GranM9	ENSG00000120860	CCDC53	Gran
GranM9	ENSG00000179933	C14orf119	Gran
GranM9	ENSG00000156110	ADK	Gran
GranM9	ENSG00000112695	COX7A2	Gran
GranM9	ENSG00000167283	ATP5L	Gran
GranM9	ENSG00000138495	COX17	Gran
GranM9	ENSG00000230633	RP11-37E23.5	Gran
GranM9	ENSG00000197111	PCBP2	Gran
GranM9	ENSG00000120265	PCMT1	Gran
GranM9	ENSG00000113312	TTC1	Gran
GranM9	ENSG00000100410	PHF5A	Gran
GranM9	ENSG00000103966	EHD4	Gran
GranM9	ENSG00000140941	MAP1LC3B	Gran
GranM9	ENSG00000072071	LPHN1	Gran
GranM9	ENSG00000185158	LRRC37B	Gran
GranM9	ENSG00000235453	TOPORS-AS1	Gran
GranM9	ENSG00000129562	DAD1	Gran
GranM9	ENSG00000140830	TXNL4B	Gran
GranM9	ENSG00000186132	C2orf76	Gran
GranM9	ENSG00000107020	PLGRKT	Gran
GranM9	ENSG00000129518	EAPP	Gran
GranM9	ENSG00000140319	SRP14	Gran
GranM9	ENSG00000120889	TNFRSF10B	Gran
GranM9	ENSG00000131944	C19orf40	Gran
GranM9	ENSG00000152726	FAM21B	Gran
GranM9	ENSG00000148834	GSTO1	Gran
GranM9	ENSG00000162639	HENMT1	Gran
GranM9	ENSG00000205542	TMSB4X	Gran
GranM9	ENSG00000143977	SNRPG	Gran
GranM9	ENSG00000132475	H3F3B	Gran
GranM9	ENSG00000171916	LGALS9C	Gran
GranM9	ENSG00000111775	COX6A1	Gran
GranM9	ENSG00000187953	PMS2CL	Gran
GranM9	ENSG00000124102	PI3	Gran
GranM9	ENSG00000134056	MRPS36	Gran
GranM8	ENSG00000169689	STRA13	Gran
GranM8	ENSG00000083168	KAT6A	Gran
GranM8	ENSG00000031003	FAM13B	Gran
GranM8	ENSG00000136932	C9orf156	Gran
GranM8	ENSG00000159399	HK2	Gran
GranM8	ENSG00000035403	VCL	Gran
GranM8	ENSG00000034510	TMSB10	Gran
GranM8	ENSG00000172053	QARS	Gran
GranM8	ENSG00000102580	DNAJC3	Gran
GranM8	ENSG00000170325	PRDM10	Gran
GranM8	ENSG00000118308	LRMP	Gran
GranM8	ENSG00000153936	HS2ST1	Gran
GranM8	ENSG00000103024	NME3	Gran
GranM8	ENSG00000117523	PRRC2C	Gran
GranM8	ENSG00000121749	TBC1D15	Gran
GranM8	ENSG00000162076	FLYWCH2	Gran
GranM8	ENSG00000124786	SLC35B3	Gran
GranM8	ENSG00000111540	RAB5B	Gran
GranM8	ENSG00000119862	LGALSL	Gran
GranM8	ENSG00000235834	RP1-60N8.1	Gran
GranM8	ENSG00000119720	NRDE2	Gran
GranM8	ENSG00000060237	WNK1	Gran
GranM8	ENSG00000155926	SLA	Gran
GranM8	ENSG00000101265	RASSF2	Gran
GranM8	ENSG00000124831	LRRFIP1	Gran
GranM8	ENSG00000102010	BMX	Gran
GranM8	ENSG00000198814	GK	Gran
GranM8	ENSG00000125520	SLC2A4RG	Gran
GranM8	ENSG00000100994	PYGB	Gran
GranM8	ENSG00000102878	HSF4	Gran
GranM8	ENSG00000189266	PNRC2	Gran
GranM8	ENSG00000148700	ADD3	Gran
GranM8	ENSG00000111490	TBC1D30	Gran
GranM8	ENSG00000009413	REV3L	Gran
GranM8	ENSG00000147416	ATP6V1B2	Gran
GranM8	ENSG00000157450	RNF111	Gran
GranM8	ENSG00000105983	LMBR1	Gran
GranM8	ENSG00000169379	ARL13B	Gran
GranM8	ENSG00000188215	DCUN1D3	Gran
GranM8	ENSG00000113369	ARRDC3	Gran
GranM8	ENSG00000139163	ETNK1	Gran
GranM8	ENSG00000186591	UBE2H	Gran
GranM8	ENSG00000142002	DPP9	Gran
GranM8	ENSG00000048052	HDAC9	Gran
GranM8	ENSG00000136021	SCYL2	Gran
GranM8	ENSG00000187605	TET3	Gran
GranM8	ENSG00000011454	RABGAP1	Gran
GranM8	ENSG00000176171	BNIP3	Gran
GranM8	ENSG00000165240	ATP7A	Gran
GranM8	ENSG00000174125	TLR1	Gran
GranM8	ENSG00000025800	KPNA6	Gran
GranM8	ENSG00000025293	PHF20	Gran
GranM8	ENSG00000004779	NDUFAB1	Gran
GranM8	ENSG00000136536	2020-03-07	Gran
GranM8	ENSG00000129636	ITFG1	Gran
GranM8	ENSG00000198382	UVRAG	Gran
GranM8	ENSG00000169967	MAP3K2	Gran
GranM8	ENSG00000103994	ZFP106	Gran
GranM8	ENSG00000100580	TMED8	Gran
GranM8	ENSG00000134575	ACP2	Gran
GranM8	ENSG00000148341	SH3GLB2	Gran
GranM8	ENSG00000178691	SUZ12	Gran
GranM8	ENSG00000136059	VILL	Gran
GranM8	ENSG00000151743	AMN1	Gran
GranM8	ENSG00000204237	OXLD1	Gran
GranM8	ENSG00000119541	VPS4B	Gran
GranM8	ENSG00000058091	CDK14	Gran
GranM8	ENSG00000135999	EPC2	Gran
GranM8	ENSG00000102218	RP2	Gran
GranM8	ENSG00000007080	CCDC124	Gran
GranM8	ENSG00000101945	SUV39H1	Gran
GranM8	ENSG00000012660	ELOVL5	Gran
GranM8	ENSG00000131051	RBM39	Gran
GranM8	ENSG00000118496	FBXO30	Gran
GranM8	ENSG00000169122	FAM110B	Gran
GranM8	ENSG00000187860	CCDC157	Gran
GranM8	ENSG00000066027	PPP2R5A	Gran
GranM8	ENSG00000119431	HDHD3	Gran
GranM8	ENSG00000232559	GS1-124K5.12	Gran
GranM8	ENSG00000110025	SNX15	Gran
GranM8	ENSG00000171940	ZNF217	Gran
GranM8	ENSG00000161179	YDJC	Gran
GranM8	ENSG00000165659	DACH1	Gran
GranM8	ENSG00000139546	TARBP2	Gran
GranM8	ENSG00000104885	DOT1L	Gran
GranM8	ENSG00000254685	FPGT	Gran
GranM8	ENSG00000007168	PAFAH1B1	Gran
GranM8	ENSG00000138678	AGPAT9	Gran
GranM8	ENSG00000038219	BOD1L1	Gran
GranM8	ENSG00000120051	CCDC147	Gran
GranM8	ENSG00000144591	GMPPA	Gran
GranM8	ENSG00000148429	USP6NL	Gran
GranM8	ENSG00000102755	FLT1	Gran
GranM8	ENSG00000138756	BMP2K	Gran
GranM8	ENSG00000131725	WDR44	Gran
GranM8	ENSG00000254910	RP11-326C3.7	Gran
GranM8	ENSG00000108344	PSMD3	Gran
GranM8	ENSG00000103489	XYLT1	Gran
GranM8	ENSG00000101966	XIAP	Gran
GranM8	ENSG00000172273	HINFP	Gran
GranM8	ENSG00000102901	CENPT	Gran
GranM8	ENSG00000253729	PRKDC	Gran
GranM8	ENSG00000169660	HEXDC	Gran
GranM8	ENSG00000133313	CNDP2	Gran
GranM8	ENSG00000152683	SLC30A6	Gran
GranM8	ENSG00000122545	2020-09-07	Gran
GranM8	ENSG00000101464	PIGU	Gran
GranM8	ENSG00000142453	CARM1	Gran
GranM8	ENSG00000153922	CHD1	Gran
GranM8	ENSG00000154845	PPP4R1	Gran
GranM8	ENSG00000024048	UBR2	Gran
GranM8	ENSG00000227057	WDR46	Gran
GranM8	ENSG00000123154	WDR83	Gran
GranM8	ENSG00000008083	JARID2	Gran
GranM8	ENSG00000136754	ABI1	Gran
GranM8	ENSG00000187514	PTMA	Gran
GranM8	ENSG00000124562	SNRPC	Gran
GranM8	ENSG00000014257	ACPP	Gran
GranM8	ENSG00000183044	ABAT	Gran
GranM8	ENSG00000105879	CBLL1	Gran
GranM8	ENSG00000032389	TSSC1	Gran
GranM8	ENSG00000102575	ACP5	Gran
GranM8	ENSG00000138411	HECW2	Gran
GranM8	ENSG00000105887	MTPN	Gran
GranM8	ENSG00000231412	CTC-490G23.2	Gran
GranM8	ENSG00000188486	H2AFX	Gran
GranM8	ENSG00000071243	ING3	Gran
GranM8	ENSG00000034677	RNF19A	Gran
GranM8	ENSG00000197601	FAR1	Gran
GranM8	ENSG00000077157	PPP1R12B	Gran
GranM8	ENSG00000047346	FAM214A	Gran
GranM8	ENSG00000198363	ASPH	Gran
GranM8	ENSG00000005961	ITGA2B	Gran
GranM8	ENSG00000171503	ETFDH	Gran
GranM8	ENSG00000015532	XYLT2	Gran
GranM8	ENSG00000178999	AURKB	Gran
GranM8	ENSG00000120063	GNA13	Gran
GranM8	ENSG00000011114	BTBD7	Gran
GranM8	ENSG00000077312	SNRPA	Gran
GranM8	ENSG00000100811	YY1	Gran
GranM8	ENSG00000168300	PCMTD1	Gran
GranM8	ENSG00000102786	INTS6	Gran
GranM8	ENSG00000124789	NUP153	Gran
GranM8	ENSG00000101126	ADNP	Gran
GranM8	ENSG00000008441	NFIX	Gran
GranM8	ENSG00000147684	NDUFB9	Gran
GranM8	ENSG00000100836	PABPN1	Gran
GranM8	ENSG00000102531	FNDC3A	Gran
GranM8	ENSG00000083312	TNPO1	Gran
GranM8	ENSG00000119408	NEK6	Gran
GranM8	ENSG00000106052	TAX1BP1	Gran
GranM8	ENSG00000143437	ARNT	Gran
GranM8	ENSG00000162241	SLC25A45	Gran
GranM8	ENSG00000182841	RRP7B	Gran
GranM8	ENSG00000184635	ZNF93	Gran
GranM8	ENSG00000155229	MMS19	Gran
GranM8	ENSG00000162290	DCP1A	Gran
GranM8	ENSG00000136869	TLR4	Gran
GranM8	ENSG00000139697	SBNO1	Gran
GranM8	ENSG00000189043	NDUFA4	Gran
GranM8	ENSG00000197579	TOPORS	Gran
GranM8	ENSG00000107897	ACBD5	Gran
GranM8	ENSG00000053254	FOXN3	Gran
GranM8	ENSG00000169919	GUSB	Gran
GranM8	ENSG00000100288	CHKB	Gran
GranM8	ENSG00000104133	SPG11	Gran
GranM8	ENSG00000182400	TRAPPC6B	Gran
GranM8	ENSG00000123728	RAP2C	Gran
GranM8	ENSG00000125755	SYMPK	Gran
GranM8	ENSG00000138246	DNAJC13	Gran
GranM8	ENSG00000048828	FAM120A	Gran
GranM8	ENSG00000101916	TLR8	Gran
GranM8	ENSG00000079974	RABL2B	Gran
GranM8	ENSG00000100796	SMEK1	Gran
GranM8	ENSG00000179915	NRXN1	Gran
GranM8	ENSG00000138293	NCOA4	Gran
GranM8	ENSG00000144306	SCRN3	Gran
GranM8	ENSG00000138757	G3BP2	Gran
GranM8	ENSG00000263072	RP11-473M20.14	Gran
GranM8	ENSG00000138641	HERC3	Gran
GranM8	ENSG00000109323	MANBA	Gran
GranM8	ENSG00000101109	STK4	Gran
GranM8	ENSG00000110367	DDX6	Gran
GranM8	ENSG00000121316	PLBD1	Gran
GranM8	ENSG00000177225	PDDC1	Gran
GranM8	ENSG00000009844	VTA1	Gran
GranM8	ENSG00000102178	UBL4A	Gran
GranM8	ENSG00000080503	SMARCA2	Gran
GranM8	ENSG00000238160	AC116366.5	Gran
GranM8	ENSG00000169136	ATF5	Gran
GranM8	ENSG00000198160	MIER1	Gran
GranM8	ENSG00000117151	CTBS	Gran
GranM8	ENSG00000010072	SPRTN	Gran
GranM8	ENSG00000081665	ZNF506	Gran
GranM8	ENSG00000188596	C12orf55	Gran
GranM8	ENSG00000109756	RAPGEF2	Gran
GranM8	ENSG00000104889	RNASEH2A	Gran
GranM8	ENSG00000118873	RAB3GAP2	Gran
GranM8	ENSG00000188352	FOCAD	Gran
GranM8	ENSG00000121486	TRMT1L	Gran
GranM8	ENSG00000138071	ACTR2	Gran
GranM8	ENSG00000171475	WIPF2	Gran
GranM8	ENSG00000136950	ARPC5L	Gran
GranM8	ENSG00000169554	ZEB2	Gran
GranM8	ENSG00000163510	CWC22	Gran
GranM8	ENSG00000101407	TTI1	Gran
GranM8	ENSG00000064201	TSPAN32	Gran
GranM8	ENSG00000086300	SNX10	Gran
GranM8	ENSG00000163904	SENP2	Gran
GranM8	ENSG00000145703	IQGAP2	Gran
GranM8	ENSG00000062598	ELMO2	Gran
GranM8	ENSG00000100354	TNRC6B	Gran
GranM8	ENSG00000118197	DDX59	Gran
GranM8	ENSG00000138085	ATRAID	Gran
GranM8	ENSG00000178093	TSSK6	Gran
GranM8	ENSG00000099942	CRKL	Gran
GranM8	ENSG00000116489	CAPZA1	Gran
GranM8	ENSG00000170291	ELP5	Gran
GranM8	ENSG00000005339	CREBBP	Gran
GranM8	ENSG00000101745	ANKRD12	Gran
GranM8	ENSG00000173559	NABP1	Gran
GranM8	ENSG00000169252	ADRB2	Gran
GranM8	ENSG00000074603	DPP8	Gran
GranM8	ENSG00000119682	KIAA0317	Gran
GranM8	ENSG00000033800	PIAS1	Gran
GranM8	ENSG00000117335	CD46	Gran
GranM8	ENSG00000149716	ORAOV1	Gran
GranM8	ENSG00000136560	TANK	Gran
GranM8	ENSG00000158863	FAM160B2	Gran
GranM8	ENSG00000058063	ATP11B	Gran
GranM8	ENSG00000105486	LIG1	Gran
GranM8	ENSG00000000457	SCYL3	Gran
GranM8	ENSG00000197081	IGF2R	Gran
GranM8	ENSG00000162997	PRORSD1P	Gran
GranM8	ENSG00000128585	MKLN1	Gran
GranM8	ENSG00000198682	PAPSS2	Gran
GranM8	ENSG00000124201	ZNFX1	Gran
GranM8	ENSG00000138593	SECISBP2L	Gran
GranM8	ENSG00000141446	ESCO1	Gran
GranM8	ENSG00000163960	UBXN7	Gran
GranM8	ENSG00000116747	TROVE2	Gran
GranM8	ENSG00000135924	DNAJB2	Gran
GranM8	ENSG00000145020	AMT	Gran
GranM8	ENSG00000118007	STAG1	Gran
GranM8	ENSG00000173660	UQCRH	Gran
GranM8	ENSG00000103168	TAF1C	Gran
GranM8	ENSG00000119471	HSDL2	Gran
GranM8	ENSG00000119318	RAD23B	Gran
GranM8	ENSG00000102710	FAM48A	Gran
GranM8	ENSG00000155962	CLIC2	Gran
GranM8	ENSG00000108599	AKAP10	Gran
GranM8	ENSG00000158290	CUL4B	Gran
GranM8	ENSG00000164327	RICTOR	Gran
GranM8	ENSG00000159110	IFNAR2	Gran
GranM8	ENSG00000168916	ZNF608	Gran
GranM8	ENSG00000198369	SPRED2	Gran
GranM8	ENSG00000117480	FAAH	Gran
GranM8	ENSG00000036054	TBC1D23	Gran
GranM8	ENSG00000115604	IL18R1	Gran
GranM8	ENSG00000092847	EIF2C1	Gran
GranM8	ENSG00000015676	NUDCD3	Gran
GranM8	ENSG00000140400	MAN2C1	Gran
GranM8	ENSG00000173744	AGFG1	Gran
GranM8	ENSG00000165219	GAPVD1	Gran
GranM8	ENSG00000155111	CDK19	Gran
GranM8	ENSG00000170473	WIBG	Gran
GranM8	ENSG00000107581	EIF3A	Gran
GranM8	ENSG00000187257	RSBN1L	Gran
GranM8	ENSG00000135968	GCC2	Gran
GranM8	ENSG00000141524	TMC6	Gran
GranM8	ENSG00000103245	NARFL	Gran
GranM8	ENSG00000188994	ZNF292	Gran
GranM8	ENSG00000229191	RP11-168O16.1	Gran
GranM8	ENSG00000146066	HIGD2A	Gran
GranM8	ENSG00000006459	JHDM1D	Gran
GranM8	ENSG00000139946	PELI2	Gran
GranM8	ENSG00000121073	SLC35B1	Gran
GranM8	ENSG00000124333	VAMP7	Gran
GranM8	ENSG00000173818	ENDOV	Gran
GranM8	ENSG00000111647	UHRF1BP1L	Gran
GranM8	ENSG00000118564	FBXL5	Gran
GranM8	ENSG00000164924	YWHAZ	Gran
GranM8	ENSG00000163798	SLC4A1AP	Gran
GranM8	ENSG00000105516	DBP	Gran
GranM8	ENSG00000104823	ECH1	Gran
GranM8	ENSG00000167685	ZNF444	Gran
GranM8	ENSG00000096717	SIRT1	Gran
GranM8	ENSG00000185728	YTHDF3	Gran
GranM8	ENSG00000151461	UPF2	Gran
GranM8	ENSG00000161618	ALDH16A1	Gran
GranM8	ENSG00000075568	TMEM131	Gran
GranM8	ENSG00000172113	NME6	Gran
GranM8	ENSG00000156875	HIAT1	Gran
GranM8	ENSG00000163166	IWS1	Gran
GranM8	ENSG00000181513	ACBD4	Gran
GranM8	ENSG00000055163	CYFIP2	Gran
GranM8	ENSG00000132773	TOE1	Gran
GranM8	ENSG00000173890	GPR160	Gran
GranM8	ENSG00000140526	ABHD2	Gran
GranM8	ENSG00000123091	RNF11	Gran
GranM8	ENSG00000117713	ARID1A	Gran
GranM8	ENSG00000138764	CCNG2	Gran
GranM8	ENSG00000170175	CHRNB1	Gran
GranM8	ENSG00000158615	PPP1R15B	Gran
GranM8	ENSG00000111707	SUDS3	Gran
GranM8	ENSG00000012048	BRCA1	Gran
GranM8	ENSG00000012061	ERCC1	Gran
GranM8	ENSG00000132356	PRKAA1	Gran
GranM8	ENSG00000158623	COPG2	Gran
GranM8	ENSG00000069974	RAB27A	Gran
GranM8	ENSG00000156313	RPGR	Gran
GranM8	ENSG00000105726	ATP13A1	Gran
GranM8	ENSG00000154518	ATP5G3	Gran
GranM8	ENSG00000185811	IKZF1	Gran
GranM8	ENSG00000156990	RPUSD3	Gran
GranM8	ENSG00000055950	MRPL43	Gran
GranM8	ENSG00000137880	GCHFR	Gran
GranM8	ENSG00000040933	INPP4A	Gran
GranM8	ENSG00000163249	CCNYL1	Gran
GranM8	ENSG00000130150	MOSPD2	Gran
GranM8	ENSG00000164117	FBXO8	Gran
GranM8	ENSG00000067221	STOML1	Gran
GranM8	ENSG00000111790	FGFR1OP2	Gran
GranM8	ENSG00000142534	RPS11	Gran
GranM8	ENSG00000173473	SMARCC1	Gran
GranM8	ENSG00000008952	SEC62	Gran
GranM8	ENSG00000019995	ZRANB1	Gran
GranM8	ENSG00000155629	PIK3AP1	Gran
GranM8	ENSG00000154727	GABPA	Gran
GranM8	ENSG00000170836	PPM1D	Gran
GranM8	ENSG00000140691	ARMC5	Gran
GranM8	ENSG00000156467	UQCRB	Gran
GranM8	ENSG00000084112	SSH1	Gran
GranM8	ENSG00000100784	RPS6KA5	Gran
GranM8	ENSG00000170852	KBTBD2	Gran
GranM8	ENSG00000138434	SSFA2	Gran
GranM8	ENSG00000169241	SLC50A1	Gran
GranM8	ENSG00000118217	ATF6	Gran
GranM8	ENSG00000105835	NAMPT	Gran
GranM8	ENSG00000067596	DHX8	Gran
GranM8	ENSG00000186469	GNG2	Gran
GranM8	ENSG00000154781	CCDC174	Gran
GranM8	ENSG00000175334	BANF1	Gran
GranM8	ENSG00000146574	CCZ1B	Gran
GranM8	ENSG00000198646	NCOA6	Gran
GranM8	ENSG00000136758	YME1L1	Gran
GranM8	ENSG00000263899	RP11-214C8.5	Gran
GranM8	ENSG00000118260	CREB1	Gran
GranM8	ENSG00000063176	SPHK2	Gran
GranM8	ENSG00000076604	TRAF4	Gran
GranM8	ENSG00000178188	SH2B1	Gran
GranM8	ENSG00000174099	MSRB3	Gran
GranM8	ENSG00000005483	MLL5	Gran
GranM8	ENSG00000269290	RP11-869B15.1	Gran
GranM8	ENSG00000174106	LEMD3	Gran
GranM8	ENSG00000232442	CTD-3184A7.4	Gran
GranM8	ENSG00000143379	SETDB1	Gran
GranM8	ENSG00000058262	SEC61A1	Gran
GranM8	ENSG00000008086	CDKL5	Gran
GranM8	ENSG00000185485	SDHAP1	Gran
GranM8	ENSG00000129493	HEATR5A	Gran
GranM8	ENSG00000168016	TRANK1	Gran
GranM8	ENSG00000133112	TPT1	Gran
GranM8	ENSG00000211455	STK38L	Gran
GranM8	ENSG00000111911	HINT3	Gran
GranM8	ENSG00000225733	FGD5-AS1	Gran
GranM8	ENSG00000133193	FAM104A	Gran
GranM8	ENSG00000102572	STK24	Gran
GranM8	ENSG00000211456	SACM1L	Gran
GranM8	ENSG00000126858	RHOT1	Gran
GranM8	ENSG00000047315	POLR2B	Gran
GranM8	ENSG00000125991	ERGIC3	Gran
GranM8	ENSG00000100908	EMC9	Gran
GranM8	ENSG00000118495	PLAGL1	Gran
GranM8	ENSG00000114127	XRN1	Gran
GranM8	ENSG00000144283	PKP4	Gran
GranM8	ENSG00000100918	REC8	Gran
GranM8	ENSG00000064419	TNPO3	Gran
GranM8	ENSG00000112062	MAPK14	Gran
GranM8	ENSG00000100934	SEC23A	Gran
GranM8	ENSG00000117500	TMED5	Gran
GranM8	ENSG00000117505	DR1	Gran
GranM8	ENSG00000155096	AZIN1	Gran
GranM8	ENSG00000162194	C11orf48	Gran
GranM8	ENSG00000110066	SUV420H1	Gran
GranM8	ENSG00000170471	RALGAPB	Gran
GranM8	ENSG00000122779	TRIM24	Gran
GranM8	ENSG00000139218	SCAF11	Gran
GranM8	ENSG00000124813	RUNX2	Gran
GranM8	ENSG00000166912	MTMR10	Gran
GranM8	ENSG00000187688	TRPV2	Gran
GranM8	ENSG00000184014	DENND5A	Gran
GranM8	ENSG00000126070	EIF2C3	Gran
GranM8	ENSG00000077514	POLD3	Gran
GranM8	ENSG00000147010	SH3KBP1	Gran
GranM8	ENSG00000198431	TXNRD1	Gran
GranM8	ENSG00000171100	MTM1	Gran
GranM8	ENSG00000105643	ARRDC2	Gran
GranM8	ENSG00000157600	TMEM164	Gran
GranM8	ENSG00000196505	GDAP2	Gran
GranM8	ENSG00000147118	ZNF182	Gran
GranM8	ENSG00000128159	TUBGCP6	Gran
GranM8	ENSG00000090971	NAT14	Gran
GranM8	ENSG00000122912	SLC25A16	Gran
GranM8	ENSG00000119446	RBM18	Gran
GranM8	ENSG00000106780	MEGF9	Gran
GranM8	ENSG00000101040	ZMYND8	Gran
GranM8	ENSG00000165752	STK32C	Gran
GranM8	ENSG00000147123	NDUFB11	Gran
GranM8	ENSG00000120616	EPC1	Gran
GranM8	ENSG00000141034	GID4	Gran
GranM8	ENSG00000048740	CELF2	Gran
GranM8	ENSG00000118620	ZNF430	Gran
GranM8	ENSG00000174405	LIG4	Gran
GranM8	ENSG00000147133	TAF1	Gran
GranM8	ENSG00000229729	RP11-159G9.5	Gran
GranM8	ENSG00000162378	ZYG11B	Gran
GranM8	ENSG00000102921	N4BP1	Gran
GranM8	ENSG00000157778	PSMG3	Gran
GranM8	ENSG00000100138	NHP2L1	Gran
GranM8	ENSG00000154359	LONRF1	Gran
GranM8	ENSG00000118689	FOXO3	Gran
GranM8	ENSG00000106261	ZKSCAN1	Gran
GranM8	ENSG00000136908	DPM2	Gran
GranM8	ENSG00000100644	HIF1A	Gran
GranM8	ENSG00000139496	NUPL1	Gran
GranM8	ENSG00000249245	RP11-557J10.3	Gran
GranM8	ENSG00000157827	FMNL2	Gran
GranM8	ENSG00000197345	MRPL21	Gran
GranM8	ENSG00000100647	KIAA0247	Gran
GranM8	ENSG00000021574	SPAST	Gran
GranM8	ENSG00000177946	CENPBD1	Gran
GranM8	ENSG00000155463	OXA1L	Gran
GranM8	ENSG00000086062	B4GALT1	Gran
GranM8	ENSG00000169683	LRRC45	Gran
GranM8	ENSG00000136603	SKIL	Gran
GranM8	ENSG00000188559	RALGAPA2	Gran
GranM8	ENSG00000112282	MED23	Gran
GranM8	ENSG00000162434	JAK1	Gran
GranM8	ENSG00000118855	MFSD1	Gran
GranM8	ENSG00000138802	SEC24B	Gran
GranM8	ENSG00000065526	SPEN	Gran
GranM8	ENSG00000112299	VNN1	Gran
GranM8	ENSG00000136167	LCP1	Gran
GranM8	ENSG00000231955	AC007383.4	Gran
GranM8	ENSG00000100726	TELO2	Gran
GranM8	ENSG00000233276	GPX1	Gran
GranM8	ENSG00000169718	DUS1L	Gran
GranM8	ENSG00000102317	RBM3	Gran
GranM8	ENSG00000141279	NPEPPS	Gran
GranM8	ENSG00000120725	SIL1	Gran
GranM8	ENSG00000141294	LRRC46	Gran
GranM8	ENSG00000050426	LETMD1	Gran
GranM8	ENSG00000134851	TMEM165	Gran
GranM8	ENSG00000148925	BTBD10	Gran
GranM8	ENSG00000163344	PMVK	Gran
GranM8	ENSG00000062650	WAPAL	Gran
GranM8	ENSG00000125459	MSTO1	Gran
GranM8	ENSG00000141736	ERBB2	Gran
GranM8	ENSG00000007392	LUC7L	Gran
GranM8	ENSG00000062725	APPBP2	Gran
GranM8	ENSG00000197045	GMFB	Gran
GranM8	ENSG00000143363	PRUNE	Gran
GranM8	ENSG00000104450	SPAG1	Gran
GranM8	ENSG00000155827	RNF20	Gran
GranM8	ENSG00000104976	SNAPC2	Gran
GranM8	ENSG00000146592	CREB5	Gran
GranM8	ENSG00000169826	CSGALNACT2	Gran
GranM8	ENSG00000232295	RP11-154D6.1	Gran
GranM8	ENSG00000123360	PDE1B	Gran
GranM8	ENSG00000065883	CDK13	Gran
GranM8	ENSG00000185009	AP3M1	Gran
GranM8	ENSG00000174775	HRAS	Gran
GranM8	ENSG00000110713	NUP98	Gran
GranM8	ENSG00000204634	TBC1D8	Gran
GranM8	ENSG00000112406	HECA	Gran
GranM8	ENSG00000131374	TBC1D5	Gran
GranM8	ENSG00000145817	YIPF5	Gran
GranM8	ENSG00000159882	ZNF230	Gran
GranM8	ENSG00000107372	ZFAND5	Gran
GranM8	ENSG00000108582	CPD	Gran
GranM8	ENSG00000106605	BLVRA	Gran
GranM8	ENSG00000213145	CRIP1	Gran
GranM8	ENSG00000072736	NFATC3	Gran
GranM8	ENSG00000108588	CCDC47	Gran
GranM8	ENSG00000166046	TCP11L2	Gran
GranM8	ENSG00000072778	ACADVL	Gran
GranM8	ENSG00000112531	QKI	Gran
GranM8	ENSG00000141447	OSBPL1A	Gran
GranM8	ENSG00000160551	TAOK1	Gran
GranM8	ENSG00000163703	CRELD1	Gran
GranM8	ENSG00000112584	FAM120B	Gran
GranM8	ENSG00000005893	LAMP2	Gran
GranM8	ENSG00000147526	TACC1	Gran
GranM8	ENSG00000166128	RAB8B	Gran
GranM8	ENSG00000176915	ANKLE2	Gran
GranM8	ENSG00000087087	SRRT	Gran
GranM8	ENSG00000232703	LINC00481	Gran
GranM8	ENSG00000141499	WRAP53	Gran
GranM8	ENSG00000169955	ZNF747	Gran
GranM8	ENSG00000103196	CRISPLD2	Gran
GranM8	ENSG00000178385	PLEKHM3	Gran
GranM8	ENSG00000112078	KCTD20	Gran
GranM8	ENSG00000127954	STEAP4	Gran
GranM8	ENSG00000087191	PSMC5	Gran
GranM8	ENSG00000101337	TM9SF4	Gran
GranM8	ENSG00000108187	PBLD	Gran
GranM8	ENSG00000183473	SSTR3	Gran
GranM8	ENSG00000105186	ANKRD27	Gran
GranM8	ENSG00000173163	COMMD1	Gran
GranM8	ENSG00000156030	ELMSAN1	Gran
GranM8	ENSG00000118515	SGK1	Gran
GranM8	ENSG00000143434	SEMA6C	Gran
GranM8	ENSG00000108679	LGALS3BP	Gran
GranM8	ENSG00000196792	STRN3	Gran
GranM8	ENSG00000145332	KLHL8	Gran
GranM8	ENSG00000114388	NPRL2	Gran
GranM8	ENSG00000008517	IL32	Gran
GranM8	ENSG00000176371	ZSCAN2	Gran
GranM8	ENSG00000112701	SENP6	Gran
GranM8	ENSG00000119421	NDUFA8	Gran
GranM8	ENSG00000160688	FLAD1	Gran
GranM8	ENSG00000077684	PHF17	Gran
GranM8	ENSG00000153201	RANBP2	Gran
GranM8	ENSG00000087302	C14orf166	Gran
GranM8	ENSG00000196850	PPTC7	Gran
GranM8	ENSG00000087338	GMCL1	Gran
GranM8	ENSG00000175104	TRAF6	Gran
GranM8	ENSG00000138185	ENTPD1	Gran
GranM8	ENSG00000198089	SFI1	Gran
GranM8	ENSG00000160712	IL6R	Gran
GranM8	ENSG00000175105	ZNF654	Gran
GranM8	ENSG00000173273	TNKS	Gran
GranM8	ENSG00000198920	KIAA0753	Gran
GranM8	ENSG00000183530	PRR14L	Gran
GranM8	ENSG00000136878	USP20	Gran
GranM8	ENSG00000213563	C8orf82	Gran
GranM8	ENSG00000101413	RPRD1B	Gran
GranM8	ENSG00000112851	ERBB2IP	Gran
GranM8	ENSG00000173281	PPP1R3B	Gran
GranM8	ENSG00000167483	FAM129C	Gran
GranM8	ENSG00000184752	NDUFA12	Gran
GranM8	ENSG00000124486	USP9X	Gran
GranM8	ENSG00000156931	VPS8	Gran
GranM8	ENSG00000165406	2020-03-08	Gran
GranM8	ENSG00000181555	SETD2	Gran
GranM8	ENSG00000166233	ARIH1	Gran
GranM8	ENSG00000134198	TSPAN2	Gran
GranM8	ENSG00000123933	MXD4	Gran
GranM8	ENSG00000009830	POMT2	Gran
GranM8	ENSG00000067082	KLF6	Gran
GranM8	ENSG00000135722	FBXL8	Gran
GranM8	ENSG00000177239	MAN1B1	Gran
GranM8	ENSG00000158636	C11orf30	Gran
GranM8	ENSG00000238164	RP3-395M20.8	Gran
GranM8	ENSG00000162869	PPP1R21	Gran
GranM8	ENSG00000253210	RP11-809O17.1	Gran
GranM8	ENSG00000145569	FAM105A	Gran
GranM8	ENSG00000073921	PICALM	Gran
GranM8	ENSG00000095139	ARCN1	Gran
GranM8	ENSG00000181704	YIPF6	Gran
GranM8	ENSG00000204574	ABCF1	Gran
GranM8	ENSG00000136940	PDCL	Gran
GranM8	ENSG00000140199	SLC12A6	Gran
GranM8	ENSG00000101574	METTL4	Gran
GranM8	ENSG00000132388	UBE2G1	Gran
GranM8	ENSG00000160828	AC004166.7	Gran
GranM8	ENSG00000105778	AVL9	Gran
GranM8	ENSG00000089902	RCOR1	Gran
GranM8	ENSG00000125450	NUP85	Gran
GranM8	ENSG00000187147	RNF220	Gran
GranM8	ENSG00000107175	CREB3	Gran
GranM8	ENSG00000148291	SURF2	Gran
GranM8	ENSG00000167562	ZNF701	Gran
GranM8	ENSG00000134285	FKBP11	Gran
GranM8	ENSG00000162924	REL	Gran
GranM8	ENSG00000115421	PAPOLG	Gran
GranM8	ENSG00000124151	NCOA3	Gran
GranM8	ENSG00000119650	IFT43	Gran
GranM8	ENSG00000146476	C6orf211	Gran
GranM8	ENSG00000108984	MAP2K6	Gran
GranM8	ENSG00000132466	ANKRD17	Gran
GranM8	ENSG00000180098	TRNAU1AP	Gran
GranM8	ENSG00000128487	SPECC1	Gran
GranM8	ENSG00000156482	RPL30	Gran
GranM8	ENSG00000141759	TXNL4A	Gran
GranM8	ENSG00000233452	STXBP5-AS1	Gran
GranM8	ENSG00000257594	GALNT4	Gran
GranM8	ENSG00000107290	SETX	Gran
GranM8	ENSG00000101752	MIB1	Gran
GranM8	ENSG00000141858	SAMD1	Gran
GranM8	ENSG00000138459	SLC35A5	Gran
GranM8	ENSG00000095951	HIVEP1	Gran
GranM8	ENSG00000183751	TBL3	Gran
GranM8	ENSG00000137075	RNF38	Gran
GranM8	ENSG00000010404	IDS	Gran
GranM8	ENSG00000132549	VPS13B	Gran
GranM8	ENSG00000135870	RC3H1	Gran
GranM8	ENSG00000130312	MRPL34	Gran
GranM8	ENSG00000065978	YBX1	Gran
GranM8	ENSG00000148362	C9orf142	Gran
GranM8	ENSG00000001167	NFYA	Gran
GranM8	ENSG00000113300	CNOT6	Gran
GranM8	ENSG00000141959	PFKL	Gran
GranM8	ENSG00000228903	RASA4CP	Gran
GranM8	ENSG00000124209	RAB22A	Gran
GranM8	ENSG00000058668	ATP2B4	Gran
GranM8	ENSG00000145868	FBXO38	Gran
GranM8	ENSG00000141994	DUS3L	Gran
GranM8	ENSG00000151148	UBE3B	Gran
GranM8	ENSG00000149823	VPS51	Gran
GranM8	ENSG00000105519	CAPS	Gran
GranM8	ENSG00000187555	USP7	Gran
GranM8	ENSG00000197965	MPZL1	Gran
GranM8	ENSG00000058866	DGKG	Gran
GranM8	ENSG00000100503	NIN	Gran
GranM8	ENSG00000229117	RPL41	Gran
GranM8	ENSG00000135932	CAB39	Gran
GranM8	ENSG00000166439	RNF169	Gran
GranM8	ENSG00000113391	FAM172A	Gran
GranM8	ENSG00000239941	RP11-246A10.1	Gran
GranM8	ENSG00000154127	UBASH3B	Gran
GranM8	ENSG00000187609	EXD3	Gran
GranM8	ENSG00000132122	SPATA6	Gran
GranM8	ENSG00000107566	ERLIN1	Gran
GranM8	ENSG00000068650	ATP11A	Gran
GranM8	ENSG00000156675	RAB11FIP1	Gran
GranM8	ENSG00000163110	PDLIM5	Gran
GranM8	ENSG00000101972	STAG2	Gran
GranM8	ENSG00000173762	CD7	Gran
GranM8	ENSG00000151292	CSNK1G3	Gran
GranM8	ENSG00000198399	ITSN2	Gran
GranM8	ENSG00000105618	PRPF31	Gran
GranM8	ENSG00000128833	MYO5C	Gran
GranM8	ENSG00000140443	IGF1R	Gran
GranM8	ENSG00000101997	CCDC22	Gran
GranM8	ENSG00000213983	AP1G2	Gran
GranM8	ENSG00000166501	PRKCB	Gran
GranM8	ENSG00000115694	STK25	Gran
GranM8	ENSG00000166169	POLL	Gran
GranM8	ENSG00000126088	UROD	Gran
GranM8	ENSG00000182154	MRPL41	Gran
GranM8	ENSG00000109458	GAB1	Gran
GranM8	ENSG00000142197	DOPEY2	Gran
GranM8	ENSG00000229390	MICD	Gran
GranM8	ENSG00000109466	KLHL2	Gran
GranM8	ENSG00000136040	PLXNC1	Gran
GranM8	ENSG00000167792	NDUFV1	Gran
GranM8	ENSG00000137221	TJAP1	Gran
GranM8	ENSG00000136044	APPL2	Gran
GranM8	ENSG00000083642	PDS5B	Gran
GranM8	ENSG00000104129	DNAJC17	Gran
GranM8	ENSG00000140474	ULK3	Gran
GranM8	ENSG00000156873	PHKG2	Gran
GranM8	ENSG00000105671	DDX49	Gran
GranM8	ENSG00000136051	KIAA1033	Gran
GranM8	ENSG00000113595	TRIM23	Gran
GranM8	ENSG00000109586	GALNT7	Gran
GranM8	ENSG00000205937	RNPS1	Gran
GranM8	ENSG00000187796	CARD9	Gran
GranM8	ENSG00000100614	PPM1A	Gran
GranM8	ENSG00000142330	CAPN10	Gran
GranM8	ENSG00000234684	SDCBP2-AS1	Gran
GranM8	ENSG00000169609	C15orf40	Gran
GranM8	ENSG00000065268	WDR18	Gran
GranM8	ENSG00000180815	MAP3K15	Gran
GranM8	ENSG00000137309	HMGA1	Gran
GranM8	ENSG00000119899	SLC17A5	Gran
GranM8	ENSG00000154429	CCSAP	Gran
GranM8	ENSG00000040341	STAU2	Gran
GranM8	ENSG00000083838	ZNF446	Gran
GranM8	ENSG00000107854	TNKS2	Gran
GranM8	ENSG00000099797	TECR	Gran
GranM8	ENSG00000134755	DSC2	Gran
GranM8	ENSG00000172197	MBOAT1	Gran
GranM8	ENSG00000126456	IRF3	Gran
GranM8	ENSG00000113712	CSNK1A1	Gran
GranM8	ENSG00000107864	CPEB3	Gran
GranM8	ENSG00000100697	DICER1	Gran
GranM8	ENSG00000117859	OSBPL9	Gran
GranM8	ENSG00000230069	LRRC37A15P	Gran
GranM8	ENSG00000129255	MPDU1	Gran
GranM8	ENSG00000115935	WIPF1	Gran
GranM8	ENSG00000182325	FBXL6	Gran
GranM8	ENSG00000084073	ZMPSTE24	Gran
GranM8	ENSG00000170776	AKAP13	Gran
GranM8	ENSG00000113742	CPEB4	Gran
GranM8	ENSG00000061987	MON2	Gran
GranM8	ENSG00000125843	AP5S1	Gran
GranM8	ENSG00000108932	SLC16A6	Gran
GranM8	ENSG00000139620	KANSL2	Gran
GranM8	ENSG00000170802	FOXN2	Gran
GranM8	ENSG00000157106	SMG1	Gran
GranM8	ENSG00000182389	CACNB4	Gran
GranM8	ENSG00000137414	FAM8A1	Gran
GranM8	ENSG00000157107	FCHO2	Gran
GranM8	ENSG00000235119	RP11-9M16.2	Gran
GranM8	ENSG00000124602	UNC5CL	Gran
GranM8	ENSG00000005194	CIAPIN1	Gran
GranM8	ENSG00000090054	SPTLC1	Gran
GranM8	ENSG00000090060	PAPOLA	Gran
GranM8	ENSG00000070269	C14orf101	Gran
GranM8	ENSG00000149016	TUT1	Gran
GranM8	ENSG00000103479	RBL2	Gran
GranM8	ENSG00000043093	DCUN1D1	Gran
GranM8	ENSG00000062822	POLD1	Gran
GranM8	ENSG00000247400	DNAJC3-AS1	Gran
GranM8	ENSG00000188107	EYS	Gran
GranM8	ENSG00000010322	NISCH	Gran
GranM8	ENSG00000163349	HIPK1	Gran
GranM8	ENSG00000043462	LCP2	Gran
GranM8	ENSG00000170871	KIAA0232	Gran
GranM8	ENSG00000084623	EIF3I	Gran
GranM8	ENSG00000070423	RNF126	Gran
GranM8	ENSG00000197535	MYO5A	Gran
GranM8	ENSG00000176024	ZNF613	Gran
GranM8	ENSG00000164219	PGGT1B	Gran
GranM8	ENSG00000104517	UBR5	Gran
GranM8	ENSG00000163386	NBPF10	Gran
GranM8	ENSG00000164251	F2RL1	Gran
GranM8	ENSG00000119688	ABCD4	Gran
GranM8	ENSG00000174109	C16orf91	Gran
GranM8	ENSG00000269343	ZNF587B	Gran
GranM8	ENSG00000157322	CLEC18A	Gran
GranM8	ENSG00000005812	FBXL3	Gran
GranM8	ENSG00000255801	RP11-561P12.5	Gran
GranM8	ENSG00000111897	SERINC1	Gran
GranM8	ENSG00000169375	SIN3A	Gran
GranM8	ENSG00000108061	SHOC2	Gran
GranM8	ENSG00000174130	TLR6	Gran
GranM8	ENSG00000111913	FAM65B	Gran
GranM8	ENSG00000177565	TBL1XR1	Gran
GranM8	ENSG00000105085	MED26	Gran
GranM8	ENSG00000172493	AFF1	Gran
GranM8	ENSG00000159082	SYNJ1	Gran
GranM8	ENSG00000014919	COX15	Gran
GranM8	ENSG00000137642	SORL1	Gran
GranM8	ENSG00000108100	CCNY	Gran
GranM8	ENSG00000110048	OSBP	Gran
GranM8	ENSG00000114166	KAT2B	Gran
GranM8	ENSG00000108107	RPL28	Gran
GranM8	ENSG00000137692	DCUN1D5	Gran
GranM8	ENSG00000196455	PIK3R4	Gran
GranM8	ENSG00000137700	SLC37A4	Gran
GranM8	ENSG00000132646	PCNA	Gran
GranM8	ENSG00000176248	ANAPC2	Gran
GranM8	ENSG00000163449	TMEM169	Gran
GranM8	ENSG00000114302	PRKAR2A	Gran
GranM8	ENSG00000006114	SYNRG	Gran
GranM8	ENSG00000129646	QRICH2	Gran
GranM8	ENSG00000100068	LRP5L	Gran
GranM8	ENSG00000157540	DYRK1A	Gran
GranM8	ENSG00000070961	ATP2B1	Gran
GranM8	ENSG00000143110	C1orf162	Gran
GranM8	ENSG00000064703	DDX20	Gran
GranM8	ENSG00000136451	VEZF1	Gran
GranM8	ENSG00000139278	GLIPR1	Gran
GranM8	ENSG00000186130	ZBTB6	Gran
GranM8	ENSG00000184611	KCNH7	Gran
GranM8	ENSG00000204435	CSNK2B	Gran
GranM8	ENSG00000178467	P4HTM	Gran
GranM8	ENSG00000168137	SETD5	Gran
GranM8	ENSG00000235944	ZNF815P	Gran
GranM8	ENSG00000174276	ZNHIT2	Gran
GranM8	ENSG00000131591	C1orf159	Gran
GranM8	ENSG00000071189	SNX13	Gran
GranM8	ENSG00000048392	RRM2B	Gran
GranM8	ENSG00000141027	NCOR1	Gran
GranM8	ENSG00000136504	KAT7	Gran
GranM8	ENSG00000125149	C16orf70	Gran
GranM8	ENSG00000120594	PLXDC2	Gran
GranM8	ENSG00000188404	SELL	Gran
GranM8	ENSG00000149480	MTA2	Gran
GranM8	ENSG00000091009	RBM27	Gran
GranM8	ENSG00000163513	TGFBR2	Gran
GranM8	ENSG00000091039	OSBPL8	Gran
GranM8	ENSG00000127191	TRAF2	Gran
GranM8	ENSG00000157734	SNX22	Gran
GranM8	ENSG00000127314	RAP1B	Gran
GranM8	ENSG00000108306	FBXL20	Gran
GranM8	ENSG00000155313	USP25	Gran
GranM8	ENSG00000180769	WDFY3-AS2	Gran
GranM8	ENSG00000182919	C11orf54	Gran
GranM8	ENSG00000006715	VPS41	Gran
GranM8	ENSG00000039319	ZFYVE16	Gran
GranM8	ENSG00000132781	MUTYH	Gran
GranM8	ENSG00000029364	SLC39A9	Gran
GranM8	ENSG00000071655	MBD3	Gran
GranM8	ENSG00000147155	EBP	Gran
GranM8	ENSG00000127412	TRPV5	Gran
GranM8	ENSG00000176476	CCDC101	Gran
GranM8	ENSG00000249274	RP11-319J24.3	Gran
GranM8	ENSG00000106266	SNX8	Gran
GranM8	ENSG00000006831	ADIPOR2	Gran
GranM8	ENSG00000065413	ANKRD44	Gran
GranM8	ENSG00000180871	CXCR2	Gran
GranM8	ENSG00000188554	NBR1	Gran
GranM8	ENSG00000071967	CYBRD1	Gran
GranM8	ENSG00000176542	KIAA2018	Gran
GranM8	ENSG00000110422	HIPK3	Gran
GranM8	ENSG00000204564	C6orf136	Gran
GranM8	ENSG00000127481	UBR4	Gran
GranM8	ENSG00000120696	KBTBD7	Gran
GranM8	ENSG00000167114	SLC27A4	Gran
GranM8	ENSG00000106333	PCOLCE	Gran
GranM8	ENSG00000114742	WDR48	Gran
GranM8	ENSG00000108423	TUBD1	Gran
GranM8	ENSG00000174579	MSL2	Gran
GranM8	ENSG00000180900	SCRIB	Gran
GranM8	ENSG00000187961	KLHL17	Gran
GranM8	ENSG00000138814	PPP3CA	Gran
GranM8	ENSG00000084093	REST	Gran
GranM8	ENSG00000065559	MAP2K4	Gran
GranM8	ENSG00000114796	KLHL24	Gran
GranM8	ENSG00000196646	ZNF136	Gran
GranM8	ENSG00000104936	DMPK	Gran
GranM8	ENSG00000141295	SCRN2	Gran
GranM8	ENSG00000108468	CBX1	Gran
GranM8	ENSG00000197442	MAP3K5	Gran
GranM8	ENSG00000125457	MIF4GD	Gran
GranM8	ENSG00000147382	FAM58A	Gran
GranM8	ENSG00000065615	CYB5R4	Gran
GranM8	ENSG00000147383	NSDHL	Gran
GranM8	ENSG00000127580	WDR24	Gran
GranM8	ENSG00000137462	TLR2	Gran
GranM8	ENSG00000103061	SLC7A6OS	Gran
GranM8	ENSG00000136731	UGGT1	Gran
GranM8	ENSG00000197872	FAM49A	Gran
GranM8	ENSG00000139637	C12orf10	Gran
GranM8	ENSG00000136738	STAM	Gran
GranM8	ENSG00000184990	SIVA1	Gran
GranM8	ENSG00000108510	MED13	Gran
GranM8	ENSG00000108515	ENO3	Gran
GranM8	ENSG00000169871	TRIM56	Gran
GranM8	ENSG00000183207	RUVBL2	Gran
GranM8	ENSG00000166004	KIAA1731	Gran
GranM8	ENSG00000158062	UBXN11	Gran
GranM8	ENSG00000119139	TJP2	Gran
GranM8	ENSG00000101236	RNF24	Gran
GranM8	ENSG00000072506	HSD17B10	Gran
GranM8	ENSG00000158106	RHPN1	Gran
GranM8	ENSG00000146701	MDH2	Gran
GranM8	ENSG00000127837	AAMP	Gran
GranM8	ENSG00000174796	THAP6	Gran
GranM8	ENSG00000166024	R3HCC1L	Gran
GranM8	ENSG00000115020	PIKFYVE	Gran
GranM8	ENSG00000127884	ECHS1	Gran
GranM8	ENSG00000164754	RAD21	Gran
GranM8	ENSG00000196712	NF1	Gran
GranM8	ENSG00000176853	FAM91A1	Gran
GranM8	ENSG00000155903	RASA2	Gran
GranM8	ENSG00000198876	DCAF12	Gran
GranM8	ENSG00000157353	FUK	Gran
GranM8	ENSG00000115084	SLC35F5	Gran
GranM8	ENSG00000119314	PTBP3	Gran
GranM8	ENSG00000149929	HIRIP3	Gran
GranM8	ENSG00000066084	DIP2B	Gran
GranM8	ENSG00000130363	RSPH3	Gran
GranM8	ENSG00000053501	USE1	Gran
GranM8	ENSG00000008294	SPAG9	Gran
GranM8	ENSG00000160584	SIK3	Gran
GranM8	ENSG00000127951	FGL2	Gran
GranM8	ENSG00000138081	FBXO11	Gran
GranM8	ENSG00000237440	ZNF737	Gran
GranM8	ENSG00000178996	SNX18	Gran
GranM8	ENSG00000006007	GDE1	Gran
GranM8	ENSG00000164823	OSGIN2	Gran
GranM8	ENSG00000162702	ZNF281	Gran
GranM8	ENSG00000188921	PTPLAD2	Gran
GranM8	ENSG00000198894	KIAA1737	Gran
GranM8	ENSG00000171522	PTGER4	Gran
GranM8	ENSG00000080345	RIF1	Gran
GranM8	ENSG00000119396	RAB14	Gran
GranM8	ENSG00000232788	AC078883.3	Gran
GranM8	ENSG00000092871	RFFL	Gran
GranM8	ENSG00000121060	TRIM25	Gran
GranM8	ENSG00000054267	ARID4B	Gran
GranM8	ENSG00000123575	FAM199X	Gran
GranM8	ENSG00000066427	ATXN3	Gran
GranM8	ENSG00000115211	EIF2B4	Gran
GranM8	ENSG00000204923	FBXO48	Gran
GranM8	ENSG00000073111	MCM2	Gran
GranM8	ENSG00000163755	HPS3	Gran
GranM8	ENSG00000103249	CLCN7	Gran
GranM8	ENSG00000108773	KAT2A	Gran
GranM8	ENSG00000181315	ZNF322	Gran
GranM8	ENSG00000179091	CYC1	Gran
GranM8	ENSG00000108784	NAGLU	Gran
GranM8	ENSG00000093000	NUP50	Gran
GranM8	ENSG00000168569	TMEM223	Gran
GranM8	ENSG00000153207	AHCTF1	Gran
GranM8	ENSG00000198917	C9orf114	Gran
GranM8	ENSG00000073464	CLCN4	Gran
GranM8	ENSG00000066777	ARFGEF1	Gran
GranM8	ENSG00000213516	RBMXL1	Gran
GranM8	ENSG00000103269	RHBDL1	Gran
GranM8	ENSG00000132294	EFR3A	Gran
GranM8	ENSG00000135655	USP15	Gran
GranM8	ENSG00000073614	KDM5A	Gran
GranM8	ENSG00000171634	BPTF	Gran
GranM8	ENSG00000087589	CASS4	Gran
GranM8	ENSG00000177125	ZBTB34	Gran
GranM8	ENSG00000108826	MRPL27	Gran
GranM8	ENSG00000164944	KIAA1429	Gran
GranM8	ENSG00000100360	IFT27	Gran
GranM8	ENSG00000065243	PKN2	Gran
GranM8	ENSG00000071626	DAZAP1	Gran
GranM8	ENSG00000115839	RAB3GAP1	Gran
GranM8	ENSG00000055208	TAB2	Gran
GranM8	ENSG00000094914	AAAS	Gran
GranM8	ENSG00000143514	TP53BP2	Gran
GranM8	ENSG00000138303	ASCC1	Gran
GranM8	ENSG00000167515	TRAPPC2L	Gran
GranM8	ENSG00000134215	VAV3	Gran
GranM8	ENSG00000095015	MAP3K1	Gran
GranM8	ENSG00000198146	ZNF770	Gran
GranM8	ENSG00000123983	ACSL3	Gran
GranM8	ENSG00000095059	DHPS	Gran
GranM8	ENSG00000125817	CENPB	Gran
GranM8	ENSG00000167525	PROCA1	Gran
GranM8	ENSG00000073910	FRY	Gran
GranM8	ENSG00000213619	NDUFS3	Gran
GranM8	ENSG00000185298	CCDC137	Gran
GranM8	ENSG00000167528	ZNF641	Gran
GranM8	ENSG00000140157	NIPA2	Gran
GranM8	ENSG00000074054	CLASP1	Gran
GranM8	ENSG00000134250	NOTCH2	Gran
GranM8	ENSG00000107036	KIAA1432	Gran
GranM8	ENSG00000074071	MRPS34	Gran
GranM8	ENSG00000032219	ARID4A	Gran
GranM8	ENSG00000101577	LPIN2	Gran
GranM8	ENSG00000115350	POLE4	Gran
GranM8	ENSG00000261644	RP11-327F22.2	Gran
GranM8	ENSG00000108946	PRKAR1A	Gran
GranM8	ENSG00000125846	ZNF133	Gran
GranM8	ENSG00000162923	WDR26	Gran
GranM8	ENSG00000138413	IDH1	Gran
GranM8	ENSG00000130731	C16orf13	Gran
GranM8	ENSG00000153814	JAZF1	Gran
GranM8	ENSG00000100416	TRMU	Gran
GranM8	ENSG00000166340	TPP1	Gran
GranM8	ENSG00000136999	NOV	Gran
GranM8	ENSG00000239305	RNF103	Gran
GranM8	ENSG00000143614	GATAD2B	Gran
GranM8	ENSG00000082074	FYB	Gran
GranM8	ENSG00000153827	TRIP12	Gran
GranM8	ENSG00000261799	RP11-283I3.6	Gran
GranM8	ENSG00000113240	CLK4	Gran
GranM8	ENSG00000167615	LENG8	Gran
GranM8	ENSG00000158850	B4GALT3	Gran
GranM8	ENSG00000095787	WAC	Gran
GranM8	ENSG00000138449	SLC40A1	Gran
GranM8	ENSG00000109065	NAT9	Gran
GranM8	ENSG00000196083	IL1RAP	Gran
GranM8	ENSG00000134318	ROCK2	Gran
GranM8	ENSG00000148339	SLC25A25	Gran
GranM8	ENSG00000134330	IAH1	Gran
GranM8	ENSG00000116044	NFE2L2	Gran
GranM8	ENSG00000148343	FAM73B	Gran
GranM8	ENSG00000165115	KIF27	Gran
GranM8	ENSG00000121766	ZCCHC17	Gran
GranM8	ENSG00000171862	PTEN	Gran
GranM8	ENSG00000125534	PPDPF	Gran
GranM8	ENSG00000074755	ZZEF1	Gran
GranM8	ENSG00000134371	CDC73	Gran
GranM8	ENSG00000177548	RABEP2	Gran
GranM8	ENSG00000138592	USP8	Gran
GranM8	ENSG00000134375	TIMM17A	Gran
GranM8	ENSG00000158985	CDC42SE2	Gran
GranM8	ENSG00000138594	TMOD3	Gran
GranM8	ENSG00000140374	ETFA	Gran
GranM8	ENSG00000107404	DVL1	Gran
GranM8	ENSG00000171928	FAM18B1	Gran
GranM8	ENSG00000185043	CIB1	Gran
GranM8	ENSG00000188825	CTD-3014M21.4	Gran
GranM8	ENSG00000163694	RBM47	Gran
GranM8	ENSG00000082701	GSK3B	Gran
GranM8	ENSG00000100485	SOS2	Gran
GranM8	ENSG00000068366	ACSL4	Gran
GranM8	ENSG00000132612	VPS4A	Gran
GranM8	ENSG00000117475	BLZF1	Gran
GranM8	ENSG00000142082	SIRT3	Gran
GranM8	ENSG00000075151	EIF4G3	Gran
GranM8	ENSG00000105556	MIER2	Gran
GranM8	ENSG00000089053	ANAPC5	Gran
GranM8	ENSG00000203993	C9orf37	Gran
GranM8	ENSG00000143753	DEGS1	Gran
GranM8	ENSG00000121931	LRIF1	Gran
GranM8	ENSG00000036257	CUL3	Gran
GranM8	ENSG00000103876	FAH	Gran
GranM8	ENSG00000128791	TWSG1	Gran
GranM8	ENSG00000159140	SON	Gran
GranM8	ENSG00000171988	JMJD1C	Gran
GranM8	ENSG00000213949	ITGA1	Gran
GranM8	ENSG00000083223	ZCCHC6	Gran
GranM8	ENSG00000166478	ZNF143	Gran
GranM8	ENSG00000109381	ELF2	Gran
GranM8	ENSG00000059728	MXD1	Gran
GranM8	ENSG00000156735	BAG4	Gran
GranM8	ENSG00000172590	MRPL52	Gran
GranM8	ENSG00000113532	ST8SIA4	Gran
GranM8	ENSG00000197217	ENTPD4	Gran
GranM8	ENSG00000140993	TIGD7	Gran
GranM8	ENSG00000148516	ZEB1	Gran
GranM8	ENSG00000196227	FAM217B	Gran
GranM8	ENSG00000083457	ITGAE	Gran
GranM8	ENSG00000140455	USP3	Gran
GranM8	ENSG00000164053	ATRIP	Gran
GranM8	ENSG00000196233	LCOR	Gran
GranM8	ENSG00000204131	NHSL2	Gran
GranM8	ENSG00000115760	BIRC6	Gran
GranM8	ENSG00000038274	MAT2B	Gran
GranM8	ENSG00000075420	FNDC3B	Gran
GranM8	ENSG00000165288	BRWD3	Gran
GranM8	ENSG00000089234	BRAP	Gran
GranM8	ENSG00000122042	UBL3	Gran
GranM8	ENSG00000075539	FRYL	Gran
GranM8	ENSG00000254858	MPV17L2	Gran
GranM8	ENSG00000109572	CLCN3	Gran
GranM8	ENSG00000069329	VPS35	Gran
GranM8	ENSG00000204165	CXorf65	Gran
GranM8	ENSG00000229644	NAMPTL	Gran
GranM8	ENSG00000214087	ARL16	Gran
GranM8	ENSG00000119844	AFTPH	Gran
GranM8	ENSG00000126264	HCST	Gran
GranM8	ENSG00000164081	TEX264	Gran
GranM8	ENSG00000075651	PLD1	Gran
GranM8	ENSG00000148730	EIF4EBP2	Gran
GranM8	ENSG00000114573	ATP6V1A	Gran
GranM8	ENSG00000004777	ARHGAP33	Gran
GranM8	ENSG00000099783	HNRNPM	Gran
GranM8	ENSG00000127415	IDUA	Gran
GranM8	ENSG00000109670	FBXW7	Gran
GranM8	ENSG00000105708	ZNF14	Gran
GranM8	ENSG00000119900	OGFRL1	Gran
GranM8	ENSG00000122218	COPA	Gran
GranM8	ENSG00000167895	TMC8	Gran
GranM8	ENSG00000197355	UAP1L1	Gran
GranM8	ENSG00000167900	TK1	Gran
GranM8	ENSG00000185803	SLC52A2	Gran
GranM8	ENSG00000075975	MKRN2	Gran
GranM8	ENSG00000140563	MCTP2	Gran
GranM8	ENSG00000173930	SLCO4C1	Gran
GranM8	ENSG00000140575	IQGAP1	Gran
GranM8	ENSG00000132824	SERINC3	Gran
GranM8	ENSG00000185813	PCYT2	Gran
GranM8	ENSG00000099821	POLRMT	Gran
GranM8	ENSG00000167962	ZNF598	Gran
GranM8	ENSG00000132825	PPP1R3D	Gran
GranM8	ENSG00000099849	RASSF7	Gran
GranM8	ENSG00000005022	SLC25A5	Gran
GranM8	ENSG00000167969	ECI1	Gran
GranM8	ENSG00000122335	SERAC1	Gran
GranM8	ENSG00000105771	SMG9	Gran
GranM8	ENSG00000107902	LHPP	Gran
GranM8	ENSG00000042429	MED17	Gran
GranM8	ENSG00000099899	TRMT2A	Gran
GranM8	ENSG00000204282	RP11-153A23.6	Gran
GranM8	ENSG00000144021	CIAO1	Gran
GranM8	ENSG00000109790	KLHL5	Gran
GranM8	ENSG00000115966	ATF2	Gran
GranM8	ENSG00000167193	CRK	Gran
GranM8	ENSG00000023287	RB1CC1	Gran
GranM8	ENSG00000151694	ADAM17	Gran
GranM8	ENSG00000197448	GSTK1	Gran
GranM8	ENSG00000163328	GPR155	Gran
GranM8	ENSG00000198604	BAZ1A	Gran
GranM8	ENSG00000042980	ADAM28	Gran
GranM8	ENSG00000111837	MAK	Gran
GranM8	ENSG00000137478	FCHSD2	Gran
GranM8	ENSG00000241106	HLA-DOB	Gran
GranM8	ENSG00000111843	TMEM14C	Gran
GranM8	ENSG00000180182	MED14	Gran
GranM8	ENSG00000196396	PTPN1	Gran
GranM8	ENSG00000230487	PSMG3-AS1	Gran
GranM8	ENSG00000122515	ZMIZ2	Gran
GranM8	ENSG00000198663	C6orf89	Gran
GranM8	ENSG00000139083	ETV6	Gran
GranM8	ENSG00000168393	DTYMK	Gran
GranM8	ENSG00000168002	POLR2G	Gran
GranM8	ENSG00000111859	NEDD9	Gran
GranM8	ENSG00000136271	DDX56	Gran
GranM8	ENSG00000105856	HBP1	Gran
GranM8	ENSG00000084676	NCOA1	Gran
GranM8	ENSG00000235477	RP11-122G18.5	Gran
GranM8	ENSG00000076685	NT5C2	Gran
GranM8	ENSG00000099992	TBC1D10A	Gran
GranM8	ENSG00000241399	CD302	Gran
GranM8	ENSG00000102554	KLF5	Gran
GranM8	ENSG00000184470	TXNRD2	Gran
GranM8	ENSG00000120262	CCDC170	Gran
GranM8	ENSG00000157349	DDX19B	Gran
GranM8	ENSG00000225697	SLC26A6	Gran
GranM8	ENSG00000149212	SESN3	Gran
GranM8	ENSG00000161091	MFSD12	Gran
GranM8	ENSG00000115548	KDM3A	Gran
GranM8	ENSG00000149806	FAU	Gran
GranM8	ENSG00000115091	ACTR3	Gran
GranM8	ENSG00000104679	R3HCC1	Gran
GranM8	ENSG00000144224	UBXN4	Gran
GranM8	ENSG00000204392	LSM2	Gran
GranM8	ENSG00000116191	RALGPS2	Gran
GranM8	ENSG00000188243	COMMD6	Gran
GranM8	ENSG00000168056	LTBP3	Gran
GranM8	ENSG00000100030	MAPK1	Gran
GranM8	ENSG00000047410	TPR	Gran
GranM8	ENSG00000165671	NSD1	Gran
GranM8	ENSG00000135074	ADAM19	Gran
GranM8	ENSG00000204406	MBD5	Gran
GranM8	ENSG00000085224	ATRX	Gran
GranM8	ENSG00000100058	CRYBB2P1	Gran
GranM8	ENSG00000241837	ATP5O	Gran
GranM8	ENSG00000077348	EXOSC5	Gran
GranM8	ENSG00000124788	ATXN1	Gran
GranM8	ENSG00000100949	RABGGTA	Gran
GranM8	ENSG00000152102	FAM168B	Gran
GranM8	ENSG00000136450	SRSF1	Gran
GranM8	ENSG00000165689	SDCCAG3	Gran
GranM8	ENSG00000198734	F5	Gran
GranM8	ENSG00000160072	ATAD3B	Gran
GranM8	ENSG00000183475	ASB7	Gran
GranM8	ENSG00000120451	SNX19	Gran
GranM8	ENSG00000064763	FAR2	Gran
GranM8	ENSG00000167394	ZNF668	Gran
GranM8	ENSG00000147050	KDM6A	Gran
GranM8	ENSG00000215114	UBXN2B	Gran
GranM8	ENSG00000184634	MED12	Gran
GranM8	ENSG00000153179	RASSF3	Gran
GranM8	ENSG00000139318	DUSP6	Gran
GranM8	ENSG00000125107	CNOT1	Gran
GranM8	ENSG00000118518	RNF146	Gran
GranM8	ENSG00000168159	RNF187	Gran
GranM8	ENSG00000104812	GYS1	Gran
GranM8	ENSG00000168172	HOOK3	Gran
GranM8	ENSG00000172663	TMEM134	Gran
GranM8	ENSG00000164440	TXLNB	Gran
GranM8	ENSG00000242110	AMACR	Gran
GranM8	ENSG00000048649	RSF1	Gran
GranM8	ENSG00000164463	CREBRF	Gran
GranM8	ENSG00000116406	EDEM3	Gran
GranM8	ENSG00000144566	RAB5A	Gran
GranM8	ENSG00000122971	ACADS	Gran
GranM8	ENSG00000110315	RNF141	Gran
GranM8	ENSG00000152270	PDE3B	Gran
GranM8	ENSG00000078142	PIK3C3	Gran
GranM8	ENSG00000196549	MME	Gran
GranM8	ENSG00000164506	STXBP5	Gran
GranM8	ENSG00000157764	BRAF	Gran
GranM8	ENSG00000123066	MED13L	Gran
GranM8	ENSG00000129084	PSMA1	Gran
GranM8	ENSG00000135299	ANKRD6	Gran
GranM8	ENSG00000104866	PPP1R37	Gran
GranM8	ENSG00000111110	PPM1H	Gran
GranM8	ENSG00000110344	UBE4A	Gran
GranM8	ENSG00000260822	GS1-358P8.4	Gran
GranM8	ENSG00000071889	FAM3A	Gran
GranM8	ENSG00000091317	CMTM6	Gran
GranM8	ENSG00000120690	ELF1	Gran
GranM8	ENSG00000071894	CPSF1	Gran
GranM8	ENSG00000197782	ZNF780A	Gran
GranM8	ENSG00000078589	P2RY10	Gran
GranM8	ENSG00000160218	TRAPPC10	Gran
GranM8	ENSG00000130052	STARD8	Gran
GranM8	ENSG00000152404	CWF19L2	Gran
GranM8	ENSG00000165417	GTF2A1	Gran
GranM8	ENSG00000164603	C7orf60	Gran
GranM8	ENSG00000196591	HDAC2	Gran
GranM8	ENSG00000049769	PPP1R3F	Gran
GranM8	ENSG00000164609	SLU7	Gran
GranM8	ENSG00000160221	C21orf33	Gran
GranM8	ENSG00000152443	ZNF776	Gran
GranM8	ENSG00000163605	PPP4R2	Gran
GranM8	ENSG00000133657	ATP13A3	Gran
GranM8	ENSG00000141258	SGSM2	Gran
GranM8	ENSG00000123200	ZC3H13	Gran
GranM8	ENSG00000196642	RABL6	Gran
GranM8	ENSG00000257315	ZBED6	Gran
GranM8	ENSG00000135387	CAPRIN1	Gran
GranM8	ENSG00000212694	AC084018.1	Gran
GranM8	ENSG00000249863	RP11-177C12.1	Gran
GranM8	ENSG00000135390	ATP5G2	Gran
GranM8	ENSG00000023191	RNH1	Gran
GranM8	ENSG00000223380	SEC22B	Gran
GranM8	ENSG00000057252	SOAT1	Gran
GranM8	ENSG00000143344	RGL1	Gran
GranM8	ENSG00000130227	XPO7	Gran
GranM8	ENSG00000167202	TBC1D2B	Gran
GranM8	ENSG00000172922	RNASEH2C	Gran
GranM8	ENSG00000213024	NUP62	Gran
GranM8	ENSG00000180979	LRRC57	Gran
GranM8	ENSG00000176715	ACSF3	Gran
GranM8	ENSG00000104974	LILRA1	Gran
GranM8	ENSG00000119121	TRPM6	Gran
GranM8	ENSG00000232254	CSF2RBP1	Gran
GranM8	ENSG00000125482	TTF1	Gran
GranM8	ENSG00000116698	SMG7	Gran
GranM8	ENSG00000172954	LCLAT1	Gran
GranM8	ENSG00000133816	MICAL2	Gran
GranM8	ENSG00000103066	PLA2G15	Gran
GranM8	ENSG00000067798	NAV3	Gran
GranM8	ENSG00000051382	PIK3CB	Gran
GranM8	ENSG00000186496	ZNF396	Gran
GranM8	ENSG00000213079	SCAF8	Gran
GranM8	ENSG00000178966	RMI1	Gran
GranM8	ENSG00000217128	FNIP1	Gran
GranM8	ENSG00000120868	APAF1	Gran
GranM8	ENSG00000152766	ANKRD22	Gran
GranM8	ENSG00000141425	RPRD1A	Gran
GranM8	ENSG00000138061	CYP1B1	Gran
GranM8	ENSG00000110721	CHKA	Gran
GranM8	ENSG00000139687	RB1	Gran
GranM8	ENSG00000119231	SENP5	Gran
GranM8	ENSG00000103145	HCFC1R1	Gran
GranM8	ENSG00000079616	KIF22	Gran
GranM8	ENSG00000133961	NUMB	Gran
GranM8	ENSG00000111885	MAN1A1	Gran
GranM8	ENSG00000159023	EPB41	Gran
GranM8	ENSG00000068024	HDAC4	Gran
GranM8	ENSG00000143669	LYST	Gran
GranM8	ENSG00000173083	HPSE	Gran
GranM8	ENSG00000072803	FBXW11	Gran
GranM8	ENSG00000185049	WHSC2	Gran
GranM8	ENSG00000155961	RAB39B	Gran
GranM8	ENSG00000127947	PTPN12	Gran
GranM8	ENSG00000174886	NDUFA11	Gran
GranM8	ENSG00000135503	ACVR1B	Gran
GranM8	ENSG00000168461	RAB31	Gran
GranM8	ENSG00000053770	AP5M1	Gran
GranM8	ENSG00000066135	KDM4A	Gran
GranM8	ENSG00000119392	GLE1	Gran
GranM8	ENSG00000125686	MED1	Gran
GranM8	ENSG00000119383	PPP2R4	Gran
GranM8	ENSG00000106635	BCL7B	Gran
GranM8	ENSG00000123505	AMD1	Gran
GranM8	ENSG00000141504	SAT2	Gran
GranM8	ENSG00000169976	SF3B5	Gran
GranM8	ENSG00000127957	PMS2P3	Gran
GranM8	ENSG00000196782	MAML3	Gran
GranM8	ENSG00000110880	CORO1C	Gran
GranM8	ENSG00000130449	ZSWIM6	Gran
GranM8	ENSG00000213390	ARHGAP19	Gran
GranM8	ENSG00000164031	DNAJB14	Gran
GranM8	ENSG00000176994	SMCR8	Gran
GranM8	ENSG00000153094	BCL2L11	Gran
GranM8	ENSG00000037637	FBXO42	Gran
GranM8	ENSG00000168538	TRAPPC11	Gran
GranM8	ENSG00000164896	FASTK	Gran
GranM8	ENSG00000130489	SCO2	Gran
GranM8	ENSG00000134574	DDB2	Gran
GranM8	ENSG00000163788	SNRK	Gran
GranM8	ENSG00000132254	ARFIP2	Gran
GranM8	ENSG00000153187	HNRNPU	Gran
GranM8	ENSG00000158470	B4GALT5	Gran
GranM8	ENSG00000103254	FAM173A	Gran
GranM8	ENSG00000186812	ZNF397	Gran
GranM8	ENSG00000130517	PGPEP1	Gran
GranM8	ENSG00000132275	RRP8	Gran
GranM8	ENSG00000128185	DGCR6L	Gran
GranM8	ENSG00000173272	MZT2A	Gran
GranM8	ENSG00000164938	TP53INP1	Gran
GranM8	ENSG00000100353	EIF3D	Gran
GranM8	ENSG00000073605	GSDMB	Gran
GranM8	ENSG00000164941	INTS8	Gran
GranM8	ENSG00000179119	SPTY2D1	Gran
GranM8	ENSG00000136877	FPGS	Gran
GranM8	ENSG00000111052	LIN7A	Gran
GranM8	ENSG00000100359	SGSM3	Gran
GranM8	ENSG00000125772	GPCPD1	Gran
GranM8	ENSG00000150681	RGS18	Gran
GranM8	ENSG00000115275	MOGS	Gran
GranM8	ENSG00000265656	RP11-13N13.6	Gran
GranM8	ENSG00000177189	RPS6KA3	Gran
GranM8	ENSG00000067066	SP100	Gran
GranM8	ENSG00000165813	C10orf118	Gran
GranM8	ENSG00000179151	EDC3	Gran
GranM8	ENSG00000146247	PHIP	Gran
GranM8	ENSG00000171681	ATF7IP	Gran
GranM8	ENSG00000081189	MEF2C	Gran
GranM8	ENSG00000164983	TMEM65	Gran
GranM8	ENSG00000171735	CAMTA1	Gran
GranM8	ENSG00000170185	USP38	Gran
GranM8	ENSG00000115310	RTN4	Gran
GranM8	ENSG00000134243	SORT1	Gran
GranM8	ENSG00000153561	RMND5A	Gran
GranM8	ENSG00000055917	PUM2	Gran
GranM8	ENSG00000172795	DCP2	Gran
GranM8	ENSG00000204536	CCHCR1	Gran
GranM8	ENSG00000100393	EP300	Gran
GranM8	ENSG00000170234	PWWP2A	Gran
GranM8	ENSG00000165029	ABCA1	Gran
GranM8	ENSG00000125827	TMX4	Gran
GranM8	ENSG00000121481	RNF2	Gran
GranM8	ENSG00000117222	RBBP5	Gran
GranM8	ENSG00000124104	SNX21	Gran
GranM8	ENSG00000056586	RC3H2	Gran
GranM8	ENSG00000179295	PTPN11	Gran
GranM8	ENSG00000132405	TBC1D14	Gran
GranM8	ENSG00000067225	PKM	Gran
GranM8	ENSG00000163877	SNIP1	Gran
GranM8	ENSG00000205302	SNX2	Gran
GranM8	ENSG00000081913	PHLPP1	Gran
GranM8	ENSG00000103381	CPPED1	Gran
GranM8	ENSG00000107929	LARP4B	Gran
GranM8	ENSG00000166747	AP1G1	Gran
GranM8	ENSG00000141298	SSH2	Gran
GranM8	ENSG00000100417	PMM1	Gran
GranM8	ENSG00000162928	PEX13	Gran
GranM8	ENSG00000113163	COL4A3BP	Gran
GranM8	ENSG00000134294	SLC38A2	Gran
GranM8	ENSG00000150995	ITPR1	Gran
GranM8	ENSG00000100418	DESI1	Gran
GranM8	ENSG00000228601	RPL39P	Gran
GranM8	ENSG00000117318	ID3	Gran
GranM8	ENSG00000261804	RP11-44F14.2	Gran
GranM8	ENSG00000082153	BZW1	Gran
GranM8	ENSG00000115459	ELMOD3	Gran
GranM8	ENSG00000140299	BNIP2	Gran
GranM8	ENSG00000197062	RP5-874C20.3	Gran
GranM8	ENSG00000082212	ME2	Gran
GranM8	ENSG00000177463	NR2C2	Gran
GranM8	ENSG00000105851	PIK3CG	Gran
GranM8	ENSG00000118263	KLF7	Gran
GranM8	ENSG00000154832	CXXC1	Gran
GranM8	ENSG00000088930	XRN2	Gran
GranM8	ENSG00000198265	HELZ	Gran
GranM8	ENSG00000179456	ZNF238	Gran
GranM8	ENSG00000148358	GPR107	Gran
GranM8	ENSG00000140326	CDAN1	Gran
GranM8	ENSG00000130779	CLIP1	Gran
GranM8	ENSG00000261888	AC144831.1	Gran
GranM8	ENSG00000145819	ARHGAP26	Gran
GranM8	ENSG00000058272	PPP1R12A	Gran
GranM8	ENSG00000140365	COMMD4	Gran
GranM8	ENSG00000117408	IPO13	Gran
GranM8	ENSG00000082515	MRPL22	Gran
GranM8	ENSG00000168890	TMEM150A	Gran
GranM8	ENSG00000135457	TFCP2	Gran
GranM8	ENSG00000165644	COMTD1	Gran
GranM8	ENSG00000185504	C17orf70	Gran
GranM8	ENSG00000148399	WDR85	Gran
GranM8	ENSG00000173681	CXorf23	Gran
GranM8	ENSG00000068305	MEF2A	Gran
GranM8	ENSG00000109171	SLAIN2	Gran
GranM8	ENSG00000109133	TMEM33	Gran
GranM8	ENSG00000010818	HIVEP2	Gran
GranM8	ENSG00000096968	JAK2	Gran
GranM8	ENSG00000205707	LYRM5	Gran
GranM8	ENSG00000171953	ATPAF2	Gran
GranM8	ENSG00000156642	NPTN	Gran
GranM8	ENSG00000151233	GXYLT1	Gran
GranM8	ENSG00000140396	NCOA2	Gran
GranM8	ENSG00000105576	TNPO2	Gran
GranM8	ENSG00000113441	LNPEP	Gran
GranM8	ENSG00000097033	SH3GLB1	Gran
GranM8	ENSG00000156671	SAMD8	Gran
GranM8	ENSG00000142166	IFNAR1	Gran
GranM8	ENSG00000157538	DSCR3	Gran
GranM8	ENSG00000198730	CTR9	Gran
GranM8	ENSG00000121957	GPSM2	Gran
GranM8	ENSG00000130939	UBE4B	Gran
GranM8	ENSG00000132676	DAP3	Gran
GranM8	ENSG00000172007	RAB33B	Gran
GranM8	ENSG00000264868	CTB-167B5.2	Gran
GranM8	ENSG00000140992	PDPK1	Gran
GranM8	ENSG00000143793	C1orf35	Gran
GranM8	ENSG00000182831	C16orf72	Gran
GranM8	ENSG00000137776	SLTM	Gran
GranM8	ENSG00000037749	MFAP3	Gran
GranM8	ENSG00000187713	TMEM203	Gran
GranM8	ENSG00000104765	BNIP3L	Gran
GranM8	ENSG00000101350	KIF3B	Gran
GranM8	ENSG00000131013	PPIL4	Gran
GranM8	ENSG00000166508	MCM7	Gran
GranM8	ENSG00000124356	STAMBP	Gran
GranM8	ENSG00000204120	GIGYF2	Gran
GranM8	ENSG00000256683	ZNF350	Gran
GranM8	ENSG00000169032	MAP2K1	Gran
GranM8	ENSG00000113580	NR3C1	Gran
GranM8	ENSG00000115762	PLEKHB2	Gran
GranM8	ENSG00000214026	MRPL23	Gran
GranM8	ENSG00000100596	SPTLC2	Gran
GranM8	ENSG00000170558	CDH2	Gran
GranM8	ENSG00000182180	MRPS16	Gran
GranM8	ENSG00000099338	CATSPERG	Gran
GranM8	ENSG00000102081	FMR1	Gran
GranM8	ENSG00000166527	CLEC4D	Gran
GranM8	ENSG00000115808	STRN	Gran
GranM8	ENSG00000197321	SVIL	Gran
GranM8	ENSG00000185753	CXorf38	Gran
GranM8	ENSG00000197323	TRIM33	Gran
GranM8	ENSG00000246263	KB-431C1.4	Gran
GranM8	ENSG00000099385	BCL7C	Gran
GranM8	ENSG00000134698	EIF2C4	Gran
GranM8	ENSG00000129083	COPB1	Gran
GranM8	ENSG00000134186	PRPF38B	Gran
GranM8	ENSG00000078304	PPP2R5C	Gran
GranM8	ENSG00000168246	UBTD2	Gran
GranM8	ENSG00000132792	CTNNBL1	Gran
GranM8	ENSG00000196323	ZBTB44	Gran
GranM8	ENSG00000198520	C1orf228	Gran
GranM8	ENSG00000204227	RING1	Gran
GranM8	ENSG00000138768	USO1	Gran
GranM8	ENSG00000134748	PRPF38A	Gran
GranM8	ENSG00000265975	CTB-41I6.2	Gran
GranM8	ENSG00000083896	YTHDC1	Gran
GranM8	ENSG00000198546	ZNF511	Gran
GranM8	ENSG00000267520	RP11-373L24.1	Gran
GranM8	ENSG00000185291	IL3RA	Gran
GranM8	ENSG00000179941	BBS10	Gran
GranM8	ENSG00000115904	SOS1	Gran
GranM8	ENSG00000167925	GHDC	Gran
GranM8	ENSG00000104320	NBN	Gran
GranM8	ENSG00000143970	ASXL2	Gran
GranM8	ENSG00000169189	NSMCE1	Gran
GranM8	ENSG00000170759	KIF5B	Gran
GranM8	ENSG00000132842	AP3B1	Gran
GranM8	ENSG00000137393	RNF144B	Gran
GranM8	ENSG00000076108	BAZ2A	Gran
GranM8	ENSG00000159579	RSPRY1	Gran
GranM8	ENSG00000131263	RLIM	Gran
GranM8	ENSG00000161914	ZNF653	Gran
GranM8	ENSG00000100731	PCNX	Gran
GranM8	ENSG00000170832	USP32	Gran
GranM8	ENSG00000111266	DUSP16	Gran
GranM8	ENSG00000178904	DPY19L3	Gran
GranM8	ENSG00000197021	CXorf40B	Gran
GranM8	ENSG00000131871	VIMP	Gran
GranM8	ENSG00000065613	SLK	Gran
GranM8	ENSG00000188021	UBQLN2	Gran
GranM8	ENSG00000111817	DSE	Gran
GranM8	ENSG00000269131	AC004447.2	Gran
GranM8	ENSG00000166783	KIAA0430	Gran
GranM8	ENSG00000076513	ANKRD13A	Gran
GranM8	ENSG00000164168	TMEM184C	Gran
GranM8	ENSG00000131355	EMR3	Gran
GranM8	ENSG00000126756	UXT	Gran
GranM8	ENSG00000261005	CTB-58E17.1	Gran
GranM8	ENSG00000171316	CHD7	Gran
GranM8	ENSG00000182504	CEP97	Gran
GranM8	ENSG00000161956	SENP3	Gran
GranM8	ENSG00000225471	RP11-262D11.2	Gran
GranM8	ENSG00000133808	MICALCL	Gran
GranM8	ENSG00000176749	CDK5R1	Gran
GranM8	ENSG00000138032	PPM1B	Gran
GranM8	ENSG00000176022	B3GALT6	Gran
GranM8	ENSG00000184432	COPB2	Gran
GranM8	ENSG00000170876	TMEM43	Gran
GranM8	ENSG00000149177	PTPRJ	Gran
GranM8	ENSG00000122557	HERPUD2	Gran
GranM8	ENSG00000116095	PLEKHA3	Gran
GranM8	ENSG00000180233	ZNRF2	Gran
GranM8	ENSG00000111877	MCM9	Gran
GranM8	ENSG00000099994	SUSD2	Gran
GranM8	ENSG00000111886	GABRR2	Gran
GranM8	ENSG00000151883	PARP8	Gran
GranM8	ENSG00000100888	CHD8	Gran
GranM8	ENSG00000180316	PNPLA1	Gran
GranM8	ENSG00000141977	CIB3	Gran
GranM8	ENSG00000058453	CROCC	Gran
GranM8	ENSG00000163393	SLC22A15	Gran
GranM8	ENSG00000211450	C11orf31	Gran
GranM8	ENSG00000168438	CDC40	Gran
GranM8	ENSG00000108592	FTSJ3	Gran
GranM8	ENSG00000005889	ZFX	Gran
GranM8	ENSG00000131467	PSME3	Gran
GranM8	ENSG00000180370	PAK2	Gran
GranM8	ENSG00000136381	IREB2	Gran
GranM8	ENSG00000144228	SPOPL	Gran
GranM8	ENSG00000136404	TM6SF1	Gran
GranM8	ENSG00000140950	KIAA1609	Gran
GranM8	ENSG00000197971	MBP	Gran
GranM8	ENSG00000186047	DLEU7	Gran
GranM8	ENSG00000196456	ZNF775	Gran
GranM8	ENSG00000235750	KIAA0040	Gran
GranM8	ENSG00000166889	PATL1	Gran
GranM8	ENSG00000140987	ZNF434	Gran
GranM8	ENSG00000112079	STK38	Gran
GranM8	ENSG00000173137	ADCK5	Gran
GranM8	ENSG00000054118	THRAP3	Gran
GranM8	ENSG00000165688	PMPCA	Gran
GranM8	ENSG00000114331	ACAP2	Gran
GranM8	ENSG00000133302	ANKRD32	Gran
GranM8	ENSG00000215041	NEURL4	Gran
GranM8	ENSG00000198900	TOP1	Gran
GranM8	ENSG00000115165	CYTIP	Gran
GranM8	ENSG00000116266	STXBP3	Gran
GranM8	ENSG00000132680	KIAA0907	Gran
GranM8	ENSG00000154188	ANGPT1	Gran
GranM8	ENSG00000100097	LGALS1	Gran
GranM8	ENSG00000112697	TMEM30A	Gran
GranM8	ENSG00000170017	ALCAM	Gran
GranM8	ENSG00000170006	TMEM154	Gran
GranM8	ENSG00000169499	PLEKHA2	Gran
GranM8	ENSG00000167447	SMG8	Gran
GranM8	ENSG00000237772	AC092620.3	Gran
GranM8	ENSG00000152223	EPG5	Gran
GranM8	ENSG00000115234	SNX17	Gran
GranM8	ENSG00000197724	PHF2	Gran
GranM8	ENSG00000176390	CRLF3	Gran
GranM8	ENSG00000131652	THOC6	Gran
GranM8	ENSG00000133398	MED10	Gran
GranM8	ENSG00000090989	EXOC1	Gran
GranM8	ENSG00000114450	GNB4	Gran
GranM8	ENSG00000087502	ERGIC2	Gran
GranM8	ENSG00000137815	RTF1	Gran
GranM8	ENSG00000114480	GBE1	Gran
GranM8	ENSG00000085832	EPS15	Gran
GranM8	ENSG00000091106	NLRC4	Gran
GranM8	ENSG00000065154	OAT	Gran
GranM8	ENSG00000174428	GTF2IRD2B	Gran
GranM8	ENSG00000248971	KRT8P46	Gran
GranM8	ENSG00000152284	TCF7L1	Gran
GranM8	ENSG00000178695	KCTD12	Gran
GranM8	ENSG00000152291	TGOLN2	Gran
GranM8	ENSG00000197774	EME2	Gran
GranM8	ENSG00000257103	LSM14A	Gran
GranM8	ENSG00000125810	CD93	Gran
GranM8	ENSG00000081087	OSTM1	Gran
GranM8	ENSG00000156958	GALK2	Gran
GranM8	ENSG00000112234	FBXL4	Gran
GranM8	ENSG00000180822	PSMG4	Gran
GranM8	ENSG00000110395	CBL	Gran
GranM8	ENSG00000180834	MAP6D1	Gran
GranM8	ENSG00000133619	KRBA1	Gran
GranM8	ENSG00000081237	PTPRC	Gran
GranM8	ENSG00000178741	COX5A	Gran
GranM8	ENSG00000149532	CPSF7	Gran
GranM8	ENSG00000100207	TCF20	Gran
GranM8	ENSG00000135341	MAP3K7	Gran
GranM8	ENSG00000108389	MTMR4	Gran
GranM8	ENSG00000091527	CDV3	Gran
GranM8	ENSG00000143258	USP21	Gran
GranM8	ENSG00000174574	AKIRIN1	Gran
GranM8	ENSG00000169696	ASPSCR1	Gran
GranM8	ENSG00000112297	AIM1	Gran
GranM8	ENSG00000249673	NOP14-AS1	Gran
GranM8	ENSG00000165916	PSMC3	Gran
GranM8	ENSG00000091640	SPAG7	Gran
GranM8	ENSG00000147251	DOCK11	Gran
GranM8	ENSG00000135378	PRRG4	Gran
GranM8	ENSG00000110492	MDK	Gran
GranM8	ENSG00000165934	CPSF2	Gran
GranM8	ENSG00000101596	SMCHD1	Gran
GranM8	ENSG00000133703	KRAS	Gran
GranM8	ENSG00000146426	TIAM2	Gran
GranM8	ENSG00000255197	RP11-750H9.5	Gran
GranM8	ENSG00000169727	GPS1	Gran
GranM8	ENSG00000185347	C14orf80	Gran
GranM8	ENSG00000143575	HAX1	Gran
GranM8	ENSG00000155640	C10orf12	Gran
GranM8	ENSG00000112308	C6orf62	Gran
GranM8	ENSG00000186432	KPNA4	Gran
GranM8	ENSG00000174695	TMEM167A	Gran
GranM8	ENSG00000197860	SGTB	Gran
GranM8	ENSG00000168310	IRF2	Gran
GranM8	ENSG00000174718	KIAA1551	Gran
GranM8	ENSG00000155744	FAM126B	Gran
GranM8	ENSG00000109046	WSB1	Gran
GranM8	ENSG00000189430	NCR1	Gran
GranM8	ENSG00000133812	SBF2	Gran
GranM8	ENSG00000092094	OSGEP	Gran
GranM8	ENSG00000172943	PHF8	Gran
GranM8	ENSG00000135842	FAM129A	Gran
GranM8	ENSG00000183735	TBK1	Gran
GranM8	ENSG00000188158	NHS	Gran
GranM8	ENSG00000011258	MBTD1	Gran
GranM8	ENSG00000072501	SMC1A	Gran
GranM8	ENSG00000065970	FOXJ2	Gran
GranM8	ENSG00000114978	MOB1A	Gran
GranM8	ENSG00000198862	LTN1	Gran
GranM8	ENSG00000163681	SLMAP	Gran
GranM8	ENSG00000257815	RP11-611E13.2	Gran
GranM8	ENSG00000144909	OSBPL11	Gran
GranM8	ENSG00000250571	GLI4	Gran
GranM8	ENSG00000101846	STS	Gran
GranM8	ENSG00000127870	RNF6	Gran
GranM8	ENSG00000100280	AP1B1	Gran
GranM8	ENSG00000163683	C4orf34	Gran
GranM8	ENSG00000131389	SLC6A6	Gran
GranM8	ENSG00000175073	VCPIP1	Gran
GranM8	ENSG00000185187	SIGIRR	Gran
GranM8	ENSG00000198060	2020-03-05	Gran
GranM8	ENSG00000161040	FBXL13	Gran
GranM8	ENSG00000177082	WDR73	Gran
GranM8	ENSG00000258227	CLEC5A	Gran
GranM8	ENSG00000113384	GOLPH3	Gran
GranM8	ENSG00000196730	DAPK1	Gran
GranM8	ENSG00000267100	ILF3-AS1	Gran
GranM8	ENSG00000092531	SNAP23	Gran
GranM8	ENSG00000155966	AFF2	Gran
GranM8	ENSG00000174891	RSRC1	Gran
GranM8	ENSG00000185591	SP1	Gran
GranM8	ENSG00000188906	LRRK2	Gran
GranM8	ENSG00000176946	THAP4	Gran
GranM8	ENSG00000261220	RP11-629O1.2	Gran
GranM8	ENSG00000160588	MPZL3	Gran
GranM8	ENSG00000115145	STAM2	Gran
GranM8	ENSG00000173120	KDM2A	Gran
GranM8	ENSG00000151247	EIF4E	Gran
GranM8	ENSG00000152082	MZT2B	Gran
GranM8	ENSG00000166136	NDUFB8	Gran
GranM8	ENSG00000135535	CD164	Gran
GranM8	ENSG00000080371	RAB21	Gran
GranM8	ENSG00000168496	FEN1	Gran
GranM8	ENSG00000205765	C5orf51	Gran
GranM8	ENSG00000186312	CA5BP1	Gran
GranM8	ENSG00000182827	ACBD3	Gran
GranM8	ENSG00000017797	RALBP1	Gran
GranM8	ENSG00000241945	PWP2	Gran
GranM8	ENSG00000156052	GNAQ	Gran
GranM8	ENSG00000085433	WDR47	Gran
GranM8	ENSG00000108854	SMURF2	Gran
GranM8	ENSG00000198961	PJA2	Gran
GranM8	ENSG00000136868	SLC31A1	Gran
GranM8	ENSG00000100997	ABHD12	Gran
GranM8	ENSG00000151414	NEK7	Gran
GranM8	ENSG00000135624	CCT7	Gran
GranM8	ENSG00000128923	FAM63B	Gran
GranM8	ENSG00000150457	LATS2	Gran
GranM8	ENSG00000181778	TMEM252	Gran
GranM8	ENSG00000189306	RRP7A	Gran
GranM8	ENSG00000134262	AP4B1	Gran
GranM8	ENSG00000141556	TBCD	Gran
GranM8	ENSG00000163297	ANTXR2	Gran
GranM8	ENSG00000159256	MORC3	Gran
GranM8	ENSG00000166526	ZNF3	Gran
GranM8	ENSG00000134108	ARL8B	Gran
GranM8	ENSG00000009307	CSDE1	Gran
GranM8	ENSG00000153250	RBMS1	Gran
GranM8	ENSG00000106799	TGFBR1	Gran
GranM8	ENSG00000166224	SGPL1	Gran
GranM8	ENSG00000089327	FXYD5	Gran
GranM8	ENSG00000168615	ADAM9	Gran
GranM8	ENSG00000028528	SNX1	Gran
GranM8	ENSG00000121297	TSHZ3	Gran
GranM8	ENSG00000148090	AUH	Gran
GranM8	ENSG00000123836	PFKFB2	Gran
GranM8	ENSG00000143190	POU2F1	Gran
GranM8	ENSG00000162384	C1orf123	Gran
GranM8	ENSG00000105298	CACTIN	Gran
GranM8	ENSG00000150712	MTMR12	Gran
GranM8	ENSG00000167508	MVD	Gran
GranM8	ENSG00000162836	ACP6	Gran
GranM8	ENSG00000181631	P2RY13	Gran
GranM8	ENSG00000115307	AUP1	Gran
GranM8	ENSG00000152117	AC093838.4	Gran
GranM8	ENSG00000117139	KDM5B	Gran
GranM8	ENSG00000132357	CARD6	Gran
GranM8	ENSG00000055609	MLL3	Gran
GranM8	ENSG00000163848	ZNF148	Gran
GranM8	ENSG00000123104	ITPR2	Gran
GranM8	ENSG00000067900	ROCK1	Gran
GranM8	ENSG00000067992	PDK3	Gran
GranM8	ENSG00000135766	EGLN1	Gran
GranM8	ENSG00000100401	RANGAP1	Gran
GranM8	ENSG00000136938	ANP32B	Gran
GranM8	ENSG00000166311	SMPD1	Gran
GranM8	ENSG00000170248	PDCD6IP	Gran
GranM8	ENSG00000115339	GALNT3	Gran
GranM8	ENSG00000178974	FBXO34	Gran
GranM8	ENSG00000119414	PPP6C	Gran
GranM8	ENSG00000185721	DRG1	Gran
GranM8	ENSG00000124120	TTPAL	Gran
GranM8	ENSG00000138688	KIAA1109	Gran
GranM8	ENSG00000187145	MRPS21	Gran
GranM8	ENSG00000172845	SP3	Gran
GranM8	ENSG00000162910	MRPL55	Gran
GranM8	ENSG00000178028	DMAP1	Gran
GranM8	ENSG00000143324	XPR1	Gran
GranM8	ENSG00000120733	KDM3B	Gran
GranM8	ENSG00000134287	ARF3	Gran
GranM8	ENSG00000183696	UPP1	Gran
GranM8	ENSG00000160917	CPSF4	Gran
GranM8	ENSG00000176700	SCAND2	Gran
GranM8	ENSG00000259143	CTD-2240H23.2	Gran
GranM8	ENSG00000175928	LRRN1	Gran
GranM8	ENSG00000138439	FAM117B	Gran
GranM8	ENSG00000135837	CEP350	Gran
GranM8	ENSG00000260257	RP5-1085F17.3	Gran
GranM8	ENSG00000172939	OXSR1	Gran
GranM8	ENSG00000254087	LYN	Gran
GranM8	ENSG00000109063	MYH3	Gran
GranM8	ENSG00000115464	USP34	Gran
GranM8	ENSG00000184384	MAML2	Gran
GranM8	ENSG00000187650	VMAC	Gran
GranM8	ENSG00000137845	ADAM10	Gran
GranM8	ENSG00000144445	KANSL1L	Gran
GranM8	ENSG00000075292	ZNF638	Gran
GranM8	ENSG00000100441	KHNYN	Gran
GranM8	ENSG00000125900	SIRPD	Gran
GranM8	ENSG00000096063	SRPK1	Gran
GranM8	ENSG00000108256	NUFIP2	Gran
GranM8	ENSG00000151553	FAM160B1	Gran
GranM8	ENSG00000187446	CHP1	Gran
GranM8	ENSG00000183808	RBM12B	Gran
GranM8	ENSG00000168014	C2CD3	Gran
GranM8	ENSG00000151116	UEVLD	Gran
GranM8	ENSG00000254281	KB-1507C5.4	Gran
GranM8	ENSG00000068028	RASSF1	Gran
GranM8	ENSG00000172661	FAM21C	Gran
GranM8	ENSG00000144744	UBA3	Gran
GranM8	ENSG00000175857	GAPT	Gran
GranM8	ENSG00000105662	CRTC1	Gran
GranM8	ENSG00000132912	DCTN4	Gran
GranM8	ENSG00000148634	HERC4	Gran
GranM8	ENSG00000124214	STAU1	Gran
GranM8	ENSG00000163412	EIF4E3	Gran
GranM8	ENSG00000103657	HERC1	Gran
GranM8	ENSG00000173692	PSMD1	Gran
GranM8	ENSG00000111481	COPZ1	Gran
GranM8	ENSG00000121879	PIK3CA	Gran
GranM8	ENSG00000179588	ZFPM1	Gran
GranM8	ENSG00000133226	SRRM1	Gran
GranM8	ENSG00000182054	IDH2	Gran
GranM8	ENSG00000068489	PRR11	Gran
GranM8	ENSG00000213923	CSNK1E	Gran
GranM8	ENSG00000152061	RABGAP1L	Gran
GranM8	ENSG00000112651	MRPL2	Gran
GranM8	ENSG00000196199	MPHOSPH8	Gran
GranM8	ENSG00000135090	TAOK3	Gran
GranM8	ENSG00000126003	PLAGL2	Gran
GranM8	ENSG00000197629	MPEG1	Gran
GranM8	ENSG00000137177	KIF13A	Gran
GranM8	ENSG00000183978	COA3	Gran
GranM8	ENSG00000147164	SNX12	Gran
GranM8	ENSG00000251192	ZNF674	Gran
GranM8	ENSG00000135720	DYNC1LI2	Gran
GranM8	ENSG00000143224	PPOX	Gran
GranM8	ENSG00000178449	COX14	Gran
GranM8	ENSG00000110075	PPP6R3	Gran
GranM8	ENSG00000197670	RP4-724E16.2	Gran
GranM8	ENSG00000203710	CR1	Gran
GranM8	ENSG00000185947	ZNF267	Gran
GranM8	ENSG00000184887	BTBD6	Gran
GranM8	ENSG00000163781	TOPBP1	Gran
GranM8	ENSG00000123636	BAZ2B	Gran
GranM8	ENSG00000123684	LPGAT1	Gran
GranM8	ENSG00000184056	VPS33B	Gran
GranM8	ENSG00000138166	DUSP5	Gran
GranM8	ENSG00000184900	SUMO3	Gran
GranM8	ENSG00000096401	CDC5L	Gran
GranM8	ENSG00000168769	TET2	Gran
GranM8	ENSG00000108424	KPNB1	Gran
GranM8	ENSG00000157625	TAB3	Gran
GranM8	ENSG00000215717	TMEM167B	Gran
GranM8	ENSG00000228242	AC093495.4	Gran
GranM8	ENSG00000111011	RSRC2	Gran
GranM8	ENSG00000134644	PUM1	Gran
GranM8	ENSG00000138738	PRDM5	Gran
GranM8	ENSG00000175602	CCDC85B	Gran
GranM8	ENSG00000242125	SNHG3	Gran
GranM8	ENSG00000105676	ARMC6	Gran
GranM8	ENSG00000100124	ANKRD54	Gran
GranM8	ENSG00000102908	NFAT5	Gran
GranM8	ENSG00000071537	SEL1L	Gran
GranM8	ENSG00000197771	MCMBP	Gran
GranM8	ENSG00000110321	EIF4G2	Gran
GranM8	ENSG00000168214	RBPJ	Gran
GranM8	ENSG00000108828	VAT1	Gran
GranM8	ENSG00000163823	CCR1	Gran
GranM8	ENSG00000205133	TRIQK	Gran
GranM8	ENSG00000166225	FRS2	Gran
GranM8	ENSG00000161671	EMC10	Gran
GranM8	ENSG00000164091	WDR82	Gran
GranM8	ENSG00000057704	TMCC3	Gran
GranM8	ENSG00000171703	TCEA2	Gran
GranM8	ENSG00000164830	OXR1	Gran
GranM8	ENSG00000185127	C6orf120	Gran
GranM8	ENSG00000112242	E2F3	Gran
GranM8	ENSG00000144674	GOLGA4	Gran
GranM8	ENSG00000168003	SLC3A2	Gran
GranM8	ENSG00000166908	PIP4K2C	Gran
GranM8	ENSG00000137074	APTX	Gran
GranM8	ENSG00000188167	TMPPE	Gran
GranM8	ENSG00000114737	CISH	Gran
GranM8	ENSG00000100216	TOMM22	Gran
GranM8	ENSG00000167118	URM1	Gran
GranM8	ENSG00000005020	SKAP2	Gran
GranM8	ENSG00000240849	TMEM189	Gran
GranM8	ENSG00000235499	AC073046.25	Gran
GranM8	ENSG00000204936	CD177	Gran
GranM8	ENSG00000084733	RAB10	Gran
GranM8	ENSG00000139323	POC1B	Gran
GranM8	ENSG00000181751	C5orf30	Gran
GranM8	ENSG00000187742	SECISBP2	Gran
GranM8	ENSG00000113749	HRH2	Gran
GranM8	ENSG00000143569	UBAP2L	Gran
GranM8	ENSG00000165494	PCF11	Gran
GranM8	ENSG00000166734	CASC4	Gran
GranM8	ENSG00000157404	KIT	Gran
GranM8	ENSG00000145687	SSBP2	Gran
GranM8	ENSG00000072135	PTPN18	Gran
GranM8	ENSG00000143337	TOR1AIP1	Gran
GranM8	ENSG00000103051	COG4	Gran
GranM8	ENSG00000113161	HMGCR	Gran
GranM8	ENSG00000141367	CLTC	Gran
GranM8	ENSG00000163635	ATXN7	Gran
GranM8	ENSG00000169249	ZRSR2	Gran
GranM8	ENSG00000149084	HSD17B12	Gran
GranM8	ENSG00000123338	NCKAP1L	Gran
GranM8	ENSG00000168807	SNTB2	Gran
GranM8	ENSG00000168329	CX3CR1	Gran
GranM8	ENSG00000178163	ZNF518B	Gran
GranM8	ENSG00000164190	NIPBL	Gran
GranM8	ENSG00000171049	FPR2	Gran
GranM8	ENSG00000128512	DOCK4	Gran
GranM8	ENSG00000168710	AHCYL1	Gran
GranM8	ENSG00000116539	ASH1L	Gran
GranM8	ENSG00000163463	KRTCAP2	Gran
GranM8	ENSG00000230539	AOAH-IT1	Gran
GranM8	ENSG00000168096	ANKS3	Gran
GranM8	ENSG00000143376	SNX27	Gran
GranM8	ENSG00000221829	FANCG	Gran
GranM8	ENSG00000138041	SMEK2	Gran
GranM8	ENSG00000114026	OGG1	Gran
GranM8	ENSG00000176058	TPRN	Gran
GranM8	ENSG00000257878	RP11-256L6.3	Gran
GranM8	ENSG00000114030	KPNA1	Gran
GranM8	ENSG00000197555	SIPA1L1	Gran
GranM8	ENSG00000163602	RYBP	Gran
GranM8	ENSG00000153767	GTF2E1	Gran
GranM8	ENSG00000080815	PSEN1	Gran
GranM8	ENSG00000257285	RP11-298I3.1	Gran
GranM8	ENSG00000150907	FOXO1	Gran
GranM8	ENSG00000180902	D2HGDH	Gran
GranM8	ENSG00000174915	PTDSS2	Gran
GranM8	ENSG00000151458	ANKRD50	Gran
GranM8	ENSG00000171943	SRGAP2C	Gran
GranM8	ENSG00000102699	PARP4	Gran
GranM8	ENSG00000172732	MUS81	Gran
GranM8	ENSG00000172500	FIBP	Gran
GranM8	ENSG00000160563	MED27	Gran
GranM8	ENSG00000255989	RP11-711M9.1	Gran
GranM8	ENSG00000183354	KIAA2026	Gran
GranM8	ENSG00000143398	PIP5K1A	Gran
GranM8	ENSG00000164329	PAPD4	Gran
GranM8	ENSG00000153029	MR1	Gran
GranM8	ENSG00000174917	C19orf70	Gran
GranM8	ENSG00000104872	PIH1D1	Gran
GranM8	ENSG00000133250	ZNF414	Gran
GranM8	ENSG00000213337	ANKRD39	Gran
GranM8	ENSG00000131473	ACLY	Gran
GranM8	ENSG00000135525	MAP7	Gran
GranM8	ENSG00000144357	UBR3	Gran
GranM8	ENSG00000215421	ZNF407	Gran
GranM8	ENSG00000166140	ZFYVE19	Gran
GranM8	ENSG00000188931	C1orf192	Gran
GranM8	ENSG00000181192	DHTKD1	Gran
GranM8	ENSG00000143537	ADAM15	Gran
GranM8	ENSG00000189180	ZNF33A	Gran
GranM8	ENSG00000139508	SLC46A3	Gran
GranM8	ENSG00000154237	LRRK1	Gran
GranM8	ENSG00000189308	LIN54	Gran
GranM8	ENSG00000107140	TESK1	Gran
GranM8	ENSG00000100263	RHBDD3	Gran
GranM8	ENSG00000165025	SYK	Gran
GranM8	ENSG00000116903	EXOC8	Gran
GranM8	ENSG00000117153	KLHL12	Gran
GranM8	ENSG00000116954	RRAGC	Gran
GranM8	ENSG00000185024	BRF1	Gran
GranM8	ENSG00000141429	GALNT1	Gran
GranM8	ENSG00000081721	DUSP12	Gran
GranM8	ENSG00000253309	SERPINE3	Gran
GranM8	ENSG00000105501	SIGLEC5	Gran
GranM8	ENSG00000153317	ASAP1	Gran
GranM8	ENSG00000127586	CHTF18	Gran
GranM8	ENSG00000168216	LMBRD1	Gran
GranM8	ENSG00000119778	ATAD2B	Gran
GranM8	ENSG00000135241	PNPLA8	Gran
GranM8	ENSG00000151151	IPMK	Gran
GranM8	ENSG00000198771	RCSD1	Gran
GranM8	ENSG00000128989	ARPP19	Gran
GranM8	ENSG00000143178	TBX19	Gran
GranM8	ENSG00000028310	BRD9	Gran
GranM8	ENSG00000101079	NDRG3	Gran
GranM8	ENSG00000135250	SRPK2	Gran
GranM8	ENSG00000160752	FDPS	Gran
GranM8	ENSG00000100197	CYP2D6	Gran
GranM8	ENSG00000260911	RP11-196G11.2	Gran
GranM8	ENSG00000108278	ZNHIT3	Gran
GranM8	ENSG00000125304	TM9SF2	Gran
GranM8	ENSG00000132323	ILKAP	Gran
GranM8	ENSG00000244187	TMEM141	Gran
GranM8	ENSG00000182957	SPATA13	Gran
GranM8	ENSG00000152520	PAN3	Gran
GranM8	ENSG00000151012	SLC7A11	Gran
GranM8	ENSG00000139505	MTMR6	Gran
GranM8	ENSG00000102974	CTCF	Gran
GranM8	ENSG00000134516	DOCK2	Gran
GranM8	ENSG00000133612	AGAP3	Gran
GranM8	ENSG00000136286	MYO1G	Gran
GranM8	ENSG00000133794	ARNTL	Gran
GranM8	ENSG00000223935	AC008074.3	Gran
GranM8	ENSG00000205873	AC130352.1	Gran
GranM8	ENSG00000117385	LEPRE1	Gran
GranM8	ENSG00000116731	PRDM2	Gran
GranM8	ENSG00000242324	RP4-576H24.2	Gran
GranM8	ENSG00000175387	SMAD2	Gran
GranM8	ENSG00000108406	DHX40	Gran
GranM8	ENSG00000106714	CNTNAP3	Gran
GranM8	ENSG00000177370	TIMM22	Gran
GranM8	ENSG00000223705	NSUN5P1	Gran
GranM8	ENSG00000130332	LSM7	Gran
GranM8	ENSG00000180957	PITPNB	Gran
GranM8	ENSG00000156273	BACH1	Gran
GranM8	ENSG00000141646	SMAD4	Gran
GranM8	ENSG00000072364	AFF4	Gran
GranM8	ENSG00000159592	GPBP1L1	Gran
GranM8	ENSG00000123700	KCNJ2	Gran
GranM8	ENSG00000164062	APEH	Gran
GranM8	ENSG00000135049	AGTPBP1	Gran
GranM8	ENSG00000162650	ATXN7L2	Gran
GranM8	ENSG00000130741	EIF2S3	Gran
GranM8	ENSG00000135828	RNASEL	Gran
GranM8	ENSG00000107242	PIP5K1B	Gran
GranM8	ENSG00000236753	AC018642.1	Gran
GranM8	ENSG00000156026	MCU	Gran
GranM8	ENSG00000145214	DGKQ	Gran
GranM8	ENSG00000234282	RP4-673D20.4	Gran
GranM8	ENSG00000107099	DOCK8	Gran
GranM8	ENSG00000181826	RELL1	Gran
GranM8	ENSG00000117036	ETV3	Gran
GranM8	ENSG00000223496	EXOSC6	Gran
GranM8	ENSG00000110665	C11orf21	Gran
GranM8	ENSG00000196756	RP4-564F22.2	Gran
GranM8	ENSG00000215021	PHB2	Gran
GranM8	ENSG00000248309	CTC-454M9.1	Gran
GranM8	ENSG00000215030	RPL13P12	Gran
GranM8	ENSG00000183617	MRPL54	Gran
GranM8	ENSG00000185305	ARL15	Gran
GranM8	ENSG00000125352	RNF113A	Gran
GranM8	ENSG00000121579	NAA50	Gran
GranM8	ENSG00000136522	MRPL47	Gran
GranM8	ENSG00000109787	KLF3	Gran
GranM8	ENSG00000105248	CCDC94	Gran
GranM8	ENSG00000096070	BRPF3	Gran
GranM8	ENSG00000158941	KIAA1967	Gran
GranM8	ENSG00000134982	APC	Gran
GranM8	ENSG00000170340	B3GNT2	Gran
GranM8	ENSG00000108861	DUSP3	Gran
GranM8	ENSG00000139132	FGD4	Gran
GranM8	ENSG00000185324	CDK10	Gran
GranM8	ENSG00000143751	SDE2	Gran
GranM8	ENSG00000188185	LINC00265	Gran
GranM8	ENSG00000123297	TSFM	Gran
GranM8	ENSG00000165637	VDAC2	Gran
GranM8	ENSG00000079246	XRCC5	Gran
GranM8	ENSG00000213341	CHUK	Gran
GranM8	ENSG00000183049	CAMK1D	Gran
GranM8	ENSG00000175582	RAB6A	Gran
GranM8	ENSG00000011405	PIK3C2A	Gran
GranM8	ENSG00000116991	SIPA1L2	Gran
GranM8	ENSG00000181991	MRPS11	Gran
GranM8	ENSG00000079950	STX7	Gran
GranM8	ENSG00000135048	TMEM2	Gran
GranM8	ENSG00000197989	SNHG12	Gran
GranM8	ENSG00000135677	GNS	Gran
GranM8	ENSG00000177595	PIDD	Gran
GranM8	ENSG00000160194	NDUFV3	Gran
GranM8	ENSG00000130714	POMT1	Gran
GranM8	ENSG00000242539	AC007620.3	Gran
GranM8	ENSG00000129460	NGDN	Gran
GranM8	ENSG00000145216	FIP1L1	Gran
GranM8	ENSG00000204020	LIPN	Gran
GranM8	ENSG00000153339	TRAPPC8	Gran
GranM8	ENSG00000123349	PFDN5	Gran
GranM8	ENSG00000165097	KDM1B	Gran
GranM8	ENSG00000184897	H1FX	Gran
GranM8	ENSG00000198276	UCKL1	Gran
GranM8	ENSG00000185261	KIAA0825	Gran
GranM8	ENSG00000173597	SULT1B1	Gran
GranM8	ENSG00000214941	ZSWIM7	Gran
GranM8	ENSG00000174165	ZDHHC24	Gran
GranM8	ENSG00000119333	WDR34	Gran
GranM8	ENSG00000124570	SERPINB6	Gran
GranM8	ENSG00000267990	CTD-3187F8.15	Gran
GranM8	ENSG00000158092	NCK1	Gran
GranM8	ENSG00000166398	KIAA0355	Gran
GranM8	ENSG00000149541	B3GAT3	Gran
GranM8	ENSG00000123395	C12orf44	Gran
GranM8	ENSG00000185219	ZNF445	Gran
GranM8	ENSG00000172765	TMCC1	Gran
GranM8	ENSG00000163625	WDFY3	Gran
GranM8	ENSG00000225830	ERCC6	Gran
GranM8	ENSG00000239779	WBP1	Gran
GranM8	ENSG00000213714	FAM209B	Gran
GranM8	ENSG00000198964	SGMS1	Gran
GranM8	ENSG00000135679	MDM2	Gran
GranM8	ENSG00000126216	TUBGCP3	Gran
GranM8	ENSG00000144747	TMF1	Gran
GranM8	ENSG00000077147	TM9SF3	Gran
GranM8	ENSG00000182179	UBA7	Gran
GranM8	ENSG00000178623	GPR35	Gran
GranM8	ENSG00000196419	XRCC6	Gran
GranM8	ENSG00000177542	SLC25A22	Gran
GranM8	ENSG00000167258	CDK12	Gran
GranM8	ENSG00000233261	LINC00264	Gran
GranM8	ENSG00000155287	SLC25A28	Gran
GranM8	ENSG00000105393	BABAM1	Gran
GranM8	ENSG00000131724	IL13RA1	Gran
GranM8	ENSG00000134313	KIDINS220	Gran
GranM8	ENSG00000147548	WHSC1L1	Gran
GranM8	ENSG00000133805	AMPD3	Gran
GranM8	ENSG00000164683	HEY1	Gran
GranM8	ENSG00000178982	EIF3K	Gran
GranM8	ENSG00000213859	KCTD11	Gran
GranM8	ENSG00000175471	MCTP1	Gran
GranM8	ENSG00000112305	SMAP1	Gran
GranM8	ENSG00000132635	PCED1A	Gran
GranM8	ENSG00000178694	NSUN3	Gran
GranM8	ENSG00000137218	FRS3	Gran
GranM8	ENSG00000110274	CEP164	Gran
GranM8	ENSG00000188171	ZNF626	Gran
GranM8	ENSG00000138463	DIRC2	Gran
GranM8	ENSG00000104093	DMXL2	Gran
GranM8	ENSG00000188641	DPYD	Gran
GranM8	ENSG00000188786	MTF1	Gran
GranM8	ENSG00000143815	LBR	Gran
GranM8	ENSG00000058673	ZC3H11A	Gran
GranM8	ENSG00000257743	RP11-1220K2.2	Gran
GranM8	ENSG00000115561	CHMP3	Gran
GranM8	ENSG00000182606	TRAK1	Gran
GranM8	ENSG00000184967	NOC4L	Gran
GranM8	ENSG00000162946	DISC1	Gran
GranM8	ENSG00000213020	ZNF611	Gran
GranM8	ENSG00000165283	STOML2	Gran
GranM8	ENSG00000160710	ADAR	Gran
GranM8	ENSG00000155975	VPS37A	Gran
GranM8	ENSG00000134602	MST4	Gran
GranM8	ENSG00000170606	HSPA4	Gran
GranM8	ENSG00000105483	CARD8	Gran
GranM8	ENSG00000168036	CTNNB1	Gran
GranM8	ENSG00000197024	ZNF398	Gran
GranM8	ENSG00000123191	ATP7B	Gran
GranM8	ENSG00000118482	PHF3	Gran
GranM8	ENSG00000129292	PHF20L1	Gran
GranM8	ENSG00000143801	PSEN2	Gran
GranM8	ENSG00000171291	ZNF439	Gran
GranM8	ENSG00000167549	CORO6	Gran
GranM8	ENSG00000078747	ITCH	Gran
GranM8	ENSG00000242485	MRPL20	Gran
GranM8	ENSG00000112624	KIAA0240	Gran
GranM8	ENSG00000107362	FAM108B1	Gran
GranM8	ENSG00000166855	CLPX	Gran
GranM8	ENSG00000067208	EVI5	Gran
GranM8	ENSG00000149573	MPZL2	Gran
GranM8	ENSG00000138386	NAB1	Gran
GranM8	ENSG00000138398	PPIG	Gran
GranM8	ENSG00000146085	MUT	Gran
GranM7	ENSG00000205085	FAM71F2	Gran
GranM7	ENSG00000172771	EFCAB12	Gran
GranM7	ENSG00000133466	C1QTNF6	Gran
GranM7	ENSG00000102057	KCND1	Gran
GranM7	ENSG00000266777	SH3GL1P1	Gran
GranM7	ENSG00000182873	RP11-181G12.2	Gran
GranM7	ENSG00000156886	ITGAD	Gran
GranM7	ENSG00000267344	CTB-39G8.3	Gran
GranM7	ENSG00000258839	MC1R	Gran
GranM7	ENSG00000160219	GAB3	Gran
GranM7	ENSG00000261015	RP1-90J20.11	Gran
GranM7	ENSG00000175309	AGXT2L2	Gran
GranM7	ENSG00000204514	ZNF814	Gran
GranM7	ENSG00000177112	MRVI1-AS1	Gran
GranM7	ENSG00000188549	C15orf52	Gran
GranM7	ENSG00000073803	MAP3K13	Gran
GranM7	ENSG00000179406	LINC00174	Gran
GranM7	ENSG00000228315	GUSBP11	Gran
GranM7	ENSG00000166546	BEAN1	Gran
GranM7	ENSG00000141404	GNAL	Gran
GranM7	ENSG00000196338	NLGN3	Gran
GranM7	ENSG00000130167	TSPAN16	Gran
GranM7	ENSG00000132740	IGHMBP2	Gran
GranM7	ENSG00000144130	NT5DC4	Gran
GranM7	ENSG00000104365	IKBKB	Gran
GranM7	ENSG00000181016	C7orf53	Gran
GranM7	ENSG00000101104	PABPC1L	Gran
GranM7	ENSG00000147174	ACRC	Gran
GranM7	ENSG00000163913	IFT122	Gran
GranM7	ENSG00000240219	RP11-430C7.5	Gran
GranM7	ENSG00000161643	SIGLEC16	Gran
GranM7	ENSG00000197818	SLC9A8	Gran
GranM7	ENSG00000179979	CRIPAK	Gran
GranM7	ENSG00000162069	CCDC64B	Gran
GranM7	ENSG00000217930	PAM16	Gran
GranM7	ENSG00000203721	C1orf98	Gran
GranM7	ENSG00000198837	DENND4B	Gran
GranM7	ENSG00000225313	RP11-415J8.3	Gran
GranM7	ENSG00000166986	MARS	Gran
GranM7	ENSG00000267385	CTB-50L17.14	Gran
GranM7	ENSG00000176155	CCDC57	Gran
GranM7	ENSG00000175711	B3GNTL1	Gran
GranM7	ENSG00000174151	CYB561D1	Gran
GranM7	ENSG00000239665	RP11-295P9.3	Gran
GranM7	ENSG00000232680	AC002511.3	Gran
GranM7	ENSG00000218422	AC016773.1	Gran
GranM7	ENSG00000139631	CSAD	Gran
GranM7	ENSG00000139190	VAMP1	Gran
GranM7	ENSG00000198466	ZNF587	Gran
GranM7	ENSG00000254995	STX16-NPEPL1	Gran
GranM7	ENSG00000189129	PLAC9	Gran
GranM7	ENSG00000254419	RP11-261P9.4	Gran
GranM7	ENSG00000267896	AC018766.4	Gran
GranM7	ENSG00000129467	ADCY4	Gran
GranM7	ENSG00000143624	INTS3	Gran
GranM7	ENSG00000107331	ABCA2	Gran
GranM7	ENSG00000174227	PIGG	Gran
GranM7	ENSG00000244480	AC005154.7	Gran
GranM7	ENSG00000185128	TBC1D3F	Gran
GranM7	ENSG00000256448	RP11-809N8.4	Gran
GranM7	ENSG00000117360	PRPF3	Gran
GranM7	ENSG00000205560	CPT1B	Gran
GranM7	ENSG00000233214	AC002511.2	Gran
GranM7	ENSG00000163141	BNIPL	Gran
GranM7	ENSG00000196668	LINC00173	Gran
GranM7	ENSG00000197093	GAL3ST4	Gran
GranM7	ENSG00000176809	LRRC37A3	Gran
GranM7	ENSG00000183822	CTA-833B7.2	Gran
GranM7	ENSG00000091592	NLRP1	Gran
GranM7	ENSG00000105875	WDR91	Gran
GranM7	ENSG00000113555	PCDH12	Gran
GranM7	ENSG00000214021	TTLL3	Gran
GranM7	ENSG00000228140	RP3-467K16.4	Gran
GranM6	ENSG00000054793	ATP9A	Gran
GranM6	ENSG00000174446	SNAPC5	Gran
GranM6	ENSG00000112053	SLC26A8	Gran
GranM6	ENSG00000251442	RP11-792D21.2	Gran
GranM6	ENSG00000122642	FKBP9	Gran
GranM6	ENSG00000130038	EFCAB4B	Gran
GranM6	ENSG00000185619	PCGF3	Gran
GranM6	ENSG00000135636	DYSF	Gran
GranM6	ENSG00000228340	RP5-1043L13.1	Gran
GranM6	ENSG00000139437	TCHP	Gran
GranM6	ENSG00000059804	SLC2A3	Gran
GranM6	ENSG00000115425	PECR	Gran
GranM6	ENSG00000138639	ARHGAP24	Gran
GranM6	ENSG00000157800	SLC37A3	Gran
GranM6	ENSG00000155893	ACPL2	Gran
GranM6	ENSG00000186431	FCAR	Gran
GranM6	ENSG00000026508	CD44	Gran
GranM6	ENSG00000179978	RP11-1319K7.1	Gran
GranM6	ENSG00000198176	TFDP1	Gran
GranM6	ENSG00000100505	TRIM9	Gran
GranM6	ENSG00000168297	PXK	Gran
GranM6	ENSG00000091436	MLTK	Gran
GranM6	ENSG00000138617	PARP16	Gran
GranM6	ENSG00000249437	NAIP	Gran
GranM6	ENSG00000198948	MFAP3L	Gran
GranM6	ENSG00000118707	TGIF2	Gran
GranM6	ENSG00000257923	CUX1	Gran
GranM6	ENSG00000121289	CEP89	Gran
GranM6	ENSG00000187554	TLR5	Gran
GranM6	ENSG00000054523	KIF1B	Gran
GranM6	ENSG00000131626	PPFIA1	Gran
GranM6	ENSG00000175556	LONRF3	Gran
GranM6	ENSG00000145555	MYO10	Gran
GranM6	ENSG00000113368	LMNB1	Gran
GranM6	ENSG00000257335	MGAM	Gran
GranM6	ENSG00000151726	ACSL1	Gran
GranM6	ENSG00000163235	TGFA	Gran
GranM6	ENSG00000135365	PHF21A	Gran
GranM6	ENSG00000198231	DDX42	Gran
GranM6	ENSG00000196636	ACN9	Gran
GranM6	ENSG00000131873	CHSY1	Gran
GranM6	ENSG00000170525	PFKFB3	Gran
GranM6	ENSG00000170921	TANC2	Gran
GranM6	ENSG00000169896	ITGAM	Gran
GranM6	ENSG00000182197	EXT1	Gran
GranM6	ENSG00000138772	ANXA3	Gran
GranM6	ENSG00000164715	LMTK2	Gran
GranM6	ENSG00000070019	GUCY2C	Gran
GranM6	ENSG00000119402	FBXW2	Gran
GranM6	ENSG00000131969	ABHD12B	Gran
GranM6	ENSG00000163933	RFT1	Gran
GranM6	ENSG00000166401	SERPINB8	Gran
GranM6	ENSG00000187037	GPR141	Gran
GranM6	ENSG00000173757	STAT5B	Gran
GranM6	ENSG00000163754	GYG1	Gran
GranM6	ENSG00000071054	MAP4K4	Gran
GranM6	ENSG00000118520	ARG1	Gran
GranM6	ENSG00000143067	ZNF697	Gran
GranM6	ENSG00000239521	GATS	Gran
GranM5	ENSG00000241170	RP11-147I3.1	Gran
GranM5	ENSG00000228363	AC015971.2	Gran
GranM5	ENSG00000150753	CCT5	Gran
GranM5	ENSG00000229598	PRDX3P1	Gran
GranM5	ENSG00000263069	CTD-2047H16.4	Gran
GranM5	ENSG00000091136	LAMB1	Gran
GranM5	ENSG00000186642	PDE2A	Gran
GranM5	ENSG00000172315	TP53RK	Gran
GranM5	ENSG00000254996	ANKHD1-EIF4EBP3	Gran
GranM5	ENSG00000135845	PIGC	Gran
GranM5	ENSG00000268199	CTD-3137H5.1	Gran
GranM5	ENSG00000231607	DLEU2	Gran
GranM5	ENSG00000233488	AC108463.3	Gran
GranM5	ENSG00000108786	HSD17B1	Gran
GranM5	ENSG00000172803	SNX32	Gran
GranM5	ENSG00000261442	RP11-709D24.6	Gran
GranM5	ENSG00000158435	C2orf29	Gran
GranM5	ENSG00000169087	HSPBAP1	Gran
GranM5	ENSG00000138640	FAM13A	Gran
GranM5	ENSG00000213613	RP11-380G5.3	Gran
GranM5	ENSG00000165555	NOXRED1	Gran
GranM5	ENSG00000251474	RPL32P3	Gran
GranM5	ENSG00000230149	RP3-508I15.19	Gran
GranM5	ENSG00000226312	CFLAR-AS1	Gran
GranM5	ENSG00000100100	PIK3IP1	Gran
GranM5	ENSG00000223473	GS1-124K5.3	Gran
GranM5	ENSG00000224745	RP11-380G5.2	Gran
GranM5	ENSG00000259248	RP11-265M18.2	Gran
GranM5	ENSG00000093134	VNN3	Gran
GranM5	ENSG00000112715	VEGFA	Gran
GranM5	ENSG00000168517	HEXIM2	Gran
GranM5	ENSG00000136828	RALGPS1	Gran
GranM5	ENSG00000260263	RP11-666N19.1	Gran
GranM5	ENSG00000174038	C9orf131	Gran
GranM5	ENSG00000246334	PRR7-AS1	Gran
GranM5	ENSG00000248175	CTC-428G20.3	Gran
GranM5	ENSG00000125741	OPA3	Gran
GranM5	ENSG00000113621	TXNDC15	Gran
GranM5	ENSG00000253200	RP11-582J16.5	Gran
GranM5	ENSG00000267493	CIRBP-AS1	Gran
GranM5	ENSG00000269657	AC079210.1	Gran
GranM5	ENSG00000214135	AC024560.3	Gran
GranM5	ENSG00000235703	RP13-507I23.1	Gran
GranM5	ENSG00000175305	CCNE2	Gran
GranM5	ENSG00000214331	RP11-252A24.2	Gran
GranM5	ENSG00000218809	RP1-229K20.5	Gran
GranM5	ENSG00000261490	RP11-448G15.3	Gran
GranM5	ENSG00000265625	RP11-68I3.11	Gran
GranM5	ENSG00000261690	AC009133.12	Gran
GranM5	ENSG00000111275	ALDH2	Gran
GranM5	ENSG00000163354	DCST2	Gran
GranM5	ENSG00000229331	GK-IT1	Gran
GranM5	ENSG00000123136	DDX39A	Gran
GranM5	ENSG00000151006	PRSS53	Gran
GranM5	ENSG00000143858	SYT2	Gran
GranM5	ENSG00000269243	CTD-2231E14.8	Gran
GranM5	ENSG00000117751	PPP1R8	Gran
GranM5	ENSG00000170632	ARMC10	Gran
GranM5	ENSG00000204685	AC012307.3	Gran
GranM5	ENSG00000206573	SETD5-AS1	Gran
GranM5	ENSG00000144802	NFKBIZ	Gran
GranM5	ENSG00000239368	RP11-34P13.13	Gran
GranM5	ENSG00000268218	AC137932.1	Gran
GranM5	ENSG00000234511	C5orf58	Gran
GranM5	ENSG00000237781	RP11-54A4.2	Gran
GranM5	ENSG00000048342	CC2D2A	Gran
GranM5	ENSG00000184863	RBM33	Gran
GranM5	ENSG00000235217	TSPY26P	Gran
GranM5	ENSG00000169397	RNASE3	Gran
GranM5	ENSG00000066044	ELAVL1	Gran
GranM5	ENSG00000159322	ADPGK	Gran
GranM5	ENSG00000263874	LINC00672	Gran
GranM5	ENSG00000251441	RTEL1P1	Gran
GranM5	ENSG00000164707	SLC13A4	Gran
GranM5	ENSG00000236383	TMEM106A-AS1	Gran
GranM5	ENSG00000143457	GOLPH3L	Gran
GranM5	ENSG00000225855	RUSC1-AS1	Gran
GranM5	ENSG00000122432	SPATA1	Gran
GranM5	ENSG00000260467	RP11-405F3.4	Gran
GranM5	ENSG00000134014	ELP3	Gran
GranM5	ENSG00000259529	RNF31	Gran
GranM5	ENSG00000009724	MASP2	Gran
GranM5	ENSG00000142396	ERVK3-1	Gran
GranM5	ENSG00000262999	CTD-3088G3.6	Gran
GranM5	ENSG00000122674	CCZ1	Gran
GranM5	ENSG00000008323	PLEKHG6	Gran
GranM5	ENSG00000226029	RP4-798A10.2	Gran
GranM5	ENSG00000267410	CTD-2518G19.3	Gran
GranM5	ENSG00000226104	AC011475.1	Gran
GranM5	ENSG00000119523	ALG2	Gran
GranM5	ENSG00000163833	FBXO40	Gran
GranM5	ENSG00000114656	KIAA1257	Gran
GranM5	ENSG00000230551	CTB-89H12.4	Gran
GranM5	ENSG00000261324	RP11-174G6.5	Gran
GranM5	ENSG00000131470	PSMC3IP	Gran
GranM5	ENSG00000260660	RP11-69H7.2	Gran
GranM5	ENSG00000269821	KCNQ1OT1	Gran
GranM5	ENSG00000263786	RP11-649A18.4	Gran
GranM5	ENSG00000187912	CLEC17A	Gran
GranM5	ENSG00000269688	AC008982.2	Gran
GranM5	ENSG00000139055	ERP27	Gran
GranM5	ENSG00000197343	ZNF655	Gran
GranM5	ENSG00000128918	ALDH1A2	Gran
GranM5	ENSG00000176593	CTD-2368P22.1	Gran
GranM5	ENSG00000256581	NLRP9P	Gran
GranM5	ENSG00000253307	RP11-10J21.4	Gran
GranM5	ENSG00000076864	RAP1GAP	Gran
GranM5	ENSG00000165181	C9orf84	Gran
GranM5	ENSG00000229515	RP11-793E15.1	Gran
GranM5	ENSG00000173080	RXFP4	Gran
GranM5	ENSG00000203804	C1orf138	Gran
GranM5	ENSG00000254826	CTD-2530H12.2	Gran
GranM5	ENSG00000118898	PPL	Gran
GranM5	ENSG00000186409	CCDC30	Gran
GranM5	ENSG00000122566	HNRNPA2B1	Gran
GranM5	ENSG00000259118	RP11-840I19.3	Gran
GranM5	ENSG00000057019	DCBLD2	Gran
GranM5	ENSG00000257479	RP11-1136G11.7	Gran
GranM5	ENSG00000140009	ESR2	Gran
GranM5	ENSG00000137270	GCM1	Gran
GranM5	ENSG00000196295	AC005154.6	Gran
GranM5	ENSG00000185245	GP1BA	Gran
GranM5	ENSG00000119714	GPR68	Gran
GranM5	ENSG00000268658	CTD-2561J22.4	Gran
GranM5	ENSG00000109861	CTSC	Gran
GranM5	ENSG00000042832	TG	Gran
GranM5	ENSG00000065665	SEC61A2	Gran
GranM5	ENSG00000255857	PXN-AS1	Gran
GranM5	ENSG00000226891	RP11-182I10.3	Gran
GranM5	ENSG00000204618	RNF39	Gran
GranM5	ENSG00000204420	C6orf25	Gran
GranM5	ENSG00000131503	ANKHD1	Gran
GranM5	ENSG00000234750	CTD-2666L21.2	Gran
GranM5	ENSG00000213600	U73169.1	Gran
GranM5	ENSG00000264853	RP11-16C1.2	Gran
GranM5	ENSG00000180846	CSNK1G2-AS1	Gran
GranM5	ENSG00000204256	BRD2	Gran
GranM5	ENSG00000182308	DCAF4L1	Gran
GranM5	ENSG00000179082	C9orf106	Gran
GranM5	ENSG00000249476	CTD-2587M2.1	Gran
GranM5	ENSG00000100941	PNN	Gran
GranM5	ENSG00000260059	RP11-231E19.1	Gran
GranM5	ENSG00000266173	STRADA	Gran
GranM5	ENSG00000245156	RP11-867G23.3	Gran
GranM5	ENSG00000231889	TRAF3IP2-AS1	Gran
GranM5	ENSG00000163959	SLC51A	Gran
GranM5	ENSG00000130513	GDF15	Gran
GranM5	ENSG00000231329	RP1-225E12.2	Gran
GranM5	ENSG00000133392	MYH11	Gran
GranM5	ENSG00000229474	PATL2	Gran
GranM5	ENSG00000100483	METTL21D	Gran
GranM5	ENSG00000078814	MYH7B	Gran
GranM5	ENSG00000169385	RNASE2	Gran
GranM5	ENSG00000245532	NEAT1	Gran
GranM5	ENSG00000204977	TRIM13	Gran
GranM5	ENSG00000108797	CNTNAP1	Gran
GranM5	ENSG00000181467	RAP2B	Gran
GranM5	ENSG00000261158	CTD-2583P5.3	Gran
GranM5	ENSG00000157110	RBPMS	Gran
GranM5	ENSG00000100767	PAPLN	Gran
GranM5	ENSG00000126861	OMG	Gran
GranM5	ENSG00000250116	RP11-417F21.1	Gran
GranM5	ENSG00000251562	MALAT1	Gran
GranM5	ENSG00000119487	MAPKAP1	Gran
GranM5	ENSG00000198106	SNX29P2	Gran
GranM5	ENSG00000224579	AC012314.19	Gran
GranM5	ENSG00000248476	BACH1-IT1	Gran
GranM5	ENSG00000116690	PRG4	Gran
GranM5	ENSG00000227512	RP11-413M3.4	Gran
GranM5	ENSG00000230454	U73166.2	Gran
GranM5	ENSG00000249096	RP11-290F5.1	Gran
GranM5	ENSG00000159374	C2orf65	Gran
GranM5	ENSG00000165548	TMEM63C	Gran
GranM5	ENSG00000160961	ZNF333	Gran
GranM5	ENSG00000103343	ZNF174	Gran
GranM5	ENSG00000231025	RP11-175O19.4	Gran
GranM5	ENSG00000236977	ANKRD44-IT1	Gran
GranM5	ENSG00000205786	AC002511.1	Gran
GranM5	ENSG00000235865	GSN-AS1	Gran
GranM5	ENSG00000258634	RP4-773N10.4	Gran
GranM5	ENSG00000072682	P4HA2	Gran
GranM5	ENSG00000143382	ADAMTSL4	Gran
GranM5	ENSG00000135452	TSPAN31	Gran
GranM5	ENSG00000166507	NDST2	Gran
GranM5	ENSG00000224195	RP11-574K11.5	Gran
GranM5	ENSG00000197375	SLC22A5	Gran
GranM5	ENSG00000247853	RP5-940J5.6	Gran
GranM5	ENSG00000258565	RP11-723P16.2	Gran
GranM5	ENSG00000154274	C4orf19	Gran
GranM5	ENSG00000235602	POU5F1P3	Gran
GranM5	ENSG00000112137	PHACTR1	Gran
GranM5	ENSG00000241489	AF011889.5	Gran
GranM5	ENSG00000260841	CTC-205M6.5	Gran
GranM5	ENSG00000228492	RAB11FIP1P1	Gran
GranM5	ENSG00000135821	GLUL	Gran
GranM5	ENSG00000226688	RP11-429G19.2	Gran
GranM5	ENSG00000117242	PINK1-AS	Gran
GranM5	ENSG00000259014	RP4-647C14.5	Gran
GranM5	ENSG00000248019	FAM13A-AS1	Gran
GranM5	ENSG00000261468	RP11-1024P17.1	Gran
GranM5	ENSG00000147955	SIGMAR1	Gran
GranM5	ENSG00000182224	CYB5D1	Gran
GranM5	ENSG00000073711	PPP2R3A	Gran
GranM5	ENSG00000120314	WDR55	Gran
GranM5	ENSG00000268852	AC132872.2	Gran
GranM5	ENSG00000088727	KIF9	Gran
GranM5	ENSG00000243302	RP11-274B21.2	Gran
GranM5	ENSG00000264508	Metazoa_SRP	Gran
GranM5	ENSG00000207561	MIR635	Gran
GranM5	ENSG00000133026	MYH10	Gran
GranM5	ENSG00000244879	GABPB1-AS1	Gran
GranM5	ENSG00000154144	TBRG1	Gran
GranM5	ENSG00000184596	AF207550.1	Gran
GranM5	ENSG00000251215	GOLGA5P1	Gran
GranM5	ENSG00000204427	ABHD16A	Gran
GranM5	ENSG00000078487	ZCWPW1	Gran
GranM5	ENSG00000134070	IRAK2	Gran
GranM5	ENSG00000263370	RP11-68I3.5	Gran
GranM5	ENSG00000228784	AC013400.2	Gran
GranM5	ENSG00000222365	SNORD12B	Gran
GranM5	ENSG00000157890	MEGF11	Gran
GranM5	ENSG00000175564	UCP3	Gran
GranM5	ENSG00000139908	TSSK4	Gran
GranM5	ENSG00000233231	RP4-655C5.1	Gran
GranM5	ENSG00000248571	RP11-768B22.2	Gran
GranM5	ENSG00000261903	RP1-59D14.6	Gran
GranM5	ENSG00000233899	RP4-742C19.8	Gran
GranM5	ENSG00000237094	RP4-669L17.10	Gran
GranM5	ENSG00000042062	FAM65C	Gran
GranM5	ENSG00000242028	HYPK	Gran
GranM5	ENSG00000261505	LA16c-358B7.3	Gran
GranM5	ENSG00000255823	MTRNR2L8	Gran
GranM5	ENSG00000128567	PODXL	Gran
GranM5	ENSG00000125966	MMP24	Gran
GranM5	ENSG00000260378	CTD-2583P5.1	Gran
GranM5	ENSG00000264304	RP11-20B24.7	Gran
GranM5	ENSG00000259881	RP11-830F9.5	Gran
GranM5	ENSG00000173480	ZNF417	Gran
GranM5	ENSG00000230163	RP5-997D16.2	Gran
GranM5	ENSG00000269620	AL590560.1	Gran
GranM5	ENSG00000100601	ALKBH1	Gran
GranM5	ENSG00000224660	SH3BP5-AS1	Gran
GranM5	ENSG00000228302	RP11-186N15.3	Gran
GranM5	ENSG00000212283	SNORD89	Gran
GranM5	ENSG00000227598	RP1-167A14.2	Gran
GranM5	ENSG00000163697	APBB2	Gran
GranM5	ENSG00000225931	RP3-395M20.7	Gran
GranM5	ENSG00000079337	RAPGEF3	Gran
GranM5	ENSG00000065621	GSTO2	Gran
GranM5	ENSG00000173421	CCDC36	Gran
GranM5	ENSG00000251139	RP11-701P16.2	Gran
GranM5	ENSG00000183977	PP2D1	Gran
GranM5	ENSG00000264553	MIR4257	Gran
GranM5	ENSG00000264584	Metazoa_SRP	Gran
GranM5	ENSG00000233175	CTD-2020K17.3	Gran
GranM5	ENSG00000169291	SHE	Gran
GranM5	ENSG00000264456	RP11-848P1.2	Gran
GranM5	ENSG00000118369	USP35	Gran
GranM5	ENSG00000258398	RP11-218E20.6	Gran
GranM5	ENSG00000258102	RP11-809C9.2	Gran
GranM5	ENSG00000262870	CYCSP40	Gran
GranM5	ENSG00000258875	CTD-2547L24.3	Gran
GranM5	ENSG00000198563	DDX39B	Gran
GranM5	ENSG00000161010	C5orf45	Gran
GranM5	ENSG00000264112	RP11-159D12.2	Gran
GranM5	ENSG00000184551	AC132872.1	Gran
GranM5	ENSG00000267758	RP11-358B23.5	Gran
GranM5	ENSG00000262766	RP11-196G11.4	Gran
GranM5	ENSG00000151136	BTBD11	Gran
GranM5	ENSG00000179038	AP001885.1	Gran
GranM5	ENSG00000215067	MIR497HG	Gran
GranM5	ENSG00000254325	RP11-318K15.2	Gran
GranM5	ENSG00000226381	RP11-119F19.2	Gran
GranM5	ENSG00000173588	CCDC41	Gran
GranM5	ENSG00000197837	HIST4H4	Gran
GranM5	ENSG00000170231	FABP6	Gran
GranM5	ENSG00000225234	TRAPPC12-AS1	Gran
GranM5	ENSG00000180712	RP11-290F5.2	Gran
GranM5	ENSG00000198625	MDM4	Gran
GranM5	ENSG00000234292	RP11-213H15.1	Gran
GranM5	ENSG00000232630	PRPS1P2	Gran
GranM5	ENSG00000178404	CTD-2373H9.6	Gran
GranM5	ENSG00000076706	MCAM	Gran
GranM5	ENSG00000258441	LINC00641	Gran
GranM5	ENSG00000224975	INE1	Gran
GranM5	ENSG00000267632	RP11-400F19.18	Gran
GranM5	ENSG00000143553	SNAPIN	Gran
GranM5	ENSG00000231105	RP5-1071N3.1	Gran
GranM5	ENSG00000245148	ARAP1-AS2	Gran
GranM5	ENSG00000203739	RP11-296O14.3	Gran
GranM5	ENSG00000151014	CCRN4L	Gran
GranM5	ENSG00000143633	C1orf131	Gran
GranM5	ENSG00000235908	RHOA-IT1	Gran
GranM5	ENSG00000254477	AP000640.10	Gran
GranM5	ENSG00000254263	RP11-473O4.4	Gran
GranM5	ENSG00000261337	RP11-498D10.5	Gran
GranM5	ENSG00000235081	AC010492.2	Gran
GranM5	ENSG00000166896	XRCC6BP1	Gran
GranM5	ENSG00000213073	RP11-288H12.3	Gran
GranM5	ENSG00000225808	AC079305.9	Gran
GranM5	ENSG00000178932	AC087289.1	Gran
GranM5	ENSG00000266236	RP13-991F5.4	Gran
GranM5	ENSG00000106609	TMEM248	Gran
GranM5	ENSG00000185842	DNAH14	Gran
GranM5	ENSG00000139160	METTL20	Gran
GranM5	ENSG00000231731	AC010976.2	Gran
GranM5	ENSG00000139719	VPS33A	Gran
GranM5	ENSG00000147421	HMBOX1	Gran
GranM5	ENSG00000168140	VASN	Gran
GranM5	ENSG00000233578	RP5-1022P6.3	Gran
GranM5	ENSG00000268030	AC005253.2	Gran
GranM5	ENSG00000124091	GCNT7	Gran
GranM5	ENSG00000163660	CCNL1	Gran
GranM5	ENSG00000261884	CTC-479C5.12	Gran
GranM5	ENSG00000167978	SRRM2	Gran
GranM5	ENSG00000256249	RP11-324E6.6	Gran
GranM5	ENSG00000224086	LL22NC03-86G7.1	Gran
GranM5	ENSG00000240038	AMY2B	Gran
GranM5	ENSG00000176563	CNTD1	Gran
GranM5	ENSG00000047662	FAM184B	Gran
GranM5	ENSG00000126895	AVPR2	Gran
GranM5	ENSG00000157014	TATDN2	Gran
GranM5	ENSG00000146904	EPHA1	Gran
GranM5	ENSG00000181722	ZBTB20	Gran
GranM5	ENSG00000267244	CTB-31O20.4	Gran
GranM5	ENSG00000248323	RP11-213H15.3	Gran
GranM4	ENSG00000011451	WIZ	Gran
GranM4	ENSG00000179361	ARID3B	Gran
GranM4	ENSG00000128815	WDFY4	Gran
GranM4	ENSG00000124422	USP22	Gran
GranM4	ENSG00000187239	FNBP1	Gran
GranM4	ENSG00000132664	POLR3F	Gran
GranM4	ENSG00000002834	LASP1	Gran
GranM4	ENSG00000033327	GAB2	Gran
GranM4	ENSG00000137996	RTCA	Gran
GranM4	ENSG00000136463	TACO1	Gran
GranM4	ENSG00000120709	FAM53C	Gran
GranM4	ENSG00000038532	CLEC16A	Gran
GranM4	ENSG00000125868	DSTN	Gran
GranM4	ENSG00000196663	TECPR2	Gran
GranM4	ENSG00000183250	C21orf67	Gran
GranM4	ENSG00000143772	ITPKB	Gran
GranM4	ENSG00000126067	PSMB2	Gran
GranM4	ENSG00000162775	RBM15	Gran
GranM4	ENSG00000158411	MITD1	Gran
GranM4	ENSG00000115677	HDLBP	Gran
GranM4	ENSG00000112312	GMNN	Gran
GranM4	ENSG00000125386	FAM193A	Gran
GranM4	ENSG00000102034	ELF4	Gran
GranM4	ENSG00000181222	POLR2A	Gran
GranM4	ENSG00000101191	DIDO1	Gran
GranM4	ENSG00000143418	CERS2	Gran
GranM4	ENSG00000175727	MLXIP	Gran
GranM4	ENSG00000259642	C15orf37	Gran
GranM4	ENSG00000158545	ZC3H18	Gran
GranM4	ENSG00000268397	AC008443.1	Gran
GranM4	ENSG00000136715	SAP130	Gran
GranM4	ENSG00000237984	PTENP1	Gran
GranM4	ENSG00000176731	C8orf59	Gran
GranM4	ENSG00000172936	MYD88	Gran
GranM4	ENSG00000090061	CCNK	Gran
GranM4	ENSG00000089505	CMTM1	Gran
GranM4	ENSG00000047644	WWC3	Gran
GranM4	ENSG00000241973	PI4KA	Gran
GranM4	ENSG00000124134	KCNS1	Gran
GranM4	ENSG00000075426	FOSL2	Gran
GranM4	ENSG00000236675	MTX1P1	Gran
GranM4	ENSG00000151500	THYN1	Gran
GranM4	ENSG00000179134	SAMD4B	Gran
GranM4	ENSG00000167210	LOXHD1	Gran
GranM4	ENSG00000183604	RP11-347C12.2	Gran
GranM4	ENSG00000047578	KIAA0556	Gran
GranM4	ENSG00000169599	NFU1	Gran
GranM4	ENSG00000080603	SRCAP	Gran
GranM4	ENSG00000248996	RP11-1334A24.6	Gran
GranM4	ENSG00000144711	IQSEC1	Gran
GranM4	ENSG00000053900	ANAPC4	Gran
GranM4	ENSG00000130402	ACTN4	Gran
GranM4	ENSG00000205758	CRYZL1	Gran
GranM4	ENSG00000119681	LTBP2	Gran
GranM4	ENSG00000106399	RPA3	Gran
GranM4	ENSG00000105323	HNRNPUL1	Gran
GranM4	ENSG00000107625	DDX50	Gran
GranM4	ENSG00000108219	TSPAN14	Gran
GranM4	ENSG00000165898	ISCA2	Gran
GranM4	ENSG00000155849	ELMO1	Gran
GranM4	ENSG00000108175	ZMIZ1	Gran
GranM4	ENSG00000167395	ZNF646	Gran
GranM4	ENSG00000085185	BCORL1	Gran
GranM4	ENSG00000148841	ITPRIP	Gran
GranM4	ENSG00000132359	RAP1GAP2	Gran
GranM4	ENSG00000135213	POM121C	Gran
GranM4	ENSG00000125447	GGA3	Gran
GranM4	ENSG00000177663	IL17RA	Gran
GranM4	ENSG00000138829	FBN2	Gran
GranM4	ENSG00000125875	TBC1D20	Gran
GranM4	ENSG00000170310	STX8	Gran
GranM4	ENSG00000100226	GTPBP1	Gran
GranM4	ENSG00000127337	YEATS4	Gran
GranM4	ENSG00000141867	BRD4	Gran
GranM4	ENSG00000120318	ARAP3	Gran
GranM4	ENSG00000131373	HACL1	Gran
GranM4	ENSG00000182473	EXOC7	Gran
GranM4	ENSG00000132780	NASP	Gran
GranM4	ENSG00000141503	MINK1	Gran
GranM4	ENSG00000155984	TMEM185A	Gran
GranM4	ENSG00000141905	NFIC	Gran
GranM4	ENSG00000182095	TNRC18	Gran
GranM4	ENSG00000130382	MLLT1	Gran
GranM4	ENSG00000184481	FOXO4	Gran
GranM4	ENSG00000197943	PLCG2	Gran
GranM4	ENSG00000181220	ZNF746	Gran
GranM4	ENSG00000081870	HSPB11	Gran
GranM4	ENSG00000138777	PPA2	Gran
GranM4	ENSG00000106733	NMRK1	Gran
GranM4	ENSG00000232815	RP11-764K9.2	Gran
GranM4	ENSG00000141337	ARSG	Gran
GranM4	ENSG00000159842	ABR	Gran
GranM4	ENSG00000147065	MSN	Gran
GranM4	ENSG00000164068	RNF123	Gran
GranM4	ENSG00000169925	BRD3	Gran
GranM4	ENSG00000154803	FLCN	Gran
GranM4	ENSG00000131504	DIAPH1	Gran
GranM4	ENSG00000129657	SEC14L1	Gran
GranM4	ENSG00000126012	KDM5C	Gran
GranM4	ENSG00000166888	STAT6	Gran
GranM4	ENSG00000135835	KIAA1614	Gran
GranM4	ENSG00000196547	MAN2A2	Gran
GranM4	ENSG00000130749	ZC3H4	Gran
GranM4	ENSG00000198909	MAP3K3	Gran
GranM4	ENSG00000129933	MAU2	Gran
GranM4	ENSG00000074266	EED	Gran
GranM4	ENSG00000072864	NDE1	Gran
GranM4	ENSG00000237517	DGCR5	Gran
GranM4	ENSG00000114841	DNAH1	Gran
GranM4	ENSG00000247903	RP11-421F16.3	Gran
GranM4	ENSG00000125637	PSD4	Gran
GranM4	ENSG00000149196	C11orf73	Gran
GranM4	ENSG00000102445	KIAA0226L	Gran
GranM4	ENSG00000143106	PSMA5	Gran
GranM4	ENSG00000135439	AGAP2	Gran
GranM4	ENSG00000149531	FRG1B	Gran
GranM4	ENSG00000076356	PLXNA2	Gran
GranM4	ENSG00000114850	SSR3	Gran
GranM4	ENSG00000116852	KIF21B	Gran
GranM4	ENSG00000170222	ADPRM	Gran
GranM4	ENSG00000132432	SEC61G	Gran
GranM4	ENSG00000167522	ANKRD11	Gran
GranM4	ENSG00000167182	SP2	Gran
GranM4	ENSG00000172172	MRPL13	Gran
GranM4	ENSG00000060688	SNRNP40	Gran
GranM4	ENSG00000101849	TBL1X	Gran
GranM4	ENSG00000137076	TLN1	Gran
GranM4	ENSG00000158195	WASF2	Gran
GranM4	ENSG00000235954	TTC28-AS1	Gran
GranM4	ENSG00000100330	MTMR3	Gran
GranM4	ENSG00000161847	RAVER1	Gran
GranM4	ENSG00000154473	BUB3	Gran
GranM4	ENSG00000066827	ZFAT	Gran
GranM4	ENSG00000198198	SZT2	Gran
GranM4	ENSG00000101052	IFT52	Gran
GranM4	ENSG00000135956	TMEM127	Gran
GranM4	ENSG00000099995	SF3A1	Gran
GranM4	ENSG00000161021	MAML1	Gran
GranM4	ENSG00000004534	RBM6	Gran
GranM4	ENSG00000254470	AP5B1	Gran
GranM4	ENSG00000185088	RPS27L	Gran
GranM4	ENSG00000142599	RERE	Gran
GranM4	ENSG00000188452	CERKL	Gran
GranM4	ENSG00000145088	EAF2	Gran
GranM4	ENSG00000168610	STAT3	Gran
GranM4	ENSG00000153815	CMIP	Gran
GranM4	ENSG00000146094	DOK3	Gran
GranM4	ENSG00000155621	C9orf85	Gran
GranM4	ENSG00000154035	C17orf103	Gran
GranM4	ENSG00000148400	NOTCH1	Gran
GranM4	ENSG00000206418	RAB12	Gran
GranM4	ENSG00000214655	ZSWIM8	Gran
GranM4	ENSG00000117133	RPF1	Gran
GranM4	ENSG00000141127	PRPSAP2	Gran
GranM4	ENSG00000141506	PIK3R5	Gran
GranM4	ENSG00000099308	MAST3	Gran
GranM4	ENSG00000165629	ATP5C1	Gran
GranM4	ENSG00000105339	DENND3	Gran
GranM4	ENSG00000152240	HAUS1	Gran
GranM4	ENSG00000156171	DRAM2	Gran
GranM4	ENSG00000204469	PRRC2A	Gran
GranM4	ENSG00000106948	AKNA	Gran
GranM4	ENSG00000123908	EIF2C2	Gran
GranM4	ENSG00000177889	UBE2N	Gran
GranM4	ENSG00000105514	RAB3D	Gran
GranM4	ENSG00000144182	LIPT1	Gran
GranM4	ENSG00000147121	ZNF673	Gran
GranM4	ENSG00000136653	RASSF5	Gran
GranM4	ENSG00000136521	NDUFB5	Gran
GranM4	ENSG00000186184	POLR1D	Gran
GranM4	ENSG00000100345	MYH9	Gran
GranM4	ENSG00000171608	PIK3CD	Gran
GranM4	ENSG00000243943	ZNF512	Gran
GranM4	ENSG00000136986	DERL1	Gran
GranM4	ENSG00000072110	ACTN1	Gran
GranM4	ENSG00000166716	ZNF592	Gran
GranM4	ENSG00000139718	SETD1B	Gran
GranM4	ENSG00000156599	ZDHHC5	Gran
GranM4	ENSG00000255320	RP11-755F10.1	Gran
GranM4	ENSG00000259623	RP11-156E6.1	Gran
GranM4	ENSG00000085872	CHERP	Gran
GranM4	ENSG00000016864	GLT8D1	Gran
GranM4	ENSG00000013288	MAN2B2	Gran
GranM4	ENSG00000154079	C6orf57	Gran
GranM4	ENSG00000109118	PHF12	Gran
GranM4	ENSG00000127526	SLC35E1	Gran
GranM4	ENSG00000198053	SIRPA	Gran
GranM4	ENSG00000121542	SEC22A	Gran
GranM4	ENSG00000088888	MAVS	Gran
GranM4	ENSG00000089159	PXN	Gran
GranM4	ENSG00000102931	ARL2BP	Gran
GranM4	ENSG00000196562	SULF2	Gran
GranM4	ENSG00000140548	ZNF710	Gran
GranM4	ENSG00000183864	TOB2	Gran
GranM4	ENSG00000173011	TADA2B	Gran
GranM4	ENSG00000064999	ANKS1A	Gran
GranM4	ENSG00000148444	COMMD3	Gran
GranM4	ENSG00000118900	UBN1	Gran
GranM4	ENSG00000177885	GRB2	Gran
GranM4	ENSG00000133321	RARRES3	Gran
GranM4	ENSG00000139597	N4BP2L1	Gran
GranM4	ENSG00000148396	SEC16A	Gran
GranM4	ENSG00000233038	AC011899.9	Gran
GranM4	ENSG00000181894	ZNF329	Gran
GranM4	ENSG00000166295	ANAPC16	Gran
GranM4	ENSG00000082641	NFE2L1	Gran
GranM4	ENSG00000175215	CTDSP2	Gran
GranM4	ENSG00000122481	RWDD3	Gran
GranM4	ENSG00000176623	FAM82B	Gran
GranM4	ENSG00000162735	PEX19	Gran
GranM4	ENSG00000121897	LIAS	Gran
GranM4	ENSG00000266389	CTB-41I6.1	Gran
GranM4	ENSG00000182359	KBTBD3	Gran
GranM4	ENSG00000170791	CHCHD7	Gran
GranM4	ENSG00000119772	DNMT3A	Gran
GranM4	ENSG00000141644	MBD1	Gran
GranM4	ENSG00000100372	SLC25A17	Gran
GranM4	ENSG00000176463	SLCO3A1	Gran
GranM4	ENSG00000127507	EMR2	Gran
GranM4	ENSG00000140632	GLYR1	Gran
GranM4	ENSG00000111252	SH2B3	Gran
GranM4	ENSG00000182934	SRPR	Gran
GranM4	ENSG00000169926	KLF13	Gran
GranM4	ENSG00000108349	CASC3	Gran
GranM4	ENSG00000226479	TMEM185B	Gran
GranM4	ENSG00000130699	TAF4	Gran
GranM4	ENSG00000119185	ITGB1BP1	Gran
GranM4	ENSG00000167548	MLL2	Gran
GranM4	ENSG00000259703	LINC00593	Gran
GranM4	ENSG00000213420	GPC2	Gran
GranM4	ENSG00000132694	ARHGEF11	Gran
GranM4	ENSG00000113643	RARS	Gran
GranM4	ENSG00000132510	KDM6B	Gran
GranM4	ENSG00000100368	CSF2RB	Gran
GranM4	ENSG00000151366	NDUFC2	Gran
GranM4	ENSG00000152464	RPP38	Gran
GranM4	ENSG00000124126	PREX1	Gran
GranM4	ENSG00000146083	RNF44	Gran
GranM4	ENSG00000084731	KIF3C	Gran
GranM4	ENSG00000175354	PTPN2	Gran
GranM4	ENSG00000163682	RPL9	Gran
GranM4	ENSG00000167323	STIM1	Gran
GranM4	ENSG00000237172	B3GNT9	Gran
GranM4	ENSG00000157933	SKI	Gran
GranM4	ENSG00000126581	BECN1	Gran
GranM3	ENSG00000177000	MTHFR	Gran
GranM3	ENSG00000164691	TAGAP	Gran
GranM3	ENSG00000051108	HERPUD1	Gran
GranM3	ENSG00000150787	PTS	Gran
GranM3	ENSG00000185022	MAFF	Gran
GranM3	ENSG00000261094	RP11-355O1.11	Gran
GranM3	ENSG00000196459	TRAPPC2	Gran
GranM3	ENSG00000141179	PCTP	Gran
GranM3	ENSG00000178397	FAM220A	Gran
GranM3	ENSG00000130544	ZNF557	Gran
GranM3	ENSG00000162231	NXF1	Gran
GranM3	ENSG00000205485	AC004980.7	Gran
GranM3	ENSG00000198863	RUNDC1	Gran
GranM3	ENSG00000102225	CDK16	Gran
GranM3	ENSG00000188735	TMEM120B	Gran
GranM3	ENSG00000249042	CTD-2015H6.3	Gran
GranM3	ENSG00000136541	ERMN	Gran
GranM3	ENSG00000145979	TBC1D7	Gran
GranM3	ENSG00000108654	DDX5	Gran
GranM3	ENSG00000135205	CCDC146	Gran
GranM3	ENSG00000161547	SRSF2	Gran
GranM3	ENSG00000133574	GIMAP4	Gran
GranM3	ENSG00000090520	DNAJB11	Gran
GranM3	ENSG00000260065	CTA-445C9.15	Gran
GranM3	ENSG00000187066	AP003068.6	Gran
GranM3	ENSG00000090924	PLEKHG2	Gran
GranM3	ENSG00000173933	RBM4	Gran
GranM3	ENSG00000185950	IRS2	Gran
GranM3	ENSG00000164808	KIAA0146	Gran
GranM3	ENSG00000198467	TPM2	Gran
GranM3	ENSG00000161960	EIF4A1	Gran
GranM3	ENSG00000111319	SCNN1A	Gran
GranM3	ENSG00000138942	RNF185	Gran
GranM3	ENSG00000167604	NFKBID	Gran
GranM3	ENSG00000248166	AC008984.2	Gran
GranM3	ENSG00000167378	IRGQ	Gran
GranM3	ENSG00000180423	HARBI1	Gran
GranM3	ENSG00000188242	CTD-2228K2.5	Gran
GranM3	ENSG00000243696	MUSTN1	Gran
GranM3	ENSG00000187626	ZKSCAN4	Gran
GranM3	ENSG00000125812	GZF1	Gran
GranM3	ENSG00000110060	PUS3	Gran
GranM3	ENSG00000187866	FAM122A	Gran
GranM3	ENSG00000178035	IMPDH2	Gran
GranM3	ENSG00000183741	CBX6	Gran
GranM3	ENSG00000231721	AC058791.2	Gran
GranM3	ENSG00000100906	NFKBIA	Gran
GranM3	ENSG00000258289	CHURC1	Gran
GranM3	ENSG00000249138	RP11-701P16.1	Gran
GranM3	ENSG00000196345	ZNF167	Gran
GranM3	ENSG00000143149	ALDH9A1	Gran
GranM3	ENSG00000240731	RP5-890O3.9	Gran
GranM3	ENSG00000197798	FAM118B	Gran
GranM3	ENSG00000107371	EXOSC3	Gran
GranM3	ENSG00000070495	JMJD6	Gran
GranM3	ENSG00000171219	CDC42BPG	Gran
GranM3	ENSG00000260276	RP11-77H9.2	Gran
GranM3	ENSG00000120738	EGR1	Gran
GranM3	ENSG00000151498	ACAD8	Gran
GranM3	ENSG00000137817	PARP6	Gran
GranM3	ENSG00000101247	NDUFAF5	Gran
GranM3	ENSG00000181038	METTL23	Gran
GranM3	ENSG00000070614	NDST1	Gran
GranM3	ENSG00000170919	TPT1-AS1	Gran
GranM3	ENSG00000112149	CD83	Gran
GranM3	ENSG00000268575	RP1-283E3.8	Gran
GranM3	ENSG00000006652	IFRD1	Gran
GranM3	ENSG00000198841	KTI12	Gran
GranM3	ENSG00000119801	YPEL5	Gran
GranM3	ENSG00000130021	HDHD1	Gran
GranM3	ENSG00000104883	PEX11G	Gran
GranM3	ENSG00000268844	AP001187.2	Gran
GranM3	ENSG00000120129	DUSP1	Gran
GranM3	ENSG00000145860	RNF145	Gran
GranM3	ENSG00000228638	CTD-3211M3.1	Gran
GranM3	ENSG00000083812	ZNF324	Gran
GranM3	ENSG00000256872	NOL12	Gran
GranM3	ENSG00000136527	TRA2B	Gran
GranM3	ENSG00000178381	ZFAND2A	Gran
GranM3	ENSG00000083814	ZNF671	Gran
GranM3	ENSG00000183160	TMEM119	Gran
GranM3	ENSG00000152518	ZFP36L2	Gran
GranM3	ENSG00000140398	NEIL1	Gran
GranM3	ENSG00000197020	ZNF100	Gran
GranM3	ENSG00000269089	AP003733.1	Gran
GranM3	ENSG00000182578	CSF1R	Gran
GranM3	ENSG00000151702	FLI1	Gran
GranM3	ENSG00000005379	BZRAP1	Gran
GranM3	ENSG00000250404	AC090587.2	Gran
GranM3	ENSG00000235016	RP11-493K19.3	Gran
GranM3	ENSG00000198556	ZNF789	Gran
GranM3	ENSG00000122877	EGR2	Gran
GranM3	ENSG00000125538	IL1B	Gran
GranM3	ENSG00000135185	C7orf23	Gran
GranM3	ENSG00000133316	WDR74	Gran
GranM3	ENSG00000170881	RNF139	Gran
GranM3	ENSG00000124641	MED20	Gran
GranM3	ENSG00000175970	UNC119B	Gran
GranM3	ENSG00000185905	C16orf54	Gran
GranM3	ENSG00000006756	ARSD	Gran
GranM3	ENSG00000237190	CDKN2AIPNL	Gran
GranM3	ENSG00000188396	TCTEX1D4	Gran
GranM3	ENSG00000261662	RP5-1042I8.7	Gran
GranM3	ENSG00000164430	MB21D1	Gran
GranM3	ENSG00000227268	KLLN	Gran
GranM3	ENSG00000170049	KCNAB3	Gran
GranM3	ENSG00000232956	SNHG15	Gran
GranM3	ENSG00000246082	NUDT16P	Gran
GranM3	ENSG00000165046	LETM2	Gran
GranM3	ENSG00000253772	RP11-34P1.1	Gran
GranM3	ENSG00000132604	TERF2	Gran
GranM3	ENSG00000136930	PSMB7	Gran
GranM3	ENSG00000185963	BICD2	Gran
GranM3	ENSG00000265681	RPL17	Gran
GranM3	ENSG00000120647	CCDC77	Gran
GranM3	ENSG00000136448	NMT1	Gran
GranM3	ENSG00000124160	NCOA5	Gran
GranM3	ENSG00000179388	EGR3	Gran
GranM3	ENSG00000073756	PTGS2	Gran
GranM3	ENSG00000158050	DUSP2	Gran
GranM3	ENSG00000067064	IDI1	Gran
GranM3	ENSG00000148110	HIATL1	Gran
GranM3	ENSG00000173334	TRIB1	Gran
GranM3	ENSG00000197780	TAF13	Gran
GranM3	ENSG00000150048	CLEC1A	Gran
GranM3	ENSG00000136709	WDR33	Gran
GranM3	ENSG00000133063	CHIT1	Gran
GranM3	ENSG00000214174	AMZ2P1	Gran
GranM3	ENSG00000175197	DDIT3	Gran
GranM3	ENSG00000120156	TEK	Gran
GranM3	ENSG00000100650	SRSF5	Gran
GranM3	ENSG00000231770	TMEM44-AS1	Gran
GranM3	ENSG00000178537	SLC25A20	Gran
GranM3	ENSG00000004961	HCCS	Gran
GranM3	ENSG00000165118	C9orf64	Gran
GranM3	ENSG00000044574	HSPA5	Gran
GranM3	ENSG00000260336	RP11-395B7.7	Gran
GranM3	ENSG00000269220	LINC00528	Gran
GranM3	ENSG00000104472	CHRAC1	Gran
GranM3	ENSG00000148842	CNNM2	Gran
GranM3	ENSG00000124103	FAM209A	Gran
GranM3	ENSG00000104660	LEPROTL1	Gran
GranM3	ENSG00000166947	EPB42	Gran
GranM3	ENSG00000170545	SMAGP	Gran
GranM3	ENSG00000153234	NR4A2	Gran
GranM3	ENSG00000087074	PPP1R15A	Gran
GranM3	ENSG00000168175	MAPK1IP1L	Gran
GranM3	ENSG00000104824	HNRNPL	Gran
GranM3	ENSG00000105127	AKAP8	Gran
GranM3	ENSG00000156414	TDRD9	Gran
GranM3	ENSG00000007341	ST7L	Gran
GranM3	ENSG00000203875	SNHG5	Gran
GranM3	ENSG00000168906	MAT2A	Gran
GranM3	ENSG00000235194	PPP1R3E	Gran
GranM3	ENSG00000204590	GNL1	Gran
GranM3	ENSG00000109667	SLC2A9	Gran
GranM3	ENSG00000205710	C17orf107	Gran
GranM3	ENSG00000143013	LMO4	Gran
GranM3	ENSG00000160050	CCDC28B	Gran
GranM3	ENSG00000251136	RP11-37B2.1	Gran
GranM3	ENSG00000148331	ASB6	Gran
GranM3	ENSG00000166343	MSS51	Gran
GranM3	ENSG00000060642	PIGV	Gran
GranM3	ENSG00000169635	HIC2	Gran
GranM3	ENSG00000119729	RHOQ	Gran
GranM3	ENSG00000240053	LY6G5B	Gran
GranM3	ENSG00000112081	SRSF3	Gran
GranM3	ENSG00000239382	ALKBH6	Gran
GranM3	ENSG00000204348	DOM3Z	Gran
GranM3	ENSG00000170633	RNF34	Gran
GranM3	ENSG00000184047	DIABLO	Gran
GranM3	ENSG00000204444	APOM	Gran
GranM3	ENSG00000257242	RP11-24B21.1	Gran
GranM3	ENSG00000152804	HHEX	Gran
GranM3	ENSG00000137185	ZNF193	Gran
GranM3	ENSG00000233791	RP11-134P9.1	Gran
GranM3	ENSG00000107968	MAP3K8	Gran
GranM3	ENSG00000126524	SBDS	Gran
GranM3	ENSG00000132002	DNAJB1	Gran
GranM3	ENSG00000141232	TOB1	Gran
GranM3	ENSG00000119689	DLST	Gran
GranM3	ENSG00000103257	SLC7A5	Gran
GranM3	ENSG00000143387	CTSK	Gran
GranM3	ENSG00000186166	CCDC84	Gran
GranM3	ENSG00000165030	NFIL3	Gran
GranM3	ENSG00000234585	CCT6P3	Gran
GranM3	ENSG00000214046	SMIM7	Gran
GranM3	ENSG00000106610	STAG3L4	Gran
GranM3	ENSG00000080824	HSP90AA1	Gran
GranM3	ENSG00000160908	ZNF394	Gran
GranM3	ENSG00000165943	MOAP1	Gran
GranM3	ENSG00000236682	AC068282.3	Gran
GranM3	ENSG00000124217	MOCS3	Gran
GranM3	ENSG00000203999	RP11-290F20.1	Gran
GranM3	ENSG00000174611	KY	Gran
GranM3	ENSG00000115998	C2orf42	Gran
GranM3	ENSG00000168209	DDIT4	Gran
GranM3	ENSG00000057657	PRDM1	Gran
GranM3	ENSG00000102393	GLA	Gran
GranM3	ENSG00000125871	C20orf72	Gran
GranM3	ENSG00000134884	ARGLU1	Gran
GranM3	ENSG00000095794	CREM	Gran
GranM3	ENSG00000216490	IFI30	Gran
GranM3	ENSG00000198121	LPAR1	Gran
GranM3	ENSG00000226380	AC058791.1	Gran
GranM3	ENSG00000116560	SFPQ	Gran
GranM3	ENSG00000260006	RP11-469M7.1	Gran
GranM3	ENSG00000260005	AC027601.1	Gran
GranM3	ENSG00000184205	TSPYL2	Gran
GranM3	ENSG00000188542	DUSP28	Gran
GranM3	ENSG00000171174	RBKS	Gran
GranM3	ENSG00000178764	ZHX2	Gran
GranM3	ENSG00000125740	FOSB	Gran
GranM3	ENSG00000129691	ASH2L	Gran
GranM3	ENSG00000125735	TNFSF14	Gran
GranM3	ENSG00000102543	CDADC1	Gran
GranM3	ENSG00000099985	OSM	Gran
GranM3	ENSG00000177981	ASB8	Gran
GranM3	ENSG00000230124	RP5-1180C10.2	Gran
GranM3	ENSG00000170345	FOS	Gran
GranM3	ENSG00000123689	G0S2	Gran
GranM3	ENSG00000222009	BTBD19	Gran
GranM3	ENSG00000179094	PER1	Gran
GranM3	ENSG00000147789	ZNF7	Gran
GranM3	ENSG00000231177	GHRLOS2	Gran
GranM3	ENSG00000173846	PLK3	Gran
GranM3	ENSG00000143486	EIF2D	Gran
GranM3	ENSG00000108798	ABI3	Gran
GranM3	ENSG00000266405	CBX3P2	Gran
GranM3	ENSG00000196449	YRDC	Gran
GranM3	ENSG00000059915	PSD	Gran
GranM3	ENSG00000141682	PMAIP1	Gran
GranM3	ENSG00000177406	RP11-218M22.1	Gran
GranM3	ENSG00000140379	BCL2A1	Gran
GranM3	ENSG00000066117	SMARCD1	Gran
GranM3	ENSG00000185883	ATP6V0C	Gran
GranM3	ENSG00000148926	ADM	Gran
GranM3	ENSG00000146859	TMEM140	Gran
GranM3	ENSG00000251022	THAP9-AS1	Gran
GranM3	ENSG00000136827	TOR1A	Gran
GranM3	ENSG00000261218	RP11-960L18.1	Gran
GranM3	ENSG00000163435	ELF3	Gran
GranM3	ENSG00000235859	AC006978.6	Gran
GranM3	ENSG00000255398	HCAR3	Gran
GranM3	ENSG00000175538	KCNE3	Gran
GranM3	ENSG00000159147	DONSON	Gran
GranM3	ENSG00000182782	HCAR2	Gran
GranM3	ENSG00000116898	MRPS15	Gran
GranM3	ENSG00000166902	MRPL16	Gran
GranM3	ENSG00000123562	MORF4L2	Gran
GranM3	ENSG00000111641	NOP2	Gran
GranM3	ENSG00000234436	AC008984.7	Gran
GranM3	ENSG00000088448	ANKRD10	Gran
GranM3	ENSG00000130066	SAT1	Gran
GranM3	ENSG00000006555	TTC22	Gran
GranM3	ENSG00000178988	MRFAP1L1	Gran
GranM3	ENSG00000163739	CXCL1	Gran
GranM3	ENSG00000103091	WDR59	Gran
GranM3	ENSG00000196150	ZNF250	Gran
GranM3	ENSG00000107882	SUFU	Gran
GranM3	ENSG00000253276	CCDC71L	Gran
GranM3	ENSG00000128590	DNAJB9	Gran
GranM3	ENSG00000240143	RP4-753P9.3	Gran
GranM3	ENSG00000177606	JUN	Gran
GranM3	ENSG00000168152	THAP9	Gran
GranM3	ENSG00000140259	MFAP1	Gran
GranM3	ENSG00000197857	ZNF44	Gran
GranM3	ENSG00000230844	ZNF674-AS1	Gran
GranM3	ENSG00000109519	GRPEL1	Gran
GranM3	ENSG00000067334	DNTTIP2	Gran
GranM3	ENSG00000149591	TAGLN	Gran
GranM3	ENSG00000196526	AFAP1	Gran
GranM3	ENSG00000269044	CTC-429P9.3	Gran
GranM3	ENSG00000162461	SLC25A34	Gran
GranM3	ENSG00000115556	PLCD4	Gran
GranM3	ENSG00000184557	SOCS3	Gran
GranM3	ENSG00000162222	TTC9C	Gran
GranM3	ENSG00000172893	DHCR7	Gran
GranM3	ENSG00000113811	SELK	Gran
GranM3	ENSG00000010318	PHF7	Gran
GranM3	ENSG00000142178	SIK1	Gran
GranM3	ENSG00000179818	PCBP1-AS1	Gran
GranM3	ENSG00000198468	FLVCR1-AS1	Gran
GranM3	ENSG00000167461	RAB8A	Gran
GranM3	ENSG00000158019	BRE	Gran
GranM3	ENSG00000204516	MICB	Gran
GranM3	ENSG00000245856	RP11-656E20.4	Gran
GranM3	ENSG00000177917	ARL6IP6	Gran
GranM3	ENSG00000124228	DDX27	Gran
GranM3	ENSG00000158669	AGPAT6	Gran
GranM3	ENSG00000110497	AMBRA1	Gran
GranM3	ENSG00000132801	ZSWIM3	Gran
GranM3	ENSG00000173812	EIF1	Gran
GranM3	ENSG00000141543	EIF4A3	Gran
GranM3	ENSG00000174007	CEP19	Gran
GranM3	ENSG00000237576	AC097495.2	Gran
GranM3	ENSG00000139182	CLSTN3	Gran
GranM3	ENSG00000171428	NAT1	Gran
GranM3	ENSG00000141219	C17orf80	Gran
GranM3	ENSG00000124731	TREM1	Gran
GranM3	ENSG00000178229	ZNF543	Gran
GranM3	ENSG00000170027	YWHAG	Gran
GranM3	ENSG00000228998	RP11-697E2.7	Gran
GranM3	ENSG00000159388	BTG2	Gran
GranM3	ENSG00000145365	TIFA	Gran
GranM3	ENSG00000136485	DCAF7	Gran
GranM3	ENSG00000170445	HARS	Gran
GranM3	ENSG00000219665	CTD-2006C1.2	Gran
GranM3	ENSG00000186594	MIR22HG	Gran
GranM3	ENSG00000142528	ZNF473	Gran
GranM3	ENSG00000167186	COQ7	Gran
GranM3	ENSG00000149577	SIDT2	Gran
GranM3	ENSG00000100221	JOSD1	Gran
GranM3	ENSG00000239948	Metazoa_SRP	Gran
GranM3	ENSG00000245849	CTD-2339L15.1	Gran
GranM3	ENSG00000144655	CSRNP1	Gran
GranM3	ENSG00000205808	PPAPDC2	Gran
GranM3	ENSG00000254505	CHMP4A	Gran
GranM3	ENSG00000234290	AC116366.6	Gran
GranM3	ENSG00000261267	RP11-44I10.3	Gran
GranM3	ENSG00000132716	DCAF8	Gran
GranM3	ENSG00000258315	C17orf49	Gran
GranM3	ENSG00000163067	ZNF2	Gran
GranM3	ENSG00000173451	THAP2	Gran
GranM3	ENSG00000267548	RP11-229E13.2	Gran
GranM3	ENSG00000152022	LIX1L	Gran
GranM3	ENSG00000148572	NRBF2	Gran
GranM3	ENSG00000169429	IL8	Gran
GranM3	ENSG00000075415	SLC25A3	Gran
GranM3	ENSG00000136826	KLF4	Gran
GranM3	ENSG00000149179	C11orf49	Gran
GranM3	ENSG00000111231	GPN3	Gran
GranM3	ENSG00000059769	DNAJC25	Gran
GranM3	ENSG00000134453	RBM17	Gran
GranM2	ENSG00000064995	TAF11	Gran
GranM2	ENSG00000183513	COA5	Gran
GranM2	ENSG00000142192	APP	Gran
GranM2	ENSG00000143443	C1orf56	Gran
GranM2	ENSG00000165424	ZCCHC24	Gran
GranM2	ENSG00000183718	TRIM52	Gran
GranM2	ENSG00000196704	AMZ2	Gran
GranM2	ENSG00000244041	RP1-90J20.7	Gran
GranM2	ENSG00000141084	RANBP10	Gran
GranM2	ENSG00000185164	NOMO2	Gran
GranM2	ENSG00000137210	TMEM14B	Gran
GranM2	ENSG00000242687	AC004893.11	Gran
GranM2	ENSG00000135392	DNAJC14	Gran
GranM2	ENSG00000078687	TNRC6C	Gran
GranM2	ENSG00000166780	C16orf45	Gran
GranM2	ENSG00000100519	PSMC6	Gran
GranM2	ENSG00000118655	DCLRE1B	Gran
GranM2	ENSG00000095485	CWF19L1	Gran
GranM2	ENSG00000112855	HARS2	Gran
GranM2	ENSG00000160094	ZNF362	Gran
GranM2	ENSG00000088247	KHSRP	Gran
GranM2	ENSG00000147140	NONO	Gran
GranM2	ENSG00000086758	HUWE1	Gran
GranM2	ENSG00000183826	BTBD9	Gran
GranM2	ENSG00000090863	GLG1	Gran
GranM2	ENSG00000269867	CTD-2583A14.8	Gran
GranM2	ENSG00000119596	YLPM1	Gran
GranM2	ENSG00000218739	AC007390.5	Gran
GranM2	ENSG00000153037	SRP19	Gran
GranM2	ENSG00000268734	CTB-61M7.2	Gran
GranM2	ENSG00000138297	TIMM23	Gran
GranM2	ENSG00000185442	FAM174B	Gran
GranM2	ENSG00000268205	CTC-444N24.11	Gran
GranM2	ENSG00000266017	MIR4477B	Gran
GranM2	ENSG00000182162	P2RY8	Gran
GranM2	ENSG00000196535	MYO18A	Gran
GranM2	ENSG00000178607	ERN1	Gran
GranM2	ENSG00000165501	LRR1	Gran
GranM2	ENSG00000180953	ST20	Gran
GranM2	ENSG00000145354	CISD2	Gran
GranM2	ENSG00000149503	INCENP	Gran
GranM2	ENSG00000263264	CTB-133G6.1	Gran
GranM2	ENSG00000121281	ADCY7	Gran
GranM2	ENSG00000177337	DLGAP1-AS1	Gran
GranM2	ENSG00000225889	AC074289.1	Gran
GranM2	ENSG00000105738	SIPA1L3	Gran
GranM2	ENSG00000196367	TRRAP	Gran
GranM2	ENSG00000013441	CLK1	Gran
GranM2	ENSG00000186704	DTX2P1	Gran
GranM2	ENSG00000131370	SH3BP5	Gran
GranM2	ENSG00000214688	C10orf105	Gran
GranM2	ENSG00000140307	GTF2A2	Gran
GranM2	ENSG00000129354	AP1M2	Gran
GranM2	ENSG00000184182	UBE2F	Gran
GranM2	ENSG00000172775	FAM192A	Gran
GranM2	ENSG00000124782	RREB1	Gran
GranM2	ENSG00000198793	MTOR	Gran
GranM2	ENSG00000144893	MED12L	Gran
GranM2	ENSG00000107263	RAPGEF1	Gran
GranM2	ENSG00000247271	CTD-2003C8.1	Gran
GranM2	ENSG00000183495	EP400	Gran
GranM2	ENSG00000189339	SLC35E2B	Gran
GranM2	ENSG00000127080	IPPK	Gran
GranM2	ENSG00000251259	AC004069.2	Gran
GranM2	ENSG00000048471	SNX29	Gran
GranM2	ENSG00000131323	TRAF3	Gran
GranM2	ENSG00000130803	ZNF317	Gran
GranM2	ENSG00000144028	SNRNP200	Gran
GranM2	ENSG00000072849	DERL2	Gran
GranM2	ENSG00000138668	HNRNPD	Gran
GranM2	ENSG00000151923	TIAL1	Gran
GranM2	ENSG00000164733	CTSB	Gran
GranM2	ENSG00000164236	ANKRD33B	Gran
GranM2	ENSG00000183337	BCOR	Gran
GranM2	ENSG00000269202	RP4-614O4.12	Gran
GranM2	ENSG00000239056	snoU13	Gran
GranM2	ENSG00000237927	RP3-393E18.2	Gran
GranM2	ENSG00000063127	SLC6A16	Gran
GranM2	ENSG00000242861	RP11-285F7.2	Gran
GranM2	ENSG00000123444	KBTBD4	Gran
GranM2	ENSG00000113387	SUB1	Gran
GranM2	ENSG00000170322	NFRKB	Gran
GranM2	ENSG00000204790	CBWD6	Gran
GranM2	ENSG00000132196	HSD17B7	Gran
GranM2	ENSG00000164300	SERINC5	Gran
GranM2	ENSG00000183891	TTC32	Gran
GranM2	ENSG00000196502	SULT1A1	Gran
GranM2	ENSG00000170509	HSD17B13	Gran
GranM2	ENSG00000107862	GBF1	Gran
GranM2	ENSG00000114867	EIF4G1	Gran
GranM2	ENSG00000243927	MRPS6	Gran
GranM2	ENSG00000069869	NEDD4	Gran
GranM2	ENSG00000196313	POM121	Gran
GranM2	ENSG00000259250	RP11-50C13.1	Gran
GranM2	ENSG00000176209	C8orf40	Gran
GranM2	ENSG00000174231	PRPF8	Gran
GranM2	ENSG00000115109	EPB41L5	Gran
GranM2	ENSG00000251196	RP11-54F2.1	Gran
GranM2	ENSG00000134955	SLC37A2	Gran
GranM2	ENSG00000232912	RP5-1115A15.1	Gran
GranM2	ENSG00000117616	C1orf63	Gran
GranM2	ENSG00000102078	SLC25A14	Gran
GranM2	ENSG00000110077	MS4A6A	Gran
GranM2	ENSG00000086288	NME8	Gran
GranM2	ENSG00000139613	SMARCC2	Gran
GranM2	ENSG00000128534	NAA38	Gran
GranM2	ENSG00000197102	DYNC1H1	Gran
GranM2	ENSG00000145428	RNF175	Gran
GranM2	ENSG00000064393	HIPK2	Gran
GranM2	ENSG00000083844	ZNF264	Gran
GranM2	ENSG00000196428	TSC22D2	Gran
GranM2	ENSG00000111237	VPS29	Gran
GranM2	ENSG00000243417	RP11-555K12.1	Gran
GranM2	ENSG00000269271	CTB-83J4.2	Gran
GranM2	ENSG00000144034	TPRKB	Gran
GranM2	ENSG00000196369	SRGAP2B	Gran
GranM2	ENSG00000213064	SFT2D2	Gran
GranM2	ENSG00000254317	RP11-473O4.5	Gran
GranM2	ENSG00000101384	JAG1	Gran
GranM2	ENSG00000100425	BRD1	Gran
GranM2	ENSG00000100926	TM9SF1	Gran
GranM2	ENSG00000166839	ANKDD1A	Gran
GranM2	ENSG00000109536	FRG1	Gran
GranM2	ENSG00000143093	STRIP1	Gran
GranM2	ENSG00000104671	DCTN6	Gran
GranM2	ENSG00000261596	CTB-31N19.3	Gran
GranM2	ENSG00000269619	CTD-3023J11.2	Gran
GranM2	ENSG00000130723	PRRC2B	Gran
GranM2	ENSG00000162642	C1orf52	Gran
GranM2	ENSG00000160679	CHTOP	Gran
GranM2	ENSG00000225205	AC093818.1	Gran
GranM2	ENSG00000228278	ORM2	Gran
GranM2	ENSG00000189376	C8orf76	Gran
GranM2	ENSG00000049618	ARID1B	Gran
GranM2	ENSG00000133997	MED6	Gran
GranM2	ENSG00000165131	C7orf34	Gran
GranM2	ENSG00000173171	MTX1	Gran
GranM2	ENSG00000225774	SIRPAP1	Gran
GranM2	ENSG00000100532	CGRRF1	Gran
GranM2	ENSG00000137876	RSL24D1	Gran
GranM2	ENSG00000131149	GSE1	Gran
GranM2	ENSG00000100412	ACO2	Gran
GranM2	ENSG00000109079	TNFAIP1	Gran
GranM2	ENSG00000007202	KIAA0100	Gran
GranM2	ENSG00000107960	OBFC1	Gran
GranM2	ENSG00000213865	C8orf44	Gran
GranM2	ENSG00000258297	RP11-658F2.8	Gran
GranM2	ENSG00000164978	NUDT2	Gran
GranM2	ENSG00000233901	RP11-65J3.1	Gran
GranM2	ENSG00000173064	HECTD4	Gran
GranM2	ENSG00000047056	WDR37	Gran
GranM2	ENSG00000034063	UHRF1	Gran
GranM1	ENSG00000197813	AC011450.1	Gran
GranM1	ENSG00000124222	STX16	Gran
GranM1	ENSG00000105426	PTPRS	Gran
GranM1	ENSG00000145990	GFOD1	Gran
GranM1	ENSG00000103056	SMPD3	Gran
GranM1	ENSG00000134489	HRH4	Gran
GranM1	ENSG00000002726	ABP1	Gran
GranM1	ENSG00000129219	PLD2	Gran
GranM1	ENSG00000116016	EPAS1	Gran
GranM1	ENSG00000165702	GFI1B	Gran
GranM1	ENSG00000168118	RAB4A	Gran
GranM1	ENSG00000184221	OLIG1	Gran
GranM1	ENSG00000179627	ZBTB42	Gran
GranM1	ENSG00000011275	RNF216	Gran
GranM1	ENSG00000162174	ASRGL1	Gran
GranM1	ENSG00000213366	GSTM2	Gran
GranM1	ENSG00000106003	LFNG	Gran
GranM1	ENSG00000135605	TEC	Gran
GranM1	ENSG00000092067	CEBPE	Gran
GranM1	ENSG00000152207	CYSLTR2	Gran
GranM1	ENSG00000137672	TRPC6	Gran
GranM1	ENSG00000188822	CNR2	Gran
GranM1	ENSG00000186187	ZNRF1	Gran
GranM1	ENSG00000066468	FGFR2	Gran
GranM1	ENSG00000077585	GPR137B	Gran
GranM1	ENSG00000135362	PRR5L	Gran
GranM1	ENSG00000198673	FAM19A2	Gran
GranM1	ENSG00000139531	SUOX	Gran
GranM1	ENSG00000159618	GPR114	Gran
GranM1	ENSG00000168255	POLR2J3	Gran
GranM1	ENSG00000164512	ANKRD55	Gran
GranM1	ENSG00000185052	SLC24A3	Gran
GranM1	ENSG00000109099	PMP22	Gran
GranM1	ENSG00000137193	PIM1	Gran
GranM1	ENSG00000121933	ADORA3	Gran
GranM1	ENSG00000182557	SPNS3	Gran
GranM1	ENSG00000173801	JUP	Gran
GranM1	ENSG00000179639	FCER1A	Gran
GranM1	ENSG00000134030	CTIF	Gran
GranM1	ENSG00000121064	SCPEP1	Gran
GranM1	ENSG00000184371	CSF1	Gran
GranM1	ENSG00000172594	SMPDL3A	Gran
GranM1	ENSG00000171659	GPR34	Gran
GranM1	ENSG00000196422	PPP1R26	Gran
GranM1	ENSG00000196220	SRGAP3	Gran
GranM1	ENSG00000174837	EMR1	Gran
GranM1	ENSG00000095303	PTGS1	Gran
GranM1	ENSG00000234493	GS1-421I3.2	Gran
GranM1	ENSG00000003400	CASP10	Gran
GranM1	ENSG00000103222	ABCC1	Gran
GranM1	ENSG00000124313	IQSEC2	Gran
GranM1	ENSG00000268471	DKFZP434I0714	Gran
GranM1	ENSG00000092068	SLC7A8	Gran
GranM1	ENSG00000162430	SEPN1	Gran
GranM1	ENSG00000138623	SEMA7A	Gran
GranM1	ENSG00000142408	CACNG8	Gran
GranM1	ENSG00000161714	PLCD3	Gran
GranM1	ENSG00000076555	ACACB	Gran
GranM1	ENSG00000103355	PRSS33	Gran
GranM1	ENSG00000250696	RP11-704M14.1	Gran
GranM1	ENSG00000255587	RAB44	Gran
GranM1	ENSG00000166016	ABTB2	Gran
GranM1	ENSG00000113296	THBS4	Gran
GranM1	ENSG00000172578	KLHL6	Gran
GranM1	ENSG00000007350	TKTL1	Gran
GranM1	ENSG00000119943	PYROXD2	Gran
GranM1	ENSG00000121691	CAT	Gran
GranM1	ENSG00000040531	CTNS	Gran
GranM1	ENSG00000155393	HEATR3	Gran
GranM1	ENSG00000091181	IL5RA	Gran
GranM1	ENSG00000168004	HRASLS5	Gran
GranM1	ENSG00000065989	PDE4A	Gran
GranM1	ENSG00000130433	CACNG6	Gran
GranM1	ENSG00000136295	TTYH3	Gran
GranM1	ENSG00000047597	XK	Gran
GranM1	ENSG00000118513	MYB	Gran
GranM1	ENSG00000174083	PIK3R6	Gran
GranM1	ENSG00000134072	CAMK1	Gran
GranM1	ENSG00000139629	GALNT6	Gran
GranM1	ENSG00000185275	CD24P4	Gran
GranM1	ENSG00000107438	PDLIM1	Gran
GranM1	ENSG00000147872	PLIN2	Gran
GranM1	ENSG00000105220	GPI	Gran
GranM1	ENSG00000167107	ACSF2	Gran
GranM1	ENSG00000161905	ALOX15	Gran
GranM1	ENSG00000147443	DOK2	Gran
GranM1	ENSG00000183625	CCR3	Gran
GranM1	ENSG00000169330	KIAA1024	Gran
GranM1	ENSG00000250548	RP11-47I22.2	Gran
GranM1	ENSG00000168765	GSTM4	Gran
GranM1	ENSG00000153885	KCTD15	Gran
GranM1	ENSG00000100150	DEPDC5	Gran
GranM1	ENSG00000149657	LSM14B	Gran
GranM1	ENSG00000179598	PLD6	Gran
GranM1	ENSG00000133317	LGALS12	Gran
GranM1	ENSG00000204178	TMEM57	Gran
GranM1	ENSG00000198912	C1orf174	Gran
GranM1	ENSG00000128268	MGAT3	Gran
GranM1	ENSG00000151725	MLF1IP	Gran
GranM1	ENSG00000204084	INPP5B	Gran
GranM1	ENSG00000259953	RP11-4O1.2	Gran
GranM1	ENSG00000102145	GATA1	Gran
GranM1	ENSG00000167613	LAIR1	Gran
GranM1	ENSG00000105366	SIGLEC8	Gran
GranM1	ENSG00000074416	MGLL	Gran
GranM1	ENSG00000162390	ACOT11	Gran
GranM1	ENSG00000120279	MYCT1	Gran
GranM1	ENSG00000115602	IL1RL1	Gran
GranM1	ENSG00000110455	ACCS	Gran
GranM1	ENSG00000147852	VLDLR	Gran
GranM1	ENSG00000105205	CLC	Gran
GranM1	ENSG00000185432	METTL7A	Gran
GranM1	ENSG00000106789	CORO2A	Gran
GranM1	ENSG00000173905	GOLIM4	Gran
GranM1	ENSG00000133789	SWAP70	Gran
GranM1	ENSG00000184992	BRI3BP	Gran
GranM1	ENSG00000166483	WEE1	Gran
GranM1	ENSG00000196781	TLE1	Gran
GranM1	ENSG00000149418	ST14	Gran
GranM1	ENSG00000144843	ADPRH	Gran
GranM1	ENSG00000117461	PIK3R3	Gran
GranM1	ENSG00000136960	ENPP2	Gran
GranM1	ENSG00000134256	CD101	Gran
GranM1	ENSG00000177374	HIC1	Gran
GranM1	ENSG00000122223	CD244	Gran
GranM1	ENSG00000164292	RHOBTB3	Gran
GranM1	ENSG00000112759	SLC29A1	Gran
GranM1	ENSG00000010310	GIPR	Gran
GranM1	ENSG00000103319	EEF2K	Gran
GranM1	ENSG00000186951	PPARA	Gran
GranM1	ENSG00000171860	C3AR1	Gran
GranM1	ENSG00000133195	SLC39A11	Gran
GranM1	ENSG00000189068	VSTM1	Gran
GranM1	ENSG00000176595	KBTBD11	Gran
GranM1	ENSG00000158006	PAFAH2	Gran
GranM1	ENSG00000010278	CD9	Gran
GranM1	ENSG00000139641	ESYT1	Gran
GranM1	ENSG00000050438	SLC4A8	Gran
GranM1	ENSG00000135916	ITM2C	Gran
GranM1	ENSG00000205927	OLIG2	Gran
GranM1	ENSG00000171282	BAHCC1	Gran
GranM1	ENSG00000175591	P2RY2	Gran
GranM1	ENSG00000072134	EPN2	Gran
GranM1	ENSG00000174004	LRRC33	Gran
GranM1	ENSG00000004799	PDK4	Gran
GranM1	ENSG00000183134	PTGDR2	Gran
GranM1	ENSG00000106868	SUSD1	Gran
GranM1	ENSG00000268758	EMR4P	Gran
GranM1	ENSG00000182240	BACE2	Gran
GranM1	ENSG00000151689	INPP1	Gran
GranM1	ENSG00000166147	FBN1	Gran
GranM1	ENSG00000140263	SORD	Gran
GranM1	ENSG00000185344	ATP6V0A2	Gran
GranM1	ENSG00000119711	ALDH6A1	Gran
GranM1	ENSG00000179348	GATA2	Gran
GranM1	ENSG00000071205	ARHGAP10	Gran
GranM1	ENSG00000156869	FRRS1	Gran
GranM1	ENSG00000158715	SLC45A3	Gran
GranM1	ENSG00000111666	CHPT1	Gran
GranM1	ENSG00000062485	CS	Gran
GranM1	ENSG00000100628	ASB2	Gran
GranM1	ENSG00000165140	FBP1	Gran
GranM1	ENSG00000171657	GPR82	Gran
GranM1	ENSG00000260401	RP11-800A3.4	Gran
GranM1	ENSG00000111144	LTA4H	Gran
GranM1	ENSG00000131203	IDO1	Gran
GranM1	ENSG00000105088	OLFM2	Gran
GranM1	ENSG00000160190	SLC37A1	Gran
GranM1	ENSG00000165914	TTC7B	Gran
GranM1	ENSG00000071242	RPS6KA2	Gran
GranM1	ENSG00000102900	NUP93	Gran
GranM1	ENSG00000166428	PLD4	Gran
GranM1	ENSG00000117640	FAM54B	Gran
MonoM11	ENSG00000000419	DPM1	Mono
MonoM11	ENSG00000197081	IGF2R	Mono
MonoM11	ENSG00000134333	LDHA	Mono
MonoM11	ENSG00000233895	RP1-122P22.2	Mono
MonoM11	ENSG00000140326	CDAN1	Mono
MonoM11	ENSG00000197102	DYNC1H1	Mono
MonoM11	ENSG00000084731	KIF3C	Mono
MonoM11	ENSG00000161021	MAML1	Mono
MonoM11	ENSG00000134375	TIMM17A	Mono
MonoM11	ENSG00000153975	ZUFSP	Mono
MonoM11	ENSG00000058600	POLR3E	Mono
MonoM11	ENSG00000100478	AP4S1	Mono
MonoM11	ENSG00000156599	ZDHHC5	Mono
MonoM11	ENSG00000089006	SNX5	Mono
MonoM11	ENSG00000148400	NOTCH1	Mono
MonoM11	ENSG00000161202	DVL3	Mono
MonoM11	ENSG00000173674	EIF1AX	Mono
MonoM11	ENSG00000154035	C17orf103	Mono
MonoM11	ENSG00000234127	TRIM26	Mono
MonoM11	ENSG00000111452	GPR133	Mono
MonoM11	ENSG00000130827	PLXNA3	Mono
MonoM11	ENSG00000262089	RP11-589P10.5	Mono
MonoM11	ENSG00000197136	PCNXL3	Mono
MonoM11	ENSG00000182022	CHST15	Mono
MonoM11	ENSG00000155034	FBXL18	Mono
MonoM11	ENSG00000085185	BCORL1	Mono
MonoM11	ENSG00000082996	RNF13	Mono
MonoM11	ENSG00000111540	RAB5B	Mono
MonoM11	ENSG00000002834	LASP1	Mono
MonoM11	ENSG00000100519	PSMC6	Mono
MonoM11	ENSG00000168924	LETM1	Mono
MonoM11	ENSG00000259623	RP11-156E6.1	Mono
MonoM11	ENSG00000068654	POLR1A	Mono
MonoM11	ENSG00000130939	UBE4B	Mono
MonoM11	ENSG00000197170	PSMD12	Mono
MonoM11	ENSG00000003056	M6PR	Mono
MonoM11	ENSG00000135956	TMEM127	Mono
MonoM11	ENSG00000137185	ZNF193	Mono
MonoM11	ENSG00000003147	ICA1	Mono
MonoM11	ENSG00000163131	CTSS	Mono
MonoM11	ENSG00000105639	JAK3	Mono
MonoM11	ENSG00000173801	JUP	Mono
MonoM11	ENSG00000124313	IQSEC2	Mono
MonoM11	ENSG00000196220	SRGAP3	Mono
MonoM11	ENSG00000186704	DTX2P1	Mono
MonoM11	ENSG00000169019	COMMD8	Mono
MonoM11	ENSG00000185684	EP400NL	Mono
MonoM11	ENSG00000083457	ITGAE	Mono
MonoM11	ENSG00000113555	PCDH12	Mono
MonoM11	ENSG00000182162	P2RY8	Mono
MonoM11	ENSG00000146083	RNF44	Mono
MonoM11	ENSG00000004399	PLXND1	Mono
MonoM11	ENSG00000083635	NUFIP1	Mono
MonoM11	ENSG00000246067	RP11-113K21.5	Mono
MonoM11	ENSG00000004455	AK2	Mono
MonoM11	ENSG00000169032	MAP2K1	Mono
MonoM11	ENSG00000187764	SEMA4D	Mono
MonoM11	ENSG00000105663	WBP7	Mono
MonoM11	ENSG00000148660	CAMK2G	Mono
MonoM11	ENSG00000161638	ITGA5	Mono
MonoM11	ENSG00000169057	MECP2	Mono
MonoM11	ENSG00000148688	RPP30	Mono
MonoM11	ENSG00000100601	ALKBH1	Mono
MonoM11	ENSG00000240344	PPIL3	Mono
MonoM11	ENSG00000060237	WNK1	Mono
MonoM11	ENSG00000140521	POLG	Mono
MonoM11	ENSG00000105699	LSR	Mono
MonoM11	ENSG00000115828	QPCT	Mono
MonoM11	ENSG00000117682	DHDDS	Mono
MonoM11	ENSG00000136104	RNASEH2B	Mono
MonoM11	ENSG00000085872	CHERP	Mono
MonoM11	ENSG00000089505	CMTM1	Mono
MonoM11	ENSG00000113643	RARS	Mono
MonoM11	ENSG00000140548	ZNF710	Mono
MonoM11	ENSG00000083828	ZNF586	Mono
MonoM11	ENSG00000137310	TCF19	Mono
MonoM11	ENSG00000224950	RP5-1086K13.1	Mono
MonoM11	ENSG00000004838	ZMYND10	Mono
MonoM11	ENSG00000185800	DMWD	Mono
MonoM11	ENSG00000229874	RP11-312O7.2	Mono
MonoM11	ENSG00000105726	ATP13A1	Mono
MonoM11	ENSG00000169131	ZNF354A	Mono
MonoM11	ENSG00000175782	SLC35E3	Mono
MonoM11	ENSG00000061273	HDAC7	Mono
MonoM11	ENSG00000165424	ZCCHC24	Mono
MonoM11	ENSG00000161847	RAVER1	Mono
MonoM11	ENSG00000084072	PPIE	Mono
MonoM11	ENSG00000146386	ABRACL	Mono
MonoM11	ENSG00000105738	SIPA1L3	Mono
MonoM11	ENSG00000173950	XXYLT1	Mono
MonoM11	ENSG00000102241	HTATSF1	Mono
MonoM11	ENSG00000105771	SMG9	Mono
MonoM11	ENSG00000140632	GLYR1	Mono
MonoM11	ENSG00000154655	L3MBTL4	Mono
MonoM11	ENSG00000197386	HTT	Mono
MonoM11	ENSG00000151657	KIN	Mono
MonoM11	ENSG00000157045	NTAN1	Mono
MonoM11	ENSG00000136205	TNS3	Mono
MonoM11	ENSG00000105819	PMPCB	Mono
MonoM11	ENSG00000100749	VRK1	Mono
MonoM11	ENSG00000100764	PSMC1	Mono
MonoM11	ENSG00000165501	LRR1	Mono
MonoM11	ENSG00000169241	SLC50A1	Mono
MonoM11	ENSG00000013288	MAN2B2	Mono
MonoM11	ENSG00000131323	TRAF3	Mono
MonoM11	ENSG00000126705	AHDC1	Mono
MonoM11	ENSG00000165516	KLHDC2	Mono
MonoM11	ENSG00000188732	FAM221A	Mono
MonoM11	ENSG00000107951	MTPAP	Mono
MonoM11	ENSG00000126746	ZNF384	Mono
MonoM11	ENSG00000111837	MAK	Mono
MonoM11	ENSG00000070366	SMG6	Mono
MonoM11	ENSG00000070371	CLTCL1	Mono
MonoM11	ENSG00000133030	MPRIP	Mono
MonoM11	ENSG00000013523	ANGEL1	Mono
MonoM11	ENSG00000174083	PIK3R6	Mono
MonoM11	ENSG00000100813	ACIN1	Mono
MonoM11	ENSG00000269271	CTB-83J4.2	Mono
MonoM11	ENSG00000131370	SH3BP5	Mono
MonoM11	ENSG00000140829	DHX38	Mono
MonoM11	ENSG00000154845	PPP4R1	Mono
MonoM11	ENSG00000114013	CD86	Mono
MonoM11	ENSG00000084652	TXLNA	Mono
MonoM11	ENSG00000102543	CDADC1	Mono
MonoM11	ENSG00000235453	TOPORS-AS1	Mono
MonoM11	ENSG00000247828	TMEM161B-AS1	Mono
MonoM11	ENSG00000255717	SNHG1	Mono
MonoM11	ENSG00000158122	AAED1	Mono
MonoM11	ENSG00000005801	ZNF195	Mono
MonoM11	ENSG00000118369	USP35	Mono
MonoM11	ENSG00000185963	BICD2	Mono
MonoM11	ENSG00000136295	TTYH3	Mono
MonoM11	ENSG00000142856	ITGB3BP	Mono
MonoM11	ENSG00000157349	DDX19B	Mono
MonoM11	ENSG00000162073	PAQR4	Mono
MonoM11	ENSG00000005844	ITGAL	Mono
MonoM11	ENSG00000166848	TERF2IP	Mono
MonoM11	ENSG00000138074	SLC5A6	Mono
MonoM11	ENSG00000155957	TMBIM4	Mono
MonoM11	ENSG00000185989	RASA3	Mono
MonoM11	ENSG00000136404	TM6SF1	Mono
MonoM11	ENSG00000162129	CLPB	Mono
MonoM11	ENSG00000158234	FAIM	Mono
MonoM11	ENSG00000090615	GOLGA3	Mono
MonoM11	ENSG00000147533	GOLGA7	Mono
MonoM11	ENSG00000106615	RHEB	Mono
MonoM11	ENSG00000066135	KDM4A	Mono
MonoM11	ENSG00000142961	MOB3C	Mono
MonoM11	ENSG00000172534	HCFC1	Mono
MonoM11	ENSG00000165672	PRDX3	Mono
MonoM11	ENSG00000085231	TAF9	Mono
MonoM11	ENSG00000248175	CTC-428G20.3	Mono
MonoM11	ENSG00000131473	ACLY	Mono
MonoM11	ENSG00000164331	ANKRA2	Mono
MonoM11	ENSG00000146859	TMEM140	Mono
MonoM11	ENSG00000180509	KCNE1	Mono
MonoM11	ENSG00000231025	RP11-175O19.4	Mono
MonoM11	ENSG00000186104	CYP2R1	Mono
MonoM11	ENSG00000180539	C9orf139	Mono
MonoM11	ENSG00000120438	TCP1	Mono
MonoM11	ENSG00000169439	SDC2	Mono
MonoM11	ENSG00000102858	MGRN1	Mono
MonoM11	ENSG00000186111	PIP5K1C	Mono
MonoM11	ENSG00000131507	NDFIP1	Mono
MonoM11	ENSG00000166927	MS4A7	Mono
MonoM11	ENSG00000165271	NOL6	Mono
MonoM11	ENSG00000108262	GIT1	Mono
MonoM11	ENSG00000157600	TMEM164	Mono
MonoM11	ENSG00000155229	MMS19	Mono
MonoM11	ENSG00000160111	CPAMD8	Mono
MonoM11	ENSG00000102886	GDPD3	Mono
MonoM11	ENSG00000215193	PEX26	Mono
MonoM11	ENSG00000143156	NME7	Mono
MonoM11	ENSG00000166947	EPB42	Mono
MonoM11	ENSG00000064999	ANKS1A	Mono
MonoM11	ENSG00000162298	SYVN1	Mono
MonoM11	ENSG00000141030	COPS3	Mono
MonoM11	ENSG00000186174	BCL9L	Mono
MonoM11	ENSG00000122965	RBM19	Mono
MonoM11	ENSG00000118600	TMEM5	Mono
MonoM11	ENSG00000155275	TRMT44	Mono
MonoM11	ENSG00000085760	MTIF2	Mono
MonoM11	ENSG00000065135	GNAI3	Mono
MonoM11	ENSG00000141568	FOXK2	Mono
MonoM11	ENSG00000155307	SAMSN1	Mono
MonoM11	ENSG00000169598	DFFB	Mono
MonoM11	ENSG00000180769	WDFY3-AS2	Mono
MonoM11	ENSG00000176444	CLK2	Mono
MonoM11	ENSG00000248996	RP11-1334A24.6	Mono
MonoM11	ENSG00000049239	H6PD	Mono
MonoM11	ENSG00000155329	ZCCHC10	Mono
MonoM11	ENSG00000233038	AC011899.9	Mono
MonoM11	ENSG00000170144	HNRNPA3	Mono
MonoM11	ENSG00000137841	PLCB2	Mono
MonoM11	ENSG00000120675	DNAJC15	Mono
MonoM11	ENSG00000162390	ACOT11	Mono
MonoM11	ENSG00000149527	PLCH2	Mono
MonoM11	ENSG00000021355	SERPINB1	Mono
MonoM11	ENSG00000172785	CBWD1	Mono
MonoM11	ENSG00000141127	PRPSAP2	Mono
MonoM11	ENSG00000165861	ZFYVE1	Mono
MonoM11	ENSG00000204560	DHX16	Mono
MonoM11	ENSG00000127463	EMC1	Mono
MonoM11	ENSG00000186318	BACE1	Mono
MonoM11	ENSG00000215458	AP001053.11	Mono
MonoM11	ENSG00000162430	SEPN1	Mono
MonoM11	ENSG00000125386	FAM193A	Mono
MonoM11	ENSG00000109743	BST1	Mono
MonoM11	ENSG00000155506	LARP1	Mono
MonoM11	ENSG00000130119	GNL3L	Mono
MonoM11	ENSG00000155508	CNOT8	Mono
MonoM11	ENSG00000072062	PRKACA	Mono
MonoM11	ENSG00000007202	KIAA0100	Mono
MonoM11	ENSG00000169710	FASN	Mono
MonoM11	ENSG00000086288	NME8	Mono
MonoM11	ENSG00000157933	SKI	Mono
MonoM11	ENSG00000007237	GAS7	Mono
MonoM11	ENSG00000125447	GGA3	Mono
MonoM11	ENSG00000212694	AC084018.1	Mono
MonoM11	ENSG00000236675	MTX1P1	Mono
MonoM11	ENSG00000127526	SLC35E1	Mono
MonoM11	ENSG00000100225	FBXO7	Mono
MonoM11	ENSG00000147324	MFHAS1	Mono
MonoM11	ENSG00000155636	RBM45	Mono
MonoM11	ENSG00000141337	ARSG	Mono
MonoM11	ENSG00000136715	SAP130	Mono
MonoM11	ENSG00000092020	PPP2R3C	Mono
MonoM11	ENSG00000169762	TAPT1	Mono
MonoM11	ENSG00000067560	RHOA	Mono
MonoM11	ENSG00000112312	GMNN	Mono
MonoM11	ENSG00000174705	SH3PXD2B	Mono
MonoM11	ENSG00000119042	SATB2	Mono
MonoM11	ENSG00000131899	LLGL1	Mono
MonoM11	ENSG00000242861	RP11-285F7.2	Mono
MonoM11	ENSG00000197879	MYO1C	Mono
MonoM11	ENSG00000176731	C8orf59	Mono
MonoM11	ENSG00000167210	LOXHD1	Mono
MonoM11	ENSG00000023734	STRAP	Mono
MonoM11	ENSG00000138029	HADHB	Mono
MonoM11	ENSG00000162604	TM2D1	Mono
MonoM11	ENSG00000133816	MICAL2	Mono
MonoM11	ENSG00000155849	ELMO1	Mono
MonoM11	ENSG00000131966	ACTR10	Mono
MonoM11	ENSG00000106588	PSMA2	Mono
MonoM11	ENSG00000086758	HUWE1	Mono
MonoM11	ENSG00000138036	DYNC2LI1	Mono
MonoM11	ENSG00000155868	MED7	Mono
MonoM11	ENSG00000169895	SYAP1	Mono
MonoM11	ENSG00000137076	TLN1	Mono
MonoM11	ENSG00000123384	LRP1	Mono
MonoM11	ENSG00000119227	PIGZ	Mono
MonoM11	ENSG00000105063	PPP6R1	Mono
MonoM11	ENSG00000171462	DLK2	Mono
MonoM11	ENSG00000092203	TOX4	Mono
MonoM11	ENSG00000169905	TOR1AIP2	Mono
MonoM11	ENSG00000185033	SEMA4B	Mono
MonoM11	ENSG00000171928	FAM18B1	Mono
MonoM11	ENSG00000151148	UBE3B	Mono
MonoM11	ENSG00000074935	TUBE1	Mono
MonoM11	ENSG00000173065	FAM222B	Mono
MonoM11	ENSG00000072786	STK10	Mono
MonoM11	ENSG00000145029	NICN1	Mono
MonoM11	ENSG00000119321	FKBP15	Mono
MonoM11	ENSG00000113387	SUB1	Mono
MonoM11	ENSG00000135486	HNRNPA1	Mono
MonoM11	ENSG00000213918	DNASE1	Mono
MonoM11	ENSG00000151208	DLG5	Mono
MonoM11	ENSG00000204790	CBWD6	Mono
MonoM11	ENSG00000186625	KATNA1	Mono
MonoM11	ENSG00000181163	NPM1	Mono
MonoM11	ENSG00000155984	TMEM185A	Mono
MonoM11	ENSG00000186635	ARAP1	Mono
MonoM11	ENSG00000103197	TSC2	Mono
MonoM11	ENSG00000105176	URI1	Mono
MonoM11	ENSG00000186648	LRRC16B	Mono
MonoM11	ENSG00000204843	DCTN1	Mono
MonoM11	ENSG00000101337	TM9SF4	Mono
MonoM11	ENSG00000162704	ARPC5	Mono
MonoM11	ENSG00000008394	MGST1	Mono
MonoM11	ENSG00000135540	NHSL1	Mono
MonoM11	ENSG00000073008	PVR	Mono
MonoM11	ENSG00000008441	NFIX	Mono
MonoM11	ENSG00000232815	RP11-764K9.2	Mono
MonoM11	ENSG00000115207	GTF3C2	Mono
MonoM11	ENSG00000147687	TATDN1	Mono
MonoM11	ENSG00000179051	RCC2	Mono
MonoM11	ENSG00000131504	DIAPH1	Mono
MonoM11	ENSG00000162734	PEA15	Mono
MonoM11	ENSG00000232859	LYRM9	Mono
MonoM11	ENSG00000198053	SIRPA	Mono
MonoM11	ENSG00000141540	TTYH2	Mono
MonoM11	ENSG00000103249	CLCN7	Mono
MonoM11	ENSG00000171603	CLSTN1	Mono
MonoM11	ENSG00000156170	NDUFAF6	Mono
MonoM11	ENSG00000162735	PEX19	Mono
MonoM11	ENSG00000156171	DRAM2	Mono
MonoM11	ENSG00000186815	TPCN1	Mono
MonoM11	ENSG00000115266	APC2	Mono
MonoM11	ENSG00000150527	CTAGE5	Mono
MonoM11	ENSG00000080824	HSP90AA1	Mono
MonoM11	ENSG00000128191	DGCR8	Mono
MonoM11	ENSG00000167461	RAB8A	Mono
MonoM11	ENSG00000150593	PDCD4	Mono
MonoM11	ENSG00000183527	PSMG1	Mono
MonoM11	ENSG00000142303	ADAMTS10	Mono
MonoM11	ENSG00000175110	MRPS22	Mono
MonoM11	ENSG00000138279	ANXA7	Mono
MonoM11	ENSG00000237984	PTENP1	Mono
MonoM11	ENSG00000175115	PACS1	Mono
MonoM11	ENSG00000158545	ZC3H18	Mono
MonoM11	ENSG00000106829	TLE4	Mono
MonoM11	ENSG00000156261	CCT8	Mono
MonoM11	ENSG00000177885	GRB2	Mono
MonoM11	ENSG00000182934	SRPR	Mono
MonoM11	ENSG00000119522	DENND1A	Mono
MonoM11	ENSG00000170145	SIK2	Mono
MonoM11	ENSG00000103335	PIEZO1	Mono
MonoM11	ENSG00000117115	PADI2	Mono
MonoM11	ENSG00000106948	AKNA	Mono
MonoM11	ENSG00000088247	KHSRP	Mono
MonoM11	ENSG00000198951	NAGA	Mono
MonoM11	ENSG00000258839	MC1R	Mono
MonoM11	ENSG00000111196	MAGOHB	Mono
MonoM11	ENSG00000196968	FUT11	Mono
MonoM11	ENSG00000130699	TAF4	Mono
MonoM11	ENSG00000124067	SLC12A4	Mono
MonoM11	ENSG00000119596	YLPM1	Mono
MonoM11	ENSG00000128294	TPST2	Mono
MonoM11	ENSG00000167110	GOLGA2	Mono
MonoM11	ENSG00000067191	CACNB1	Mono
MonoM11	ENSG00000141644	MBD1	Mono
MonoM11	ENSG00000101558	VAPA	Mono
MonoM11	ENSG00000175215	CTDSP2	Mono
MonoM11	ENSG00000173456	RNF26	Mono
MonoM11	ENSG00000148218	ALAD	Mono
MonoM11	ENSG00000074181	NOTCH3	Mono
MonoM11	ENSG00000175220	ARHGAP1	Mono
MonoM11	ENSG00000171792	RHNO1	Mono
MonoM11	ENSG00000148229	POLE3	Mono
MonoM11	ENSG00000170266	GLB1	Mono
MonoM11	ENSG00000233297	RASA4DP	Mono
MonoM11	ENSG00000171812	COL8A2	Mono
MonoM11	ENSG00000074266	EED	Mono
MonoM11	ENSG00000132434	LANCL2	Mono
MonoM11	ENSG00000175274	TP53I11	Mono
MonoM11	ENSG00000140263	SORD	Mono
MonoM11	ENSG00000125868	DSTN	Mono
MonoM11	ENSG00000166340	TPP1	Mono
MonoM11	ENSG00000141720	PIP4K2B	Mono
MonoM11	ENSG00000122481	RWDD3	Mono
MonoM11	ENSG00000166341	DCHS1	Mono
MonoM11	ENSG00000143621	ILF2	Mono
MonoM11	ENSG00000115446	UNC50	Mono
MonoM11	ENSG00000134308	YWHAQ	Mono
MonoM11	ENSG00000067596	DHX8	Mono
MonoM11	ENSG00000115459	ELMOD3	Mono
MonoM11	ENSG00000183726	TMEM50A	Mono
MonoM11	ENSG00000137073	UBAP2	Mono
MonoM11	ENSG00000165102	HGSNAT	Mono
MonoM11	ENSG00000162972	C2orf47	Mono
MonoM11	ENSG00000178175	ZNF366	Mono
MonoM11	ENSG00000010327	STAB1	Mono
MonoM11	ENSG00000149115	TNKS1BP1	Mono
MonoM11	ENSG00000170322	NFRKB	Mono
MonoM11	ENSG00000162976	PQLC3	Mono
MonoM11	ENSG00000175354	PTPN2	Mono
MonoM11	ENSG00000109943	CRTAM	Mono
MonoM11	ENSG00000159842	ABR	Mono
MonoM11	ENSG00000101843	PSMD10	Mono
MonoM11	ENSG00000178209	PLEC	Mono
MonoM11	ENSG00000137509	PRCP	Mono
MonoM11	ENSG00000187446	CHP1	Mono
MonoM11	ENSG00000141956	PRDM15	Mono
MonoM11	ENSG00000176087	SLC35A4	Mono
MonoM11	ENSG00000163001	CCDC104	Mono
MonoM11	ENSG00000101849	TBL1X	Mono
MonoM11	ENSG00000035141	FAM136A	Mono
MonoM11	ENSG00000157350	ST3GAL2	Mono
MonoM11	ENSG00000163399	ATP1A1	Mono
MonoM11	ENSG00000099995	SF3A1	Mono
MonoM11	ENSG00000128951	DUT	Mono
MonoM11	ENSG00000177575	CD163	Mono
MonoM11	ENSG00000075089	ACTR6	Mono
MonoM11	ENSG00000075131	TIPIN	Mono
MonoM11	ENSG00000149260	CAPN5	Mono
MonoM11	ENSG00000239857	GET4	Mono
MonoM11	ENSG00000163964	PIGX	Mono
MonoM11	ENSG00000160584	SIK3	Mono
MonoM11	ENSG00000151176	PLBD2	Mono
MonoM11	ENSG00000188283	ZNF383	Mono
MonoM11	ENSG00000128731	HERC2	Mono
MonoM11	ENSG00000137166	FOXP4	Mono
MonoM11	ENSG00000268205	CTC-444N24.11	Mono
MonoM11	ENSG00000205730	ITPRIPL2	Mono
MonoM11	ENSG00000128789	PSMG2	Mono
MonoM11	ENSG00000198728	LDB1	Mono
MonoM11	ENSG00000130402	ACTN4	Mono
MonoM11	ENSG00000070831	CDC42	Mono
MonoM11	ENSG00000107581	EIF3A	Mono
MonoM11	ENSG00000177663	IL17RA	Mono
MonoM11	ENSG00000099139	PCSK5	Mono
MonoM11	ENSG00000143772	ITPKB	Mono
MonoM11	ENSG00000068724	TTC7A	Mono
MonoM11	ENSG00000134516	DOCK2	Mono
MonoM11	ENSG00000089094	KDM2B	Mono
MonoM11	ENSG00000138668	HNRNPD	Mono
MonoM11	ENSG00000172046	USP19	Mono
MonoM11	ENSG00000262580	RP11-334C17.5	Mono
MonoM11	ENSG00000164889	SLC4A2	Mono
MonoM11	ENSG00000068793	CYFIP1	Mono
MonoM11	ENSG00000089159	PXN	Mono
MonoM11	ENSG00000198911	SREBF2	Mono
MonoM11	ENSG00000248593	DSTNP2	Mono
MonoM11	ENSG00000147065	MSN	Mono
MonoM11	ENSG00000011376	LARS2	Mono
MonoM11	ENSG00000126107	HECTD3	Mono
MonoM11	ENSG00000102054	RBBP7	Mono
MonoM11	ENSG00000156831	NSMCE2	Mono
MonoM11	ENSG00000068971	PPP2R5B	Mono
MonoM11	ENSG00000204136	GGTA1P	Mono
MonoM11	ENSG00000042317	SPATA7	Mono
MonoM11	ENSG00000102078	SLC25A14	Mono
MonoM11	ENSG00000205903	ZNF316	Mono
MonoM11	ENSG00000166527	CLEC4D	Mono
MonoM11	ENSG00000011451	WIZ	Mono
MonoM11	ENSG00000129933	MAU2	Mono
MonoM11	ENSG00000089280	FUS	Mono
MonoM11	ENSG00000124422	USP22	Mono
MonoM11	ENSG00000166987	MBD6	Mono
MonoM11	ENSG00000107798	LIPA	Mono
MonoM11	ENSG00000129055	ANAPC13	Mono
MonoM11	ENSG00000172115	CYCS	Mono
MonoM11	ENSG00000175662	TOM1L2	Mono
MonoM11	ENSG00000020426	MNAT1	Mono
MonoM11	ENSG00000198938	MT-CO3	Mono
MonoM11	ENSG00000039523	FAM65A	Mono
MonoM11	ENSG00000240370	RPL13P5	Mono
MonoM11	ENSG00000089597	GANAB	Mono
MonoM11	ENSG00000102158	MAGT1	Mono
MonoM11	ENSG00000177889	UBE2N	Mono
MonoM11	ENSG00000126391	FRMD8	Mono
MonoM11	ENSG00000167895	TMC8	Mono
MonoM11	ENSG00000071894	CPSF1	Mono
MonoM11	ENSG00000075884	ARHGAP15	Mono
MonoM11	ENSG00000164104	HMGB2	Mono
MonoM11	ENSG00000146282	RARS2	Mono
MonoM11	ENSG00000240682	ISY1	Mono
MonoM11	ENSG00000104885	DOT1L	Mono
MonoM11	ENSG00000012232	EXTL3	Mono
MonoM11	ENSG00000160796	NBEAL2	Mono
MonoM11	ENSG00000137343	ATAT1	Mono
MonoM11	ENSG00000070047	PHRF1	Mono
MonoM11	ENSG00000130703	OSBPL2	Mono
MonoM11	ENSG00000163251	FZD5	Mono
MonoM11	ENSG00000165458	INPPL1	Mono
MonoM11	ENSG00000182359	KBTBD3	Mono
MonoM11	ENSG00000070081	NUCB2	Mono
MonoM11	ENSG00000255197	RP11-750H9.5	Mono
MonoM11	ENSG00000115946	PNO1	Mono
MonoM11	ENSG00000137944	CCBL2	Mono
MonoM11	ENSG00000109111	SUPT6H	Mono
MonoM11	ENSG00000164136	IL15	Mono
MonoM11	ENSG00000126602	TRAP1	Mono
MonoM11	ENSG00000196367	TRRAP	Mono
MonoM11	ENSG00000104365	IKBKB	Mono
MonoM11	ENSG00000137947	GTF2B	Mono
MonoM11	ENSG00000214413	BBIP1	Mono
MonoM11	ENSG00000146457	WTAP	Mono
MonoM11	ENSG00000114850	SSR3	Mono
MonoM11	ENSG00000204304	PBX2	Mono
MonoM11	ENSG00000143353	LYPLAL1	Mono
MonoM11	ENSG00000160298	C21orf58	Mono
MonoM11	ENSG00000137996	RTCA	Mono
MonoM11	ENSG00000099942	CRKL	Mono
MonoM11	ENSG00000144040	SFXN5	Mono
MonoM11	ENSG00000043143	PHF15	Mono
MonoM11	ENSG00000184381	PLA2G6	Mono
MonoM11	ENSG00000149089	APIP	Mono
MonoM11	ENSG00000076555	ACACB	Mono
MonoM11	ENSG00000102409	BEX4	Mono
MonoM11	ENSG00000260263	RP11-666N19.1	Mono
MonoM11	ENSG00000100242	SUN2	Mono
MonoM11	ENSG00000013563	DNASE1L1	Mono
MonoM11	ENSG00000128534	NAA38	Mono
MonoM11	ENSG00000013573	DDX11	Mono
MonoM11	ENSG00000127720	METTL25	Mono
MonoM11	ENSG00000157240	FZD1	Mono
MonoM11	ENSG00000171428	NAT1	Mono
MonoM11	ENSG00000092108	SCFD1	Mono
MonoM11	ENSG00000151876	FBXO4	Mono
MonoM11	ENSG00000257815	RP11-611E13.2	Mono
MonoM11	ENSG00000079337	RAPGEF3	Mono
MonoM11	ENSG00000142784	WDTC1	Mono
MonoM11	ENSG00000142798	HSPG2	Mono
MonoM11	ENSG00000152795	HNRPDL	Mono
MonoM11	ENSG00000180316	PNPLA1	Mono
MonoM11	ENSG00000162065	TBC1D24	Mono
MonoM11	ENSG00000115053	NCL	Mono
MonoM11	ENSG00000254317	RP11-473O4.5	Mono
MonoM11	ENSG00000187522	HSPA14	Mono
MonoM11	ENSG00000090975	PITPNM2	Mono
MonoM11	ENSG00000133398	MED10	Mono
MonoM11	ENSG00000158195	WASF2	Mono
MonoM11	ENSG00000149257	SERPINH1	Mono
MonoM11	ENSG00000235655	H3F3AP4	Mono
MonoM11	ENSG00000171490	RSL1D1	Mono
MonoM11	ENSG00000196730	DAPK1	Mono
MonoM11	ENSG00000079805	DNM2	Mono
MonoM11	ENSG00000128699	ORMDL1	Mono
MonoM11	ENSG00000109180	OCIAD1	Mono
MonoM11	ENSG00000130382	MLLT1	Mono
MonoM11	ENSG00000129625	REEP5	Mono
MonoM11	ENSG00000188917	TRMT2B	Mono
MonoM11	ENSG00000097007	ABL1	Mono
MonoM11	ENSG00000235750	KIAA0040	Mono
MonoM11	ENSG00000188295	ZNF669	Mono
MonoM11	ENSG00000141503	MINK1	Mono
MonoM11	ENSG00000204842	ATXN2	Mono
MonoM11	ENSG00000227500	SCAMP4	Mono
MonoM11	ENSG00000114316	USP4	Mono
MonoM11	ENSG00000129657	SEC14L1	Mono
MonoM11	ENSG00000108219	TSPAN14	Mono
MonoM11	ENSG00000174996	KLC2	Mono
MonoM11	ENSG00000104763	ASAH1	Mono
MonoM11	ENSG00000047849	MAP4	Mono
MonoM11	ENSG00000196498	NCOR2	Mono
MonoM11	ENSG00000090863	GLG1	Mono
MonoM11	ENSG00000166913	YWHAB	Mono
MonoM11	ENSG00000106049	HIBADH	Mono
MonoM11	ENSG00000124279	FASTKD3	Mono
MonoM11	ENSG00000160094	ZNF362	Mono
MonoM11	ENSG00000104774	MAN2B1	Mono
MonoM11	ENSG00000109445	ZNF330	Mono
MonoM11	ENSG00000110925	CSRNP2	Mono
MonoM11	ENSG00000100345	MYH9	Mono
MonoM11	ENSG00000104812	GYS1	Mono
MonoM11	ENSG00000164414	SLC35A1	Mono
MonoM11	ENSG00000160124	CCDC58	Mono
MonoM11	ENSG00000108278	ZNHIT3	Mono
MonoM11	ENSG00000102897	LYRM1	Mono
MonoM11	ENSG00000163875	MEAF6	Mono
MonoM11	ENSG00000072110	ACTN1	Mono
MonoM11	ENSG00000135637	CCDC142	Mono
MonoM11	ENSG00000204469	PRRC2A	Mono
MonoM11	ENSG00000242125	SNHG3	Mono
MonoM11	ENSG00000160190	SLC37A1	Mono
MonoM11	ENSG00000183513	COA5	Mono
MonoM11	ENSG00000055044	NOP58	Mono
MonoM11	ENSG00000188493	C19orf54	Mono
MonoM11	ENSG00000213533	TMEM110	Mono
MonoM11	ENSG00000020181	GPR124	Mono
MonoM11	ENSG00000129993	CBFA2T3	Mono
MonoM11	ENSG00000164494	PDSS2	Mono
MonoM11	ENSG00000147140	NONO	Mono
MonoM11	ENSG00000121297	TSHZ3	Mono
MonoM11	ENSG00000140025	EFCAB11	Mono
MonoM11	ENSG00000167491	GATAD2A	Mono
MonoM11	ENSG00000184788	SATL1	Mono
MonoM11	ENSG00000172775	FAM192A	Mono
MonoM11	ENSG00000133606	MKRN1	Mono
MonoM11	ENSG00000122218	COPA	Mono
MonoM11	ENSG00000164548	TRA2A	Mono
MonoM11	ENSG00000116525	TRIM62	Mono
MonoM11	ENSG00000196961	AP2A1	Mono
MonoM11	ENSG00000198804	MT-CO1	Mono
MonoM11	ENSG00000110400	PVRL1	Mono
MonoM11	ENSG00000160216	AGPAT3	Mono
MonoM11	ENSG00000157869	RAB28	Mono
MonoM11	ENSG00000117143	UAP1	Mono
MonoM11	ENSG00000150782	IL18	Mono
MonoM11	ENSG00000143919	CAMKMT	Mono
MonoM11	ENSG00000134780	DAGLA	Mono
MonoM11	ENSG00000204569	PPP1R10	Mono
MonoM11	ENSG00000225190	PLEKHM1	Mono
MonoM11	ENSG00000120699	EXOSC8	Mono
MonoM11	ENSG00000127507	EMR2	Mono
MonoM11	ENSG00000171282	BAHCC1	Mono
MonoM11	ENSG00000172830	SSH3	Mono
MonoM11	ENSG00000127511	SIN3B	Mono
MonoM11	ENSG00000226479	TMEM185B	Mono
MonoM11	ENSG00000141551	CSNK1D	Mono
MonoM11	ENSG00000173226	IQCB1	Mono
MonoM11	ENSG00000103042	SLC38A7	Mono
MonoM11	ENSG00000167182	SP2	Mono
MonoM11	ENSG00000110497	AMBRA1	Mono
MonoM11	ENSG00000100412	ACO2	Mono
MonoM11	ENSG00000124126	PREX1	Mono
MonoM11	ENSG00000149636	DSN1	Mono
MonoM11	ENSG00000139625	MAP3K12	Mono
MonoM11	ENSG00000171823	FBXL14	Mono
MonoM11	ENSG00000266753	RP11-690G19.3	Mono
MonoM11	ENSG00000167600	CYP2S1	Mono
MonoM11	ENSG00000165071	TMEM71	Mono
MonoM11	ENSG00000189376	C8orf76	Mono
MonoM11	ENSG00000163636	PSMD6	Mono
MonoM11	ENSG00000103056	SMPD3	Mono
MonoM11	ENSG00000172936	MYD88	Mono
MonoM11	ENSG00000116688	MFN2	Mono
MonoM11	ENSG00000103061	SLC7A6OS	Mono
MonoM11	ENSG00000108509	CAMTA2	Mono
MonoM11	ENSG00000110665	C11orf21	Mono
MonoM11	ENSG00000254087	LYN	Mono
MonoM11	ENSG00000203705	TATDN3	Mono
MonoM11	ENSG00000257621	RP11-349A22.5	Mono
MonoM11	ENSG00000147677	EIF3H	Mono
MonoM11	ENSG00000072501	SMC1A	Mono
MonoM11	ENSG00000165113	GKAP1	Mono
MonoM11	ENSG00000103091	WDR59	Mono
MonoM11	ENSG00000196123	KIAA0895L	Mono
MonoM11	ENSG00000143126	CELSR2	Mono
MonoM11	ENSG00000108557	RAI1	Mono
MonoM11	ENSG00000121774	KHDRBS1	Mono
MonoM11	ENSG00000103549	RNF40	Mono
MonoM11	ENSG00000122566	HNRNPA2B1	Mono
MonoM11	ENSG00000183283	DAZAP2	Mono
MonoM11	ENSG00000196422	PPP1R26	Mono
MonoM11	ENSG00000145016	KIAA0226	Mono
MonoM11	ENSG00000105514	RAB3D	Mono
MonoM11	ENSG00000074855	ANO8	Mono
MonoM11	ENSG00000148396	SEC16A	Mono
MonoM11	ENSG00000121542	SEC22A	Mono
MonoM11	ENSG00000132846	ZBED3	Mono
MonoM11	ENSG00000105245	NUMBL	Mono
MonoM11	ENSG00000099331	MYO9B	Mono
MonoM11	ENSG00000164934	DCAF13	Mono
MonoM11	ENSG00000167323	STIM1	Mono
MonoM11	ENSG00000142002	DPP9	Mono
MonoM11	ENSG00000096746	HNRNPH3	Mono
MonoM11	ENSG00000148411	NACC2	Mono
MonoM11	ENSG00000269609	RP11-18I14.10	Mono
MonoM11	ENSG00000180953	ST20	Mono
MonoM11	ENSG00000134453	RBM17	Mono
MonoM11	ENSG00000135503	ACVR1B	Mono
MonoM11	ENSG00000173890	GPR160	Mono
MonoM11	ENSG00000116815	CD58	Mono
MonoM11	ENSG00000053900	ANAPC4	Mono
MonoM11	ENSG00000153044	CENPH	Mono
MonoM11	ENSG00000198793	MTOR	Mono
MonoM11	ENSG00000103326	SOLH	Mono
MonoM11	ENSG00000153046	CDYL	Mono
MonoM11	ENSG00000143418	CERS2	Mono
MonoM11	ENSG00000121057	AKAP1	Mono
MonoM11	ENSG00000167380	ZNF226	Mono
MonoM11	ENSG00000184007	PTP4A2	Mono
MonoM11	ENSG00000089639	GMIP	Mono
MonoM11	ENSG00000219665	CTD-2006C1.2	Mono
MonoM11	ENSG00000145293	ENOPH1	Mono
MonoM11	ENSG00000156711	MAPK13	Mono
MonoM11	ENSG00000054277	OPN3	Mono
MonoM11	ENSG00000144711	IQSEC1	Mono
MonoM11	ENSG00000171055	FEZ2	Mono
MonoM11	ENSG00000150455	TIRAP	Mono
MonoM11	ENSG00000198909	MAP3K3	Mono
MonoM11	ENSG00000054282	SDCCAG8	Mono
MonoM11	ENSG00000197226	TBC1D9B	Mono
MonoM11	ENSG00000166507	NDST2	Mono
MonoM11	ENSG00000261338	RP11-378A13.1	Mono
MonoM11	ENSG00000158470	B4GALT5	Mono
MonoM11	ENSG00000075415	SLC25A3	Mono
MonoM11	ENSG00000165282	PIGO	Mono
MonoM11	ENSG00000107672	NSMCE4A	Mono
MonoM11	ENSG00000177731	FLII	Mono
MonoM11	ENSG00000184903	IMMP2L	Mono
MonoM11	ENSG00000174586	ZNF497	Mono
MonoM11	ENSG00000032742	IFT88	Mono
MonoM11	ENSG00000093072	CECR1	Mono
MonoM11	ENSG00000137221	TJAP1	Mono
MonoM11	ENSG00000140688	C16orf58	Mono
MonoM11	ENSG00000121578	B4GALT4	Mono
MonoM11	ENSG00000123737	EXOSC9	Mono
MonoM11	ENSG00000176623	FAM82B	Mono
MonoM11	ENSG00000117010	ZNF684	Mono
MonoM11	ENSG00000134152	KATNBL1	Mono
MonoM11	ENSG00000242687	AC004893.11	Mono
MonoM11	ENSG00000093217	XYLB	Mono
MonoM11	ENSG00000168803	ADAL	Mono
MonoM11	ENSG00000100422	CERK	Mono
MonoM11	ENSG00000100425	BRD1	Mono
MonoM11	ENSG00000198843	SELT	Mono
MonoM11	ENSG00000135698	MPHOSPH6	Mono
MonoM11	ENSG00000130638	ATXN10	Mono
MonoM11	ENSG00000196562	SULF2	Mono
MonoM11	ENSG00000228343	RP11-1148L6.5	Mono
MonoM11	ENSG00000135709	KIAA0513	Mono
MonoM11	ENSG00000111845	PAK1IP1	Mono
MonoM11	ENSG00000173402	DAG1	Mono
MonoM11	ENSG00000196576	PLXNB2	Mono
MonoM11	ENSG00000111729	CLEC4A	Mono
MonoM11	ENSG00000179163	FUCA1	Mono
MonoM11	ENSG00000241258	CRCP	Mono
MonoM11	ENSG00000168256	NKIRAS2	Mono
MonoM11	ENSG00000113575	PPP2CA	Mono
MonoM11	ENSG00000142733	MAP3K6	Mono
MonoM11	ENSG00000040933	INPP4A	Mono
MonoM11	ENSG00000164111	ANXA5	Mono
MonoM11	ENSG00000138381	ASNSD1	Mono
MonoM11	ENSG00000138385	SSB	Mono
MonoM11	ENSG00000143549	TPM3	Mono
MonoM11	ENSG00000100403	ZC3H7B	Mono
MonoM11	ENSG00000081760	AACS	Mono
MonoM11	ENSG00000184271	POU6F1	Mono
MonoM11	ENSG00000260078	RP11-44F14.1	Mono
MonoM11	ENSG00000146094	DOK3	Mono
MonoM11	ENSG00000197283	SYNGAP1	Mono
MonoM11	ENSG00000197976	AKAP17A	Mono
MonoM11	ENSG00000261662	RP5-1042I8.7	Mono
MonoM11	ENSG00000213676	ATF6B	Mono
MonoM11	ENSG00000100023	PPIL2	Mono
MonoM11	ENSG00000122678	POLM	Mono
MonoM11	ENSG00000164162	ANAPC10	Mono
MonoM11	ENSG00000134452	FBXO18	Mono
MonoM11	ENSG00000103429	BFAR	Mono
MonoM11	ENSG00000160293	VAV2	Mono
MonoM11	ENSG00000162144	CYBASC3	Mono
MonoM11	ENSG00000149639	SOGA1	Mono
MonoM11	ENSG00000167004	PDIA3	Mono
MonoM11	ENSG00000182095	TNRC18	Mono
MonoM11	ENSG00000079332	SAR1A	Mono
MonoM11	ENSG00000135686	KLHL36	Mono
MonoM11	ENSG00000099949	LZTR1	Mono
MonoM11	ENSG00000105429	MEGF8	Mono
MonoM11	ENSG00000160959	LRRC14	Mono
MonoM11	ENSG00000144048	DUSP11	Mono
MonoM11	ENSG00000185418	TARSL2	Mono
MonoM11	ENSG00000106012	IQCE	Mono
MonoM11	ENSG00000261827	RP11-340F14.5	Mono
MonoM11	ENSG00000153885	KCTD15	Mono
MonoM11	ENSG00000131373	HACL1	Mono
MonoM11	ENSG00000141867	BRD4	Mono
MonoM11	ENSG00000110077	MS4A6A	Mono
MonoM11	ENSG00000104814	MAP4K1	Mono
MonoM11	ENSG00000139597	N4BP2L1	Mono
MonoM11	ENSG00000164068	RNF123	Mono
MonoM11	ENSG00000243317	C7orf73	Mono
MonoM11	ENSG00000179476	C14orf28	Mono
MonoM11	ENSG00000099991	CABIN1	Mono
MonoM11	ENSG00000079432	CIC	Mono
MonoM11	ENSG00000104613	INTS10	Mono
MonoM11	ENSG00000140848	CPNE2	Mono
MonoM11	ENSG00000185164	NOMO2	Mono
MonoM11	ENSG00000160803	UBQLN4	Mono
MonoM11	ENSG00000183506	PI4KAP2	Mono
MonoM11	ENSG00000144746	ARL6IP5	Mono
MonoM11	ENSG00000104972	LILRB1	Mono
MonoM11	ENSG00000196663	TECPR2	Mono
MonoM11	ENSG00000051009	FAM160A2	Mono
MonoM11	ENSG00000082641	NFE2L1	Mono
MonoM11	ENSG00000162341	TPCN2	Mono
MonoM11	ENSG00000189339	SLC35E2B	Mono
MonoM11	ENSG00000084774	CAD	Mono
MonoM11	ENSG00000205758	CRYZL1	Mono
MonoM11	ENSG00000118096	IFT46	Mono
MonoM11	ENSG00000178913	TAF7	Mono
MonoM11	ENSG00000038532	CLEC16A	Mono
MonoM11	ENSG00000143178	TBX19	Mono
MonoM11	ENSG00000168301	KCTD6	Mono
MonoM11	ENSG00000130052	STARD8	Mono
MonoM11	ENSG00000176986	SEC24C	Mono
MonoM11	ENSG00000204463	BAG6	Mono
MonoM11	ENSG00000140030	GPR65	Mono
MonoM11	ENSG00000087111	PIGS	Mono
MonoM11	ENSG00000129646	QRICH2	Mono
MonoM11	ENSG00000167716	WDR81	Mono
MonoM11	ENSG00000132382	MYBBP1A	Mono
MonoM11	ENSG00000198646	NCOA6	Mono
MonoM11	ENSG00000147654	EBAG9	Mono
MonoM11	ENSG00000121964	GTDC1	Mono
MonoM11	ENSG00000268220	AC008040.1	Mono
MonoM11	ENSG00000164346	NSA2	Mono
MonoM11	ENSG00000198752	CDC42BPB	Mono
MonoM11	ENSG00000179304	FAM156B	Mono
MonoM11	ENSG00000111276	CDKN1B	Mono
MonoM11	ENSG00000115947	ORC4	Mono
MonoM11	ENSG00000132205	EMILIN2	Mono
MonoM11	ENSG00000100330	MTMR3	Mono
MonoM11	ENSG00000250565	ATP6V1E2	Mono
MonoM11	ENSG00000123444	KBTBD4	Mono
MonoM11	ENSG00000087269	NOP14	Mono
MonoM11	ENSG00000177728	KIAA0195	Mono
MonoM11	ENSG00000246731	CTD-2514K5.2	Mono
MonoM11	ENSG00000105397	TYK2	Mono
MonoM11	ENSG00000107021	TBC1D13	Mono
MonoM11	ENSG00000179134	SAMD4B	Mono
MonoM11	ENSG00000204176	SYT15	Mono
MonoM11	ENSG00000115677	HDLBP	Mono
MonoM11	ENSG00000178921	PFAS	Mono
MonoM11	ENSG00000163162	RNF149	Mono
MonoM11	ENSG00000206418	RAB12	Mono
MonoM11	ENSG00000183864	TOB2	Mono
MonoM11	ENSG00000261468	RP11-1024P17.1	Mono
MonoM11	ENSG00000268758	EMR4P	Mono
MonoM11	ENSG00000168495	POLR3D	Mono
MonoM11	ENSG00000114867	EIF4G1	Mono
MonoM11	ENSG00000049449	RCN1	Mono
MonoM11	ENSG00000135392	DNAJC14	Mono
MonoM11	ENSG00000135317	SNX14	Mono
MonoM11	ENSG00000092098	RNF31	Mono
MonoM11	ENSG00000148606	POLR3A	Mono
MonoM11	ENSG00000068912	ERLEC1	Mono
MonoM11	ENSG00000215908	CROCCP2	Mono
MonoM11	ENSG00000105323	HNRNPUL1	Mono
MonoM11	ENSG00000162804	SNED1	Mono
MonoM11	ENSG00000134955	SLC37A2	Mono
MonoM11	ENSG00000143641	GALNT2	Mono
MonoM11	ENSG00000151611	MMAA	Mono
MonoM11	ENSG00000261596	CTB-31N19.3	Mono
MonoM11	ENSG00000149428	HYOU1	Mono
MonoM11	ENSG00000260837	RP11-434B12.1	Mono
MonoM11	ENSG00000049167	ERCC8	Mono
MonoM11	ENSG00000050130	JKAMP	Mono
MonoM11	ENSG00000165801	ARHGEF40	Mono
MonoM11	ENSG00000146416	AIG1	Mono
MonoM11	ENSG00000108292	MLLT6	Mono
MonoM11	ENSG00000076201	PTPN23	Mono
MonoM11	ENSG00000141905	NFIC	Mono
MonoM11	ENSG00000132406	TMEM128	Mono
MonoM11	ENSG00000147274	RBMX	Mono
MonoM11	ENSG00000149658	YTHDF1	Mono
MonoM11	ENSG00000152348	ATG10	Mono
MonoM11	ENSG00000165637	VDAC2	Mono
MonoM11	ENSG00000185359	HGS	Mono
MonoM11	ENSG00000125730	C3	Mono
MonoM11	ENSG00000150990	DHX37	Mono
MonoM11	ENSG00000175029	CTBP2	Mono
MonoM11	ENSG00000164654	MIOS	Mono
MonoM11	ENSG00000130158	DOCK6	Mono
MonoM11	ENSG00000117298	ECE1	Mono
MonoM11	ENSG00000151923	TIAL1	Mono
MonoM11	ENSG00000079257	LXN	Mono
MonoM11	ENSG00000100241	SBF1	Mono
MonoM11	ENSG00000160233	LRRC3	Mono
MonoM11	ENSG00000267990	CTD-3187F8.15	Mono
MonoM11	ENSG00000115919	KYNU	Mono
MonoM11	ENSG00000225470	JPX	Mono
MonoM11	ENSG00000196924	FLNA	Mono
MonoM11	ENSG00000160326	SLC2A6	Mono
MonoM11	ENSG00000163820	FYCO1	Mono
MonoM11	ENSG00000243716	61E3.4	Mono
MonoM11	ENSG00000198464	ZNF480	Mono
MonoM11	ENSG00000142208	AKT1	Mono
MonoM11	ENSG00000164687	FABP5	Mono
MonoM11	ENSG00000168610	STAT3	Mono
MonoM11	ENSG00000204634	TBC1D8	Mono
MonoM11	ENSG00000185101	ANO9	Mono
MonoM11	ENSG00000168488	ATXN2L	Mono
MonoM11	ENSG00000181523	SGSH	Mono
MonoM11	ENSG00000125810	CD93	Mono
MonoM11	ENSG00000106868	SUSD1	Mono
MonoM11	ENSG00000147364	FBXO25	Mono
MonoM11	ENSG00000129667	RHBDF2	Mono
MonoM11	ENSG00000145428	RNF175	Mono
MonoM11	ENSG00000124098	FAM210B	Mono
MonoM11	ENSG00000114784	EIF1B	Mono
MonoM11	ENSG00000187741	FANCA	Mono
MonoM11	ENSG00000215790	SLC35E2	Mono
MonoM11	ENSG00000112303	VNN2	Mono
MonoM11	ENSG00000081870	HSPB11	Mono
MonoM11	ENSG00000166226	CCT2	Mono
MonoM11	ENSG00000168288	MMADHC	Mono
MonoM11	ENSG00000184985	SORCS2	Mono
MonoM11	ENSG00000100227	POLDIP3	Mono
MonoM11	ENSG00000133678	TMEM254	Mono
MonoM11	ENSG00000256683	ZNF350	Mono
MonoM10	ENSG00000178950	GAK	Mono
MonoM10	ENSG00000163605	PPP4R2	Mono
MonoM10	ENSG00000110330	BIRC2	Mono
MonoM10	ENSG00000187735	TCEA1	Mono
MonoM10	ENSG00000168118	RAB4A	Mono
MonoM10	ENSG00000164924	YWHAZ	Mono
MonoM10	ENSG00000170035	UBE2E3	Mono
MonoM10	ENSG00000118507	AKAP7	Mono
MonoM10	ENSG00000026103	FAS	Mono
MonoM10	ENSG00000008853	RHOBTB2	Mono
MonoM10	ENSG00000007923	DNAJC11	Mono
MonoM10	ENSG00000164751	PEX2	Mono
MonoM10	ENSG00000253738	GS1-251I9.4	Mono
MonoM10	ENSG00000239264	TXNDC5	Mono
MonoM10	ENSG00000138430	OLA1	Mono
MonoM10	ENSG00000086189	DIMT1	Mono
MonoM10	ENSG00000081154	PCNP	Mono
MonoM10	ENSG00000242193	RP11-568K15.1	Mono
MonoM10	ENSG00000100307	CBX7	Mono
MonoM10	ENSG00000154589	LY96	Mono
MonoM10	ENSG00000162623	TYW3	Mono
MonoM10	ENSG00000112877	CEP72	Mono
MonoM10	ENSG00000197943	PLCG2	Mono
MonoM10	ENSG00000215548	RP11-764K9.4	Mono
MonoM10	ENSG00000168000	BSCL2	Mono
MonoM10	ENSG00000110696	C11orf58	Mono
MonoM10	ENSG00000221823	PPP3R1	Mono
MonoM10	ENSG00000120805	ARL1	Mono
MonoM10	ENSG00000155330	C16orf87	Mono
MonoM10	ENSG00000078140	UBE2K	Mono
MonoM10	ENSG00000142185	TRPM2	Mono
MonoM10	ENSG00000006744	ELAC2	Mono
MonoM10	ENSG00000186298	PPP1CC	Mono
MonoM10	ENSG00000072849	DERL2	Mono
MonoM10	ENSG00000103978	TMEM87A	Mono
MonoM10	ENSG00000129636	ITFG1	Mono
MonoM10	ENSG00000197223	C1D	Mono
MonoM10	ENSG00000152422	XRCC4	Mono
MonoM10	ENSG00000115540	MOB4	Mono
MonoM10	ENSG00000120533	ENY2	Mono
MonoM10	ENSG00000119414	PPP6C	Mono
MonoM10	ENSG00000102931	ARL2BP	Mono
MonoM10	ENSG00000268713	CTC-444N24.8	Mono
MonoM10	ENSG00000127314	RAP1B	Mono
MonoM10	ENSG00000204370	SDHD	Mono
MonoM10	ENSG00000166135	HIF1AN	Mono
MonoM10	ENSG00000108064	TFAM	Mono
MonoM10	ENSG00000211460	TSN	Mono
MonoM10	ENSG00000163682	RPL9	Mono
MonoM10	ENSG00000101166	SLMO2	Mono
MonoM10	ENSG00000116171	SCP2	Mono
MonoM10	ENSG00000198839	ZNF277	Mono
MonoM10	ENSG00000101052	IFT52	Mono
MonoM10	ENSG00000102317	RBM3	Mono
MonoM10	ENSG00000147996	CBWD5	Mono
MonoM10	ENSG00000130985	UBA1	Mono
MonoM10	ENSG00000166012	TAF1D	Mono
MonoM10	ENSG00000174173	TRMT10C	Mono
MonoM10	ENSG00000161547	SRSF2	Mono
MonoM10	ENSG00000116473	RAP1A	Mono
MonoM10	ENSG00000113851	CRBN	Mono
MonoM10	ENSG00000230989	HSBP1	Mono
MonoM10	ENSG00000258733	CTD-2341M24.1	Mono
MonoM10	ENSG00000218739	AC007390.5	Mono
MonoM10	ENSG00000198898	CAPZA2	Mono
MonoM10	ENSG00000179152	TCAIM	Mono
MonoM10	ENSG00000067606	PRKCZ	Mono
MonoM10	ENSG00000180228	PRKRA	Mono
MonoM10	ENSG00000183597	C22orf25	Mono
MonoM10	ENSG00000198791	CNOT7	Mono
MonoM10	ENSG00000044090	CUL7	Mono
MonoM10	ENSG00000091140	DLD	Mono
MonoM10	ENSG00000136156	ITM2B	Mono
MonoM10	ENSG00000181222	POLR2A	Mono
MonoM10	ENSG00000117758	STX12	Mono
MonoM10	ENSG00000120837	NFYB	Mono
MonoM10	ENSG00000131171	SH3BGRL	Mono
MonoM10	ENSG00000103111	MON1B	Mono
MonoM10	ENSG00000168758	SEMA4C	Mono
MonoM10	ENSG00000138785	INTS12	Mono
MonoM10	ENSG00000134077	THUMPD3	Mono
MonoM10	ENSG00000143158	MPC2	Mono
MonoM10	ENSG00000228106	RP11-452F19.3	Mono
MonoM10	ENSG00000074370	ATP2A3	Mono
MonoM10	ENSG00000136146	MED4	Mono
MonoM10	ENSG00000104671	DCTN6	Mono
MonoM10	ENSG00000122068	FYTTD1	Mono
MonoM10	ENSG00000134283	PPHLN1	Mono
MonoM10	ENSG00000123427	METTL21B	Mono
MonoM10	ENSG00000086300	SNX10	Mono
MonoM10	ENSG00000115392	FANCL	Mono
MonoM10	ENSG00000134108	ARL8B	Mono
MonoM10	ENSG00000121579	NAA50	Mono
MonoM10	ENSG00000143162	CREG1	Mono
MonoM10	ENSG00000078304	PPP2R5C	Mono
MonoM10	ENSG00000115275	MOGS	Mono
MonoM10	ENSG00000119537	KDSR	Mono
MonoM10	ENSG00000078237	C12orf5	Mono
MonoM10	ENSG00000123329	ARHGAP9	Mono
MonoM10	ENSG00000109270	LAMTOR3	Mono
MonoM10	ENSG00000101928	MOSPD1	Mono
MonoM10	ENSG00000015532	XYLT2	Mono
MonoM10	ENSG00000164823	OSGIN2	Mono
MonoM10	ENSG00000137714	FDX1	Mono
MonoM10	ENSG00000161654	LSM12	Mono
MonoM10	ENSG00000072401	UBE2D1	Mono
MonoM10	ENSG00000154813	DPH3	Mono
MonoM10	ENSG00000166797	FAM96A	Mono
MonoM10	ENSG00000100814	CCNB1IP1	Mono
MonoM10	ENSG00000065615	CYB5R4	Mono
MonoM10	ENSG00000135439	AGAP2	Mono
MonoM10	ENSG00000137497	NUMA1	Mono
MonoM10	ENSG00000107362	FAM108B1	Mono
MonoM10	ENSG00000162607	USP1	Mono
MonoM10	ENSG00000136783	NIPSNAP3A	Mono
MonoM10	ENSG00000196704	AMZ2	Mono
MonoM10	ENSG00000145781	COMMD10	Mono
MonoM10	ENSG00000145782	ATG12	Mono
MonoM10	ENSG00000067992	PDK3	Mono
MonoM10	ENSG00000259330	RP11-64K12.2	Mono
MonoM10	ENSG00000168763	CNNM3	Mono
MonoM10	ENSG00000111644	ACRBP	Mono
MonoM10	ENSG00000183291	2020-09-15	Mono
MonoM10	ENSG00000235954	TTC28-AS1	Mono
MonoM10	ENSG00000027697	IFNGR1	Mono
MonoM10	ENSG00000159314	ARHGAP27	Mono
MonoM10	ENSG00000144182	LIPT1	Mono
MonoM10	ENSG00000124380	SNRNP27	Mono
MonoM10	ENSG00000263391	AL512428.1	Mono
MonoM10	ENSG00000103642	LACTB	Mono
MonoM10	ENSG00000137575	SDCBP	Mono
MonoM10	ENSG00000181789	COPG1	Mono
MonoM10	ENSG00000128609	NDUFA5	Mono
MonoM10	ENSG00000133731	IMPA1	Mono
MonoM10	ENSG00000126653	NSRP1	Mono
MonoM10	ENSG00000242247	ARFGAP3	Mono
MonoM10	ENSG00000218283	MORF4L1P1	Mono
MonoM10	ENSG00000135070	ISCA1	Mono
MonoM10	ENSG00000139726	DENR	Mono
MonoM10	ENSG00000182220	ATP6AP2	Mono
MonoM10	ENSG00000162368	CMPK1	Mono
MonoM10	ENSG00000082146	STRADB	Mono
MonoM10	ENSG00000165092	ALDH1A1	Mono
MonoM10	ENSG00000175931	UBE2O	Mono
MonoM10	ENSG00000165678	GHITM	Mono
MonoM10	ENSG00000196776	CD47	Mono
MonoM10	ENSG00000086598	TMED2	Mono
MonoM10	ENSG00000168374	ARF4	Mono
MonoM10	ENSG00000149091	DGKZ	Mono
MonoM10	ENSG00000155438	MKI67IP	Mono
MonoM10	ENSG00000104231	ZFAND1	Mono
MonoM10	ENSG00000231027	AC079325.6	Mono
MonoM10	ENSG00000113456	RAD1	Mono
MonoM10	ENSG00000245937	CTC-228N24.3	Mono
MonoM10	ENSG00000089154	GCN1L1	Mono
MonoM10	ENSG00000115687	PASK	Mono
MonoM10	ENSG00000111642	CHD4	Mono
MonoM10	ENSG00000156050	FAM161B	Mono
MonoM10	ENSG00000114416	FXR1	Mono
MonoM10	ENSG00000144504	ANKMY1	Mono
MonoM10	ENSG00000170540	ARL6IP1	Mono
MonoM10	ENSG00000115750	TAF1B	Mono
MonoM10	ENSG00000118855	MFSD1	Mono
MonoM10	ENSG00000122643	NT5C3	Mono
MonoM10	ENSG00000167972	ABCA3	Mono
MonoM10	ENSG00000178252	WDR6	Mono
MonoM10	ENSG00000133393	FOPNL	Mono
MonoM10	ENSG00000102572	STK24	Mono
MonoM10	ENSG00000173868	PHOSPHO1	Mono
MonoM10	ENSG00000010270	STARD3NL	Mono
MonoM10	ENSG00000111666	CHPT1	Mono
MonoM10	ENSG00000157353	FUK	Mono
MonoM10	ENSG00000113583	C5orf15	Mono
MonoM10	ENSG00000166200	COPS2	Mono
MonoM10	ENSG00000126860	EVI2A	Mono
MonoM10	ENSG00000177879	AP3S1	Mono
MonoM10	ENSG00000114554	PLXNA1	Mono
MonoM10	ENSG00000094841	UPRT	Mono
MonoM10	ENSG00000149503	INCENP	Mono
MonoM10	ENSG00000008282	SYPL1	Mono
MonoM10	ENSG00000205356	TECPR1	Mono
MonoM10	ENSG00000077235	GTF3C1	Mono
MonoM10	ENSG00000124608	AARS2	Mono
MonoM10	ENSG00000070756	PABPC1	Mono
MonoM10	ENSG00000023697	DERA	Mono
MonoM10	ENSG00000152558	TMEM123	Mono
MonoM10	ENSG00000134717	BTF3L4	Mono
MonoM10	ENSG00000118246	FASTKD2	Mono
MonoM10	ENSG00000174720	LARP7	Mono
MonoM10	ENSG00000144895	EIF2A	Mono
MonoM10	ENSG00000112357	PEX7	Mono
MonoM10	ENSG00000120688	WBP4	Mono
MonoM10	ENSG00000123106	CCDC91	Mono
MonoM10	ENSG00000125375	ATP5S	Mono
MonoM10	ENSG00000182307	C8orf33	Mono
MonoM10	ENSG00000137876	RSL24D1	Mono
MonoM10	ENSG00000083937	CHMP2B	Mono
MonoM10	ENSG00000178764	ZHX2	Mono
MonoM10	ENSG00000172239	PAIP1	Mono
MonoM10	ENSG00000230084	RP4-613B23.1	Mono
MonoM10	ENSG00000169446	MMGT1	Mono
MonoM10	ENSG00000166275	C10orf32	Mono
MonoM10	ENSG00000143127	ITGA10	Mono
MonoM10	ENSG00000158985	CDC42SE2	Mono
MonoM10	ENSG00000132600	PRMT7	Mono
MonoM10	ENSG00000077721	UBE2A	Mono
MonoM10	ENSG00000213639	PPP1CB	Mono
MonoM10	ENSG00000119777	TMEM214	Mono
MonoM10	ENSG00000122958	VPS26A	Mono
MonoM10	ENSG00000160131	VMA21	Mono
MonoM10	ENSG00000122376	FAM35A	Mono
MonoM10	ENSG00000133739	LRRCC1	Mono
MonoM10	ENSG00000266405	CBX3P2	Mono
MonoM10	ENSG00000128394	APOBEC3F	Mono
MonoM10	ENSG00000188452	CERKL	Mono
MonoM10	ENSG00000135482	ZC3H10	Mono
MonoM10	ENSG00000143499	SMYD2	Mono
MonoM10	ENSG00000104388	RAB2A	Mono
MonoM10	ENSG00000103769	RAB11A	Mono
MonoM10	ENSG00000131061	ZNF341	Mono
MonoM10	ENSG00000196187	TMEM63A	Mono
MonoM10	ENSG00000166888	STAT6	Mono
MonoM10	ENSG00000165169	DYNLT3	Mono
MonoM10	ENSG00000057663	ATG5	Mono
MonoM10	ENSG00000203644	AC083799.1	Mono
MonoM10	ENSG00000145979	TBC1D7	Mono
MonoM10	ENSG00000167625	ZNF526	Mono
MonoM10	ENSG00000224086	LL22NC03-86G7.1	Mono
MonoM10	ENSG00000143624	INTS3	Mono
MonoM10	ENSG00000140307	GTF2A2	Mono
MonoM10	ENSG00000134058	CDK7	Mono
MonoM10	ENSG00000068697	LAPTM4A	Mono
MonoM10	ENSG00000198856	OSTC	Mono
MonoM10	ENSG00000126945	HNRNPH2	Mono
MonoM10	ENSG00000167395	ZNF646	Mono
MonoM10	ENSG00000129480	DTD2	Mono
MonoM10	ENSG00000092199	HNRNPC	Mono
MonoM10	ENSG00000034063	UHRF1	Mono
MonoM10	ENSG00000197694	SPTAN1	Mono
MonoM10	ENSG00000085449	WDFY1	Mono
MonoM10	ENSG00000157881	PANK4	Mono
MonoM10	ENSG00000141564	RPTOR	Mono
MonoM10	ENSG00000088970	PLK1S1	Mono
MonoM10	ENSG00000099246	RAB18	Mono
MonoM10	ENSG00000156384	SFR1	Mono
MonoM10	ENSG00000120899	PTK2B	Mono
MonoM10	ENSG00000168434	COG7	Mono
MonoM10	ENSG00000158163	DZIP1L	Mono
MonoM10	ENSG00000182552	RWDD4	Mono
MonoM10	ENSG00000181061	HIGD1A	Mono
MonoM10	ENSG00000089022	MAPKAPK5	Mono
MonoM10	ENSG00000143742	SRP9	Mono
MonoM10	ENSG00000125637	PSD4	Mono
MonoM10	ENSG00000144566	RAB5A	Mono
MonoM10	ENSG00000184182	UBE2F	Mono
MonoM10	ENSG00000137814	HAUS2	Mono
MonoM10	ENSG00000120318	ARAP3	Mono
MonoM10	ENSG00000093167	LRRFIP2	Mono
MonoM10	ENSG00000234635	RP11-9E13.2	Mono
MonoM10	ENSG00000124767	GLO1	Mono
MonoM10	ENSG00000107537	PHYH	Mono
MonoM10	ENSG00000169062	UPF3A	Mono
MonoM10	ENSG00000198925	ATG9A	Mono
MonoM10	ENSG00000104164	BLOC1S6	Mono
MonoM10	ENSG00000104408	EIF3E	Mono
MonoM10	ENSG00000172340	SUCLG2	Mono
MonoM10	ENSG00000100528	CNIH	Mono
MonoM10	ENSG00000136986	DERL1	Mono
MonoM10	ENSG00000103932	RPAP1	Mono
MonoM10	ENSG00000049245	VAMP3	Mono
MonoM10	ENSG00000186665	C17orf58	Mono
MonoM10	ENSG00000160214	RRP1	Mono
MonoM10	ENSG00000054219	LY75	Mono
MonoM10	ENSG00000175348	TMEM9B	Mono
MonoM10	ENSG00000081307	UBA5	Mono
MonoM10	ENSG00000092929	UNC13D	Mono
MonoM10	ENSG00000104765	BNIP3L	Mono
MonoM10	ENSG00000130475	FCHO1	Mono
MonoM10	ENSG00000148175	STOM	Mono
MonoM10	ENSG00000166598	HSP90B1	Mono
MonoM10	ENSG00000230438	RP11-420G6.4	Mono
MonoM10	ENSG00000102302	FGD1	Mono
MonoM10	ENSG00000168268	NT5DC2	Mono
MonoM10	ENSG00000145425	RPS3A	Mono
MonoM10	ENSG00000122565	CBX3	Mono
MonoM10	ENSG00000173960	UBXN2A	Mono
MonoM10	ENSG00000185862	EVI2B	Mono
MonoM10	ENSG00000127084	FGD3	Mono
MonoM10	ENSG00000062194	GPBP1	Mono
MonoM10	ENSG00000105662	CRTC1	Mono
MonoM10	ENSG00000132740	IGHMBP2	Mono
MonoM10	ENSG00000139323	POC1B	Mono
MonoM10	ENSG00000073584	SMARCE1	Mono
MonoM10	ENSG00000064726	BTBD1	Mono
MonoM10	ENSG00000119048	UBE2B	Mono
MonoM10	ENSG00000118579	MED28	Mono
MonoM10	ENSG00000132664	POLR3F	Mono
MonoM10	ENSG00000112033	PPARD	Mono
MonoM10	ENSG00000165669	FAM204A	Mono
MonoM10	ENSG00000153310	FAM49B	Mono
MonoM10	ENSG00000136888	ATP6V1G1	Mono
MonoM10	ENSG00000198015	MRPL42	Mono
MonoM10	ENSG00000086015	MAST2	Mono
MonoM10	ENSG00000154174	TOMM70A	Mono
MonoM10	ENSG00000118816	CCNI	Mono
MonoM10	ENSG00000198612	COPS8	Mono
MonoM10	ENSG00000140678	ITGAX	Mono
MonoM10	ENSG00000168904	LRRC28	Mono
MonoM10	ENSG00000189403	HMGB1	Mono
MonoM10	ENSG00000160602	NEK8	Mono
MonoM10	ENSG00000166260	COX11	Mono
MonoM10	ENSG00000126012	KDM5C	Mono
MonoM10	ENSG00000168255	POLR2J3	Mono
MonoM10	ENSG00000089063	TMEM230	Mono
MonoM10	ENSG00000095319	NUP188	Mono
MonoM10	ENSG00000116752	BCAS2	Mono
MonoM10	ENSG00000198189	HSD17B11	Mono
MonoM10	ENSG00000065548	ZC3H15	Mono
MonoM10	ENSG00000254635	WAC-AS1	Mono
MonoM10	ENSG00000170222	ADPRM	Mono
MonoM10	ENSG00000120742	SERP1	Mono
MonoM10	ENSG00000130816	DNMT1	Mono
MonoM10	ENSG00000164620	RELL2	Mono
MonoM10	ENSG00000171608	PIK3CD	Mono
MonoM10	ENSG00000146729	GBAS	Mono
MonoM10	ENSG00000106603	COA1	Mono
MonoM10	ENSG00000138600	SPPL2A	Mono
MonoM10	ENSG00000151470	C4orf33	Mono
MonoM10	ENSG00000174748	RPL15	Mono
MonoM10	ENSG00000112237	CCNC	Mono
MonoM10	ENSG00000111237	VPS29	Mono
MonoM10	ENSG00000134830	GPR77	Mono
MonoM10	ENSG00000113558	SKP1	Mono
MonoM10	ENSG00000203791	METTL10	Mono
MonoM10	ENSG00000124783	SSR1	Mono
MonoM10	ENSG00000205707	LYRM5	Mono
MonoM10	ENSG00000110852	CLEC2B	Mono
MonoM10	ENSG00000119318	RAD23B	Mono
MonoM10	ENSG00000096872	IFT74	Mono
MonoM10	ENSG00000087206	UIMC1	Mono
MonoM10	ENSG00000124795	DEK	Mono
MonoM10	ENSG00000113328	CCNG1	Mono
MonoM10	ENSG00000119953	SMNDC1	Mono
MonoM10	ENSG00000119446	RBM18	Mono
MonoM10	ENSG00000255529	POLR2M	Mono
MonoM10	ENSG00000100532	CGRRF1	Mono
MonoM10	ENSG00000261879	RP11-333E1.1	Mono
MonoM10	ENSG00000055211	GINM1	Mono
MonoM10	ENSG00000160058	BSDC1	Mono
MonoM10	ENSG00000171860	C3AR1	Mono
MonoM10	ENSG00000083099	LYRM2	Mono
MonoM10	ENSG00000080371	RAB21	Mono
MonoM10	ENSG00000245205	RP11-841C19.6	Mono
MonoM10	ENSG00000146409	SLC18B1	Mono
MonoM10	ENSG00000162819	BROX	Mono
MonoM10	ENSG00000160883	HK3	Mono
MonoM10	ENSG00000163607	GTPBP8	Mono
MonoM10	ENSG00000103037	SETD6	Mono
MonoM10	ENSG00000107020	PLGRKT	Mono
MonoM10	ENSG00000214517	PPME1	Mono
MonoM10	ENSG00000173726	TOMM20	Mono
MonoM10	ENSG00000189266	PNRC2	Mono
MonoM10	ENSG00000149531	FRG1B	Mono
MonoM10	ENSG00000164022	AIMP1	Mono
MonoM10	ENSG00000165487	EFHA1	Mono
MonoM10	ENSG00000103222	ABCC1	Mono
MonoM10	ENSG00000129515	SNX6	Mono
MonoM10	ENSG00000244567	AC096772.6	Mono
MonoM10	ENSG00000070610	GBA2	Mono
MonoM10	ENSG00000197006	METTL9	Mono
MonoM10	ENSG00000119729	RHOQ	Mono
MonoM10	ENSG00000165630	PRPF18	Mono
MonoM10	ENSG00000187109	NAP1L1	Mono
MonoM10	ENSG00000164332	UBLCP1	Mono
MonoM10	ENSG00000162063	CCNF	Mono
MonoM10	ENSG00000269728	RP11-145M9.4	Mono
MonoM10	ENSG00000123178	SPRYD7	Mono
MonoM10	ENSG00000089060	SLC24A6	Mono
MonoM10	ENSG00000164609	SLU7	Mono
MonoM10	ENSG00000182287	AP1S2	Mono
MonoM9	ENSG00000123739	PLA2G12A	Mono
MonoM9	ENSG00000127920	GNG11	Mono
MonoM9	ENSG00000103202	NME4	Mono
MonoM9	ENSG00000149564	ESAM	Mono
MonoM9	ENSG00000108960	MMD	Mono
MonoM9	ENSG00000116791	CRYZ	Mono
MonoM9	ENSG00000101856	PGRMC1	Mono
MonoM9	ENSG00000250771	RP11-153M7.3	Mono
MonoM9	ENSG00000070182	SPTB	Mono
MonoM9	ENSG00000196914	ARHGEF12	Mono
MonoM9	ENSG00000022267	FHL1	Mono
MonoM9	ENSG00000197603	C5orf42	Mono
MonoM9	ENSG00000095303	PTGS1	Mono
MonoM9	ENSG00000036565	SLC18A1	Mono
MonoM9	ENSG00000145476	CYP4V2	Mono
MonoM9	ENSG00000144677	CTDSPL	Mono
MonoM9	ENSG00000158856	EPB49	Mono
MonoM9	ENSG00000111696	NT5DC3	Mono
MonoM9	ENSG00000226381	RP11-119F19.2	Mono
MonoM9	ENSG00000197903	HIST1H2BK	Mono
MonoM9	ENSG00000161570	CCL5	Mono
MonoM9	ENSG00000113140	SPARC	Mono
MonoM9	ENSG00000072422	RHOBTB1	Mono
MonoM9	ENSG00000163736	PPBP	Mono
MonoM9	ENSG00000149218	ENDOD1	Mono
MonoM9	ENSG00000120885	CLU	Mono
MonoM9	ENSG00000174175	SELP	Mono
MonoM9	ENSG00000181104	F2R	Mono
MonoM9	ENSG00000180573	HIST1H2AC	Mono
MonoM9	ENSG00000130340	SNX9	Mono
MonoM9	ENSG00000162722	TRIM58	Mono
MonoM9	ENSG00000162747	FCGR3B	Mono
MonoM9	ENSG00000065054	SLC9A3R2	Mono
MonoM9	ENSG00000118922	KLF12	Mono
MonoM9	ENSG00000013016	EHD3	Mono
MonoM9	ENSG00000165914	TTC7B	Mono
MonoM9	ENSG00000187837	HIST1H1C	Mono
MonoM9	ENSG00000104267	CA2	Mono
MonoM9	ENSG00000204420	C6orf25	Mono
MonoM9	ENSG00000065534	MYLK	Mono
MonoM9	ENSG00000187699	C2orf88	Mono
MonoM9	ENSG00000100351	GRAP2	Mono
MonoM9	ENSG00000150637	CD226	Mono
MonoM9	ENSG00000110799	VWF	Mono
MonoM9	ENSG00000259207	ITGB3	Mono
MonoM9	ENSG00000163464	CXCR1	Mono
MonoM9	ENSG00000180354	C7orf41	Mono
MonoM9	ENSG00000170271	C5orf4	Mono
MonoM9	ENSG00000119280	C1orf198	Mono
MonoM9	ENSG00000163737	PF4	Mono
MonoM9	ENSG00000005961	ITGA2B	Mono
MonoM9	ENSG00000140859	KIFC3	Mono
MonoM9	ENSG00000254614	AP003068.23	Mono
MonoM9	ENSG00000005249	PRKAR2B	Mono
MonoM9	ENSG00000101162	TUBB1	Mono
MonoM9	ENSG00000061918	GUCY1B3	Mono
MonoM9	ENSG00000155254	MARVELD1	Mono
MonoM9	ENSG00000168497	SDPR	Mono
MonoM9	ENSG00000138735	PDE5A	Mono
MonoM9	ENSG00000167711	SERPINF2	Mono
MonoM9	ENSG00000164116	GUCY1A3	Mono
MonoM9	ENSG00000169398	PTK2	Mono
MonoM9	ENSG00000082781	ITGB5	Mono
MonoM8	ENSG00000211893	IGHG2	Mono
MonoM8	ENSG00000079263	SP140	Mono
MonoM8	ENSG00000211895	IGHA1	Mono
MonoM8	ENSG00000170160	CCDC144A	Mono
MonoM8	ENSG00000100629	CEP128	Mono
MonoM8	ENSG00000211949	IGHV3-23	Mono
MonoM8	ENSG00000211896	IGHG1	Mono
MonoM8	ENSG00000211938	IGHV3-7	Mono
MonoM8	ENSG00000197701	ZNF595	Mono
MonoM8	ENSG00000162909	CAPN2	Mono
MonoM8	ENSG00000211897	IGHG3	Mono
MonoM8	ENSG00000211947	IGHV3-21	Mono
MonoM8	ENSG00000211666	IGLV2-14	Mono
MonoM8	ENSG00000241351	IGKV3-11	Mono
MonoM8	ENSG00000101307	SIRPB1	Mono
MonoM8	ENSG00000247627	MTND4P12	Mono
MonoM8	ENSG00000104738	MCM4	Mono
MonoM8	ENSG00000186407	CD300E	Mono
MonoM8	ENSG00000123352	SPATS2	Mono
MonoM8	ENSG00000073464	CLCN4	Mono
MonoM8	ENSG00000004468	CD38	Mono
MonoM8	ENSG00000243466	IGKV1-5	Mono
MonoM8	ENSG00000211953	IGHV3-30	Mono
MonoM8	ENSG00000211959	IGHV4-39	Mono
MonoM8	ENSG00000130396	MLLT4	Mono
MonoM8	ENSG00000110777	POU2AF1	Mono
MonoM8	ENSG00000211679	IGLC3	Mono
MonoM8	ENSG00000170476	MZB1	Mono
MonoM8	ENSG00000185986	SDHAP3	Mono
MonoM8	ENSG00000171241	SHCBP1	Mono
MonoM8	ENSG00000132669	RIN2	Mono
MonoM8	ENSG00000211966	IGHV5-51	Mono
MonoM8	ENSG00000211677	IGLC2	Mono
MonoM8	ENSG00000132465	IGJ	Mono
MonoM8	ENSG00000239951	IGKV3-20	Mono
MonoM8	ENSG00000176658	MYO1D	Mono
MonoM8	ENSG00000179344	HLA-DQB1	Mono
MonoM8	ENSG00000211890	IGHA2	Mono
MonoM8	ENSG00000219481	NBPF1	Mono
MonoM8	ENSG00000211899	IGHM	Mono
MonoM8	ENSG00000211943	IGHV3-15	Mono
MonoM8	ENSG00000135916	ITM2C	Mono
MonoM8	ENSG00000099958	DERL3	Mono
MonoM8	ENSG00000211598	IGKV4-1	Mono
MonoM7	ENSG00000054392	HHAT	Mono
MonoM7	ENSG00000232112	TMA7	Mono
MonoM7	ENSG00000264281	CTD-2031P19.4	Mono
MonoM7	ENSG00000242299	RP11-234A1.1	Mono
MonoM7	ENSG00000228998	RP11-697E2.7	Mono
MonoM7	ENSG00000232888	RPS11P5	Mono
MonoM7	ENSG00000263563	UBBP4	Mono
MonoM7	ENSG00000081721	DUSP12	Mono
MonoM7	ENSG00000226976	COX6A1P2	Mono
MonoM7	ENSG00000178464	CTD-2192J16.15	Mono
MonoM7	ENSG00000217555	CKLF	Mono
MonoM6	ENSG00000207939	MIR223	Mono
MonoM6	ENSG00000135046	ANXA1	Mono
MonoM6	ENSG00000107968	MAP3K8	Mono
MonoM6	ENSG00000128335	APOL2	Mono
MonoM6	ENSG00000096384	HSP90AB1	Mono
MonoM6	ENSG00000181915	ADO	Mono
MonoM6	ENSG00000248643	RBM14-RBM4	Mono
MonoM6	ENSG00000164011	ZNF691	Mono
MonoM6	ENSG00000108556	CHRNE	Mono
MonoM6	ENSG00000247626	mars-02	Mono
MonoM6	ENSG00000108039	XPNPEP1	Mono
MonoM6	ENSG00000108187	PBLD	Mono
MonoM6	ENSG00000139572	GPR84	Mono
MonoM6	ENSG00000070495	JMJD6	Mono
MonoM6	ENSG00000261220	RP11-629O1.2	Mono
MonoM6	ENSG00000170734	POLH	Mono
MonoM6	ENSG00000255517	CTD-3074O7.5	Mono
MonoM6	ENSG00000139112	GABARAPL1	Mono
MonoM6	ENSG00000111231	GPN3	Mono
MonoM6	ENSG00000237513	RP11-325F22.2	Mono
MonoM6	ENSG00000105849	TWISTNB	Mono
MonoM6	ENSG00000148737	TCF7L2	Mono
MonoM6	ENSG00000264773	MIR4420	Mono
MonoM6	ENSG00000140987	ZNF434	Mono
MonoM6	ENSG00000186480	INSIG1	Mono
MonoM6	ENSG00000011143	MKS1	Mono
MonoM6	ENSG00000185670	ZBTB3	Mono
MonoM6	ENSG00000005379	BZRAP1	Mono
MonoM6	ENSG00000167291	TBC1D16	Mono
MonoM6	ENSG00000178234	GALNT11	Mono
MonoM6	ENSG00000072952	MRVI1	Mono
MonoM6	ENSG00000186591	UBE2H	Mono
MonoM6	ENSG00000075340	ADD2	Mono
MonoM6	ENSG00000235859	AC006978.6	Mono
MonoM6	ENSG00000142686	C1orf216	Mono
MonoM6	ENSG00000188042	ARL4C	Mono
MonoM6	ENSG00000124762	CDKN1A	Mono
MonoM6	ENSG00000176824	AC009951.1	Mono
MonoM6	ENSG00000247572	CTC-281B15.1	Mono
MonoM6	ENSG00000104450	SPAG1	Mono
MonoM6	ENSG00000260539	RP11-252A24.7	Mono
MonoM6	ENSG00000248323	RP11-213H15.3	Mono
MonoM6	ENSG00000218809	RP1-229K20.5	Mono
MonoM6	ENSG00000222009	BTBD19	Mono
MonoM6	ENSG00000255150	EID3	Mono
MonoM6	ENSG00000134480	CCNH	Mono
MonoM6	ENSG00000197971	MBP	Mono
MonoM6	ENSG00000198331	HYLS1	Mono
MonoM6	ENSG00000093000	NUP50	Mono
MonoM6	ENSG00000187257	RSBN1L	Mono
MonoM6	ENSG00000123358	NR4A1	Mono
MonoM6	ENSG00000087074	PPP1R15A	Mono
MonoM6	ENSG00000132680	KIAA0907	Mono
MonoM6	ENSG00000100906	NFKBIA	Mono
MonoM6	ENSG00000175556	LONRF3	Mono
MonoM6	ENSG00000109917	ZNF259	Mono
MonoM6	ENSG00000115165	CYTIP	Mono
MonoM6	ENSG00000255398	HCAR3	Mono
MonoM6	ENSG00000177946	CENPBD1	Mono
MonoM6	ENSG00000267548	RP11-229E13.2	Mono
MonoM6	ENSG00000181026	AEN	Mono
MonoM6	ENSG00000099985	OSM	Mono
MonoM6	ENSG00000213859	KCTD11	Mono
MonoM6	ENSG00000063978	RNF4	Mono
MonoM6	ENSG00000171861	RNMTL1	Mono
MonoM6	ENSG00000090470	PDCD7	Mono
MonoM6	ENSG00000169429	IL8	Mono
MonoM6	ENSG00000183307	CECR6	Mono
MonoM6	ENSG00000265150	RN7SL2	Mono
MonoM6	ENSG00000240143	RP4-753P9.3	Mono
MonoM6	ENSG00000115216	NRBP1	Mono
MonoM6	ENSG00000109320	NFKB1	Mono
MonoM6	ENSG00000182257	C22orf26	Mono
MonoM6	ENSG00000198435	NRARP	Mono
MonoM6	ENSG00000110944	IL23A	Mono
MonoM6	ENSG00000260267	RP11-452L6.5	Mono
MonoM6	ENSG00000163659	TIPARP	Mono
MonoM6	ENSG00000235016	RP11-493K19.3	Mono
MonoM6	ENSG00000204099	NEU4	Mono
MonoM6	ENSG00000084463	WBP11	Mono
MonoM6	ENSG00000182224	CYB5D1	Mono
MonoM6	ENSG00000174989	FBXW8	Mono
MonoM6	ENSG00000105993	DNAJB6	Mono
MonoM6	ENSG00000054118	THRAP3	Mono
MonoM6	ENSG00000126524	SBDS	Mono
MonoM6	ENSG00000018869	ZNF582	Mono
MonoM6	ENSG00000157823	AP3S2	Mono
MonoM6	ENSG00000258311	RP11-644F5.10	Mono
MonoM6	ENSG00000205189	ZBTB10	Mono
MonoM6	ENSG00000100714	MTHFD1	Mono
MonoM6	ENSG00000161835	GRASP	Mono
MonoM6	ENSG00000131378	RFTN1	Mono
MonoM6	ENSG00000124731	TREM1	Mono
MonoM6	ENSG00000185669	SNAI3	Mono
MonoM6	ENSG00000232810	TNF	Mono
MonoM6	ENSG00000089737	DDX24	Mono
MonoM6	ENSG00000138166	DUSP5	Mono
MonoM6	ENSG00000184588	PDE4B	Mono
MonoM6	ENSG00000115998	C2orf42	Mono
MonoM6	ENSG00000165280	VCP	Mono
MonoM6	ENSG00000143546	S100A8	Mono
MonoM6	ENSG00000124659	TBCC	Mono
MonoM6	ENSG00000146676	PURB	Mono
MonoM6	ENSG00000107372	ZFAND5	Mono
MonoM6	ENSG00000116717	GADD45A	Mono
MonoM6	ENSG00000181631	P2RY13	Mono
MonoM6	ENSG00000123689	G0S2	Mono
MonoM6	ENSG00000152804	HHEX	Mono
MonoM6	ENSG00000112578	BYSL	Mono
MonoM6	ENSG00000142867	BCL10	Mono
MonoM6	ENSG00000165632	TAF3	Mono
MonoM6	ENSG00000122557	HERPUD2	Mono
MonoM6	ENSG00000100228	RAB36	Mono
MonoM6	ENSG00000186056	MATN1-AS1	Mono
MonoM6	ENSG00000148841	ITPRIP	Mono
MonoM6	ENSG00000103550	C16orf88	Mono
MonoM6	ENSG00000223534	HLA-DQB1-AS1	Mono
MonoM6	ENSG00000167460	TPM4	Mono
MonoM6	ENSG00000112715	VEGFA	Mono
MonoM6	ENSG00000179388	EGR3	Mono
MonoM6	ENSG00000113812	ACTR8	Mono
MonoM6	ENSG00000253982	CTD-2336O2.1	Mono
MonoM6	ENSG00000134297	PLEKHA8P1	Mono
MonoM6	ENSG00000264538	SUZ12P	Mono
MonoM6	ENSG00000204054	RP11-492E3.1	Mono
MonoM6	ENSG00000044574	HSPA5	Mono
MonoM6	ENSG00000171763	SPATA5L1	Mono
MonoM6	ENSG00000185798	WDR53	Mono
MonoM6	ENSG00000164691	TAGAP	Mono
MonoM6	ENSG00000186141	POLR3C	Mono
MonoM6	ENSG00000198496	NBR2	Mono
MonoM6	ENSG00000184205	TSPYL2	Mono
MonoM6	ENSG00000167208	SNX20	Mono
MonoM6	ENSG00000151014	CCRN4L	Mono
MonoM6	ENSG00000117751	PPP1R8	Mono
MonoM6	ENSG00000148835	TAF5	Mono
MonoM6	ENSG00000132823	C20orf111	Mono
MonoM6	ENSG00000171574	ZNF584	Mono
MonoM6	ENSG00000171522	PTGER4	Mono
MonoM6	ENSG00000180423	HARBI1	Mono
MonoM6	ENSG00000182544	MFSD5	Mono
MonoM6	ENSG00000121797	CCRL2	Mono
MonoM6	ENSG00000159346	ADIPOR1	Mono
MonoM6	ENSG00000143633	C1orf131	Mono
MonoM6	ENSG00000253210	RP11-809O17.1	Mono
MonoM6	ENSG00000163864	NMNAT3	Mono
MonoM6	ENSG00000103356	EARS2	Mono
MonoM6	ENSG00000164610	RP9	Mono
MonoM6	ENSG00000166189	HPS6	Mono
MonoM6	ENSG00000001497	LAS1L	Mono
MonoM6	ENSG00000198886	MT-ND4	Mono
MonoM6	ENSG00000115211	EIF2B4	Mono
MonoM6	ENSG00000121966	CXCR4	Mono
MonoM6	ENSG00000170633	RNF34	Mono
MonoM6	ENSG00000113916	BCL6	Mono
MonoM6	ENSG00000169991	IFFO2	Mono
MonoM6	ENSG00000113013	HSPA9	Mono
MonoM6	ENSG00000101417	PXMP4	Mono
MonoM6	ENSG00000137275	RIPK1	Mono
MonoM6	ENSG00000119508	NR4A3	Mono
MonoM6	ENSG00000204178	TMEM57	Mono
MonoM6	ENSG00000154328	NEIL2	Mono
MonoM6	ENSG00000083814	ZNF671	Mono
MonoM6	ENSG00000121933	ADORA3	Mono
MonoM6	ENSG00000124160	NCOA5	Mono
MonoM6	ENSG00000266865	RP11-848P1.9	Mono
MonoM6	ENSG00000204103	MAFB	Mono
MonoM6	ENSG00000139289	PHLDA1	Mono
MonoM6	ENSG00000129696	TTI2	Mono
MonoM6	ENSG00000179119	SPTY2D1	Mono
MonoM6	ENSG00000113448	PDE4D	Mono
MonoM6	ENSG00000129473	BCL2L2	Mono
MonoM6	ENSG00000111181	SLC6A12	Mono
MonoM6	ENSG00000182810	DDX28	Mono
MonoM6	ENSG00000162711	NLRP3	Mono
MonoM6	ENSG00000110906	KCTD10	Mono
MonoM6	ENSG00000026652	AGPAT4	Mono
MonoM6	ENSG00000166482	MFAP4	Mono
MonoM6	ENSG00000241163	RP11-398A8.3	Mono
MonoM6	ENSG00000204315	FKBPL	Mono
MonoM6	ENSG00000225465	RFPL1-AS1	Mono
MonoM6	ENSG00000125246	CLYBL	Mono
MonoM6	ENSG00000182782	HCAR2	Mono
MonoM6	ENSG00000116741	RGS2	Mono
MonoM6	ENSG00000122644	ARL4A	Mono
MonoM6	ENSG00000125538	IL1B	Mono
MonoM6	ENSG00000151093	OXSM	Mono
MonoM6	ENSG00000089169	RPH3A	Mono
MonoM6	ENSG00000181908	AP003774.4	Mono
MonoM6	ENSG00000119431	HDHD3	Mono
MonoM6	ENSG00000143384	MCL1	Mono
MonoM6	ENSG00000164808	KIAA0146	Mono
MonoM6	ENSG00000228782	MRPL45P2	Mono
MonoM6	ENSG00000106305	AIMP2	Mono
MonoM6	ENSG00000079974	RABL2B	Mono
MonoM6	ENSG00000189241	TSPYL1	Mono
MonoM6	ENSG00000197405	C5AR1	Mono
MonoM6	ENSG00000125779	PANK2	Mono
MonoM6	ENSG00000004534	RBM6	Mono
MonoM6	ENSG00000230844	ZNF674-AS1	Mono
MonoM6	ENSG00000160908	ZNF394	Mono
MonoM6	ENSG00000150991	UBC	Mono
MonoM6	ENSG00000168806	LCMT2	Mono
MonoM6	ENSG00000105835	NAMPT	Mono
MonoM6	ENSG00000130844	ZNF331	Mono
MonoM6	ENSG00000108179	PPIF	Mono
MonoM6	ENSG00000166451	CENPN	Mono
MonoM6	ENSG00000180871	CXCR2	Mono
MonoM6	ENSG00000113761	ZNF346	Mono
MonoM6	ENSG00000112855	HARS2	Mono
MonoM6	ENSG00000205534	RP11-345J4.8	Mono
MonoM6	ENSG00000169122	FAM110B	Mono
MonoM6	ENSG00000158050	DUSP2	Mono
MonoM6	ENSG00000171174	RBKS	Mono
MonoM6	ENSG00000067082	KLF6	Mono
MonoM6	ENSG00000224080	AC126118.1	Mono
MonoM6	ENSG00000184208	C22orf46	Mono
MonoM6	ENSG00000214174	AMZ2P1	Mono
MonoM6	ENSG00000204104	TRAF3IP1	Mono
MonoM6	ENSG00000085415	SEH1L	Mono
MonoM6	ENSG00000110848	CD69	Mono
MonoM6	ENSG00000073756	PTGS2	Mono
MonoM6	ENSG00000198863	RUNDC1	Mono
MonoM6	ENSG00000165275	TRMT10B	Mono
MonoM6	ENSG00000205808	PPAPDC2	Mono
MonoM6	ENSG00000139970	RTN1	Mono
MonoM6	ENSG00000128016	ZFP36	Mono
MonoM6	ENSG00000129277	CCL4	Mono
MonoM6	ENSG00000103257	SLC7A5	Mono
MonoM6	ENSG00000169508	GPR183	Mono
MonoM6	ENSG00000184068	RP5-821D11.7	Mono
MonoM6	ENSG00000154957	ZNF18	Mono
MonoM6	ENSG00000196290	NIF3L1	Mono
MonoM6	ENSG00000185022	MAFF	Mono
MonoM6	ENSG00000122783	C7orf49	Mono
MonoM6	ENSG00000232956	SNHG15	Mono
MonoM6	ENSG00000071246	VASH1	Mono
MonoM6	ENSG00000126262	FFAR2	Mono
MonoM6	ENSG00000119801	YPEL5	Mono
MonoM6	ENSG00000189091	SF3B3	Mono
MonoM6	ENSG00000169951	ZNF764	Mono
MonoM6	ENSG00000173276	ZNF295	Mono
MonoM6	ENSG00000162772	ATF3	Mono
MonoM6	ENSG00000154099	DNAAF1	Mono
MonoM6	ENSG00000171659	GPR34	Mono
MonoM6	ENSG00000226210	ABC7-42389800N19.1	Mono
MonoM6	ENSG00000163823	CCR1	Mono
MonoM6	ENSG00000164086	DUSP7	Mono
MonoM6	ENSG00000013441	CLK1	Mono
MonoM6	ENSG00000269220	LINC00528	Mono
MonoM6	ENSG00000176463	SLCO3A1	Mono
MonoM6	ENSG00000149716	ORAOV1	Mono
MonoM6	ENSG00000118707	TGIF2	Mono
MonoM6	ENSG00000156500	FAM122C	Mono
MonoM6	ENSG00000197471	SPN	Mono
MonoM6	ENSG00000163220	S100A9	Mono
MonoM6	ENSG00000106638	TBL2	Mono
MonoM6	ENSG00000142178	SIK1	Mono
MonoM6	ENSG00000105732	ZNF574	Mono
MonoM6	ENSG00000040633	PHF23	Mono
MonoM6	ENSG00000100336	APOL4	Mono
MonoM6	ENSG00000143891	GALM	Mono
MonoM6	ENSG00000118515	SGK1	Mono
MonoM6	ENSG00000231721	AC058791.2	Mono
MonoM6	ENSG00000103343	ZNF174	Mono
MonoM6	ENSG00000081320	STK17B	Mono
MonoM6	ENSG00000259319	RP11-293M10.6	Mono
MonoM6	ENSG00000149182	ARFGAP2	Mono
MonoM6	ENSG00000136653	RASSF5	Mono
MonoM6	ENSG00000138069	RAB1A	Mono
MonoM6	ENSG00000112137	PHACTR1	Mono
MonoM6	ENSG00000143387	CTSK	Mono
MonoM6	ENSG00000181938	GINS3	Mono
MonoM6	ENSG00000224531	C6orf228	Mono
MonoM6	ENSG00000004487	KDM1A	Mono
MonoM6	ENSG00000169239	CA5B	Mono
MonoM6	ENSG00000113811	SELK	Mono
MonoM6	ENSG00000198176	TFDP1	Mono
MonoM6	ENSG00000076248	UNG	Mono
MonoM6	ENSG00000108296	CWC25	Mono
MonoM6	ENSG00000116990	MYCL1	Mono
MonoM6	ENSG00000206561	COLQ	Mono
MonoM6	ENSG00000176624	MEX3C	Mono
MonoM6	ENSG00000006652	IFRD1	Mono
MonoM6	ENSG00000186431	FCAR	Mono
MonoM6	ENSG00000183160	TMEM119	Mono
MonoM6	ENSG00000086589	RBM22	Mono
MonoM6	ENSG00000158019	BRE	Mono
MonoM6	ENSG00000118503	TNFAIP3	Mono
MonoM6	ENSG00000106617	PRKAG2	Mono
MonoM6	ENSG00000146278	PNRC1	Mono
MonoM6	ENSG00000129116	PALLD	Mono
MonoM6	ENSG00000261026	CTD-3247F14.2	Mono
MonoM6	ENSG00000268734	CTB-61M7.2	Mono
MonoM6	ENSG00000118690	ARMC2	Mono
MonoM6	ENSG00000102974	CTCF	Mono
MonoM6	ENSG00000059728	MXD1	Mono
MonoM6	ENSG00000176485	PLA2G16	Mono
MonoM6	ENSG00000179041	RRS1	Mono
MonoM6	ENSG00000168564	CDKN2AIP	Mono
MonoM6	ENSG00000133313	CNDP2	Mono
MonoM6	ENSG00000136463	TACO1	Mono
MonoM6	ENSG00000106993	CDC37L1	Mono
MonoM6	ENSG00000168883	USP39	Mono
MonoM6	ENSG00000260336	RP11-395B7.7	Mono
MonoM6	ENSG00000178974	FBXO34	Mono
MonoM6	ENSG00000176371	ZSCAN2	Mono
MonoM6	ENSG00000116273	PHF13	Mono
MonoM6	ENSG00000265148	BZRAP1-AS1	Mono
MonoM6	ENSG00000256576	RP13-977J11.2	Mono
MonoM6	ENSG00000212283	SNORD89	Mono
MonoM6	ENSG00000198695	MT-ND6	Mono
MonoM6	ENSG00000163026	C2orf44	Mono
MonoM6	ENSG00000130826	DKC1	Mono
MonoM6	ENSG00000174428	GTF2IRD2B	Mono
MonoM6	ENSG00000170846	AC093323.3	Mono
MonoM6	ENSG00000122687	FTSJ2	Mono
MonoM6	ENSG00000205913	SRRM2-AS1	Mono
MonoM6	ENSG00000100109	TFIP11	Mono
MonoM6	ENSG00000144021	CIAO1	Mono
MonoM6	ENSG00000188021	UBQLN2	Mono
MonoM6	ENSG00000025772	TOMM34	Mono
MonoM6	ENSG00000167333	TRIM68	Mono
MonoM6	ENSG00000198841	KTI12	Mono
MonoM6	ENSG00000089053	ANAPC5	Mono
MonoM6	ENSG00000068383	INPP5A	Mono
MonoM6	ENSG00000261267	RP11-44I10.3	Mono
MonoM6	ENSG00000178397	FAM220A	Mono
MonoM6	ENSG00000189127	ANKRD34B	Mono
MonoM6	ENSG00000179918	SEPHS2	Mono
MonoM6	ENSG00000226137	BAIAP2-AS1	Mono
MonoM6	ENSG00000133026	MYH10	Mono
MonoM6	ENSG00000189114	BLOC1S3	Mono
MonoM6	ENSG00000119138	KLF9	Mono
MonoM6	ENSG00000187239	FNBP1	Mono
MonoM6	ENSG00000198231	DDX42	Mono
MonoM6	ENSG00000173334	TRIB1	Mono
MonoM6	ENSG00000245856	RP11-656E20.4	Mono
MonoM6	ENSG00000128284	APOL3	Mono
MonoM6	ENSG00000170684	ZNF296	Mono
MonoM6	ENSG00000268852	AC132872.2	Mono
MonoM6	ENSG00000075975	MKRN2	Mono
MonoM6	ENSG00000251259	AC004069.2	Mono
MonoM6	ENSG00000198901	PRC1	Mono
MonoM6	ENSG00000122877	EGR2	Mono
MonoM6	ENSG00000090924	PLEKHG2	Mono
MonoM6	ENSG00000001167	NFYA	Mono
MonoM6	ENSG00000082397	EPB41L3	Mono
MonoM6	ENSG00000133639	BTG1	Mono
MonoM6	ENSG00000173451	THAP2	Mono
MonoM6	ENSG00000228794	RP11-206L10.11	Mono
MonoM6	ENSG00000184674	GSTT1	Mono
MonoM6	ENSG00000111450	STX2	Mono
MonoM6	ENSG00000133193	FAM104A	Mono
MonoM6	ENSG00000033050	ABCF2	Mono
MonoM6	ENSG00000106610	STAG3L4	Mono
MonoM6	ENSG00000165943	MOAP1	Mono
MonoM6	ENSG00000151689	INPP1	Mono
MonoM6	ENSG00000267575	CTC-459F4.3	Mono
MonoM6	ENSG00000140950	KIAA1609	Mono
MonoM6	ENSG00000139370	SLC15A4	Mono
MonoM6	ENSG00000163516	ANKZF1	Mono
MonoM6	ENSG00000198105	ZNF248	Mono
MonoM6	ENSG00000165355	FBXO33	Mono
MonoM6	ENSG00000198771	RCSD1	Mono
MonoM6	ENSG00000087903	RFX2	Mono
MonoM6	ENSG00000160208	RRP1B	Mono
MonoM6	ENSG00000125347	IRF1	Mono
MonoM6	ENSG00000010292	NCAPD2	Mono
MonoM6	ENSG00000198890	PRMT6	Mono
MonoM6	ENSG00000102760	RGCC	Mono
MonoM6	ENSG00000155324	GRAMD3	Mono
MonoM6	ENSG00000117318	ID3	Mono
MonoM6	ENSG00000221926	TRIM16	Mono
MonoM6	ENSG00000154359	LONRF1	Mono
MonoM6	ENSG00000108829	LRRC59	Mono
MonoM6	ENSG00000112941	PAPD7	Mono
MonoM6	ENSG00000229895	RP4-655J12.3	Mono
MonoM6	ENSG00000259657	RP11-361D15.1	Mono
MonoM6	ENSG00000237604	AP001056.1	Mono
MonoM6	ENSG00000108671	PSMD11	Mono
MonoM6	ENSG00000173933	RBM4	Mono
MonoM6	ENSG00000130066	SAT1	Mono
MonoM6	ENSG00000114737	CISH	Mono
MonoM6	ENSG00000163866	C1orf212	Mono
MonoM6	ENSG00000104883	PEX11G	Mono
MonoM6	ENSG00000138670	RASGEF1B	Mono
MonoM6	ENSG00000092871	RFFL	Mono
MonoM6	ENSG00000124882	EREG	Mono
MonoM6	ENSG00000267317	CTB-25B13.12	Mono
MonoM6	ENSG00000125740	FOSB	Mono
MonoM6	ENSG00000137801	THBS1	Mono
MonoM6	ENSG00000164758	MED30	Mono
MonoM6	ENSG00000258082	RP11-443B7.3	Mono
MonoM6	ENSG00000179562	GCC1	Mono
MonoM6	ENSG00000167193	CRK	Mono
MonoM6	ENSG00000132604	TERF2	Mono
MonoM6	ENSG00000110801	PSMD9	Mono
MonoM6	ENSG00000186001	LRCH3	Mono
MonoM6	ENSG00000137267	TUBB2A	Mono
MonoM6	ENSG00000258929	RP11-58E21.3	Mono
MonoM6	ENSG00000146426	TIAM2	Mono
MonoM6	ENSG00000163629	PTPN13	Mono
MonoM6	ENSG00000175283	DOLK	Mono
MonoM6	ENSG00000135823	STX6	Mono
MonoM6	ENSG00000177426	TGIF1	Mono
MonoM6	ENSG00000057657	PRDM1	Mono
MonoM6	ENSG00000023330	ALAS1	Mono
MonoM6	ENSG00000197989	SNHG12	Mono
MonoM6	ENSG00000167881	SRP68	Mono
MonoM6	ENSG00000135297	MTO1	Mono
MonoM6	ENSG00000102921	N4BP1	Mono
MonoM6	ENSG00000136527	TRA2B	Mono
MonoM6	ENSG00000051108	HERPUD1	Mono
MonoM6	ENSG00000144597	EAF1	Mono
MonoM6	ENSG00000265399	RP13-270P17.2	Mono
MonoM6	ENSG00000261526	CTB-31O20.2	Mono
MonoM6	ENSG00000125352	RNF113A	Mono
MonoM6	ENSG00000267519	CTD-3252C9.4	Mono
MonoM6	ENSG00000089723	OTUB2	Mono
MonoM6	ENSG00000138363	ATIC	Mono
MonoM6	ENSG00000037474	NSUN2	Mono
MonoM6	ENSG00000163739	CXCL1	Mono
MonoM6	ENSG00000014138	POLA2	Mono
MonoM6	ENSG00000188315	C3orf62	Mono
MonoM6	ENSG00000176809	LRRC37A3	Mono
MonoM6	ENSG00000145555	MYO10	Mono
MonoM6	ENSG00000136932	C9orf156	Mono
MonoM6	ENSG00000184857	TMEM186	Mono
MonoM6	ENSG00000085063	CD59	Mono
MonoM6	ENSG00000138794	CASP6	Mono
MonoM6	ENSG00000113070	HBEGF	Mono
MonoM6	ENSG00000144524	COPS7B	Mono
MonoM6	ENSG00000138231	DBR1	Mono
MonoM6	ENSG00000136875	PRPF4	Mono
MonoM6	ENSG00000237892	KLF7-IT1	Mono
MonoM6	ENSG00000168209	DDIT4	Mono
MonoM6	ENSG00000167840	ZNF232	Mono
MonoM6	ENSG00000229644	NAMPTL	Mono
MonoM6	ENSG00000223768	LINC00205	Mono
MonoM6	ENSG00000133195	SLC39A11	Mono
MonoM6	ENSG00000178381	ZFAND2A	Mono
MonoM6	ENSG00000089234	BRAP	Mono
MonoM6	ENSG00000117479	SLC19A2	Mono
MonoM6	ENSG00000125657	TNFSF9	Mono
MonoM6	ENSG00000258301	RP11-488C13.5	Mono
MonoM6	ENSG00000138092	CENPO	Mono
MonoM6	ENSG00000148426	C10orf47	Mono
MonoM6	ENSG00000160781	PAQR6	Mono
MonoM6	ENSG00000205726	ITSN1	Mono
MonoM6	ENSG00000234290	AC116366.6	Mono
MonoM6	ENSG00000173295	FAM86B3P	Mono
MonoM6	ENSG00000198785	GRIN3A	Mono
MonoM6	ENSG00000104221	BRF2	Mono
MonoM6	ENSG00000198783	ZNF830	Mono
MonoM6	ENSG00000179889	PDXDC1	Mono
MonoM6	ENSG00000011422	PLAUR	Mono
MonoM6	ENSG00000101363	MANBAL	Mono
MonoM6	ENSG00000196204	RNF216P1	Mono
MonoM6	ENSG00000196209	SIRPB2	Mono
MonoM6	ENSG00000179639	FCER1A	Mono
MonoM6	ENSG00000159388	BTG2	Mono
MonoM6	ENSG00000104312	RIPK2	Mono
MonoM6	ENSG00000157593	SLC35B2	Mono
MonoM6	ENSG00000257242	RP11-24B21.1	Mono
MonoM6	ENSG00000172594	SMPDL3A	Mono
MonoM6	ENSG00000151065	DCP1B	Mono
MonoM6	ENSG00000132749	MTL5	Mono
MonoM6	ENSG00000020256	ZFP64	Mono
MonoM6	ENSG00000235674	LDHAP2	Mono
MonoM6	ENSG00000112149	CD83	Mono
MonoM6	ENSG00000153234	NR4A2	Mono
MonoM6	ENSG00000143799	PARP1	Mono
MonoM6	ENSG00000168887	C2orf68	Mono
MonoM6	ENSG00000235989	MORC2-AS1	Mono
MonoM6	ENSG00000235999	RP11-403I13.8	Mono
MonoM6	ENSG00000267796	LIN37	Mono
MonoM6	ENSG00000108950	FAM20A	Mono
MonoM6	ENSG00000088766	CRLS1	Mono
MonoM6	ENSG00000198468	FLVCR1-AS1	Mono
MonoM6	ENSG00000157184	CPT2	Mono
MonoM6	ENSG00000133624	ZNF767	Mono
MonoM6	ENSG00000204577	LILRB3	Mono
MonoM6	ENSG00000062282	DGAT2	Mono
MonoM6	ENSG00000178988	MRFAP1L1	Mono
MonoM6	ENSG00000269089	AP003733.1	Mono
MonoM6	ENSG00000116455	WDR77	Mono
MonoM6	ENSG00000143507	DUSP10	Mono
MonoM6	ENSG00000248166	AC008984.2	Mono
MonoM6	ENSG00000006695	COX10	Mono
MonoM6	ENSG00000239911	PRKAG2-AS1	Mono
MonoM6	ENSG00000143751	SDE2	Mono
MonoM6	ENSG00000123080	CDKN2C	Mono
MonoM6	ENSG00000164366	CCDC127	Mono
MonoM6	ENSG00000093134	VNN3	Mono
MonoM6	ENSG00000139433	GLTP	Mono
MonoM6	ENSG00000224428	RP11-182L21.2	Mono
MonoM6	ENSG00000120948	TARDBP	Mono
MonoM6	ENSG00000137331	IER3	Mono
MonoM6	ENSG00000163221	S100A12	Mono
MonoM6	ENSG00000029639	TFB1M	Mono
MonoM6	ENSG00000164091	WDR82	Mono
MonoM6	ENSG00000073849	ST6GAL1	Mono
MonoM6	ENSG00000170234	PWWP2A	Mono
MonoM6	ENSG00000174776	WDR49	Mono
MonoM6	ENSG00000101138	CSTF1	Mono
MonoM6	ENSG00000078804	TP53INP2	Mono
MonoM6	ENSG00000257167	TMPO-AS1	Mono
MonoM6	ENSG00000183621	ZNF438	Mono
MonoM6	ENSG00000134107	BHLHE40	Mono
MonoM6	ENSG00000165030	NFIL3	Mono
MonoM6	ENSG00000174010	KLHL15	Mono
MonoM6	ENSG00000178996	SNX18	Mono
MonoM6	ENSG00000059804	SLC2A3	Mono
MonoM6	ENSG00000139318	DUSP6	Mono
MonoM6	ENSG00000166188	ZNF319	Mono
MonoM6	ENSG00000265206	hsa-mir-142	Mono
MonoM6	ENSG00000259436	CTC-378H22.2	Mono
MonoM6	ENSG00000124214	STAU1	Mono
MonoM6	ENSG00000124217	MOCS3	Mono
MonoM6	ENSG00000232063	RP11-307E17.8	Mono
MonoM6	ENSG00000183665	TRMT12	Mono
MonoM6	ENSG00000139620	KANSL2	Mono
MonoM6	ENSG00000172273	HINFP	Mono
MonoM6	ENSG00000156853	ZNF689	Mono
MonoM6	ENSG00000158615	PPP1R15B	Mono
MonoM6	ENSG00000226742	HSBP1L1	Mono
MonoM6	ENSG00000172315	TP53RK	Mono
MonoM6	ENSG00000174652	ZNF266	Mono
MonoM6	ENSG00000186594	MIR22HG	Mono
MonoM6	ENSG00000157557	ETS2	Mono
MonoM6	ENSG00000115556	PLCD4	Mono
MonoM6	ENSG00000112996	MRPS30	Mono
MonoM6	ENSG00000141580	WDR45L	Mono
MonoM6	ENSG00000102178	UBL4A	Mono
MonoM6	ENSG00000213694	S1PR3	Mono
MonoM6	ENSG00000176597	B3GNT5	Mono
MonoM6	ENSG00000075426	FOSL2	Mono
MonoM6	ENSG00000145191	EIF2B5	Mono
MonoM6	ENSG00000160785	SLC25A44	Mono
MonoM6	ENSG00000164574	GALNT10	Mono
MonoM6	ENSG00000175197	DDIT3	Mono
MonoM6	ENSG00000267476	RP11-126O1.4	Mono
MonoM6	ENSG00000184060	ADAP2	Mono
MonoM6	ENSG00000255112	CHMP1B	Mono
MonoM6	ENSG00000137815	RTF1	Mono
MonoM6	ENSG00000224345	AKIRIN2-AS1	Mono
MonoM6	ENSG00000165792	METTL17	Mono
MonoM6	ENSG00000261423	RP11-1007O24.3	Mono
MonoM6	ENSG00000171103	TRMT61B	Mono
MonoM6	ENSG00000089195	TRMT6	Mono
MonoM6	ENSG00000105383	CD33	Mono
MonoM6	ENSG00000173706	HEG1	Mono
MonoM6	ENSG00000145414	NAF1	Mono
MonoM6	ENSG00000158714	SLAMF8	Mono
MonoM6	ENSG00000115758	ODC1	Mono
MonoM6	ENSG00000107104	KANK1	Mono
MonoM6	ENSG00000166526	ZNF3	Mono
MonoM6	ENSG00000175213	ZNF408	Mono
MonoM6	ENSG00000177383	MAGEF1	Mono
MonoM6	ENSG00000204390	HSPA1L	Mono
MonoM6	ENSG00000009790	TRAF3IP3	Mono
MonoM6	ENSG00000145945	FAM50B	Mono
MonoM6	ENSG00000245571	AP001258.4	Mono
MonoM6	ENSG00000103194	USP10	Mono
MonoM6	ENSG00000022840	RNF10	Mono
MonoM6	ENSG00000187866	FAM122A	Mono
MonoM6	ENSG00000144802	NFKBIZ	Mono
MonoM6	ENSG00000213588	ZBTB9	Mono
MonoM6	ENSG00000267100	ILF3-AS1	Mono
MonoM6	ENSG00000184557	SOCS3	Mono
MonoM6	ENSG00000006756	ARSD	Mono
MonoM6	ENSG00000144655	CSRNP1	Mono
MonoM6	ENSG00000157017	GHRL	Mono
MonoM6	ENSG00000260898	ADPGK-AS1	Mono
MonoM6	ENSG00000164056	SPRY1	Mono
MonoM6	ENSG00000168036	CTNNB1	Mono
MonoM6	ENSG00000155542	SETD9	Mono
MonoM6	ENSG00000115956	PLEK	Mono
MonoM6	ENSG00000165312	OTUD1	Mono
MonoM6	ENSG00000138621	PPCDC	Mono
MonoM6	ENSG00000196449	YRDC	Mono
MonoM6	ENSG00000238083	LRRC37A2	Mono
MonoM6	ENSG00000183935	HTR7P1	Mono
MonoM6	ENSG00000187953	PMS2CL	Mono
MonoM6	ENSG00000125812	GZF1	Mono
MonoM6	ENSG00000205710	C17orf107	Mono
MonoM6	ENSG00000147130	ZMYM3	Mono
MonoM6	ENSG00000185085	INTS5	Mono
MonoM6	ENSG00000163421	PROK2	Mono
MonoM6	ENSG00000100722	ZC3H14	Mono
MonoM6	ENSG00000146833	TRIM4	Mono
MonoM6	ENSG00000090520	DNAJB11	Mono
MonoM6	ENSG00000128973	CLN6	Mono
MonoM6	ENSG00000179840	C1orf200	Mono
MonoM6	ENSG00000168781	PPIP5K1	Mono
MonoM6	ENSG00000168038	ULK4	Mono
MonoM6	ENSG00000117640	FAM54B	Mono
MonoM6	ENSG00000120280	CXorf21	Mono
MonoM6	ENSG00000206344	HCG27	Mono
MonoM6	ENSG00000184277	TM2D3	Mono
MonoM6	ENSG00000142528	ZNF473	Mono
MonoM6	ENSG00000167553	TUBA1C	Mono
MonoM6	ENSG00000153786	ZDHHC7	Mono
MonoM6	ENSG00000160818	GPATCH4	Mono
MonoM6	ENSG00000226471	CTA-292E10.6	Mono
MonoM6	ENSG00000100221	JOSD1	Mono
MonoM6	ENSG00000204576	PRR3	Mono
MonoM6	ENSG00000141682	PMAIP1	Mono
MonoM6	ENSG00000167552	TUBA1A	Mono
MonoM6	ENSG00000129295	LRRC6	Mono
MonoM5	ENSG00000137501	SYTL2	Mono
MonoM5	ENSG00000157303	SUSD3	Mono
MonoM5	ENSG00000247774	PCED1B-AS1	Mono
MonoM5	ENSG00000213402	PTPRCAP	Mono
MonoM5	ENSG00000144749	LRIG1	Mono
MonoM5	ENSG00000158106	RHPN1	Mono
MonoM5	ENSG00000106351	AGFG2	Mono
MonoM5	ENSG00000122224	LY9	Mono
MonoM5	ENSG00000263072	RP11-473M20.14	Mono
MonoM5	ENSG00000125430	HS3ST3B1	Mono
MonoM5	ENSG00000140545	MFGE8	Mono
MonoM5	ENSG00000119772	DNMT3A	Mono
MonoM5	ENSG00000074966	TXK	Mono
MonoM5	ENSG00000168685	IL7R	Mono
MonoM5	ENSG00000168813	ZNF507	Mono
MonoM5	ENSG00000101224	CDC25B	Mono
MonoM5	ENSG00000172057	ORMDL3	Mono
MonoM5	ENSG00000196810	CTBP1-AS1	Mono
MonoM5	ENSG00000069667	RORA	Mono
MonoM5	ENSG00000198821	CD247	Mono
MonoM5	ENSG00000126353	CCR7	Mono
MonoM5	ENSG00000177335	C8orf31	Mono
MonoM5	ENSG00000008517	IL32	Mono
MonoM5	ENSG00000154814	OXNAD1	Mono
MonoM5	ENSG00000264198	RP11-94L15.2	Mono
MonoM5	ENSG00000229164	TRAC	Mono
MonoM5	ENSG00000170379	FAM115C	Mono
MonoM5	ENSG00000182134	TDRKH	Mono
MonoM5	ENSG00000108846	ABCC3	Mono
MonoM5	ENSG00000071051	NCK2	Mono
MonoM5	ENSG00000125354	2020-09-06	Mono
MonoM5	ENSG00000135426	TESPA1	Mono
MonoM5	ENSG00000161405	IKZF3	Mono
MonoM5	ENSG00000049759	NEDD4L	Mono
MonoM5	ENSG00000144354	CDCA7	Mono
MonoM5	ENSG00000248334	WHAMMP2	Mono
MonoM5	ENSG00000182866	LCK	Mono
MonoM5	ENSG00000138134	STAMBPL1	Mono
MonoM5	ENSG00000027075	PRKCH	Mono
MonoM5	ENSG00000134954	ETS1	Mono
MonoM5	ENSG00000099204	ABLIM1	Mono
MonoM5	ENSG00000159753	RLTPR	Mono
MonoM5	ENSG00000176903	PNMA1	Mono
MonoM5	ENSG00000091409	ITGA6	Mono
MonoM5	ENSG00000159445	THEM4	Mono
MonoM5	ENSG00000059573	ALDH18A1	Mono
MonoM5	ENSG00000055163	CYFIP2	Mono
MonoM5	ENSG00000213626	LBH	Mono
MonoM5	ENSG00000198286	CARD11	Mono
MonoM5	ENSG00000081059	TCF7	Mono
MonoM5	ENSG00000156804	FBXO32	Mono
MonoM5	ENSG00000244734	HBB	Mono
MonoM5	ENSG00000162739	SLAMF6	Mono
MonoM5	ENSG00000185044	BX004987.4	Mono
MonoM5	ENSG00000168421	RHOH	Mono
MonoM5	ENSG00000070669	ASNS	Mono
MonoM5	ENSG00000167106	FAM102A	Mono
MonoM5	ENSG00000166971	AKTIP	Mono
MonoM5	ENSG00000172575	RASGRP1	Mono
MonoM5	ENSG00000119401	TRIM32	Mono
MonoM5	ENSG00000116824	CD2	Mono
MonoM5	ENSG00000071575	TRIB2	Mono
MonoM5	ENSG00000147168	IL2RG	Mono
MonoM5	ENSG00000124588	NQO2	Mono
MonoM5	ENSG00000154310	TNIK	Mono
MonoM5	ENSG00000013725	CD6	Mono
MonoM5	ENSG00000130956	HABP4	Mono
MonoM5	ENSG00000143515	ATP8B2	Mono
MonoM5	ENSG00000136153	LMO7	Mono
MonoM5	ENSG00000139211	AMIGO2	Mono
MonoM5	ENSG00000197457	STMN3	Mono
MonoM5	ENSG00000138101	DTNB	Mono
MonoM5	ENSG00000198851	CD3E	Mono
MonoM5	ENSG00000250155	CTD-2353F22.1	Mono
MonoM5	ENSG00000102743	SLC25A15	Mono
MonoM5	ENSG00000101096	NFATC2	Mono
MonoM5	ENSG00000170113	NIPA1	Mono
MonoM5	ENSG00000152465	NMT2	Mono
MonoM5	ENSG00000171791	BCL2	Mono
MonoM5	ENSG00000111371	SLC38A1	Mono
MonoM5	ENSG00000100100	PIK3IP1	Mono
MonoM5	ENSG00000189283	FHIT	Mono
MonoM5	ENSG00000096433	ITPR3	Mono
MonoM5	ENSG00000154760	SLFN13	Mono
MonoM5	ENSG00000135631	RAB11FIP5	Mono
MonoM5	ENSG00000115085	ZAP70	Mono
MonoM5	ENSG00000205664	RP11-706O15.1	Mono
MonoM5	ENSG00000211772	TRBC2	Mono
MonoM5	ENSG00000153283	CD96	Mono
MonoM5	ENSG00000124181	PLCG1	Mono
MonoM5	ENSG00000078687	TNRC6C	Mono
MonoM5	ENSG00000165929	TC2N	Mono
MonoM5	ENSG00000103522	IL21R	Mono
MonoM5	ENSG00000113263	ITK	Mono
MonoM5	ENSG00000065357	DGKA	Mono
MonoM5	ENSG00000183508	FAM46C	Mono
MonoM5	ENSG00000156398	SFXN2	Mono
MonoM5	ENSG00000078269	SYNJ2	Mono
MonoM5	ENSG00000266947	RP11-799D4.4	Mono
MonoM5	ENSG00000227507	LTB	Mono
MonoM5	ENSG00000090661	CERS4	Mono
MonoM5	ENSG00000162894	FAIM3	Mono
MonoM5	ENSG00000127152	BCL11B	Mono
MonoM5	ENSG00000154358	OBSCN	Mono
MonoM5	ENSG00000107742	SPOCK2	Mono
MonoM5	ENSG00000157978	LDLRAP1	Mono
MonoM5	ENSG00000136997	MYC	Mono
MonoM5	ENSG00000180096	2020-09-01	Mono
MonoM5	ENSG00000057935	MTA3	Mono
MonoM5	ENSG00000159618	GPR114	Mono
MonoM5	ENSG00000205045	SLFN12L	Mono
MonoM5	ENSG00000170989	S1PR1	Mono
MonoM5	ENSG00000001461	NIPAL3	Mono
MonoM5	ENSG00000106415	GLCCI1	Mono
MonoM5	ENSG00000186854	TRABD2A	Mono
MonoM5	ENSG00000111266	DUSP16	Mono
MonoM5	ENSG00000197381	ADARB1	Mono
MonoM5	ENSG00000167984	NLRC3	Mono
MonoM5	ENSG00000185697	MYBL1	Mono
MonoM5	ENSG00000237945	LINC00649	Mono
MonoM5	ENSG00000178038	ALS2CL	Mono
MonoM5	ENSG00000257335	MGAM	Mono
MonoM5	ENSG00000225783	MIAT	Mono
MonoM5	ENSG00000215788	TNFRSF25	Mono
MonoM5	ENSG00000088808	PPP1R13B	Mono
MonoM5	ENSG00000011523	CEP68	Mono
MonoM5	ENSG00000166313	APBB1	Mono
MonoM5	ENSG00000143167	GPA33	Mono
MonoM5	ENSG00000215252	GOLGA8B	Mono
MonoM5	ENSG00000110448	CD5	Mono
MonoM5	ENSG00000140511	HAPLN3	Mono
MonoM5	ENSG00000175265	GOLGA8A	Mono
MonoM5	ENSG00000054654	SYNE2	Mono
MonoM5	ENSG00000196867	ZFP28	Mono
MonoM4	ENSG00000125459	MSTO1	Mono
MonoM4	ENSG00000148481	FAM188A	Mono
MonoM4	ENSG00000169826	CSGALNACT2	Mono
MonoM4	ENSG00000155096	AZIN1	Mono
MonoM4	ENSG00000198673	FAM19A2	Mono
MonoM4	ENSG00000134802	SLC43A3	Mono
MonoM4	ENSG00000184047	DIABLO	Mono
MonoM4	ENSG00000149150	SLC43A1	Mono
MonoM4	ENSG00000184009	ACTG1	Mono
MonoM4	ENSG00000116044	NFE2L2	Mono
MonoM4	ENSG00000162971	TYW5	Mono
MonoM4	ENSG00000198393	ZNF26	Mono
MonoM4	ENSG00000130935	NOL11	Mono
MonoM4	ENSG00000142657	PGD	Mono
MonoM4	ENSG00000134504	KCTD1	Mono
MonoM4	ENSG00000133997	MED6	Mono
MonoM4	ENSG00000175567	UCP2	Mono
MonoM4	ENSG00000113460	BRIX1	Mono
MonoM4	ENSG00000198246	SLC29A3	Mono
MonoM4	ENSG00000110080	ST3GAL4	Mono
MonoM4	ENSG00000178789	CD300LB	Mono
MonoM4	ENSG00000117569	PTBP2	Mono
MonoM4	ENSG00000198551	ZNF627	Mono
MonoM4	ENSG00000217576	RP11-64P12.8	Mono
MonoM4	ENSG00000112081	SRSF3	Mono
MonoM4	ENSG00000022567	SLC45A4	Mono
MonoM4	ENSG00000196214	ZNF766	Mono
MonoM4	ENSG00000106462	EZH2	Mono
MonoM4	ENSG00000197162	ZNF785	Mono
MonoM4	ENSG00000079739	PGM1	Mono
MonoM4	ENSG00000185947	ZNF267	Mono
MonoM4	ENSG00000120705	ETF1	Mono
MonoM4	ENSG00000120370	GORAB	Mono
MonoM4	ENSG00000113240	CLK4	Mono
MonoM4	ENSG00000131013	PPIL4	Mono
MonoM4	ENSG00000227671	RP11-488L18.4	Mono
MonoM4	ENSG00000166503	HDGFRP3	Mono
MonoM4	ENSG00000008130	NADK	Mono
MonoM4	ENSG00000131876	SNRPA1	Mono
MonoM4	ENSG00000169251	NMD3	Mono
MonoM4	ENSG00000183019	C19orf59	Mono
MonoM4	ENSG00000157895	C12orf43	Mono
MonoM4	ENSG00000166822	TMEM170A	Mono
MonoM4	ENSG00000112096	SOD2	Mono
MonoM4	ENSG00000187231	SESTD1	Mono
MonoM4	ENSG00000109332	UBE2D3	Mono
MonoM4	ENSG00000119950	MXI1	Mono
MonoM4	ENSG00000160445	ZER1	Mono
MonoM4	ENSG00000172985	SH3RF3	Mono
MonoM4	ENSG00000142731	PLK4	Mono
MonoM4	ENSG00000101343	CRNKL1	Mono
MonoM4	ENSG00000089818	NECAP1	Mono
MonoM4	ENSG00000103248	MTHFSD	Mono
MonoM4	ENSG00000180979	LRRC57	Mono
MonoM4	ENSG00000257511	RP11-278C7.1	Mono
MonoM4	ENSG00000239306	RBM14	Mono
MonoM4	ENSG00000108654	DDX5	Mono
MonoM4	ENSG00000179833	SERTAD2	Mono
MonoM4	ENSG00000155130	MARCKS	Mono
MonoM4	ENSG00000120910	PPP3CC	Mono
MonoM4	ENSG00000100324	TAB1	Mono
MonoM4	ENSG00000108592	FTSJ3	Mono
MonoM4	ENSG00000198879	SFMBT2	Mono
MonoM4	ENSG00000119139	TJP2	Mono
MonoM4	ENSG00000151725	MLF1IP	Mono
MonoM4	ENSG00000107959	PITRM1	Mono
MonoM4	ENSG00000076053	RBM7	Mono
MonoM4	ENSG00000116574	RHOU	Mono
MonoM4	ENSG00000151332	MBIP	Mono
MonoM4	ENSG00000159792	PSKH1	Mono
MonoM4	ENSG00000251136	RP11-37B2.1	Mono
MonoM4	ENSG00000135951	TSGA10	Mono
MonoM4	ENSG00000204310	AGPAT1	Mono
MonoM4	ENSG00000151893	CACUL1	Mono
MonoM4	ENSG00000110063	DCPS	Mono
MonoM4	ENSG00000182511	FES	Mono
MonoM4	ENSG00000121064	SCPEP1	Mono
MonoM4	ENSG00000086730	LAT2	Mono
MonoM4	ENSG00000182578	CSF1R	Mono
MonoM4	ENSG00000188739	RBM34	Mono
MonoM4	ENSG00000163738	MTHFD2L	Mono
MonoM4	ENSG00000072954	TMEM38A	Mono
MonoM4	ENSG00000126882	FAM78A	Mono
MonoM4	ENSG00000091527	CDV3	Mono
MonoM4	ENSG00000166669	ATF7IP2	Mono
MonoM4	ENSG00000151553	FAM160B1	Mono
MonoM4	ENSG00000137726	FXYD6	Mono
MonoM4	ENSG00000174839	DENND6A	Mono
MonoM4	ENSG00000162642	C1orf52	Mono
MonoM4	ENSG00000172466	ZNF24	Mono
MonoM4	ENSG00000169981	ZNF35	Mono
MonoM4	ENSG00000119760	SUPT7L	Mono
MonoM4	ENSG00000196411	EPHB4	Mono
MonoM4	ENSG00000135974	C2orf49	Mono
MonoM4	ENSG00000223547	ZNF844	Mono
MonoM4	ENSG00000171408	PDE7B	Mono
MonoM4	ENSG00000079134	THOC1	Mono
MonoM4	ENSG00000152520	PAN3	Mono
MonoM4	ENSG00000130749	ZC3H4	Mono
MonoM4	ENSG00000003987	MTMR7	Mono
MonoM4	ENSG00000126775	ATG14	Mono
MonoM4	ENSG00000185928	PAGR1	Mono
MonoM4	ENSG00000177483	RBM44	Mono
MonoM4	ENSG00000101782	RIOK3	Mono
MonoM4	ENSG00000005812	FBXL3	Mono
MonoM4	ENSG00000187688	TRPV2	Mono
MonoM4	ENSG00000100902	PSMA6	Mono
MonoM4	ENSG00000226822	RP11-356N1.2	Mono
MonoM4	ENSG00000267858	AC016629.8	Mono
MonoM4	ENSG00000059758	CDK17	Mono
MonoM4	ENSG00000054267	ARID4B	Mono
MonoM4	ENSG00000133317	LGALS12	Mono
MonoM4	ENSG00000143756	FBXO28	Mono
MonoM4	ENSG00000215533	LINC00189	Mono
MonoM4	ENSG00000141446	ESCO1	Mono
MonoM4	ENSG00000197961	ZNF121	Mono
MonoM4	ENSG00000103150	MLYCD	Mono
MonoM4	ENSG00000066322	ELOVL1	Mono
MonoM4	ENSG00000116747	TROVE2	Mono
MonoM4	ENSG00000129472	RAB2B	Mono
MonoM4	ENSG00000131943	C19orf12	Mono
MonoM4	ENSG00000258376	RP4-647C14.2	Mono
MonoM4	ENSG00000084444	KIAA1467	Mono
MonoM4	ENSG00000132122	SPATA6	Mono
MonoM4	ENSG00000101336	HCK	Mono
MonoM4	ENSG00000204084	INPP5B	Mono
MonoM4	ENSG00000075856	SART3	Mono
MonoM4	ENSG00000128805	ARHGAP22	Mono
MonoM4	ENSG00000085274	MYNN	Mono
MonoM4	ENSG00000241878	PISD	Mono
MonoM4	ENSG00000136603	SKIL	Mono
MonoM4	ENSG00000185946	RNPC3	Mono
MonoM4	ENSG00000261114	RP11-325K4.2	Mono
MonoM4	ENSG00000152818	UTRN	Mono
MonoM4	ENSG00000146757	ZNF92	Mono
MonoM4	ENSG00000168995	SIGLEC7	Mono
MonoM4	ENSG00000260006	RP11-469M7.1	Mono
MonoM4	ENSG00000110429	FBXO3	Mono
MonoM4	ENSG00000150048	CLEC1A	Mono
MonoM4	ENSG00000109689	STIM2	Mono
MonoM4	ENSG00000133884	DPF2	Mono
MonoM4	ENSG00000051596	THOC3	Mono
MonoM4	ENSG00000225648	SBDSP1	Mono
MonoM4	ENSG00000141385	AFG3L2	Mono
MonoM4	ENSG00000225733	FGD5-AS1	Mono
MonoM4	ENSG00000136247	ZDHHC4	Mono
MonoM4	ENSG00000023445	BIRC3	Mono
MonoM4	ENSG00000174953	DHX36	Mono
MonoM4	ENSG00000139826	ABHD13	Mono
MonoM4	ENSG00000015676	NUDCD3	Mono
MonoM4	ENSG00000141376	BCAS3	Mono
MonoM4	ENSG00000136159	NUDT15	Mono
MonoM4	ENSG00000101190	TCFL5	Mono
MonoM4	ENSG00000112640	PPP2R5D	Mono
MonoM4	ENSG00000184203	PPP1R2	Mono
MonoM4	ENSG00000138764	CCNG2	Mono
MonoM4	ENSG00000075785	RAB7A	Mono
MonoM4	ENSG00000139641	ESYT1	Mono
MonoM4	ENSG00000160633	SAFB	Mono
MonoM4	ENSG00000141510	TP53	Mono
MonoM4	ENSG00000148484	RSU1	Mono
MonoM4	ENSG00000112406	HECA	Mono
MonoM4	ENSG00000182318	ZSCAN22	Mono
MonoM4	ENSG00000172349	IL16	Mono
MonoM4	ENSG00000170852	KBTBD2	Mono
MonoM4	ENSG00000112245	PTP4A1	Mono
MonoM4	ENSG00000066422	ZBTB11	Mono
MonoM4	ENSG00000260682	RP11-510J16.3	Mono
MonoM4	ENSG00000172243	CLEC7A	Mono
MonoM4	ENSG00000170881	RNF139	Mono
MonoM4	ENSG00000140830	TXNL4B	Mono
MonoM4	ENSG00000260065	CTA-445C9.15	Mono
MonoM4	ENSG00000136811	ODF2	Mono
MonoM4	ENSG00000196150	ZNF250	Mono
MonoM4	ENSG00000126804	ZBTB1	Mono
MonoM4	ENSG00000108094	CUL2	Mono
MonoM4	ENSG00000154930	ACSS1	Mono
MonoM4	ENSG00000163660	CCNL1	Mono
MonoM4	ENSG00000182446	NPLOC4	Mono
MonoM4	ENSG00000090776	EFNB1	Mono
MonoM4	ENSG00000197343	ZNF655	Mono
MonoM4	ENSG00000213281	NRAS	Mono
MonoM4	ENSG00000117643	MAN1C1	Mono
MonoM4	ENSG00000109606	DHX15	Mono
MonoM4	ENSG00000104974	LILRA1	Mono
MonoM4	ENSG00000120798	NR2C1	Mono
MonoM4	ENSG00000137040	RANBP6	Mono
MonoM4	ENSG00000139793	MBNL2	Mono
MonoM4	ENSG00000082153	BZW1	Mono
MonoM4	ENSG00000138018	EPT1	Mono
MonoM4	ENSG00000132128	LRRC41	Mono
MonoM4	ENSG00000205581	HMGN1	Mono
MonoM4	ENSG00000204371	EHMT2	Mono
MonoM4	ENSG00000139531	SUOX	Mono
MonoM4	ENSG00000179195	ZNF664	Mono
MonoM4	ENSG00000100644	HIF1A	Mono
MonoM4	ENSG00000105705	SUGP1	Mono
MonoM4	ENSG00000110876	SELPLG	Mono
MonoM4	ENSG00000214765	SEPT7P2	Mono
MonoM4	ENSG00000104998	IL27RA	Mono
MonoM4	ENSG00000086619	ERO1LB	Mono
MonoM4	ENSG00000125735	TNFSF14	Mono
MonoM4	ENSG00000170873	MTSS1	Mono
MonoM4	ENSG00000131503	ANKHD1	Mono
MonoM4	ENSG00000260534	RP11-1006G14.4	Mono
MonoM4	ENSG00000066136	NFYC	Mono
MonoM4	ENSG00000182199	SHMT2	Mono
MonoM4	ENSG00000131069	ACSS2	Mono
MonoM4	ENSG00000025156	HSF2	Mono
MonoM4	ENSG00000160679	CHTOP	Mono
MonoM4	ENSG00000059769	DNAJC25	Mono
MonoM4	ENSG00000166847	DCTN5	Mono
MonoM4	ENSG00000107882	SUFU	Mono
MonoM4	ENSG00000171865	RNASEH1	Mono
MonoM4	ENSG00000128590	DNAJB9	Mono
MonoM4	ENSG00000235568	NFAM1	Mono
MonoM4	ENSG00000141968	VAV1	Mono
MonoM4	ENSG00000116903	EXOC8	Mono
MonoM4	ENSG00000126970	ZC4H2	Mono
MonoM4	ENSG00000152518	ZFP36L2	Mono
MonoM4	ENSG00000232098	CTD-2619J13.14	Mono
MonoM4	ENSG00000205423	CNEP1R1	Mono
MonoM4	ENSG00000166532	RIMKLB	Mono
MonoM4	ENSG00000197043	ANXA6	Mono
MonoM4	ENSG00000230487	PSMG3-AS1	Mono
MonoM4	ENSG00000177432	NAP1L5	Mono
MonoM4	ENSG00000196652	ZKSCAN5	Mono
MonoM4	ENSG00000126001	CEP250	Mono
MonoM4	ENSG00000179021	C3orf38	Mono
MonoM4	ENSG00000229124	RP11-124N14.4	Mono
MonoM4	ENSG00000167065	DUSP18	Mono
MonoM4	ENSG00000108312	UBTF	Mono
MonoM4	ENSG00000146872	TLK2	Mono
MonoM4	ENSG00000264918	AC005229.1	Mono
MonoM4	ENSG00000164818	HEATR2	Mono
MonoM4	ENSG00000243660	ZNF487P	Mono
MonoM4	ENSG00000135521	LTV1	Mono
MonoM4	ENSG00000162851	TFB2M	Mono
MonoM4	ENSG00000135093	USP30	Mono
MonoM4	ENSG00000110075	PPP6R3	Mono
MonoM4	ENSG00000064703	DDX20	Mono
MonoM4	ENSG00000070413	DGCR2	Mono
MonoM4	ENSG00000169016	E2F6	Mono
MonoM4	ENSG00000165879	FRAT1	Mono
MonoM4	ENSG00000116560	SFPQ	Mono
MonoM4	ENSG00000120662	MTRF1	Mono
MonoM4	ENSG00000147894	C9orf72	Mono
MonoM4	ENSG00000170677	SOCS6	Mono
MonoM4	ENSG00000171067	C11orf24	Mono
MonoM4	ENSG00000149792	MRPL49	Mono
MonoM4	ENSG00000174574	AKIRIN1	Mono
MonoM4	ENSG00000108883	EFTUD2	Mono
MonoM4	ENSG00000247853	RP5-940J5.6	Mono
MonoM4	ENSG00000165119	HNRNPK	Mono
MonoM4	ENSG00000171867	PRNP	Mono
MonoM4	ENSG00000156521	TYSND1	Mono
MonoM4	ENSG00000269867	CTD-2583A14.8	Mono
MonoM4	ENSG00000230733	AC092171.4	Mono
MonoM4	ENSG00000012211	PRICKLE3	Mono
MonoM4	ENSG00000165195	PIGA	Mono
MonoM4	ENSG00000101901	ALG13	Mono
MonoM4	ENSG00000163803	PLB1	Mono
MonoM4	ENSG00000173535	TNFRSF10C	Mono
MonoM4	ENSG00000111667	USP5	Mono
MonoM4	ENSG00000180758	GPR157	Mono
MonoM4	ENSG00000262944	RP11-473I1.9	Mono
MonoM4	ENSG00000165359	DDX26B	Mono
MonoM4	ENSG00000134884	ARGLU1	Mono
MonoM4	ENSG00000196757	ZNF700	Mono
MonoM4	ENSG00000168918	INPP5D	Mono
MonoM4	ENSG00000154767	XPC	Mono
MonoM4	ENSG00000185361	TNFAIP8L1	Mono
MonoM4	ENSG00000156976	EIF4A2	Mono
MonoM4	ENSG00000086544	ITPKC	Mono
MonoM4	ENSG00000179151	EDC3	Mono
MonoM4	ENSG00000185787	MORF4L1	Mono
MonoM4	ENSG00000228340	RP5-1043L13.1	Mono
MonoM4	ENSG00000104228	TRIM35	Mono
MonoM4	ENSG00000101751	POLI	Mono
MonoM4	ENSG00000109066	TMEM104	Mono
MonoM4	ENSG00000100439	ABHD4	Mono
MonoM4	ENSG00000047634	SCML1	Mono
MonoM4	ENSG00000213762	ZNF134	Mono
MonoM4	ENSG00000137492	PRKRIR	Mono
MonoM4	ENSG00000123374	CDK2	Mono
MonoM4	ENSG00000174032	SLC25A30	Mono
MonoM4	ENSG00000143374	TARS2	Mono
MonoM4	ENSG00000153933	DGKE	Mono
MonoM4	ENSG00000088448	ANKRD10	Mono
MonoM4	ENSG00000196418	ZNF124	Mono
MonoM4	ENSG00000162616	DNAJB4	Mono
MonoM4	ENSG00000105011	ASF1B	Mono
MonoM4	ENSG00000228409	CCT6P1	Mono
MonoM4	ENSG00000258890	CEP95	Mono
MonoM4	ENSG00000183647	ZNF530	Mono
MonoM4	ENSG00000253276	CCDC71L	Mono
MonoM4	ENSG00000163257	DCAF16	Mono
MonoM4	ENSG00000158941	KIAA1967	Mono
MonoM4	ENSG00000153914	SREK1	Mono
MonoM4	ENSG00000100296	THOC5	Mono
MonoM4	ENSG00000123728	RAP2C	Mono
MonoM4	ENSG00000108788	MLX	Mono
MonoM4	ENSG00000119787	ATL2	Mono
MonoM4	ENSG00000156875	HIAT1	Mono
MonoM4	ENSG00000110514	MADD	Mono
MonoM4	ENSG00000072135	PTPN18	Mono
MonoM4	ENSG00000116679	IVNS1ABP	Mono
MonoM4	ENSG00000173875	ZNF791	Mono
MonoM4	ENSG00000140299	BNIP2	Mono
MonoM4	ENSG00000125454	SLC25A19	Mono
MonoM4	ENSG00000184584	TMEM173	Mono
MonoM4	ENSG00000143409	FAM63A	Mono
MonoM4	ENSG00000123505	AMD1	Mono
MonoM4	ENSG00000011007	TCEB3	Mono
MonoM4	ENSG00000070770	CSNK2A2	Mono
MonoM4	ENSG00000015479	MATR3	Mono
MonoM4	ENSG00000100304	TTLL12	Mono
MonoM4	ENSG00000261485	PAN3-AS1	Mono
MonoM4	ENSG00000111711	GOLT1B	Mono
MonoM4	ENSG00000132334	PTPRE	Mono
MonoM4	ENSG00000188305	C19orf35	Mono
MonoM4	ENSG00000163932	PRKCD	Mono
MonoM4	ENSG00000186660	ZFP91	Mono
MonoM4	ENSG00000164850	GPER	Mono
MonoM4	ENSG00000166145	SPINT1	Mono
MonoM4	ENSG00000040531	CTNS	Mono
MonoM4	ENSG00000140553	UNC45A	Mono
MonoM4	ENSG00000122862	SRGN	Mono
MonoM4	ENSG00000163472	TMEM79	Mono
MonoM4	ENSG00000176274	SLC25A53	Mono
MonoM4	ENSG00000087008	ACOX3	Mono
MonoM4	ENSG00000198954	KIAA1279	Mono
MonoM4	ENSG00000114026	OGG1	Mono
MonoM4	ENSG00000144136	SLC20A1	Mono
MonoM4	ENSG00000137522	RNF121	Mono
MonoM4	ENSG00000124702	KLHDC3	Mono
MonoM4	ENSG00000178567	EPM2AIP1	Mono
MonoM4	ENSG00000226015	CCT8P1	Mono
MonoM4	ENSG00000131462	TUBG1	Mono
MonoM4	ENSG00000137124	ALDH1B1	Mono
MonoM4	ENSG00000111424	VDR	Mono
MonoM4	ENSG00000166432	ZMAT1	Mono
MonoM4	ENSG00000258297	RP11-658F2.8	Mono
MonoM4	ENSG00000057019	DCBLD2	Mono
MonoM4	ENSG00000100350	FOXRED2	Mono
MonoM4	ENSG00000178852	EFCAB13	Mono
MonoM4	ENSG00000132952	USPL1	Mono
MonoM4	ENSG00000196646	ZNF136	Mono
MonoM4	ENSG00000163444	TMEM183A	Mono
MonoM4	ENSG00000177628	GBA	Mono
MonoM4	ENSG00000114268	PFKFB4	Mono
MonoM4	ENSG00000116521	SCAMP3	Mono
MonoM4	ENSG00000139437	TCHP	Mono
MonoM4	ENSG00000172766	NAA16	Mono
MonoM4	ENSG00000196559	LINC00610	Mono
MonoM4	ENSG00000065243	PKN2	Mono
MonoM4	ENSG00000221914	PPP2R2A	Mono
MonoM4	ENSG00000175137	SH3BP5L	Mono
MonoM4	ENSG00000188529	SRSF10	Mono
MonoM4	ENSG00000142405	NLRP12	Mono
MonoM4	ENSG00000151502	VPS26B	Mono
MonoM4	ENSG00000196470	SIAH1	Mono
MonoM4	ENSG00000249471	ZNF324B	Mono
MonoM4	ENSG00000146373	RNF217	Mono
MonoM4	ENSG00000196588	MKL1	Mono
MonoM4	ENSG00000043462	LCP2	Mono
MonoM4	ENSG00000141401	IMPA2	Mono
MonoM4	ENSG00000184886	PIGW	Mono
MonoM4	ENSG00000125818	PSMF1	Mono
MonoM4	ENSG00000124193	SRSF6	Mono
MonoM4	ENSG00000116095	PLEKHA3	Mono
MonoM4	ENSG00000115520	COQ10B	Mono
MonoM4	ENSG00000130713	EXOSC2	Mono
MonoM4	ENSG00000163867	ZMYM6	Mono
MonoM4	ENSG00000120539	MASTL	Mono
MonoM4	ENSG00000196850	PPTC7	Mono
MonoM4	ENSG00000136940	PDCL	Mono
MonoM4	ENSG00000153207	AHCTF1	Mono
MonoM4	ENSG00000117408	IPO13	Mono
MonoM4	ENSG00000066827	ZFAT	Mono
MonoM4	ENSG00000198917	C9orf114	Mono
MonoM4	ENSG00000160703	NLRX1	Mono
MonoM4	ENSG00000182185	RAD51B	Mono
MonoM4	ENSG00000139977	NAA30	Mono
MonoM4	ENSG00000083750	RRAGB	Mono
MonoM4	ENSG00000196236	XPNPEP3	Mono
MonoM4	ENSG00000042445	RETSAT	Mono
MonoM4	ENSG00000235117	RP11-229P13.20	Mono
MonoM4	ENSG00000118960	HS1BP3	Mono
MonoM4	ENSG00000136098	NEK3	Mono
MonoM4	ENSG00000224796	RPL32P1	Mono
MonoM4	ENSG00000173548	SNX33	Mono
MonoM4	ENSG00000110619	CARS	Mono
MonoM4	ENSG00000242689	CNTF	Mono
MonoM4	ENSG00000186432	KPNA4	Mono
MonoM4	ENSG00000162694	EXTL2	Mono
MonoM4	ENSG00000186205	2020-03-01	Mono
MonoM4	ENSG00000251022	THAP9-AS1	Mono
MonoM4	ENSG00000142396	ERVK3-1	Mono
MonoM4	ENSG00000135679	MDM2	Mono
MonoM4	ENSG00000132475	H3F3B	Mono
MonoM4	ENSG00000115486	GGCX	Mono
MonoM4	ENSG00000149136	SSRP1	Mono
MonoM4	ENSG00000198668	CALM1	Mono
MonoM4	ENSG00000104472	CHRAC1	Mono
MonoM4	ENSG00000188549	C15orf52	Mono
MonoM4	ENSG00000152382	TADA1	Mono
MonoM4	ENSG00000125510	OPRL1	Mono
MonoM4	ENSG00000164219	PGGT1B	Mono
MonoM4	ENSG00000166619	BLCAP	Mono
MonoM4	ENSG00000168092	PAFAH1B2	Mono
MonoM4	ENSG00000197951	ZNF71	Mono
MonoM4	ENSG00000170340	B3GNT2	Mono
MonoM4	ENSG00000101247	NDUFAF5	Mono
MonoM4	ENSG00000198160	MIER1	Mono
MonoM4	ENSG00000177302	TOP3A	Mono
MonoM4	ENSG00000105856	HBP1	Mono
MonoM4	ENSG00000180901	KCTD2	Mono
MonoM4	ENSG00000150477	KIAA1328	Mono
MonoM4	ENSG00000100889	PCK2	Mono
MonoM4	ENSG00000165646	SLC18A2	Mono
MonoM4	ENSG00000248835	AL357673.1	Mono
MonoM4	ENSG00000140379	BCL2A1	Mono
MonoM4	ENSG00000239305	RNF103	Mono
MonoM4	ENSG00000067334	DNTTIP2	Mono
MonoM4	ENSG00000078902	TOLLIP	Mono
MonoM4	ENSG00000147883	CDKN2B	Mono
MonoM4	ENSG00000091651	ORC6	Mono
MonoM4	ENSG00000142544	CTU1	Mono
MonoM4	ENSG00000167986	DDB1	Mono
MonoM4	ENSG00000129450	SIGLEC9	Mono
MonoM4	ENSG00000152056	AP1S3	Mono
MonoM4	ENSG00000143740	SNAP47	Mono
MonoM4	ENSG00000119718	EIF2B2	Mono
MonoM4	ENSG00000102753	KPNA3	Mono
MonoM4	ENSG00000006712	PAF1	Mono
MonoM4	ENSG00000012983	MAP4K5	Mono
MonoM4	ENSG00000020129	NCDN	Mono
MonoM4	ENSG00000168876	ANKRD49	Mono
MonoM4	ENSG00000134186	PRPF38B	Mono
MonoM4	ENSG00000102144	PGK1	Mono
MonoM4	ENSG00000148154	UGCG	Mono
MonoM4	ENSG00000121058	COIL	Mono
MonoM4	ENSG00000204852	TCTN1	Mono
MonoM4	ENSG00000149532	CPSF7	Mono
MonoM4	ENSG00000197046	SIGLEC15	Mono
MonoM4	ENSG00000100650	SRSF5	Mono
MonoM4	ENSG00000113649	TCERG1	Mono
MonoM4	ENSG00000134758	RNF138	Mono
MonoM4	ENSG00000147164	SNX12	Mono
MonoM4	ENSG00000120686	UFM1	Mono
MonoM4	ENSG00000109519	GRPEL1	Mono
MonoM4	ENSG00000138050	THUMPD2	Mono
MonoM4	ENSG00000115738	ID2	Mono
MonoM4	ENSG00000136273	HUS1	Mono
MonoM4	ENSG00000156515	HK1	Mono
MonoM4	ENSG00000114446	IFT57	Mono
MonoM4	ENSG00000215251	FASTKD5	Mono
MonoM4	ENSG00000235944	ZNF815P	Mono
MonoM4	ENSG00000231312	AC007246.3	Mono
MonoM4	ENSG00000112773	FAM46A	Mono
MonoM4	ENSG00000261997	RP11-212I21.4	Mono
MonoM4	ENSG00000197296	FITM2	Mono
MonoM4	ENSG00000134444	KIAA1468	Mono
MonoM4	ENSG00000155304	HSPA13	Mono
MonoM4	ENSG00000100483	METTL21D	Mono
MonoM4	ENSG00000122432	SPATA1	Mono
MonoM4	ENSG00000047188	YTHDC2	Mono
MonoM4	ENSG00000132912	DCTN4	Mono
MonoM4	ENSG00000180008	SOCS4	Mono
MonoM4	ENSG00000168061	SAC3D1	Mono
MonoM4	ENSG00000083799	CYLD	Mono
MonoM4	ENSG00000141084	RANBP10	Mono
MonoM4	ENSG00000146192	FGD2	Mono
MonoM4	ENSG00000065154	OAT	Mono
MonoM4	ENSG00000115970	THADA	Mono
MonoM4	ENSG00000108828	VAT1	Mono
MonoM4	ENSG00000112200	ZNF451	Mono
MonoM4	ENSG00000265743	RP11-848P1.3	Mono
MonoM4	ENSG00000058262	SEC61A1	Mono
MonoM4	ENSG00000252061	U6	Mono
MonoM4	ENSG00000141098	GFOD2	Mono
MonoM4	ENSG00000004864	SLC25A13	Mono
MonoM4	ENSG00000100664	EIF5	Mono
MonoM4	ENSG00000137055	PLAA	Mono
MonoM4	ENSG00000102181	CD99L2	Mono
MonoM4	ENSG00000170185	USP38	Mono
MonoM4	ENSG00000263244	RP11-473I1.10	Mono
MonoM4	ENSG00000067836	ROGDI	Mono
MonoM4	ENSG00000123091	RNF11	Mono
MonoM4	ENSG00000164933	SLC25A32	Mono
MonoM4	ENSG00000168792	ABHD15	Mono
MonoM4	ENSG00000179115	FARSA	Mono
MonoM4	ENSG00000133874	RNF122	Mono
MonoM4	ENSG00000121417	ZNF211	Mono
MonoM4	ENSG00000167778	SPRYD3	Mono
MonoM4	ENSG00000105352	CEACAM4	Mono
MonoM4	ENSG00000010610	CD4	Mono
MonoM4	ENSG00000150787	PTS	Mono
MonoM4	ENSG00000160117	ANKLE1	Mono
MonoM4	ENSG00000198915	RASGEF1A	Mono
MonoM4	ENSG00000139354	GAS2L3	Mono
MonoM4	ENSG00000135655	USP15	Mono
MonoM4	ENSG00000105821	DNAJC2	Mono
MonoM4	ENSG00000181472	ZBTB2	Mono
MonoM4	ENSG00000001561	ENPP4	Mono
MonoM4	ENSG00000213876	RPL7AP64	Mono
MonoM4	ENSG00000111011	RSRC2	Mono
MonoM4	ENSG00000212719	C17orf51	Mono
MonoM4	ENSG00000151239	TWF1	Mono
MonoM4	ENSG00000259959	RP11-121C2.2	Mono
MonoM4	ENSG00000242629	RP11-89C21.2	Mono
MonoM4	ENSG00000178074	C2orf69	Mono
MonoM4	ENSG00000206573	SETD5-AS1	Mono
MonoM4	ENSG00000122482	ZNF644	Mono
MonoM4	ENSG00000117000	RLF	Mono
MonoM4	ENSG00000172059	KLF11	Mono
MonoM4	ENSG00000121274	PAPD5	Mono
MonoM4	ENSG00000174327	SLC16A13	Mono
MonoM4	ENSG00000156504	FAM122B	Mono
MonoM4	ENSG00000238057	ZEB2-AS1	Mono
MonoM4	ENSG00000148057	IDNK	Mono
MonoM4	ENSG00000156502	SUPV3L1	Mono
MonoM4	ENSG00000119681	LTBP2	Mono
MonoM4	ENSG00000165410	CFL2	Mono
MonoM4	ENSG00000134900	TPP2	Mono
MonoM4	ENSG00000197780	TAF13	Mono
MonoM4	ENSG00000139505	MTMR6	Mono
MonoM4	ENSG00000236287	ZBED5	Mono
MonoM4	ENSG00000124596	OARD1	Mono
MonoM4	ENSG00000175087	PDIK1L	Mono
MonoM4	ENSG00000253710	ALG11	Mono
MonoM4	ENSG00000137955	RABGGTB	Mono
MonoM4	ENSG00000153922	CHD1	Mono
MonoM4	ENSG00000179456	ZNF238	Mono
MonoM4	ENSG00000135929	CYP27A1	Mono
MonoM4	ENSG00000164134	NAA15	Mono
MonoM4	ENSG00000166747	AP1G1	Mono
MonoM4	ENSG00000008838	MED24	Mono
MonoM4	ENSG00000153187	HNRNPU	Mono
MonoM4	ENSG00000135372	NAT10	Mono
MonoM4	ENSG00000006634	DBF4	Mono
MonoM4	ENSG00000136541	ERMN	Mono
MonoM4	ENSG00000149483	TMEM138	Mono
MonoM4	ENSG00000245970	KB-1208A12.3	Mono
MonoM4	ENSG00000131051	RBM39	Mono
MonoM4	ENSG00000099337	KCNK6	Mono
MonoM4	ENSG00000144791	LIMD1	Mono
MonoM4	ENSG00000166225	FRS2	Mono
MonoM4	ENSG00000166233	ARIH1	Mono
MonoM4	ENSG00000198142	SOWAHC	Mono
MonoM4	ENSG00000108100	CCNY	Mono
MonoM4	ENSG00000166123	GPT2	Mono
MonoM4	ENSG00000140941	MAP1LC3B	Mono
MonoM4	ENSG00000130023	C6orf70	Mono
MonoM4	ENSG00000156802	ATAD2	Mono
MonoM4	ENSG00000091317	CMTM6	Mono
MonoM4	ENSG00000261355	RP11-698N11.4	Mono
MonoM4	ENSG00000116350	SRSF4	Mono
MonoM4	ENSG00000170364	SETMAR	Mono
MonoM4	ENSG00000156256	USP16	Mono
MonoM4	ENSG00000166170	BAG5	Mono
MonoM4	ENSG00000147316	MCPH1	Mono
MonoM4	ENSG00000138081	FBXO11	Mono
MonoM4	ENSG00000105854	PON2	Mono
MonoM4	ENSG00000258738	RP11-73E17.2	Mono
MonoM4	ENSG00000149418	ST14	Mono
MonoM4	ENSG00000231711	RP11-398F12.1	Mono
MonoM4	ENSG00000071243	ING3	Mono
MonoM4	ENSG00000101161	PRPF6	Mono
MonoM4	ENSG00000213553	RPLP0P6	Mono
MonoM4	ENSG00000231889	TRAF3IP2-AS1	Mono
MonoM4	ENSG00000134627	PIWIL4	Mono
MonoM4	ENSG00000109079	TNFAIP1	Mono
MonoM4	ENSG00000140367	UBE2Q2	Mono
MonoM4	ENSG00000215301	DDX3X	Mono
MonoM4	ENSG00000173281	PPP1R3B	Mono
MonoM4	ENSG00000121864	ZNF639	Mono
MonoM4	ENSG00000125910	S1PR4	Mono
MonoM4	ENSG00000120616	EPC1	Mono
MonoM4	ENSG00000066697	MSANTD3	Mono
MonoM4	ENSG00000177191	B3GNT8	Mono
MonoM4	ENSG00000168569	TMEM223	Mono
MonoM4	ENSG00000244682	FCGR2C	Mono
MonoM4	ENSG00000139946	PELI2	Mono
MonoM4	ENSG00000152454	ZNF256	Mono
MonoM4	ENSG00000233382	NKAPP1	Mono
MonoM4	ENSG00000173848	NET1	Mono
MonoM4	ENSG00000177485	ZBTB33	Mono
MonoM4	ENSG00000128928	IVD	Mono
MonoM4	ENSG00000185252	ZNF74	Mono
MonoM4	ENSG00000005955	GGNBP2	Mono
MonoM4	ENSG00000148120	C9orf3	Mono
MonoM4	ENSG00000179912	R3HDM2	Mono
MonoM4	ENSG00000113734	BNIP1	Mono
MonoM4	ENSG00000183891	TTC32	Mono
MonoM4	ENSG00000171302	CANT1	Mono
MonoM4	ENSG00000142039	CCDC97	Mono
MonoM4	ENSG00000251301	RP11-81H14.2	Mono
MonoM4	ENSG00000163811	WDR43	Mono
MonoM4	ENSG00000134198	TSPAN2	Mono
MonoM4	ENSG00000204977	TRIM13	Mono
MonoM4	ENSG00000187325	TAF9B	Mono
MonoM4	ENSG00000132603	NIP7	Mono
MonoM4	ENSG00000170385	SLC30A1	Mono
MonoM4	ENSG00000163041	H3F3A	Mono
MonoM4	ENSG00000099910	KLHL22	Mono
MonoM4	ENSG00000107937	GTPBP4	Mono
MonoM4	ENSG00000157625	TAB3	Mono
MonoM4	ENSG00000135821	GLUL	Mono
MonoM4	ENSG00000171295	ZNF440	Mono
MonoM4	ENSG00000172845	SP3	Mono
MonoM4	ENSG00000067064	IDI1	Mono
MonoM4	ENSG00000115112	TFCP2L1	Mono
MonoM4	ENSG00000236199	RP11-264I13.2	Mono
MonoM4	ENSG00000169220	RGS14	Mono
MonoM4	ENSG00000169403	PTAFR	Mono
MonoM4	ENSG00000213672	NCKIPSD	Mono
MonoM4	ENSG00000148843	PDCD11	Mono
MonoM4	ENSG00000180667	YOD1	Mono
MonoM4	ENSG00000134265	NAPG	Mono
MonoM4	ENSG00000147854	UHRF2	Mono
MonoM4	ENSG00000101367	MAPRE1	Mono
MonoM4	ENSG00000175455	CCDC14	Mono
MonoM4	ENSG00000108433	GOSR2	Mono
MonoM4	ENSG00000215717	TMEM167B	Mono
MonoM4	ENSG00000186416	NKRF	Mono
MonoM4	ENSG00000198113	TOR4A	Mono
MonoM4	ENSG00000139567	ACVRL1	Mono
MonoM4	ENSG00000109787	KLF3	Mono
MonoM4	ENSG00000203306	AP001007.1	Mono
MonoM4	ENSG00000184898	RBM43	Mono
MonoM4	ENSG00000172269	DPAGT1	Mono
MonoM4	ENSG00000234511	C5orf58	Mono
MonoM4	ENSG00000148288	GBGT1	Mono
MonoM4	ENSG00000205269	TMEM170B	Mono
MonoM4	ENSG00000164062	APEH	Mono
MonoM4	ENSG00000108932	SLC16A6	Mono
MonoM4	ENSG00000174579	MSL2	Mono
MonoM4	ENSG00000010244	ZNF207	Mono
MonoM4	ENSG00000172831	CES2	Mono
MonoM4	ENSG00000131871	VIMP	Mono
MonoM4	ENSG00000143570	SLC39A1	Mono
MonoM3	ENSG00000143373	ZNF687	Mono
MonoM3	ENSG00000260997	RP4-647J21.1	Mono
MonoM3	ENSG00000171262	FAM98B	Mono
MonoM3	ENSG00000178935	ZNF552	Mono
MonoM3	ENSG00000122335	SERAC1	Mono
MonoM3	ENSG00000110324	IL10RA	Mono
MonoM3	ENSG00000204256	BRD2	Mono
MonoM3	ENSG00000094880	CDC23	Mono
MonoM3	ENSG00000167962	ZNF598	Mono
MonoM3	ENSG00000146232	NFKBIE	Mono
MonoM3	ENSG00000160325	CACFD1	Mono
MonoM3	ENSG00000261824	LINC00662	Mono
MonoM3	ENSG00000196591	HDAC2	Mono
MonoM3	ENSG00000165389	SPTSSA	Mono
MonoM3	ENSG00000010318	PHF7	Mono
MonoM3	ENSG00000122257	RBBP6	Mono
MonoM3	ENSG00000164117	FBXO8	Mono
MonoM3	ENSG00000170854	MINA	Mono
MonoM3	ENSG00000173812	EIF1	Mono
MonoM3	ENSG00000075336	TIMM21	Mono
MonoM3	ENSG00000135341	MAP3K7	Mono
MonoM3	ENSG00000112367	FIG4	Mono
MonoM3	ENSG00000140598	EFTUD1	Mono
MonoM3	ENSG00000140743	CDR2	Mono
MonoM3	ENSG00000107263	RAPGEF1	Mono
MonoM3	ENSG00000119820	YIPF4	Mono
MonoM3	ENSG00000184988	TMEM106A	Mono
MonoM3	ENSG00000178966	RMI1	Mono
MonoM3	ENSG00000166484	MAPK7	Mono
MonoM3	ENSG00000213203	GIMAP1	Mono
MonoM3	ENSG00000090432	MUL1	Mono
MonoM3	ENSG00000143862	ARL8A	Mono
MonoM3	ENSG00000100985	MMP9	Mono
MonoM3	ENSG00000169184	MN1	Mono
MonoM3	ENSG00000124786	SLC35B3	Mono
MonoM3	ENSG00000143315	PIGM	Mono
MonoM3	ENSG00000117528	ABCD3	Mono
MonoM3	ENSG00000138459	SLC35A5	Mono
MonoM3	ENSG00000196678	ERI2	Mono
MonoM3	ENSG00000101266	CSNK2A1	Mono
MonoM3	ENSG00000227345	PARG	Mono
MonoM3	ENSG00000255833	TIFAB	Mono
MonoM3	ENSG00000107651	SEC23IP	Mono
MonoM3	ENSG00000137193	PIM1	Mono
MonoM3	ENSG00000262758	CTD-3195I5.1	Mono
MonoM3	ENSG00000179364	PACS2	Mono
MonoM3	ENSG00000198130	HIBCH	Mono
MonoM3	ENSG00000132824	SERINC3	Mono
MonoM3	ENSG00000198121	LPAR1	Mono
MonoM3	ENSG00000197798	FAM118B	Mono
MonoM3	ENSG00000149679	CABLES2	Mono
MonoM3	ENSG00000099381	SETD1A	Mono
MonoM3	ENSG00000107789	MINPP1	Mono
MonoM3	ENSG00000253797	UTP14C	Mono
MonoM3	ENSG00000168439	STIP1	Mono
MonoM3	ENSG00000079785	DDX1	Mono
MonoM3	ENSG00000135457	TFCP2	Mono
MonoM3	ENSG00000165548	TMEM63C	Mono
MonoM3	ENSG00000113552	GNPDA1	Mono
MonoM3	ENSG00000198429	ZNF69	Mono
MonoM3	ENSG00000132313	MRPL35	Mono
MonoM3	ENSG00000129691	ASH2L	Mono
MonoM3	ENSG00000182481	KPNA2	Mono
MonoM3	ENSG00000073969	NSF	Mono
MonoM3	ENSG00000085377	PREP	Mono
MonoM3	ENSG00000170632	ARMC10	Mono
MonoM3	ENSG00000180185	FAHD1	Mono
MonoM3	ENSG00000156239	N6AMT1	Mono
MonoM3	ENSG00000079313	REXO1	Mono
MonoM3	ENSG00000185432	METTL7A	Mono
MonoM3	ENSG00000086712	TXLNG	Mono
MonoM3	ENSG00000109046	WSB1	Mono
MonoM3	ENSG00000112062	MAPK14	Mono
MonoM3	ENSG00000144476	CXCR7	Mono
MonoM3	ENSG00000129007	CALML4	Mono
MonoM3	ENSG00000157014	TATDN2	Mono
MonoM3	ENSG00000136243	NUPL2	Mono
MonoM3	ENSG00000152217	SETBP1	Mono
MonoM3	ENSG00000178409	BEND3	Mono
MonoM3	ENSG00000198498	TMA16	Mono
MonoM3	ENSG00000171049	FPR2	Mono
MonoM3	ENSG00000204713	TRIM27	Mono
MonoM3	ENSG00000152904	GGPS1	Mono
MonoM3	ENSG00000064102	ASUN	Mono
MonoM3	ENSG00000120694	HSPH1	Mono
MonoM3	ENSG00000184432	COPB2	Mono
MonoM3	ENSG00000180155	LYNX1	Mono
MonoM3	ENSG00000090061	CCNK	Mono
MonoM3	ENSG00000116133	DHCR24	Mono
MonoM3	ENSG00000237765	FAM200B	Mono
MonoM3	ENSG00000119844	AFTPH	Mono
MonoM3	ENSG00000121653	MAPK8IP1	Mono
MonoM3	ENSG00000124164	VAPB	Mono
MonoM3	ENSG00000087586	AURKA	Mono
MonoM3	ENSG00000163930	BAP1	Mono
MonoM3	ENSG00000069329	VPS35	Mono
MonoM3	ENSG00000131355	EMR3	Mono
MonoM3	ENSG00000117697	NSL1	Mono
MonoM3	ENSG00000198730	CTR9	Mono
MonoM3	ENSG00000007944	MYLIP	Mono
MonoM3	ENSG00000086062	B4GALT1	Mono
MonoM3	ENSG00000120333	MRPS14	Mono
MonoM3	ENSG00000112079	STK38	Mono
MonoM3	ENSG00000140968	IRF8	Mono
MonoM3	ENSG00000204619	PPP1R11	Mono
MonoM3	ENSG00000115421	PAPOLG	Mono
MonoM3	ENSG00000136450	SRSF1	Mono
MonoM3	ENSG00000147416	ATP6V1B2	Mono
MonoM3	ENSG00000145740	SLC30A5	Mono
MonoM3	ENSG00000236345	RP11-59D5__B.2	Mono
MonoM3	ENSG00000170525	PFKFB3	Mono
MonoM3	ENSG00000205765	C5orf51	Mono
MonoM3	ENSG00000130021	HDHD1	Mono
MonoM3	ENSG00000225880	LINC00115	Mono
MonoM3	ENSG00000109971	HSPA8	Mono
MonoM3	ENSG00000101347	SAMHD1	Mono
MonoM3	ENSG00000161800	RACGAP1	Mono
MonoM3	ENSG00000072042	RDH11	Mono
MonoM3	ENSG00000228638	CTD-3211M3.1	Mono
MonoM3	ENSG00000115935	WIPF1	Mono
MonoM3	ENSG00000100285	NEFH	Mono
MonoM3	ENSG00000196151	WDSUB1	Mono
MonoM3	ENSG00000103160	HSDL1	Mono
MonoM3	ENSG00000198876	DCAF12	Mono
MonoM3	ENSG00000126814	TRMT5	Mono
MonoM3	ENSG00000179820	MYADM	Mono
MonoM3	ENSG00000167747	C19orf48	Mono
MonoM3	ENSG00000221909	FAM200A	Mono
MonoM3	ENSG00000172765	TMCC1	Mono
MonoM3	ENSG00000078070	MCCC1	Mono
MonoM3	ENSG00000228223	HCG11	Mono
MonoM3	ENSG00000164941	INTS8	Mono
MonoM3	ENSG00000175595	ERCC4	Mono
MonoM3	ENSG00000141699	FAM134C	Mono
MonoM3	ENSG00000172113	NME6	Mono
MonoM3	ENSG00000156469	MTERFD1	Mono
MonoM3	ENSG00000183955	SETD8	Mono
MonoM3	ENSG00000136448	NMT1	Mono
MonoM3	ENSG00000260793	RP5-882C2.2	Mono
MonoM3	ENSG00000104412	EMC2	Mono
MonoM3	ENSG00000240356	RPL23AP7	Mono
MonoM3	ENSG00000146223	RPL7L1	Mono
MonoM3	ENSG00000162777	DENND2D	Mono
MonoM3	ENSG00000128245	YWHAH	Mono
MonoM3	ENSG00000108666	C17orf75	Mono
MonoM3	ENSG00000165233	C9orf89	Mono
MonoM3	ENSG00000176749	CDK5R1	Mono
MonoM3	ENSG00000036257	CUL3	Mono
MonoM3	ENSG00000145990	GFOD1	Mono
MonoM3	ENSG00000163933	RFT1	Mono
MonoM3	ENSG00000154473	BUB3	Mono
MonoM3	ENSG00000168259	DNAJC7	Mono
MonoM3	ENSG00000102984	ZNF821	Mono
MonoM3	ENSG00000178726	THBD	Mono
MonoM3	ENSG00000134070	IRAK2	Mono
MonoM3	ENSG00000169155	ZBTB43	Mono
MonoM3	ENSG00000168522	FNTA	Mono
MonoM3	ENSG00000112110	MRPL18	Mono
MonoM3	ENSG00000162869	PPP1R21	Mono
MonoM3	ENSG00000198538	ZNF28	Mono
MonoM3	ENSG00000072803	FBXW11	Mono
MonoM3	ENSG00000159579	RSPRY1	Mono
MonoM3	ENSG00000112299	VNN1	Mono
MonoM3	ENSG00000109775	UFSP2	Mono
MonoM3	ENSG00000170915	PAQR8	Mono
MonoM3	ENSG00000125629	INSIG2	Mono
MonoM3	ENSG00000176896	TCEANC	Mono
MonoM3	ENSG00000138078	PREPL	Mono
MonoM3	ENSG00000142864	SERBP1	Mono
MonoM3	ENSG00000125166	GOT2	Mono
MonoM3	ENSG00000244041	RP1-90J20.7	Mono
MonoM3	ENSG00000121671	CRY2	Mono
MonoM3	ENSG00000198223	CSF2RA	Mono
MonoM3	ENSG00000114480	GBE1	Mono
MonoM3	ENSG00000140691	ARMC5	Mono
MonoM3	ENSG00000166548	TK2	Mono
MonoM3	ENSG00000055147	FAM114A2	Mono
MonoM3	ENSG00000138639	ARHGAP24	Mono
MonoM3	ENSG00000187626	ZKSCAN4	Mono
MonoM3	ENSG00000149269	PAK1	Mono
MonoM3	ENSG00000140265	ZSCAN29	Mono
MonoM3	ENSG00000187210	GCNT1	Mono
MonoM3	ENSG00000143363	PRUNE	Mono
MonoM3	ENSG00000168329	CX3CR1	Mono
MonoM3	ENSG00000184990	SIVA1	Mono
MonoM3	ENSG00000196387	ZNF140	Mono
MonoM3	ENSG00000166477	LEO1	Mono
MonoM3	ENSG00000196329	GIMAP5	Mono
MonoM3	ENSG00000130766	SESN2	Mono
MonoM3	ENSG00000206053	HN1L	Mono
MonoM3	ENSG00000125871	C20orf72	Mono
MonoM3	ENSG00000155827	RNF20	Mono
MonoM3	ENSG00000198855	FICD	Mono
MonoM3	ENSG00000172977	KAT5	Mono
MonoM3	ENSG00000151779	NBAS	Mono
MonoM3	ENSG00000176024	ZNF613	Mono
MonoM3	ENSG00000163565	IFI16	Mono
MonoM3	ENSG00000156374	PCGF6	Mono
MonoM3	ENSG00000112118	MCM3	Mono
MonoM3	ENSG00000108559	NUP88	Mono
MonoM3	ENSG00000136631	VPS45	Mono
MonoM3	ENSG00000177981	ASB8	Mono
MonoM3	ENSG00000136807	CDK9	Mono
MonoM3	ENSG00000186575	NF2	Mono
MonoM3	ENSG00000183309	ZNF623	Mono
MonoM3	ENSG00000232559	GS1-124K5.12	Mono
MonoM3	ENSG00000185973	TMLHE	Mono
MonoM3	ENSG00000214872	SMTNL1	Mono
MonoM3	ENSG00000171115	GIMAP8	Mono
MonoM3	ENSG00000167470	MIDN	Mono
MonoM3	ENSG00000151929	BAG3	Mono
MonoM3	ENSG00000170606	HSPA4	Mono
MonoM3	ENSG00000171497	PPID	Mono
MonoM3	ENSG00000183696	UPP1	Mono
MonoM3	ENSG00000188897	CTD-3088G3.8	Mono
MonoM3	ENSG00000145723	GIN1	Mono
MonoM3	ENSG00000198218	QRICH1	Mono
MonoM3	ENSG00000143851	PTPN7	Mono
MonoM3	ENSG00000178700	DHFRL1	Mono
MonoM3	ENSG00000167851	CD300A	Mono
MonoM3	ENSG00000168066	SF1	Mono
MonoM3	ENSG00000116205	TCEANC2	Mono
MonoM3	ENSG00000175505	CLCF1	Mono
MonoM3	ENSG00000143079	CTTNBP2NL	Mono
MonoM3	ENSG00000134014	ELP3	Mono
MonoM3	ENSG00000160593	AMICA1	Mono
MonoM3	ENSG00000163348	PYGO2	Mono
MonoM3	ENSG00000145779	TNFAIP8	Mono
MonoM3	ENSG00000167384	ZNF180	Mono
MonoM3	ENSG00000196396	PTPN1	Mono
MonoM3	ENSG00000241839	PLEKHO2	Mono
MonoM3	ENSG00000197208	SLC22A4	Mono
MonoM3	ENSG00000197183	C20orf112	Mono
MonoM3	ENSG00000130940	CASZ1	Mono
MonoM3	ENSG00000163154	TNFAIP8L2	Mono
MonoM3	ENSG00000161533	ACOX1	Mono
MonoM3	ENSG00000185129	PURA	Mono
MonoM3	ENSG00000188997	KCTD21	Mono
MonoM3	ENSG00000156983	BRPF1	Mono
MonoM3	ENSG00000167394	ZNF668	Mono
MonoM3	ENSG00000006451	RALA	Mono
MonoM3	ENSG00000250661	RP11-458I7.4	Mono
MonoM3	ENSG00000155592	ZKSCAN2	Mono
MonoM3	ENSG00000206337	HCP5	Mono
MonoM3	ENSG00000105085	MED26	Mono
MonoM3	ENSG00000178977	LINC00324	Mono
MonoM3	ENSG00000116750	UCHL5	Mono
MonoM3	ENSG00000110031	LPXN	Mono
MonoM3	ENSG00000147457	CHMP7	Mono
MonoM3	ENSG00000110756	HPS5	Mono
MonoM3	ENSG00000158480	SPATA2	Mono
MonoM3	ENSG00000125149	C16orf70	Mono
MonoM3	ENSG00000156860	FBRS	Mono
MonoM3	ENSG00000213889	PPM1N	Mono
MonoM3	ENSG00000102096	PIM2	Mono
MonoM3	ENSG00000181467	RAP2B	Mono
MonoM3	ENSG00000156232	WHAMM	Mono
MonoM3	ENSG00000135828	RNASEL	Mono
MonoM3	ENSG00000248049	RP11-453E17.1	Mono
MonoM3	ENSG00000137168	PPIL1	Mono
MonoM3	ENSG00000131732	ZCCHC9	Mono
MonoM3	ENSG00000065183	WDR3	Mono
MonoM3	ENSG00000197771	MCMBP	Mono
MonoM3	ENSG00000186188	O3FAR1	Mono
MonoM3	ENSG00000114491	UMPS	Mono
MonoM3	ENSG00000060642	PIGV	Mono
MonoM3	ENSG00000177646	ACAD9	Mono
MonoM3	ENSG00000121940	CLCC1	Mono
MonoM3	ENSG00000101464	PIGU	Mono
MonoM3	ENSG00000102805	CLN5	Mono
MonoM3	ENSG00000136143	SUCLA2	Mono
MonoM3	ENSG00000128272	ATF4	Mono
MonoM3	ENSG00000168710	AHCYL1	Mono
MonoM3	ENSG00000113648	H2AFY	Mono
MonoM3	ENSG00000198805	PNP	Mono
MonoM3	ENSG00000188554	NBR1	Mono
MonoM3	ENSG00000179941	BBS10	Mono
MonoM3	ENSG00000233223	AC113189.5	Mono
MonoM3	ENSG00000171566	PLRG1	Mono
MonoM3	ENSG00000140153	WDR20	Mono
MonoM3	ENSG00000133105	RXFP2	Mono
MonoM3	ENSG00000103353	UBFD1	Mono
MonoM3	ENSG00000141219	C17orf80	Mono
MonoM3	ENSG00000131381	ZFYVE20	Mono
MonoM3	ENSG00000249673	NOP14-AS1	Mono
MonoM3	ENSG00000152439	ZNF773	Mono
MonoM3	ENSG00000147471	PROSC	Mono
MonoM3	ENSG00000163002	NUP35	Mono
MonoM3	ENSG00000130517	PGPEP1	Mono
MonoM3	ENSG00000186812	ZNF397	Mono
MonoM3	ENSG00000087502	ERGIC2	Mono
MonoM3	ENSG00000143498	TAF1A	Mono
MonoM3	ENSG00000136870	ZNF189	Mono
MonoM3	ENSG00000141034	GID4	Mono
MonoM3	ENSG00000138413	IDH1	Mono
MonoM3	ENSG00000189319	FAM53B	Mono
MonoM3	ENSG00000197037	ZNF498	Mono
MonoM3	ENSG00000069399	BCL3	Mono
MonoM3	ENSG00000263002	ZNF234	Mono
MonoM3	ENSG00000185753	CXorf38	Mono
MonoM3	ENSG00000164168	TMEM184C	Mono
MonoM3	ENSG00000198624	CCDC69	Mono
MonoM3	ENSG00000146535	GNA12	Mono
MonoM3	ENSG00000165512	ZNF22	Mono
MonoM3	ENSG00000133028	SCO1	Mono
MonoM3	ENSG00000101665	SMAD7	Mono
MonoM3	ENSG00000144827	ABHD10	Mono
MonoM3	ENSG00000144843	ADPRH	Mono
MonoM3	ENSG00000169813	HNRNPF	Mono
MonoM3	ENSG00000143367	TUFT1	Mono
MonoM3	ENSG00000167635	ZNF146	Mono
MonoM3	ENSG00000169252	ADRB2	Mono
MonoM3	ENSG00000082212	ME2	Mono
MonoM3	ENSG00000183741	CBX6	Mono
MonoM3	ENSG00000124641	MED20	Mono
MonoM3	ENSG00000216895	AC009403.2	Mono
MonoM3	ENSG00000188779	SKOR1	Mono
MonoM3	ENSG00000182541	LIMK2	Mono
MonoM3	ENSG00000124523	SIRT5	Mono
MonoM3	ENSG00000119203	CPSF3	Mono
MonoM3	ENSG00000077420	APBB1IP	Mono
MonoM3	ENSG00000132002	DNAJB1	Mono
MonoM3	ENSG00000196428	TSC22D2	Mono
MonoM3	ENSG00000144736	SHQ1	Mono
MonoM3	ENSG00000267040	RP11-35G9.3	Mono
MonoM3	ENSG00000163686	ABHD6	Mono
MonoM3	ENSG00000165733	BMS1	Mono
MonoM3	ENSG00000149474	CSRP2BP	Mono
MonoM3	ENSG00000204389	HSPA1A	Mono
MonoM3	ENSG00000116138	DNAJC16	Mono
MonoM3	ENSG00000146733	PSPH	Mono
MonoM3	ENSG00000103423	DNAJA3	Mono
MonoM3	ENSG00000165782	TMEM55B	Mono
MonoM3	ENSG00000188229	TUBB4B	Mono
MonoM3	ENSG00000113384	GOLPH3	Mono
MonoM3	ENSG00000130363	RSPH3	Mono
MonoM3	ENSG00000183340	JRKL	Mono
MonoM3	ENSG00000241014	RP11-244H3.1	Mono
MonoM3	ENSG00000119638	NEK9	Mono
MonoM3	ENSG00000136826	KLF4	Mono
MonoM3	ENSG00000066117	SMARCD1	Mono
MonoM3	ENSG00000163067	ZNF2	Mono
MonoM3	ENSG00000198355	PIM3	Mono
MonoM3	ENSG00000146842	TMEM209	Mono
MonoM3	ENSG00000110871	COQ5	Mono
MonoM3	ENSG00000108651	UTP6	Mono
MonoM3	ENSG00000072858	SIDT1	Mono
MonoM3	ENSG00000135525	MAP7	Mono
MonoM3	ENSG00000143412	ANXA9	Mono
MonoM3	ENSG00000059691	PET112	Mono
MonoM3	ENSG00000119392	GLE1	Mono
MonoM3	ENSG00000144401	METTL21A	Mono
MonoM3	ENSG00000139832	RAB20	Mono
MonoM3	ENSG00000132196	HSD17B7	Mono
MonoM3	ENSG00000198742	SMURF1	Mono
MonoM3	ENSG00000163468	CCT3	Mono
MonoM3	ENSG00000077514	POLD3	Mono
MonoM3	ENSG00000170502	NUDT9	Mono
MonoM3	ENSG00000152213	ARL11	Mono
MonoM3	ENSG00000128000	ZNF780B	Mono
MonoM3	ENSG00000122223	CD244	Mono
MonoM3	ENSG00000090861	AARS	Mono
MonoM3	ENSG00000183496	MEX3B	Mono
MonoM3	ENSG00000139719	VPS33A	Mono
MonoM3	ENSG00000135775	COG2	Mono
MonoM3	ENSG00000165029	ABCA1	Mono
MonoM3	ENSG00000197019	SERTAD1	Mono
MonoM3	ENSG00000250959	GLUD1P3	Mono
MonoM3	ENSG00000163798	SLC4A1AP	Mono
MonoM3	ENSG00000244005	NFS1	Mono
MonoM3	ENSG00000172070	SRXN1	Mono
MonoM3	ENSG00000136518	ACTL6A	Mono
MonoM3	ENSG00000158792	SPATA2L	Mono
MonoM3	ENSG00000172086	KRCC1	Mono
MonoM3	ENSG00000143815	LBR	Mono
MonoM3	ENSG00000254838	GVINP1	Mono
MonoM3	ENSG00000126226	PCID2	Mono
MonoM3	ENSG00000188428	BLOC1S5	Mono
MonoM3	ENSG00000105281	SLC1A5	Mono
MonoM3	ENSG00000186918	ZNF395	Mono
MonoM3	ENSG00000118689	FOXO3	Mono
MonoM3	ENSG00000118655	DCLRE1B	Mono
MonoM3	ENSG00000111676	ATN1	Mono
MonoM3	ENSG00000112167	SAYSD1	Mono
MonoM3	ENSG00000150681	RGS18	Mono
MonoM3	ENSG00000183161	FANCF	Mono
MonoM3	ENSG00000185905	C16orf54	Mono
MonoM3	ENSG00000136897	MRPL50	Mono
MonoM3	ENSG00000164961	KIAA0196	Mono
MonoM3	ENSG00000138768	USO1	Mono
MonoM3	ENSG00000115840	SLC25A12	Mono
MonoM3	ENSG00000172171	TEFM	Mono
MonoM3	ENSG00000131115	ZNF227	Mono
MonoM3	ENSG00000124508	BTN2A2	Mono
MonoM3	ENSG00000086061	DNAJA1	Mono
MonoM3	ENSG00000154447	SH3RF1	Mono
MonoM3	ENSG00000257218	GATC	Mono
MonoM3	ENSG00000160789	LMNA	Mono
MonoM3	ENSG00000197362	ZNF786	Mono
MonoM3	ENSG00000112983	BRD8	Mono
MonoM3	ENSG00000163389	POGLUT1	Mono
MonoM3	ENSG00000172409	CLP1	Mono
MonoM3	ENSG00000138375	SMARCAL1	Mono
MonoM3	ENSG00000221994	ZNF630	Mono
MonoM3	ENSG00000204388	HSPA1B	Mono
MonoM3	ENSG00000130803	ZNF317	Mono
MonoM3	ENSG00000198301	SDAD1	Mono
MonoM3	ENSG00000137807	KIF23	Mono
MonoM3	ENSG00000056736	IL17RB	Mono
MonoM3	ENSG00000196715	VKORC1L1	Mono
MonoM3	ENSG00000110721	CHKA	Mono
MonoM3	ENSG00000135211	TMEM60	Mono
MonoM3	ENSG00000100106	TRIOBP	Mono
MonoM3	ENSG00000132463	GRSF1	Mono
MonoM3	ENSG00000117280	RAB7L1	Mono
MonoM3	ENSG00000070190	DAPP1	Mono
MonoM3	ENSG00000100744	GSKIP	Mono
MonoM3	ENSG00000120029	C10orf76	Mono
MonoM3	ENSG00000100226	GTPBP1	Mono
MonoM3	ENSG00000184371	CSF1	Mono
MonoM3	ENSG00000168795	ZBTB5	Mono
MonoM3	ENSG00000151702	FLI1	Mono
MonoM3	ENSG00000247271	CTD-2003C8.1	Mono
MonoM3	ENSG00000206562	METTL6	Mono
MonoM3	ENSG00000161929	SCIMP	Mono
MonoM3	ENSG00000213923	CSNK1E	Mono
MonoM3	ENSG00000113407	TARS	Mono
MonoM3	ENSG00000157191	NECAP2	Mono
MonoM3	ENSG00000141378	PTRH2	Mono
MonoM3	ENSG00000261005	CTB-58E17.1	Mono
MonoM3	ENSG00000138449	SLC40A1	Mono
MonoM3	ENSG00000090339	ICAM1	Mono
MonoM3	ENSG00000140749	IGSF6	Mono
MonoM3	ENSG00000076604	TRAF4	Mono
MonoM3	ENSG00000158417	EIF5B	Mono
MonoM3	ENSG00000099968	BCL2L13	Mono
MonoM3	ENSG00000126767	ELK1	Mono
MonoM3	ENSG00000176014	TUBB6	Mono
MonoM3	ENSG00000100883	SRP54	Mono
MonoM3	ENSG00000159882	ZNF230	Mono
MonoM3	ENSG00000108244	KRT23	Mono
MonoM3	ENSG00000135604	STX11	Mono
MonoM3	ENSG00000176845	METRNL	Mono
MonoM3	ENSG00000086827	ZW10	Mono
MonoM3	ENSG00000145604	SKP2	Mono
MonoM3	ENSG00000181722	ZBTB20	Mono
MonoM3	ENSG00000004478	FKBP4	Mono
MonoM3	ENSG00000175857	GAPT	Mono
MonoM3	ENSG00000159921	GNE	Mono
MonoM3	ENSG00000090971	NAT14	Mono
MonoM3	ENSG00000196510	ANAPC7	Mono
MonoM3	ENSG00000177058	SLC38A9	Mono
MonoM3	ENSG00000119640	ACYP1	Mono
MonoM3	ENSG00000131669	NINJ1	Mono
MonoM3	ENSG00000082516	GEMIN5	Mono
MonoM3	ENSG00000121858	TNFSF10	Mono
MonoM3	ENSG00000111445	RFC5	Mono
MonoM3	ENSG00000159131	GART	Mono
MonoM3	ENSG00000196199	MPHOSPH8	Mono
MonoM3	ENSG00000079950	STX7	Mono
MonoM3	ENSG00000102738	MRPS31	Mono
MonoM3	ENSG00000173692	PSMD1	Mono
MonoM3	ENSG00000166886	NAB2	Mono
MonoM3	ENSG00000104695	PPP2CB	Mono
MonoM3	ENSG00000100504	PYGL	Mono
MonoM3	ENSG00000091106	NLRC4	Mono
MonoM3	ENSG00000164144	ARFIP1	Mono
MonoM3	ENSG00000204822	MRPL53	Mono
MonoM3	ENSG00000134030	CTIF	Mono
MonoM3	ENSG00000002919	SNX11	Mono
MonoM3	ENSG00000006114	SYNRG	Mono
MonoM3	ENSG00000122729	ACO1	Mono
MonoM3	ENSG00000145284	SCD5	Mono
MonoM3	ENSG00000162222	TTC9C	Mono
MonoM3	ENSG00000150756	FAM173B	Mono
MonoM3	ENSG00000261269	RP11-389C8.2	Mono
MonoM3	ENSG00000135148	TRAFD1	Mono
MonoM3	ENSG00000135124	P2RX4	Mono
MonoM3	ENSG00000184602	SNN	Mono
MonoM3	ENSG00000149313	AASDHPPT	Mono
MonoM3	ENSG00000120158	RCL1	Mono
MonoM3	ENSG00000119689	DLST	Mono
MonoM3	ENSG00000196700	ZNF512B	Mono
MonoM3	ENSG00000129680	MAP7D3	Mono
MonoM3	ENSG00000008083	JARID2	Mono
MonoM3	ENSG00000109103	UNC119	Mono
MonoM3	ENSG00000010165	METTL13	Mono
MonoM3	ENSG00000084733	RAB10	Mono
MonoM3	ENSG00000117593	DARS2	Mono
MonoM3	ENSG00000228427	RP5-1091N2.9	Mono
MonoM3	ENSG00000108423	TUBD1	Mono
MonoM3	ENSG00000115942	ORC2	Mono
MonoM3	ENSG00000198056	PRIM1	Mono
MonoM3	ENSG00000223380	SEC22B	Mono
MonoM3	ENSG00000172716	SLFN11	Mono
MonoM3	ENSG00000123700	KCNJ2	Mono
MonoM3	ENSG00000265242	RP11-649A18.7	Mono
MonoM3	ENSG00000148634	HERC4	Mono
MonoM3	ENSG00000138686	BBS7	Mono
MonoM3	ENSG00000107815	C10orf2	Mono
MonoM3	ENSG00000132773	TOE1	Mono
MonoM3	ENSG00000163166	IWS1	Mono
MonoM3	ENSG00000060138	CSDA	Mono
MonoM3	ENSG00000133561	GIMAP6	Mono
MonoM3	ENSG00000121289	CEP89	Mono
MonoM3	ENSG00000123268	ATF1	Mono
MonoM3	ENSG00000160049	DFFA	Mono
MonoM3	ENSG00000158006	PAFAH2	Mono
MonoM3	ENSG00000113621	TXNDC15	Mono
MonoM3	ENSG00000119899	SLC17A5	Mono
MonoM3	ENSG00000095002	MSH2	Mono
MonoM3	ENSG00000103342	GSPT1	Mono
MonoM3	ENSG00000198133	TMEM229B	Mono
MonoM3	ENSG00000253106	RP11-158K1.3	Mono
MonoM3	ENSG00000188070	C11orf95	Mono
MonoM3	ENSG00000197782	ZNF780A	Mono
MonoM3	ENSG00000125384	PTGER2	Mono
MonoM3	ENSG00000111186	WNT5B	Mono
MonoM3	ENSG00000179933	C14orf119	Mono
MonoM3	ENSG00000141582	CBX4	Mono
MonoM3	ENSG00000167904	TMEM68	Mono
MonoM3	ENSG00000158435	C2orf29	Mono
MonoM3	ENSG00000111875	ASF1A	Mono
MonoM3	ENSG00000143376	SNX27	Mono
MonoM3	ENSG00000169371	SNUPN	Mono
MonoM3	ENSG00000095139	ARCN1	Mono
MonoM3	ENSG00000198682	PAPSS2	Mono
MonoM3	ENSG00000100591	AHSA1	Mono
MonoM3	ENSG00000119599	DCAF4	Mono
MonoM3	ENSG00000173039	RELA	Mono
MonoM3	ENSG00000138594	TMOD3	Mono
MonoM3	ENSG00000264247	RP11-231E4.4	Mono
MonoM3	ENSG00000100219	XBP1	Mono
MonoM3	ENSG00000116957	TBCE	Mono
MonoM3	ENSG00000101624	CEP76	Mono
MonoM3	ENSG00000165055	METTL2B	Mono
MonoM3	ENSG00000136699	SMPD4	Mono
MonoM3	ENSG00000174600	CMKLR1	Mono
MonoM3	ENSG00000165934	CPSF2	Mono
MonoM3	ENSG00000109814	UGDH	Mono
MonoM3	ENSG00000182400	TRAPPC6B	Mono
MonoM3	ENSG00000134851	TMEM165	Mono
MonoM3	ENSG00000138867	GUCD1	Mono
MonoM3	ENSG00000129355	CDKN2D	Mono
MonoM3	ENSG00000148926	ADM	Mono
MonoM3	ENSG00000104687	GSR	Mono
MonoM3	ENSG00000182903	ZNF721	Mono
MonoM3	ENSG00000243667	WDR92	Mono
MonoM3	ENSG00000196664	TLR7	Mono
MonoM3	ENSG00000236859	AC018737.1	Mono
MonoM3	ENSG00000108468	CBX1	Mono
MonoM3	ENSG00000102401	ARMCX3	Mono
MonoM3	ENSG00000130921	C12orf65	Mono
MonoM3	ENSG00000134910	STT3A	Mono
MonoM3	ENSG00000125703	ATG4C	Mono
MonoM3	ENSG00000256229	ZNF486	Mono
MonoM3	ENSG00000105186	ANKRD27	Mono
MonoM3	ENSG00000172578	KLHL6	Mono
MonoM3	ENSG00000159733	ZFYVE28	Mono
MonoM3	ENSG00000101216	GMEB2	Mono
MonoM3	ENSG00000137496	IL18BP	Mono
MonoM3	ENSG00000100372	SLC25A17	Mono
MonoM3	ENSG00000104299	INTS9	Mono
MonoM3	ENSG00000145817	YIPF5	Mono
MonoM3	ENSG00000180257	ZNF816	Mono
MonoM3	ENSG00000102554	KLF5	Mono
MonoM3	ENSG00000163872	YEATS2	Mono
MonoM3	ENSG00000141642	ELAC1	Mono
MonoM3	ENSG00000121807	CCR2	Mono
MonoM3	ENSG00000243943	ZNF512	Mono
MonoM3	ENSG00000080819	CPOX	Mono
MonoM3	ENSG00000197713	RPE	Mono
MonoM3	ENSG00000204444	APOM	Mono
MonoM3	ENSG00000140259	MFAP1	Mono
MonoM3	ENSG00000196878	LAMB3	Mono
MonoM3	ENSG00000105248	CCDC94	Mono
MonoM3	ENSG00000145860	RNF145	Mono
MonoM3	ENSG00000156603	MED19	Mono
MonoM3	ENSG00000174885	NLRP6	Mono
MonoM3	ENSG00000143753	DEGS1	Mono
MonoM3	ENSG00000101916	TLR8	Mono
MonoM3	ENSG00000143393	PI4KB	Mono
MonoM3	ENSG00000102699	PARP4	Mono
MonoM3	ENSG00000103707	MTFMT	Mono
MonoM3	ENSG00000171503	ETFDH	Mono
MonoM3	ENSG00000215271	HOMEZ	Mono
MonoM3	ENSG00000146476	C6orf211	Mono
MonoM3	ENSG00000267102	RP11-686D22.7	Mono
MonoM3	ENSG00000139629	GALNT6	Mono
MonoM3	ENSG00000105136	ZNF419	Mono
MonoM3	ENSG00000087152	ATXN7L3	Mono
MonoM3	ENSG00000106635	BCL7B	Mono
MonoM3	ENSG00000173914	RBM4B	Mono
MonoM3	ENSG00000134748	PRPF38A	Mono
MonoM3	ENSG00000117748	RPA2	Mono
MonoM3	ENSG00000107819	SFXN3	Mono
MonoM3	ENSG00000155380	SLC16A1	Mono
MonoM3	ENSG00000101126	ADNP	Mono
MonoM3	ENSG00000134061	CD180	Mono
MonoM3	ENSG00000157551	KCNJ15	Mono
MonoM3	ENSG00000152359	POC5	Mono
MonoM3	ENSG00000138411	HECW2	Mono
MonoM3	ENSG00000125863	MKKS	Mono
MonoM3	ENSG00000261888	AC144831.1	Mono
MonoM3	ENSG00000164251	F2RL1	Mono
MonoM3	ENSG00000143149	ALDH9A1	Mono
MonoM3	ENSG00000133104	SPG20	Mono
MonoM3	ENSG00000197548	ATG7	Mono
MonoM3	ENSG00000186806	VSIG10L	Mono
MonoM3	ENSG00000162889	MAPKAPK2	Mono
MonoM3	ENSG00000131188	PRR7	Mono
MonoM3	ENSG00000163874	ZC3H12A	Mono
MonoM3	ENSG00000140181	HERC2P2	Mono
MonoM3	ENSG00000137806	NDUFAF1	Mono
MonoM3	ENSG00000165490	C11orf82	Mono
MonoM3	ENSG00000164815	ORC5	Mono
MonoM3	ENSG00000111653	ING4	Mono
MonoM3	ENSG00000038274	MAT2B	Mono
MonoM3	ENSG00000115761	NOL10	Mono
MonoM3	ENSG00000089876	DHX32	Mono
MonoM3	ENSG00000119986	AVPI1	Mono
MonoM3	ENSG00000161921	CXCL16	Mono
MonoM3	ENSG00000073737	DHRS9	Mono
MonoM3	ENSG00000115271	GCA	Mono
MonoM3	ENSG00000006715	VPS41	Mono
MonoM3	ENSG00000168310	IRF2	Mono
MonoM3	ENSG00000105127	AKAP8	Mono
MonoM3	ENSG00000137817	PARP6	Mono
MonoM3	ENSG00000237803	LINC00211	Mono
MonoM3	ENSG00000112195	TREML2	Mono
MonoM3	ENSG00000169635	HIC2	Mono
MonoM3	ENSG00000244242	IFITM10	Mono
MonoM3	ENSG00000130270	ATP8B3	Mono
MonoM3	ENSG00000148459	PDSS1	Mono
MonoM3	ENSG00000188542	DUSP28	Mono
MonoM3	ENSG00000158604	TMED4	Mono
MonoM3	ENSG00000135334	AKIRIN2	Mono
MonoM3	ENSG00000112658	SRF	Mono
MonoM3	ENSG00000163563	MNDA	Mono
MonoM3	ENSG00000127452	FBXL12	Mono
MonoM3	ENSG00000131779	PEX11B	Mono
MonoM3	ENSG00000099251	HSD17B7P2	Mono
MonoM3	ENSG00000246082	NUDT16P	Mono
MonoM3	ENSG00000239213	RP11-85F14.5	Mono
MonoM3	ENSG00000137409	MTCH1	Mono
MonoM3	ENSG00000139679	LPAR6	Mono
MonoM3	ENSG00000244486	SCARF2	Mono
MonoM3	ENSG00000238206	RP11-472B18.2	Mono
MonoM3	ENSG00000222011	FAM185A	Mono
MonoM3	ENSG00000151117	TMEM86A	Mono
MonoM3	ENSG00000173614	NMNAT1	Mono
MonoM3	ENSG00000125945	ZNF436	Mono
MonoM3	ENSG00000175376	EIF1AD	Mono
MonoM3	ENSG00000170542	SERPINB9	Mono
MonoM3	ENSG00000105829	BET1	Mono
MonoM3	ENSG00000163428	LRRC58	Mono
MonoM3	ENSG00000119004	CYP20A1	Mono
MonoM3	ENSG00000101407	TTI1	Mono
MonoM3	ENSG00000180011	ZADH2	Mono
MonoM3	ENSG00000187554	TLR5	Mono
MonoM3	ENSG00000121931	LRIF1	Mono
MonoM3	ENSG00000185515	BRCC3	Mono
MonoM3	ENSG00000167196	FBXO22	Mono
MonoM3	ENSG00000174007	CEP19	Mono
MonoM3	ENSG00000212978	AC016747.3	Mono
MonoM3	ENSG00000090621	PABPC4	Mono
MonoM3	ENSG00000185220	PGBD2	Mono
MonoM3	ENSG00000106261	ZKSCAN1	Mono
MonoM3	ENSG00000115364	MRPL19	Mono
MonoM3	ENSG00000103381	CPPED1	Mono
MonoM3	ENSG00000169193	CCDC126	Mono
MonoM3	ENSG00000132646	PCNA	Mono
MonoM3	ENSG00000175538	KCNE3	Mono
MonoM3	ENSG00000009844	VTA1	Mono
MonoM3	ENSG00000187037	GPR141	Mono
MonoM3	ENSG00000126368	NR1D1	Mono
MonoM3	ENSG00000163219	ARHGAP25	Mono
MonoM3	ENSG00000163528	CHCHD4	Mono
MonoM3	ENSG00000180834	MAP6D1	Mono
MonoM3	ENSG00000116237	ICMT	Mono
MonoM3	ENSG00000181704	YIPF6	Mono
MonoM3	ENSG00000088451	TGDS	Mono
MonoM3	ENSG00000160223	ICOSLG	Mono
MonoM3	ENSG00000164902	PHAX	Mono
MonoM3	ENSG00000163877	SNIP1	Mono
MonoM3	ENSG00000169359	SLC33A1	Mono
MonoM3	ENSG00000114988	LMAN2L	Mono
MonoM3	ENSG00000100462	PRMT5	Mono
MonoM3	ENSG00000140332	TLE3	Mono
MonoM3	ENSG00000105649	RAB3A	Mono
MonoM3	ENSG00000105656	ELL	Mono
MonoM3	ENSG00000181315	ZNF322	Mono
MonoM3	ENSG00000153767	GTF2E1	Mono
MonoM3	ENSG00000138835	RGS3	Mono
MonoM3	ENSG00000120647	CCDC77	Mono
MonoM3	ENSG00000088986	DYNLL1	Mono
MonoM3	ENSG00000167447	SMG8	Mono
MonoM3	ENSG00000171798	KNDC1	Mono
MonoM3	ENSG00000138613	APH1B	Mono
MonoM3	ENSG00000267350	RP1-178F10.3	Mono
MonoM3	ENSG00000131848	ZSCAN5A	Mono
MonoM3	ENSG00000108439	PNPO	Mono
MonoM3	ENSG00000166855	CLPX	Mono
MonoM3	ENSG00000014919	COX15	Mono
MonoM3	ENSG00000132109	TRIM21	Mono
MonoM3	ENSG00000159596	TMEM69	Mono
MonoM3	ENSG00000010539	ZNF200	Mono
MonoM3	ENSG00000165118	C9orf64	Mono
MonoM3	ENSG00000230795	HLA-K	Mono
MonoM3	ENSG00000268001	CTC-241F20.3	Mono
MonoM3	ENSG00000138678	AGPAT9	Mono
MonoM3	ENSG00000128944	C15orf23	Mono
MonoM3	ENSG00000116514	RNF19B	Mono
MonoM3	ENSG00000204611	ZNF616	Mono
MonoM3	ENSG00000107566	ERLIN1	Mono
MonoM3	ENSG00000179144	GIMAP7	Mono
MonoM3	ENSG00000168246	UBTD2	Mono
MonoM3	ENSG00000166579	NDEL1	Mono
MonoM3	ENSG00000133574	GIMAP4	Mono
MonoM3	ENSG00000134001	EIF2S1	Mono
MonoM3	ENSG00000119711	ALDH6A1	Mono
MonoM3	ENSG00000146072	TNFRSF21	Mono
MonoM3	ENSG00000176595	KBTBD11	Mono
MonoM3	ENSG00000173409	ARV1	Mono
MonoM3	ENSG00000168175	MAPK1IP1L	Mono
MonoM3	ENSG00000076650	GPATCH1	Mono
MonoM3	ENSG00000087263	OGFOD1	Mono
MonoM3	ENSG00000155252	PI4K2A	Mono
MonoM3	ENSG00000141026	MED9	Mono
MonoM3	ENSG00000160791	CCR5	Mono
MonoM3	ENSG00000055917	PUM2	Mono
MonoM3	ENSG00000225614	ZNF469	Mono
MonoM3	ENSG00000011304	PTBP1	Mono
MonoM3	ENSG00000080608	KIAA0020	Mono
MonoM3	ENSG00000143319	ISG20L2	Mono
MonoM3	ENSG00000107371	EXOSC3	Mono
MonoM3	ENSG00000101544	ADNP2	Mono
MonoM3	ENSG00000148572	NRBF2	Mono
MonoM3	ENSG00000119457	SLC46A2	Mono
MonoM3	ENSG00000065559	MAP2K4	Mono
MonoM3	ENSG00000134440	NARS	Mono
MonoM3	ENSG00000171940	ZNF217	Mono
MonoM3	ENSG00000160271	RALGDS	Mono
MonoM3	ENSG00000028528	SNX1	Mono
MonoM3	ENSG00000107929	LARP4B	Mono
MonoM3	ENSG00000099875	MKNK2	Mono
MonoM3	ENSG00000115806	GORASP2	Mono
MonoM3	ENSG00000198453	ZNF568	Mono
MonoM3	ENSG00000196741	CXorf24	Mono
MonoM3	ENSG00000066583	ISOC1	Mono
MonoM3	ENSG00000124688	MAD2L1BP	Mono
MonoM3	ENSG00000177406	RP11-218M22.1	Mono
MonoM3	ENSG00000117394	SLC2A1	Mono
MonoM3	ENSG00000218510	LINC00339	Mono
MonoM3	ENSG00000144909	OSBPL11	Mono
MonoM3	ENSG00000023909	GCLM	Mono
MonoM3	ENSG00000148925	BTBD10	Mono
MonoM3	ENSG00000152219	ARL14EP	Mono
MonoM3	ENSG00000173011	TADA2B	Mono
MonoM3	ENSG00000158669	AGPAT6	Mono
MonoM3	ENSG00000163606	CD200R1	Mono
MonoM3	ENSG00000180917	FTSJD1	Mono
MonoM3	ENSG00000113368	LMNB1	Mono
MonoM3	ENSG00000104356	POP1	Mono
MonoM3	ENSG00000012963	UBR7	Mono
MonoM3	ENSG00000197128	ZNF772	Mono
MonoM3	ENSG00000105501	SIGLEC5	Mono
MonoM3	ENSG00000240859	AC093627.10	Mono
MonoM3	ENSG00000163961	RNF168	Mono
MonoM3	ENSG00000182831	C16orf72	Mono
MonoM3	ENSG00000105793	GTPBP10	Mono
MonoM3	ENSG00000116604	MEF2D	Mono
MonoM3	ENSG00000081177	EXD2	Mono
MonoM3	ENSG00000183808	RBM12B	Mono
MonoM3	ENSG00000131242	RAB11FIP4	Mono
MonoM3	ENSG00000151445	VIPAS39	Mono
MonoM3	ENSG00000136802	LRRC8A	Mono
MonoM3	ENSG00000006327	TNFRSF12A	Mono
MonoM3	ENSG00000136485	DCAF7	Mono
MonoM3	ENSG00000181896	ZNF101	Mono
MonoM3	ENSG00000112304	ACOT13	Mono
MonoM3	ENSG00000070444	MNT	Mono
MonoM3	ENSG00000120709	FAM53C	Mono
MonoM3	ENSG00000170027	YWHAG	Mono
MonoM3	ENSG00000105497	ZNF175	Mono
MonoM3	ENSG00000160408	ST6GALNAC6	Mono
MonoM3	ENSG00000103995	CEP152	Mono
MonoM3	ENSG00000130164	LDLR	Mono
MonoM3	ENSG00000164252	AGGF1	Mono
MonoM3	ENSG00000179409	GEMIN4	Mono
MonoM3	ENSG00000123200	ZC3H13	Mono
MonoM3	ENSG00000101811	CSTF2	Mono
MonoM3	ENSG00000182378	PLCXD1	Mono
MonoM3	ENSG00000148842	CNNM2	Mono
MonoM3	ENSG00000167173	C15orf39	Mono
MonoM3	ENSG00000168003	SLC3A2	Mono
MonoM3	ENSG00000170779	CDCA4	Mono
MonoM3	ENSG00000138399	FASTKD1	Mono
MonoM3	ENSG00000184900	SUMO3	Mono
MonoM2	ENSG00000129245	FXR2	Mono
MonoM2	ENSG00000138172	CALHM2	Mono
MonoM2	ENSG00000152944	MED21	Mono
MonoM2	ENSG00000162745	OLFML2B	Mono
MonoM2	ENSG00000179921	GPBAR1	Mono
MonoM2	ENSG00000183977	PP2D1	Mono
MonoM2	ENSG00000163832	ELP6	Mono
MonoM2	ENSG00000181744	C3orf58	Mono
MonoM2	ENSG00000175938	ORAI3	Mono
MonoM2	ENSG00000101019	UQCC	Mono
MonoM2	ENSG00000167112	TRUB2	Mono
MonoM2	ENSG00000181191	PJA1	Mono
MonoM2	ENSG00000115239	ASB3	Mono
MonoM2	ENSG00000175104	TRAF6	Mono
MonoM2	ENSG00000169188	APEX2	Mono
MonoM2	ENSG00000095015	MAP3K1	Mono
MonoM2	ENSG00000174738	NR1D2	Mono
MonoM2	ENSG00000123353	ORMDL2	Mono
MonoM2	ENSG00000130305	NSUN5	Mono
MonoM2	ENSG00000180340	FZD2	Mono
MonoM2	ENSG00000145780	FEM1C	Mono
MonoM2	ENSG00000167674	HDGFRP2	Mono
MonoM2	ENSG00000066654	THUMPD1	Mono
MonoM2	ENSG00000160688	FLAD1	Mono
MonoM2	ENSG00000106299	WASL	Mono
MonoM2	ENSG00000182319	SGK223	Mono
MonoM2	ENSG00000197329	PELI1	Mono
MonoM2	ENSG00000029363	BCLAF1	Mono
MonoM2	ENSG00000180549	FUT7	Mono
MonoM2	ENSG00000155545	MIER3	Mono
MonoM2	ENSG00000114120	SLC25A36	Mono
MonoM2	ENSG00000107443	CCNJ	Mono
MonoM2	ENSG00000142687	KIAA0319L	Mono
MonoM2	ENSG00000123405	NFE2	Mono
MonoM2	ENSG00000121741	ZMYM2	Mono
MonoM2	ENSG00000196233	LCOR	Mono
MonoM2	ENSG00000129282	MRM1	Mono
MonoM2	ENSG00000145241	CENPC1	Mono
MonoM2	ENSG00000032219	ARID4A	Mono
MonoM2	ENSG00000156671	SAMD8	Mono
MonoM2	ENSG00000120949	TNFRSF8	Mono
MonoM2	ENSG00000165997	ARL5B	Mono
MonoM2	ENSG00000187808	SOWAHD	Mono
MonoM2	ENSG00000100804	PSMB5	Mono
MonoM2	ENSG00000163376	KBTBD8	Mono
MonoM2	ENSG00000169925	BRD3	Mono
MonoM2	ENSG00000177479	ARIH2	Mono
MonoM2	ENSG00000182580	EPHB3	Mono
MonoM2	ENSG00000173575	CHD2	Mono
MonoM2	ENSG00000115325	DOK1	Mono
MonoM2	ENSG00000109756	RAPGEF2	Mono
MonoM2	ENSG00000256087	ZNF432	Mono
MonoM2	ENSG00000124535	WRNIP1	Mono
MonoM2	ENSG00000010072	SPRTN	Mono
MonoM2	ENSG00000229320	KRT8P12	Mono
MonoM2	ENSG00000174243	DDX23	Mono
MonoM2	ENSG00000175155	YPEL2	Mono
MonoM2	ENSG00000162437	RAVER2	Mono
MonoM2	ENSG00000164211	STARD4	Mono
MonoM2	ENSG00000235314	AC017116.8	Mono
MonoM2	ENSG00000130764	LRRC47	Mono
MonoM2	ENSG00000088682	COQ9	Mono
MonoM2	ENSG00000177352	CCDC71	Mono
MonoM2	ENSG00000181284	TMEM102	Mono
MonoM2	ENSG00000177971	IMP3	Mono
MonoM2	ENSG00000120063	GNA13	Mono
MonoM2	ENSG00000136504	KAT7	Mono
MonoM2	ENSG00000152242	C18orf25	Mono
MonoM2	ENSG00000130544	ZNF557	Mono
MonoM2	ENSG00000165732	DDX21	Mono
MonoM2	ENSG00000178718	RPP25	Mono
MonoM2	ENSG00000186517	ARHGAP30	Mono
MonoM2	ENSG00000163960	UBXN7	Mono
MonoM2	ENSG00000066044	ELAVL1	Mono
MonoM2	ENSG00000148300	REXO4	Mono
MonoM2	ENSG00000120053	GOT1	Mono
MonoM2	ENSG00000176783	RUFY1	Mono
MonoM2	ENSG00000117676	RPS6KA1	Mono
MonoM2	ENSG00000151576	QTRTD1	Mono
MonoM2	ENSG00000115137	DNAJC27	Mono
MonoM2	ENSG00000169105	CHST14	Mono
MonoM2	ENSG00000122986	HVCN1	Mono
MonoM2	ENSG00000072415	MPP5	Mono
MonoM2	ENSG00000106546	AHR	Mono
MonoM2	ENSG00000149657	LSM14B	Mono
MonoM2	ENSG00000164967	RPP25L	Mono
MonoM2	ENSG00000117305	HMGCL	Mono
MonoM2	ENSG00000120690	ELF1	Mono
MonoM2	ENSG00000069956	MAPK6	Mono
MonoM2	ENSG00000115548	KDM3A	Mono
MonoM2	ENSG00000109670	FBXW7	Mono
MonoM2	ENSG00000175489	LRRC25	Mono
MonoM2	ENSG00000151532	VTI1A	Mono
MonoM2	ENSG00000162419	GMEB1	Mono
MonoM2	ENSG00000180543	TSPYL5	Mono
MonoM2	ENSG00000108256	NUFIP2	Mono
MonoM2	ENSG00000181274	FRAT2	Mono
MonoM2	ENSG00000115317	HTRA2	Mono
MonoM2	ENSG00000155876	RRAGA	Mono
MonoM2	ENSG00000060688	SNRNP40	Mono
MonoM2	ENSG00000138073	PREB	Mono
MonoM2	ENSG00000164053	ATRIP	Mono
MonoM2	ENSG00000185730	ZNF696	Mono
MonoM2	ENSG00000004809	SLC22A16	Mono
MonoM2	ENSG00000127993	RBM48	Mono
MonoM2	ENSG00000161653	NAGS	Mono
MonoM2	ENSG00000079999	KEAP1	Mono
MonoM2	ENSG00000134109	EDEM1	Mono
MonoM2	ENSG00000213516	RBMXL1	Mono
MonoM2	ENSG00000158793	NIT1	Mono
MonoM2	ENSG00000116668	SWT1	Mono
MonoM2	ENSG00000124145	SDC4	Mono
MonoM2	ENSG00000238227	C9orf69	Mono
MonoM2	ENSG00000224870	RP4-758J18.2	Mono
MonoM2	ENSG00000011566	MAP4K3	Mono
MonoM2	ENSG00000104756	KCTD9	Mono
MonoM2	ENSG00000175575	PAAF1	Mono
MonoM2	ENSG00000204209	DAXX	Mono
MonoM2	ENSG00000124789	NUP153	Mono
MonoM2	ENSG00000235863	B3GALT4	Mono
MonoM2	ENSG00000173110	HSPA6	Mono
MonoM2	ENSG00000112039	FANCE	Mono
MonoM2	ENSG00000117036	ETV3	Mono
MonoM2	ENSG00000143622	RIT1	Mono
MonoM2	ENSG00000233452	STXBP5-AS1	Mono
MonoM2	ENSG00000092067	CEBPE	Mono
MonoM2	ENSG00000178096	BOLA1	Mono
MonoM2	ENSG00000173786	CNP	Mono
MonoM2	ENSG00000175573	C11orf68	Mono
MonoM2	ENSG00000109016	DHRS7B	Mono
MonoM2	ENSG00000120334	CENPL	Mono
MonoM2	ENSG00000254887	CTC-378H22.1	Mono
MonoM2	ENSG00000105676	ARMC6	Mono
MonoM2	ENSG00000176354	AC097359.1	Mono
MonoM2	ENSG00000080546	SESN1	Mono
MonoM2	ENSG00000126062	TMEM115	Mono
MonoM2	ENSG00000129484	PARP2	Mono
MonoM2	ENSG00000013810	TACC3	Mono
MonoM2	ENSG00000198492	YTHDF2	Mono
MonoM2	ENSG00000125901	MRPS26	Mono
MonoM2	ENSG00000118894	FAM86A	Mono
MonoM2	ENSG00000101654	RNMT	Mono
MonoM2	ENSG00000067182	TNFRSF1A	Mono
MonoM2	ENSG00000164077	MON1A	Mono
MonoM2	ENSG00000105708	ZNF14	Mono
MonoM2	ENSG00000123562	MORF4L2	Mono
MonoM2	ENSG00000107938	C10orf137	Mono
MonoM2	ENSG00000171307	ZDHHC16	Mono
MonoM2	ENSG00000132286	FXC1	Mono
MonoM2	ENSG00000164463	CREBRF	Mono
MonoM2	ENSG00000164442	CITED2	Mono
MonoM2	ENSG00000140450	ARRDC4	Mono
MonoM2	ENSG00000137449	CPEB2	Mono
MonoM2	ENSG00000206560	ANKRD28	Mono
MonoM2	ENSG00000072274	TFRC	Mono
MonoM2	ENSG00000100266	PACSIN2	Mono
MonoM2	ENSG00000175470	PPP2R2D	Mono
MonoM2	ENSG00000095574	IKZF5	Mono
MonoM2	ENSG00000108604	SMARCD2	Mono
MonoM2	ENSG00000213380	COG8	Mono
MonoM2	ENSG00000084070	SMAP2	Mono
MonoM2	ENSG00000184787	UBE2G2	Mono
MonoM2	ENSG00000103313	MEFV	Mono
MonoM2	ENSG00000176974	SHMT1	Mono
MonoM2	ENSG00000168802	CHTF8	Mono
MonoM2	ENSG00000103051	COG4	Mono
MonoM2	ENSG00000111615	KRR1	Mono
MonoM2	ENSG00000217128	FNIP1	Mono
MonoM2	ENSG00000161277	THAP8	Mono
MonoM2	ENSG00000127399	LRRC61	Mono
MonoM2	ENSG00000143878	RHOB	Mono
MonoM2	ENSG00000121350	PYROXD1	Mono
MonoM2	ENSG00000114126	TFDP2	Mono
MonoM2	ENSG00000267121	CTD-2020K17.1	Mono
MonoM2	ENSG00000156735	BAG4	Mono
MonoM2	ENSG00000109381	ELF2	Mono
MonoM2	ENSG00000163159	VPS72	Mono
MonoM2	ENSG00000125741	OPA3	Mono
MonoM2	ENSG00000196371	FUT4	Mono
MonoM2	ENSG00000139131	YARS2	Mono
MonoM2	ENSG00000085721	RRN3	Mono
MonoM2	ENSG00000171988	JMJD1C	Mono
MonoM2	ENSG00000164338	UTP15	Mono
MonoM2	ENSG00000129315	CCNT1	Mono
MonoM2	ENSG00000197857	ZNF44	Mono
MonoM2	ENSG00000010810	FYN	Mono
MonoM2	ENSG00000024048	UBR2	Mono
MonoM2	ENSG00000124222	STX16	Mono
MonoM2	ENSG00000164327	RICTOR	Mono
MonoM2	ENSG00000162664	ZNF326	Mono
MonoM2	ENSG00000125449	ARMC7	Mono
MonoM2	ENSG00000168872	DDX19A	Mono
MonoM2	ENSG00000196544	C17orf59	Mono
MonoM2	ENSG00000205138	SDHAF1	Mono
MonoM2	ENSG00000140497	SCAMP2	Mono
MonoM2	ENSG00000102100	SLC35A2	Mono
MonoM2	ENSG00000231680	AP003774.6	Mono
MonoM2	ENSG00000128604	IRF5	Mono
MonoM2	ENSG00000048405	ZNF800	Mono
MonoM2	ENSG00000101181	GTPBP5	Mono
MonoM2	ENSG00000185728	YTHDF3	Mono
MonoM2	ENSG00000068394	GPKOW	Mono
MonoM2	ENSG00000134461	ANKRD16	Mono
MonoM2	ENSG00000131263	RLIM	Mono
MonoM2	ENSG00000083642	PDS5B	Mono
MonoM2	ENSG00000060069	CTDP1	Mono
MonoM2	ENSG00000171169	NAIF1	Mono
MonoM1	ENSG00000139637	C12orf10	Mono
MonoM1	ENSG00000169689	STRA13	Mono
MonoM1	ENSG00000130303	BST2	Mono
MonoM1	ENSG00000163382	APOA1BP	Mono
MonoM1	ENSG00000172965	AC068491.1	Mono
MonoM1	ENSG00000145494	NDUFS6	Mono
MonoM1	ENSG00000076351	SLC46A1	Mono
MonoM1	ENSG00000111843	TMEM14C	Mono
MonoM1	ENSG00000239521	GATS	Mono
MonoM1	ENSG00000204628	GNB2L1	Mono
MonoM1	ENSG00000214113	LYRM4	Mono
MonoM1	ENSG00000196388	INCA1	Mono
MonoM1	ENSG00000196357	ZNF565	Mono
MonoM1	ENSG00000112514	CUTA	Mono
MonoM1	ENSG00000185104	FAF1	Mono
MonoM1	ENSG00000167985	SDHAF2	Mono
MonoM1	ENSG00000143543	JTB	Mono
MonoM1	ENSG00000137054	POLR1E	Mono
MonoM1	ENSG00000269293	AL358933.1	Mono
MonoM1	ENSG00000180992	MRPL14	Mono
MonoM1	ENSG00000116288	PARK7	Mono
MonoM1	ENSG00000198258	UBL5	Mono
MonoM1	ENSG00000125356	NDUFA1	Mono
MonoM1	ENSG00000143545	RAB13	Mono
MonoM1	ENSG00000166228	PCBD1	Mono
MonoM1	ENSG00000231500	RPS18	Mono
MonoM1	ENSG00000106268	NUDT1	Mono
MonoM1	ENSG00000170043	TRAPPC1	Mono
MonoM1	ENSG00000167515	TRAPPC2L	Mono
MonoM1	ENSG00000106803	SEC61B	Mono
MonoM1	ENSG00000007129	CEACAM21	Mono
MonoM1	ENSG00000152082	MZT2B	Mono
MonoM1	ENSG00000071082	RPL31	Mono
MonoM1	ENSG00000135441	BLOC1S1	Mono
MonoM1	ENSG00000111275	ALDH2	Mono
MonoM1	ENSG00000162910	MRPL55	Mono
MonoM1	ENSG00000137818	RPLP1	Mono
MonoM1	ENSG00000108298	RPL19	Mono
MonoM1	ENSG00000063177	RPL18	Mono
MonoM1	ENSG00000188846	RPL14	Mono
MonoM1	ENSG00000247596	TWF2	Mono
MonoM1	ENSG00000140391	TSPAN3	Mono
MonoM1	ENSG00000204623	ZNRD1-AS1	Mono
MonoM1	ENSG00000103275	UBE2I	Mono
MonoM1	ENSG00000149357	LAMTOR1	Mono
MonoM1	ENSG00000163170	BOLA3	Mono
MonoM1	ENSG00000008988	RPS20	Mono
MonoM1	ENSG00000143847	PPFIA4	Mono
MonoM1	ENSG00000089289	IGBP1	Mono
MonoM1	ENSG00000084623	EIF3I	Mono
MonoM1	ENSG00000168002	POLR2G	Mono
MonoM1	ENSG00000197958	RPL12	Mono
MonoM1	ENSG00000170089	RP11-423H2.1	Mono
MonoM1	ENSG00000149806	FAU	Mono
MonoM1	ENSG00000222041	LINC00152	Mono
MonoM1	ENSG00000178982	EIF3K	Mono
MonoM1	ENSG00000127952	STYXL1	Mono
MonoM1	ENSG00000158825	CDA	Mono
MonoM1	ENSG00000104979	C19orf53	Mono
MonoM1	ENSG00000105583	WDR83OS	Mono
MonoM1	ENSG00000130255	RPL36	Mono
MonoM1	ENSG00000124172	ATP5E	Mono
MonoM1	ENSG00000065427	KARS	Mono
MonoM1	ENSG00000126264	HCST	Mono
MonoM1	ENSG00000171159	C9orf16	Mono
MonoM1	ENSG00000171735	CAMTA1	Mono
MonoM1	ENSG00000130312	MRPL34	Mono
MonoM1	ENSG00000137288	MNF1	Mono
MonoM1	ENSG00000125995	ROMO1	Mono
MonoM1	ENSG00000241990	RP6-109B7.3	Mono
MonoM1	ENSG00000164405	UQCRQ	Mono
MonoM1	ENSG00000107874	CUEDC2	Mono
MonoM1	ENSG00000144713	RPL32	Mono
MonoM1	ENSG00000164587	RPS14	Mono
MonoM1	ENSG00000134809	TIMM10	Mono
MonoM1	ENSG00000241468	ATP5J2	Mono
MonoM1	ENSG00000131143	COX4I1	Mono
MonoM1	ENSG00000185420	SMYD3	Mono
MonoM1	ENSG00000253352	TUG1	Mono
MonoM1	ENSG00000188186	LAMTOR4	Mono
MonoM1	ENSG00000103363	TCEB2	Mono
MonoM1	ENSG00000205220	PSMB10	Mono
MonoM1	ENSG00000110955	ATP5B	Mono
MonoM1	ENSG00000100353	EIF3D	Mono
MonoM1	ENSG00000126267	COX6B1	Mono
MonoM1	ENSG00000127184	COX7C	Mono
MonoM1	ENSG00000142541	RPL13A	Mono
MonoM1	ENSG00000139180	NDUFA9	Mono
MonoM1	ENSG00000202198	RN7SK	Mono
MonoM1	ENSG00000139428	MMAB	Mono
MonoM1	ENSG00000213741	RPS29	Mono
MonoM1	ENSG00000197756	RPL37A	Mono
MonoM1	ENSG00000100142	POLR2F	Mono
MonoM1	ENSG00000106244	PDAP1	Mono
MonoM1	ENSG00000173141	MRP63	Mono
MonoM1	ENSG00000174021	GNG5	Mono
MonoM1	ENSG00000122694	GLIPR2	Mono
MonoM1	ENSG00000175294	CATSPER1	Mono
MonoM1	ENSG00000166557	TMED3	Mono
MonoM1	ENSG00000156299	TIAM1	Mono
MonoM1	ENSG00000168701	TMEM208	Mono
MonoM1	ENSG00000215883	CYB5RL	Mono
MonoM1	ENSG00000161955	TNFSF13	Mono
MonoM1	ENSG00000196683	TOMM7	Mono
MonoM1	ENSG00000130695	CEP85	Mono
MonoM1	ENSG00000187240	DYNC2H1	Mono
MonoM1	ENSG00000109390	NDUFC1	Mono
MonoM1	ENSG00000170296	GABARAP	Mono
MonoM1	ENSG00000183044	ABAT	Mono
MonoM1	ENSG00000168273	SMIM4	Mono
MonoM1	ENSG00000155463	OXA1L	Mono
MonoM1	ENSG00000154518	ATP5G3	Mono
MonoM1	ENSG00000130332	LSM7	Mono
MonoM1	ENSG00000110717	NDUFS8	Mono
MonoM1	ENSG00000198960	ARMCX6	Mono
MonoM1	ENSG00000005022	SLC25A5	Mono
MonoM1	ENSG00000175854	SWI5	Mono
MonoM1	ENSG00000084754	HADHA	Mono
MonoM1	ENSG00000076716	GPC4	Mono
MonoM1	ENSG00000187145	MRPS21	Mono
MonoM1	ENSG00000197956	S100A6	Mono
MonoM1	ENSG00000121083	DYNLL2	Mono
MonoM1	ENSG00000125148	MT2A	Mono
MonoM1	ENSG00000125743	SNRPD2	Mono
MonoM1	ENSG00000167468	GPX4	Mono
MonoM1	ENSG00000148291	SURF2	Mono
MonoM1	ENSG00000008256	CYTH3	Mono
MonoM1	ENSG00000142227	EMP3	Mono
MonoM1	ENSG00000140264	SERF2	Mono
MonoM1	ENSG00000215845	TSTD1	Mono
MonoM1	ENSG00000042753	AP2S1	Mono
MonoM1	ENSG00000084207	GSTP1	Mono
MonoM1	ENSG00000062582	MRPS24	Mono
MonoM1	ENSG00000238113	RP11-262H14.1	Mono
MonoM1	ENSG00000112306	RPS12	Mono
MonoM1	ENSG00000170291	ELP5	Mono
MonoM1	ENSG00000148303	RPL7A	Mono
MonoM1	ENSG00000170430	MGMT	Mono
MonoM1	ENSG00000183172	C22orf32	Mono
MonoM1	ENSG00000147403	RPL10	Mono
MonoM1	ENSG00000126003	PLAGL2	Mono
MonoM1	ENSG00000090382	LYZ	Mono
MonoM1	ENSG00000140416	TPM1	Mono
MonoM1	ENSG00000221983	UBA52	Mono
MonoM1	ENSG00000198242	RPL23A	Mono
MonoM1	ENSG00000163463	KRTCAP2	Mono
MonoM1	ENSG00000119705	SLIRP	Mono
MonoM1	ENSG00000105202	FBL	Mono
MonoM1	ENSG00000105617	LENG1	Mono
MonoM1	ENSG00000136861	CDK5RAP2	Mono
MonoM1	ENSG00000264920	RP11-6N17.4	Mono
MonoM1	ENSG00000198034	RPS4X	Mono
MonoM1	ENSG00000130770	ATPIF1	Mono
MonoM1	ENSG00000100097	LGALS1	Mono
MonoM1	ENSG00000135390	ATP5G2	Mono
MonoM1	ENSG00000214253	FIS1	Mono
MonoM1	ENSG00000177556	ATOX1	Mono
MonoM1	ENSG00000147224	PRPS1	Mono
MonoM1	ENSG00000113068	PFDN1	Mono
MonoM1	ENSG00000172500	FIBP	Mono
MonoM1	ENSG00000205873	AC130352.1	Mono
MonoM1	ENSG00000183648	NDUFB1	Mono
MonoM1	ENSG00000179271	GADD45GIP1	Mono
MonoM1	ENSG00000259704	CTD-3094K11.1	Mono
MonoM1	ENSG00000106144	CASP2	Mono
MonoM1	ENSG00000166949	SMAD3	Mono
MonoM1	ENSG00000143458	GABPB2	Mono
MonoM1	ENSG00000213585	VDAC1	Mono
MonoM1	ENSG00000168894	RNF181	Mono
MonoM1	ENSG00000175606	TMEM70	Mono
MonoM1	ENSG00000177600	RPLP2	Mono
MonoM1	ENSG00000145912	NHP2	Mono
MonoM1	ENSG00000099795	NDUFB7	Mono
MonoM1	ENSG00000150779	TIMM8B	Mono
MonoM1	ENSG00000099800	TIMM13	Mono
MonoM1	ENSG00000241685	ARPC1A	Mono
MonoM1	ENSG00000145949	MYLK4	Mono
MonoM1	ENSG00000100028	SNRPD3	Mono
MonoM1	ENSG00000090266	NDUFB2	Mono
MonoM1	ENSG00000183605	SFXN4	Mono
MonoM1	ENSG00000172809	RPL38	Mono
MonoM1	ENSG00000147123	NDUFB11	Mono
MonoM1	ENSG00000224032	EPB41L4A-AS1	Mono
MonoM1	ENSG00000183011	LSMD1	Mono
MonoM1	ENSG00000142168	SOD1	Mono
MonoM1	ENSG00000204387	C6orf48	Mono
MonoM1	ENSG00000116586	LAMTOR2	Mono
MonoM1	ENSG00000125821	DTD1	Mono
MonoM1	ENSG00000140990	NDUFB10	Mono
MonoM1	ENSG00000146066	HIGD2A	Mono
MonoM1	ENSG00000246705	H2AFJ	Mono
MonoM1	ENSG00000137877	SPTBN5	Mono
MonoM1	ENSG00000176340	COX8A	Mono
MonoM1	ENSG00000108294	PSMB3	Mono
MonoM1	ENSG00000171858	RPS21	Mono
MonoM1	ENSG00000167272	POP5	Mono
MonoM1	ENSG00000175390	EIF3F	Mono
MonoM1	ENSG00000170906	NDUFA3	Mono
MonoM1	ENSG00000128626	MRPS12	Mono
MonoM1	ENSG00000105518	TMEM205	Mono
MonoM1	ENSG00000169976	SF3B5	Mono
MonoM1	ENSG00000227825	SLC9A7P1	Mono
MonoM1	ENSG00000179085	DPM3	Mono
MonoM1	ENSG00000087086	FTL	Mono
MonoM1	ENSG00000163156	SCNM1	Mono
MonoM1	ENSG00000115268	RPS15	Mono
MonoM1	ENSG00000130755	GMFG	Mono
MonoM1	ENSG00000138495	COX17	Mono
MonoM1	ENSG00000142534	RPS11	Mono
MonoM1	ENSG00000119632	IFI27L2	Mono
MonoM1	ENSG00000176973	FAM89B	Mono
MonoM1	ENSG00000175701	LINC00116	Mono
MonoM1	ENSG00000168090	COPS6	Mono
MonoM1	ENSG00000145592	RPL37	Mono
MonoM1	ENSG00000149273	RPS3	Mono
MonoM1	ENSG00000103811	CTSH	Mono
MonoM1	ENSG00000225921	NOL7	Mono
MonoM1	ENSG00000113272	THG1L	Mono
MonoM1	ENSG00000225411	RP11-764K9.1	Mono
MonoM1	ENSG00000083845	RPS5	Mono
MonoM1	ENSG00000213462	ERV3-1	Mono
MonoM1	ENSG00000162444	RBP7	Mono
MonoM1	ENSG00000184076	UQCR10	Mono
MonoM1	ENSG00000267321	RP11-1094M14.11	Mono
MonoM1	ENSG00000233927	RPS28	Mono
MonoM1	ENSG00000055950	MRPL43	Mono
MonoM1	ENSG00000131495	NDUFA2	Mono
MonoM1	ENSG00000111348	ARHGDIB	Mono
MonoM1	ENSG00000105372	RPS19	Mono
MonoM1	ENSG00000173214	KIAA1919	Mono
MonoM1	ENSG00000131469	RPL27	Mono
MonoM1	ENSG00000104904	OAZ1	Mono
MonoM1	ENSG00000089248	ERP29	Mono
MonoM1	ENSG00000181817	LSM10	Mono
MonoM1	ENSG00000169249	ZRSR2	Mono
MonoM1	ENSG00000172428	MYEOV2	Mono
MonoM1	ENSG00000213619	NDUFS3	Mono
MonoM1	ENSG00000148803	FUOM	Mono
MonoM1	ENSG00000089091	DZANK1	Mono
MonoM1	ENSG00000213965	NUDT19	Mono
MonoM1	ENSG00000136942	RPL35	Mono
MonoM1	ENSG00000108107	RPL28	Mono
MonoM1	ENSG00000245910	SNHG6	Mono
MonoM1	ENSG00000073417	PDE8A	Mono
MonoM1	ENSG00000149262	INTS4	Mono
MonoM1	ENSG00000162244	RPL29	Mono
MonoM1	ENSG00000199916	RMRP	Mono
MonoM1	ENSG00000116898	MRPS15	Mono
MonoM1	ENSG00000138641	HERC3	Mono
MonoM1	ENSG00000105193	RPS16	Mono
MonoM1	ENSG00000126088	UROD	Mono
MonoM1	ENSG00000185158	LRRC37B	Mono
MonoM1	ENSG00000184983	NDUFA6	Mono
MonoM1	ENSG00000105640	RPL18A	Mono
MonoM1	ENSG00000229117	RPL41	Mono
MonoM1	ENSG00000142507	PSMB6	Mono
MonoM1	ENSG00000134825	C11orf10	Mono
NKM14	ENSG00000138801	PAPSS1	NK
NKM14	ENSG00000065675	PRKCQ	NK
NKM14	ENSG00000143365	RORC	NK
NKM14	ENSG00000149534	MS4A2	NK
NKM14	ENSG00000157557	ETS2	NK
NKM14	ENSG00000118508	RAB32	NK
NKM14	ENSG00000091513	TF	NK
NKM14	ENSG00000152213	ARL11	NK
NKM14	ENSG00000143412	ANXA9	NK
NKM14	ENSG00000225138	CTD-2228K2.7	NK
NKM14	ENSG00000198853	RUSC2	NK
NKM14	ENSG00000087903	RFX2	NK
NKM14	ENSG00000116574	RHOU	NK
NKM14	ENSG00000215513	PI4KAP1	NK
NKM14	ENSG00000065485	PDIA5	NK
NKM14	ENSG00000231074	HCG18	NK
NKM14	ENSG00000198502	HLA-DRB5	NK
NKM14	ENSG00000179820	MYADM	NK
NKM14	ENSG00000060558	GNA15	NK
NKM14	ENSG00000158555	GDPD5	NK
NKM14	ENSG00000170006	TMEM154	NK
NKM14	ENSG00000108679	LGALS3BP	NK
NKM14	ENSG00000065802	ASB1	NK
NKM14	ENSG00000172197	MBOAT1	NK
NKM14	ENSG00000168268	NT5DC2	NK
NKM14	ENSG00000022567	SLC45A4	NK
NKM14	ENSG00000090674	MCOLN1	NK
NKM14	ENSG00000163823	CCR1	NK
NKM14	ENSG00000234493	GS1-421I3.2	NK
NKM14	ENSG00000119121	TRPM6	NK
NKM14	ENSG00000116701	NCF2	NK
NKM14	ENSG00000177000	MTHFR	NK
NKM14	ENSG00000230882	AC005077.14	NK
NKM14	ENSG00000096060	FKBP5	NK
NKM14	ENSG00000160326	SLC2A6	NK
NKM14	ENSG00000182310	LINC00085	NK
NKM14	ENSG00000138794	CASP6	NK
NKM14	ENSG00000075651	PLD1	NK
NKM14	ENSG00000159399	HK2	NK
NKM14	ENSG00000131943	C19orf12	NK
NKM14	ENSG00000145736	GTF2H2	NK
NKM14	ENSG00000112195	TREML2	NK
NKM14	ENSG00000136630	HLX	NK
NKM14	ENSG00000255026	RP11-326C3.2	NK
NKM14	ENSG00000100504	PYGL	NK
NKM14	ENSG00000137193	PIM1	NK
NKM14	ENSG00000092068	SLC7A8	NK
NKM14	ENSG00000177479	ARIH2	NK
NKM14	ENSG00000113269	RNF130	NK
NKM14	ENSG00000153896	ZNF599	NK
NKM14	ENSG00000163600	ICOS	NK
NKM14	ENSG00000033327	GAB2	NK
NKM14	ENSG00000154359	LONRF1	NK
NKM14	ENSG00000108387	2020-09-04	NK
NKM14	ENSG00000099985	OSM	NK
NKM14	ENSG00000066056	TIE1	NK
NKM14	ENSG00000165178	NCF1C	NK
NKM14	ENSG00000008516	MMP25	NK
NKM14	ENSG00000183323	CCDC125	NK
NKM14	ENSG00000110077	MS4A6A	NK
NKM14	ENSG00000111602	TIMELESS	NK
NKM14	ENSG00000233488	AC108463.3	NK
NKM14	ENSG00000118513	MYB	NK
NKM14	ENSG00000260285	RP11-600F24.7	NK
NKM14	ENSG00000172594	SMPDL3A	NK
NKM14	ENSG00000177685	EFCAB4A	NK
NKM14	ENSG00000237984	PTENP1	NK
NKM14	ENSG00000120318	ARAP3	NK
NKM14	ENSG00000161955	TNFSF13	NK
NKM14	ENSG00000120833	SOCS2	NK
NKM14	ENSG00000122986	HVCN1	NK
NKM14	ENSG00000129993	CBFA2T3	NK
NKM14	ENSG00000196923	PDLIM7	NK
NKM14	ENSG00000171659	GPR34	NK
NKM14	ENSG00000011198	ABHD5	NK
NKM14	ENSG00000166548	TK2	NK
NKM14	ENSG00000051382	PIK3CB	NK
NKM14	ENSG00000007968	E2F2	NK
NKM14	ENSG00000184014	DENND5A	NK
NKM14	ENSG00000105855	ITGB8	NK
NKM14	ENSG00000090376	IRAK3	NK
NKM14	ENSG00000175556	LONRF3	NK
NKM14	ENSG00000120254	MTHFD1L	NK
NKM14	ENSG00000170476	MZB1	NK
NKM14	ENSG00000081189	MEF2C	NK
NKM14	ENSG00000108405	P2RX1	NK
NKM14	ENSG00000135362	PRR5L	NK
NKM14	ENSG00000138439	FAM117B	NK
NKM14	ENSG00000139044	B4GALNT3	NK
NKM14	ENSG00000102007	PLP2	NK
NKM14	ENSG00000196220	SRGAP3	NK
NKM14	ENSG00000203710	CR1	NK
NKM14	ENSG00000246363	RP11-13A1.1	NK
NKM14	ENSG00000198934	MAGEE1	NK
NKM14	ENSG00000211893	IGHG2	NK
NKM14	ENSG00000165801	ARHGEF40	NK
NKM14	ENSG00000196275	GTF2IRD2	NK
NKM14	ENSG00000071205	ARHGAP10	NK
NKM14	ENSG00000231389	HLA-DPA1	NK
NKM14	ENSG00000168612	ZSWIM1	NK
NKM14	ENSG00000185291	IL3RA	NK
NKM14	ENSG00000106789	CORO2A	NK
NKM14	ENSG00000160991	ORAI2	NK
NKM14	ENSG00000213071	LPAL2	NK
NKM14	ENSG00000165548	TMEM63C	NK
NKM14	ENSG00000101452	DHX35	NK
NKM14	ENSG00000113504	SLC12A7	NK
NKM14	ENSG00000161533	ACOX1	NK
NKM14	ENSG00000196562	SULF2	NK
NKM14	ENSG00000131355	EMR3	NK
NKM14	ENSG00000129450	SIGLEC9	NK
NKM14	ENSG00000140287	HDC	NK
NKM14	ENSG00000163933	RFT1	NK
NKM14	ENSG00000101665	SMAD7	NK
NKM14	ENSG00000162591	MEGF6	NK
NKM14	ENSG00000164466	SFXN1	NK
NKM14	ENSG00000159784	FAM131B	NK
NKM14	ENSG00000177663	IL17RA	NK
NKM14	ENSG00000185052	SLC24A3	NK
NKM14	ENSG00000159339	PADI4	NK
NKM14	ENSG00000179604	CDC42EP4	NK
NKM14	ENSG00000033170	FUT8	NK
NKM14	ENSG00000196116	TDRD7	NK
NKM14	ENSG00000232295	RP11-154D6.1	NK
NKM14	ENSG00000152689	RASGRP3	NK
NKM14	ENSG00000198673	FAM19A2	NK
NKM14	ENSG00000077684	PHF17	NK
NKM14	ENSG00000103226	NOMO3	NK
NKM14	ENSG00000159164	SV2A	NK
NKM14	ENSG00000134489	HRH4	NK
NKM14	ENSG00000261128	RP11-18F14.2	NK
NKM14	ENSG00000165698	C9orf9	NK
NKM14	ENSG00000233452	STXBP5-AS1	NK
NKM14	ENSG00000153885	KCTD15	NK
NKM14	ENSG00000141837	CACNA1A	NK
NKM14	ENSG00000158169	FANCC	NK
NKM14	ENSG00000137942	FNBP1L	NK
NKM14	ENSG00000056736	IL17RB	NK
NKM14	ENSG00000186815	TPCN1	NK
NKM14	ENSG00000093134	VNN3	NK
NKM14	ENSG00000179104	TMTC2	NK
NKM14	ENSG00000240336	RP11-405L18.1	NK
NKM14	ENSG00000139370	SLC15A4	NK
NKM14	ENSG00000099377	HSD3B7	NK
NKM14	ENSG00000177646	ACAD9	NK
NKM14	ENSG00000070614	NDST1	NK
NKM14	ENSG00000180316	PNPLA1	NK
NKM14	ENSG00000132465	IGJ	NK
NKM14	ENSG00000168461	RAB31	NK
NKM14	ENSG00000169413	RNASE6	NK
NKM14	ENSG00000135074	ADAM19	NK
NKM14	ENSG00000144290	SLC4A10	NK
NKM14	ENSG00000154127	UBASH3B	NK
NKM14	ENSG00000087095	NLK	NK
NKM14	ENSG00000103196	CRISPLD2	NK
NKM14	ENSG00000226777	KIAA0125	NK
NKM14	ENSG00000050628	PTGER3	NK
NKM14	ENSG00000172322	CLEC12A	NK
NKM14	ENSG00000088876	ZNF343	NK
NKM14	ENSG00000128487	SPECC1	NK
NKM14	ENSG00000143776	CDC42BPA	NK
NKM14	ENSG00000198400	NTRK1	NK
NKM14	ENSG00000003400	CASP10	NK
NKM14	ENSG00000087253	LPCAT2	NK
NKM14	ENSG00000106018	VIPR2	NK
NKM14	ENSG00000168995	SIGLEC7	NK
NKM14	ENSG00000084070	SMAP2	NK
NKM14	ENSG00000111729	CLEC4A	NK
NKM14	ENSG00000196352	CD55	NK
NKM14	ENSG00000065491	TBC1D22B	NK
NKM14	ENSG00000127507	EMR2	NK
NKM14	ENSG00000165646	SLC18A2	NK
NKM14	ENSG00000172578	KLHL6	NK
NKM14	ENSG00000214894	LINC00243	NK
NKM14	ENSG00000100285	NEFH	NK
NKM14	ENSG00000123405	NFE2	NK
NKM14	ENSG00000141447	OSBPL1A	NK
NKM14	ENSG00000128594	LRRC4	NK
NKM14	ENSG00000251390	RP11-276A18.2	NK
NKM14	ENSG00000178538	CA8	NK
NKM14	ENSG00000135916	ITM2C	NK
NKM14	ENSG00000162367	TAL1	NK
NKM14	ENSG00000109113	RAB34	NK
NKM14	ENSG00000126226	PCID2	NK
NKM14	ENSG00000196533	C1orf186	NK
NKM14	ENSG00000169385	RNASE2	NK
NKM14	ENSG00000115602	IL1RL1	NK
NKM14	ENSG00000159335	PTMS	NK
NKM14	ENSG00000111674	ENO2	NK
NKM14	ENSG00000211896	IGHG1	NK
NKM14	ENSG00000182240	BACE2	NK
NKM14	ENSG00000184371	CSF1	NK
NKM14	ENSG00000197766	CFD	NK
NKM14	ENSG00000103319	EEF2K	NK
NKM14	ENSG00000173281	PPP1R3B	NK
NKM14	ENSG00000186998	EMID1	NK
NKM14	ENSG00000179639	FCER1A	NK
NKM14	ENSG00000145246	ATP10D	NK
NKM14	ENSG00000163110	PDLIM5	NK
NKM14	ENSG00000156299	TIAM1	NK
NKM14	ENSG00000138764	CCNG2	NK
NKM14	ENSG00000142405	NLRP12	NK
NKM14	ENSG00000114737	CISH	NK
NKM14	ENSG00000238121	LINC00426	NK
NKM14	ENSG00000157827	FMNL2	NK
NKM14	ENSG00000169252	ADRB2	NK
NKM14	ENSG00000125505	MBOAT7	NK
NKM14	ENSG00000135605	TEC	NK
NKM14	ENSG00000189060	H1F0	NK
NKM14	ENSG00000143127	ITGA10	NK
NKM14	ENSG00000176788	BASP1	NK
NKM14	ENSG00000169902	TPST1	NK
NKM14	ENSG00000133131	MORC4	NK
NKM14	ENSG00000174837	EMR1	NK
NKM14	ENSG00000168421	RHOH	NK
NKM14	ENSG00000228140	RP3-467K16.4	NK
NKM14	ENSG00000136026	CKAP4	NK
NKM14	ENSG00000139318	DUSP6	NK
NKM14	ENSG00000164120	HPGD	NK
NKM14	ENSG00000012779	ALOX5	NK
NKM14	ENSG00000160712	IL6R	NK
NKM14	ENSG00000230438	RP11-420G6.4	NK
NKM14	ENSG00000162337	LRP5	NK
NKM14	ENSG00000176928	GCNT4	NK
NKM14	ENSG00000069020	MAST4	NK
NKM14	ENSG00000246263	KB-431C1.4	NK
NKM14	ENSG00000102096	PIM2	NK
NKM14	ENSG00000010278	CD9	NK
NKM14	ENSG00000072134	EPN2	NK
NKM14	ENSG00000092036	HAUS4	NK
NKM14	ENSG00000105426	PTPRS	NK
NKM14	ENSG00000144354	CDCA7	NK
NKM14	ENSG00000247228	RP11-296I10.3	NK
NKM14	ENSG00000165071	TMEM71	NK
NKM14	ENSG00000160789	LMNA	NK
NKM14	ENSG00000163932	PRKCD	NK
NKM14	ENSG00000105835	NAMPT	NK
NKM14	ENSG00000165533	TTC8	NK
NKM14	ENSG00000110660	SLC35F2	NK
NKM14	ENSG00000142657	PGD	NK
NKM14	ENSG00000136250	AOAH	NK
NKM14	ENSG00000174083	PIK3R6	NK
NKM14	ENSG00000099958	DERL3	NK
NKM14	ENSG00000111843	TMEM14C	NK
NKM14	ENSG00000184428	TOP1MT	NK
NKM14	ENSG00000162711	NLRP3	NK
NKM14	ENSG00000100077	ADRBK2	NK
NKM14	ENSG00000019991	HGF	NK
NKM14	ENSG00000188404	SELL	NK
NKM14	ENSG00000184708	EIF4ENIF1	NK
NKM14	ENSG00000118515	SGK1	NK
NKM14	ENSG00000124019	FAM124B	NK
NKM14	ENSG00000137936	BCAR3	NK
NKM14	ENSG00000116771	AGMAT	NK
NKM14	ENSG00000165659	DACH1	NK
NKM14	ENSG00000010671	BTK	NK
NKM14	ENSG00000112486	CCR6	NK
NKM14	ENSG00000185338	SOCS1	NK
NKM14	ENSG00000188825	CTD-3014M21.4	NK
NKM14	ENSG00000171105	INSR	NK
NKM14	ENSG00000211679	IGLC3	NK
NKM14	ENSG00000132640	BTBD3	NK
NKM14	ENSG00000248905	FMN1	NK
NKM14	ENSG00000111666	CHPT1	NK
NKM14	ENSG00000100478	AP4S1	NK
NKM14	ENSG00000134460	IL2RA	NK
NKM14	ENSG00000104689	TNFRSF10A	NK
NKM14	ENSG00000068383	INPP5A	NK
NKM14	ENSG00000149260	CAPN5	NK
NKM14	ENSG00000239951	IGKV3-20	NK
NKM14	ENSG00000162174	ASRGL1	NK
NKM14	ENSG00000211895	IGHA1	NK
NKM14	ENSG00000204396	VWA7	NK
NKM14	ENSG00000066336	SPI1	NK
NKM14	ENSG00000066230	SLC9A3	NK
NKM14	ENSG00000183688	FAM101B	NK
NKM14	ENSG00000160588	MPZL3	NK
NKM14	ENSG00000059728	MXD1	NK
NKM14	ENSG00000109323	MANBA	NK
NKM14	ENSG00000121039	RDH10	NK
NKM14	ENSG00000198520	C1orf228	NK
NKM14	ENSG00000136449	MYCBPAP	NK
NKM14	ENSG00000243753	HLA-L	NK
NKM14	ENSG00000146904	EPHA1	NK
NKM14	ENSG00000130433	CACNG6	NK
NKM14	ENSG00000111846	GCNT2	NK
NKM14	ENSG00000214279	RP11-108K14.4	NK
NKM14	ENSG00000105223	PLD3	NK
NKM14	ENSG00000163519	TRAT1	NK
NKM14	ENSG00000233355	CHRM3-AS2	NK
NKM14	ENSG00000188822	CNR2	NK
NKM14	ENSG00000169891	REPS2	NK
NKM14	ENSG00000141404	GNAL	NK
NKM14	ENSG00000163606	CD200R1	NK
NKM14	ENSG00000101265	RASSF2	NK
NKM14	ENSG00000176896	TCEANC	NK
NKM14	ENSG00000135821	GLUL	NK
NKM14	ENSG00000143653	SCCPDH	NK
NKM14	ENSG00000143797	MBOAT2	NK
NKM14	ENSG00000023330	ALAS1	NK
NKM14	ENSG00000211890	IGHA2	NK
NKM14	ENSG00000219481	NBPF1	NK
NKM14	ENSG00000247271	CTD-2003C8.1	NK
NKM14	ENSG00000164938	TP53INP1	NK
NKM14	ENSG00000164930	FZD6	NK
NKM14	ENSG00000105514	RAB3D	NK
NKM14	ENSG00000179348	GATA2	NK
NKM14	ENSG00000164136	IL15	NK
NKM14	ENSG00000182885	GPR97	NK
NKM14	ENSG00000060138	CSDA	NK
NKM14	ENSG00000131069	ACSS2	NK
NKM14	ENSG00000167207	NOD2	NK
NKM14	ENSG00000196782	MAML3	NK
NKM14	ENSG00000072954	TMEM38A	NK
NKM14	ENSG00000106070	GRB10	NK
NKM14	ENSG00000054392	HHAT	NK
NKM14	ENSG00000124615	MOCS1	NK
NKM14	ENSG00000145491	ROPN1L	NK
NKM14	ENSG00000177191	B3GNT8	NK
NKM14	ENSG00000040531	CTNS	NK
NKM14	ENSG00000033627	ATP6V0A1	NK
NKM14	ENSG00000143889	HNRPLL	NK
NKM14	ENSG00000102145	GATA1	NK
NKM14	ENSG00000142408	CACNG8	NK
NKM14	ENSG00000211949	IGHV3-23	NK
NKM14	ENSG00000108861	DUSP3	NK
NKM14	ENSG00000073331	ALPK1	NK
NKM14	ENSG00000151689	INPP1	NK
NKM14	ENSG00000176171	BNIP3	NK
NKM14	ENSG00000136869	TLR4	NK
NKM14	ENSG00000116985	BMP8B	NK
NKM14	ENSG00000126953	TIMM8A	NK
NKM14	ENSG00000125898	FAM110A	NK
NKM14	ENSG00000157600	TMEM164	NK
NKM14	ENSG00000158669	AGPAT6	NK
NKM14	ENSG00000137941	TTLL7	NK
NKM14	ENSG00000072694	FCGR2B	NK
NKM14	ENSG00000165029	ABCA1	NK
NKM14	ENSG00000075223	SEMA3C	NK
NKM14	ENSG00000168916	ZNF608	NK
NKM14	ENSG00000131759	RARA	NK
NKM14	ENSG00000240143	RP4-753P9.3	NK
NKM14	ENSG00000077235	GTF3C1	NK
NKM14	ENSG00000133805	AMPD3	NK
NKM14	ENSG00000179344	HLA-DQB1	NK
NKM14	ENSG00000154269	ENPP3	NK
NKM14	ENSG00000159128	IFNGR2	NK
NKM14	ENSG00000196735	HLA-DQA1	NK
NKM14	ENSG00000198838	RYR3	NK
NKM14	ENSG00000134830	GPR77	NK
NKM14	ENSG00000062524	LTK	NK
NKM14	ENSG00000116016	EPAS1	NK
NKM14	ENSG00000131778	CHD1L	NK
NKM14	ENSG00000103355	PRSS33	NK
NKM14	ENSG00000169403	PTAFR	NK
NKM14	ENSG00000198053	SIRPA	NK
NKM14	ENSG00000168785	TSPAN5	NK
NKM14	ENSG00000158006	PAFAH2	NK
NKM14	ENSG00000163637	PRICKLE2	NK
NKM14	ENSG00000175538	KCNE3	NK
NKM14	ENSG00000097046	CDC7	NK
NKM14	ENSG00000167995	BEST1	NK
NKM14	ENSG00000076555	ACACB	NK
NKM14	ENSG00000182487	NCF1B	NK
NKM14	ENSG00000121807	CCR2	NK
NKM14	ENSG00000140332	TLE3	NK
NKM14	ENSG00000111052	LIN7A	NK
NKM14	ENSG00000082458	DLG3	NK
NKM14	ENSG00000115594	IL1R1	NK
NKM14	ENSG00000186187	ZNRF1	NK
NKM14	ENSG00000140263	SORD	NK
NKM14	ENSG00000205571	SMN2	NK
NKM14	ENSG00000025039	RRAGD	NK
NKM14	ENSG00000180891	CUEDC1	NK
NKM14	ENSG00000120889	TNFRSF10B	NK
NKM14	ENSG00000173825	TIGD3	NK
NKM14	ENSG00000138678	AGPAT9	NK
NKM14	ENSG00000085117	CD82	NK
NKM14	ENSG00000167850	CD300C	NK
NKM14	ENSG00000103222	ABCC1	NK
NKM14	ENSG00000127578	WFIKKN1	NK
NKM14	ENSG00000131016	AKAP12	NK
NKM14	ENSG00000112715	VEGFA	NK
NKM14	ENSG00000214960	ISPD	NK
NKM14	ENSG00000099337	KCNK6	NK
NKM14	ENSG00000176595	KBTBD11	NK
NKM14	ENSG00000105383	CD33	NK
NKM14	ENSG00000183134	PTGDR2	NK
NKM14	ENSG00000118495	PLAGL1	NK
NKM14	ENSG00000138623	SEMA7A	NK
NKM14	ENSG00000139842	CUL4A	NK
NKM14	ENSG00000073008	PVR	NK
NKM14	ENSG00000146094	DOK3	NK
NKM14	ENSG00000026297	RNASET2	NK
NKM14	ENSG00000164808	KIAA0146	NK
NKM14	ENSG00000166825	ANPEP	NK
NKM14	ENSG00000198176	TFDP1	NK
NKM14	ENSG00000100422	CERK	NK
NKM14	ENSG00000174944	P2RY14	NK
NKM14	ENSG00000100368	CSF2RB	NK
NKM14	ENSG00000153395	LPCAT1	NK
NKM14	ENSG00000268758	EMR4P	NK
NKM14	ENSG00000115839	RAB3GAP1	NK
NKM14	ENSG00000171777	RASGRP4	NK
NKM14	ENSG00000106733	NMRK1	NK
NKM14	ENSG00000174151	CYB561D1	NK
NKM14	ENSG00000142798	HSPG2	NK
NKM14	ENSG00000169508	GPR183	NK
NKM14	ENSG00000120594	PLXDC2	NK
NKM14	ENSG00000155974	GRIP1	NK
NKM14	ENSG00000128944	C15orf23	NK
NKM14	ENSG00000254184	TYW1B	NK
NKM14	ENSG00000174099	MSRB3	NK
NKM14	ENSG00000102554	KLF5	NK
NKM14	ENSG00000101000	PROCR	NK
NKM14	ENSG00000129493	HEATR5A	NK
NKM14	ENSG00000084110	HAL	NK
NKM14	ENSG00000116667	C1orf21	NK
NKM14	ENSG00000211899	IGHM	NK
NKM14	ENSG00000154734	ADAMTS1	NK
NKM14	ENSG00000168646	AXIN2	NK
NKM14	ENSG00000196141	SPATS2L	NK
NKM14	ENSG00000134072	CAMK1	NK
NKM14	ENSG00000105971	CAV2	NK
NKM14	ENSG00000160883	HK3	NK
NKM14	ENSG00000154237	LRRK1	NK
NKM14	ENSG00000136960	ENPP2	NK
NKM14	ENSG00000143409	FAM63A	NK
NKM14	ENSG00000174004	LRRC33	NK
NKM14	ENSG00000128268	MGAT3	NK
NKM14	ENSG00000149516	MS4A3	NK
NKM14	ENSG00000183625	CCR3	NK
NKM14	ENSG00000166900	STX3	NK
NKM14	ENSG00000256660	CLEC12B	NK
NKM14	ENSG00000179583	CIITA	NK
NKM14	ENSG00000100600	LGMN	NK
NKM14	ENSG00000159216	RUNX1	NK
NKM14	ENSG00000104903	LYL1	NK
NKM14	ENSG00000198795	ZNF521	NK
NKM14	ENSG00000118985	ELL2	NK
NKM14	ENSG00000135709	KIAA0513	NK
NKM14	ENSG00000144824	PHLDB2	NK
NKM14	ENSG00000156052	GNAQ	NK
NKM14	ENSG00000241399	CD302	NK
NKM14	ENSG00000223865	HLA-DPB1	NK
NKM14	ENSG00000163947	ARHGEF3	NK
NKM14	ENSG00000211598	IGKV4-1	NK
NKM14	ENSG00000196814	FAM125B	NK
NKM14	ENSG00000132205	EMILIN2	NK
NKM14	ENSG00000163993	S100P	NK
NKM14	ENSG00000214787	MS4A4E	NK
NKM14	ENSG00000158517	NCF1	NK
NKM14	ENSG00000086289	EPDR1	NK
NKM14	ENSG00000137501	SYTL2	NK
NKM14	ENSG00000134827	TCN1	NK
NKM14	ENSG00000096968	JAK2	NK
NKM14	ENSG00000154059	IMPACT	NK
NKM14	ENSG00000090920	FCGBP	NK
NKM14	ENSG00000156414	TDRD9	NK
NKM14	ENSG00000165716	FAM69B	NK
NKM14	ENSG00000175857	GAPT	NK
NKM14	ENSG00000163297	ANTXR2	NK
NKM14	ENSG00000197405	C5AR1	NK
NKM14	ENSG00000269072	CTD-3187F8.14	NK
NKM14	ENSG00000105205	CLC	NK
NKM14	ENSG00000116679	IVNS1ABP	NK
NKM14	ENSG00000113749	HRH2	NK
NKM14	ENSG00000122547	EEPD1	NK
NKM14	ENSG00000100365	NCF4	NK
NKM14	ENSG00000091181	IL5RA	NK
NKM14	ENSG00000057019	DCBLD2	NK
NKM14	ENSG00000178573	MAF	NK
NKM14	ENSG00000035664	DAPK2	NK
NKM14	ENSG00000245213	RP11-10K16.1	NK
NKM14	ENSG00000167642	SPINT2	NK
NKM14	ENSG00000128383	APOBEC3A	NK
NKM14	ENSG00000167549	CORO6	NK
NKM14	ENSG00000005189	AC004381.6	NK
NKM14	ENSG00000242473	KIR2DP1	NK
NKM14	ENSG00000169224	GCSAML	NK
NKM14	ENSG00000128617	OPN1SW	NK
NKM14	ENSG00000158715	SLC45A3	NK
NKM14	ENSG00000150967	ABCB9	NK
NKM14	ENSG00000167553	TUBA1C	NK
NKM13	ENSG00000185245	GP1BA	NK
NKM13	ENSG00000119862	LGALSL	NK
NKM13	ENSG00000240356	RPL23AP7	NK
NKM13	ENSG00000184178	SCFD2	NK
NKM13	ENSG00000150681	RGS18	NK
NKM13	ENSG00000119139	TJP2	NK
NKM13	ENSG00000163736	PPBP	NK
NKM13	ENSG00000127920	GNG11	NK
NKM13	ENSG00000265399	RP13-270P17.2	NK
NKM13	ENSG00000156265	C21orf7	NK
NKM13	ENSG00000164181	ELOVL7	NK
NKM13	ENSG00000174456	C12orf76	NK
NKM13	ENSG00000204323	SMIM5	NK
NKM13	ENSG00000231560	AC091814.3	NK
NKM13	ENSG00000159346	ADIPOR1	NK
NKM13	ENSG00000125952	MAX	NK
NKM13	ENSG00000082781	ITGB5	NK
NKM13	ENSG00000180354	C7orf41	NK
NKM13	ENSG00000169756	LIMS1	NK
NKM13	ENSG00000084693	AGBL5	NK
NKM13	ENSG00000185340	GAS2L1	NK
NKM13	ENSG00000259207	ITGB3	NK
NKM13	ENSG00000176783	RUFY1	NK
NKM13	ENSG00000170271	C5orf4	NK
NKM13	ENSG00000259953	RP11-4O1.2	NK
NKM13	ENSG00000225528	RP3-370M22.8	NK
NKM13	ENSG00000088826	SMOX	NK
NKM13	ENSG00000236304	AP001189.4	NK
NKM13	ENSG00000119684	MLH3	NK
NKM13	ENSG00000108379	WNT3	NK
NKM13	ENSG00000189233	NUGGC	NK
NKM13	ENSG00000142192	APP	NK
NKM13	ENSG00000111328	CDK2AP1	NK
NKM13	ENSG00000081181	ARG2	NK
NKM13	ENSG00000120885	CLU	NK
NKM13	ENSG00000106537	TSPAN13	NK
NKM13	ENSG00000138449	SLC40A1	NK
NKM13	ENSG00000124635	HIST1H2BJ	NK
NKM13	ENSG00000187800	PEAR1	NK
NKM13	ENSG00000151023	ENKUR	NK
NKM13	ENSG00000175471	MCTP1	NK
NKM13	ENSG00000197122	SRC	NK
NKM13	ENSG00000124762	CDKN1A	NK
NKM13	ENSG00000211459	J01415.23	NK
NKM13	ENSG00000169704	GP9	NK
NKM13	ENSG00000110799	VWF	NK
NKM13	ENSG00000153162	BMP6	NK
NKM13	ENSG00000100311	PDGFB	NK
NKM13	ENSG00000145335	SNCA	NK
NKM13	ENSG00000162722	TRIM58	NK
NKM13	ENSG00000135218	CD36	NK
NKM13	ENSG00000244041	RP1-90J20.7	NK
NKM13	ENSG00000013016	EHD3	NK
NKM13	ENSG00000092621	PHGDH	NK
NKM13	ENSG00000198858	R3HDM4	NK
NKM13	ENSG00000101856	PGRMC1	NK
NKM13	ENSG00000070190	DAPP1	NK
NKM13	ENSG00000174175	SELP	NK
NKM13	ENSG00000163737	PF4	NK
NKM13	ENSG00000181016	C7orf53	NK
NKM13	ENSG00000099785	2020-03-02	NK
NKM13	ENSG00000124491	F13A1	NK
NKM13	ENSG00000251060	U66061.31	NK
NKM13	ENSG00000047597	XK	NK
NKM13	ENSG00000136929	HEMGN	NK
NKM13	ENSG00000250334	RP11-234K19.2	NK
NKM13	ENSG00000100181	TPTEP1	NK
NKM13	ENSG00000145685	LHFPL2	NK
NKM13	ENSG00000158856	EPB49	NK
NKM13	ENSG00000176014	TUBB6	NK
NKM13	ENSG00000197903	HIST1H2BK	NK
NKM13	ENSG00000113924	HGD	NK
NKM13	ENSG00000198752	CDC42BPB	NK
NKM13	ENSG00000187699	C2orf88	NK
NKM13	ENSG00000225936	RP11-501J20.5	NK
NKM13	ENSG00000133627	ACTR3B	NK
NKM13	ENSG00000210082	MIR4485	NK
NKM13	ENSG00000149564	ESAM	NK
NKM13	ENSG00000154917	RAB6B	NK
NKM13	ENSG00000259330	RP11-64K12.2	NK
NKM13	ENSG00000115641	FHL2	NK
NKM13	ENSG00000125744	RTN2	NK
NKM13	ENSG00000205639	MFSD2B	NK
NKM13	ENSG00000146416	AIG1	NK
NKM13	ENSG00000107438	PDLIM1	NK
NKM13	ENSG00000166091	CMTM5	NK
NKM13	ENSG00000166086	JAM3	NK
NKM13	ENSG00000119280	C1orf198	NK
NKM13	ENSG00000123739	PLA2G12A	NK
NKM13	ENSG00000166963	MAP1A	NK
NKM13	ENSG00000050393	CCDC90A	NK
NKM13	ENSG00000108960	MMD	NK
NKM13	ENSG00000163735	CXCL5	NK
NKM13	ENSG00000148908	RGS10	NK
NKM13	ENSG00000203813	HIST1H3H	NK
NKM13	ENSG00000069966	GNB5	NK
NKM13	ENSG00000144677	CTDSPL	NK
NKM13	ENSG00000072422	RHOBTB1	NK
NKM13	ENSG00000101335	MYL9	NK
NKM13	ENSG00000158373	HIST1H2BD	NK
NKM13	ENSG00000158406	HIST1H4H	NK
NKM13	ENSG00000128266	GNAZ	NK
NKM13	ENSG00000165959	CLMN	NK
NKM13	ENSG00000135838	NPL	NK
NKM13	ENSG00000197879	MYO1C	NK
NKM13	ENSG00000108839	ALOX12	NK
NKM13	ENSG00000175984	DENND2C	NK
NKM13	ENSG00000185630	PBX1	NK
NKM13	ENSG00000139178	C1RL	NK
NKM13	ENSG00000173210	ABLIM3	NK
NKM13	ENSG00000161911	TREML1	NK
NKM13	ENSG00000163359	COL6A3	NK
NKM13	ENSG00000165714	LOH12CR1	NK
NKM13	ENSG00000184602	SNN	NK
NKM13	ENSG00000187266	EPOR	NK
NKM13	ENSG00000137198	GMPR	NK
NKM13	ENSG00000157570	TSPAN18	NK
NKM13	ENSG00000169129	AFAP1L2	NK
NKM13	ENSG00000158457	TSPAN33	NK
NKM13	ENSG00000133069	TMCC2	NK
NKM13	ENSG00000122643	NT5C3	NK
NKM13	ENSG00000166847	DCTN5	NK
NKM13	ENSG00000153064	BANK1	NK
NKM13	ENSG00000105711	SCN1B	NK
NKM13	ENSG00000065534	MYLK	NK
NKM13	ENSG00000233276	GPX1	NK
NKM13	ENSG00000088726	TMEM40	NK
NKM13	ENSG00000087460	GNAS	NK
NKM13	ENSG00000188677	PARVB	NK
NKM13	ENSG00000085733	CTTN	NK
NKM13	ENSG00000198478	SH3BGRL2	NK
NKM13	ENSG00000171611	PTCRA	NK
NKM13	ENSG00000113140	SPARC	NK
NKM13	ENSG00000187554	TLR5	NK
NKM13	ENSG00000140479	PCSK6	NK
NKM13	ENSG00000188191	PRKAR1B	NK
NKM13	ENSG00000111644	ACRBP	NK
NKM13	ENSG00000049323	LTBP1	NK
NKM13	ENSG00000172159	FRMD3	NK
NKM13	ENSG00000165682	CLEC1B	NK
NKM13	ENSG00000237499	RP11-356I2.4	NK
NKM13	ENSG00000011105	TSPAN9	NK
NKM13	ENSG00000229754	CXCR2P1	NK
NKM13	ENSG00000130830	MPP1	NK
NKM13	ENSG00000161381	PLXDC1	NK
NKM13	ENSG00000198948	MFAP3L	NK
NKM13	ENSG00000155099	TMEM55A	NK
NKM13	ENSG00000204136	GGTA1P	NK
NKM13	ENSG00000126091	ST3GAL3	NK
NKM13	ENSG00000180573	HIST1H2AC	NK
NKM13	ENSG00000118855	MFSD1	NK
NKM13	ENSG00000115170	ACVR1	NK
NKM13	ENSG00000162614	NEXN	NK
NKM13	ENSG00000061918	GUCY1B3	NK
NKM13	ENSG00000196787	HIST1H2AG	NK
NKM13	ENSG00000165244	ZNF367	NK
NKM13	ENSG00000022267	FHL1	NK
NKM13	ENSG00000197959	DNM3	NK
NKM13	ENSG00000177324	BEND2	NK
NKM13	ENSG00000166681	NGFRAP1	NK
NKM13	ENSG00000143995	MEIS1	NK
NKM13	ENSG00000165914	TTC7B	NK
NKM13	ENSG00000178789	CD300LB	NK
NKM13	ENSG00000104341	LAPTM4B	NK
NKM13	ENSG00000095303	PTGS1	NK
NKM13	ENSG00000184678	HIST2H2BE	NK
NKM13	ENSG00000158710	TAGLN2	NK
NKM13	ENSG00000066697	MSANTD3	NK
NKM13	ENSG00000119326	CTNNAL1	NK
NKM13	ENSG00000167100	SAMD14	NK
NKM13	ENSG00000165702	GFI1B	NK
NKM13	ENSG00000205309	NT5M	NK
NKM13	ENSG00000100351	GRAP2	NK
NKM13	ENSG00000168734	PKIG	NK
NKM13	ENSG00000140968	IRF8	NK
NKM13	ENSG00000111817	DSE	NK
NKM13	ENSG00000005249	PRKAR2B	NK
NKM13	ENSG00000074416	MGLL	NK
NKM13	ENSG00000134317	GRHL1	NK
NKM13	ENSG00000072110	ACTN1	NK
NKM13	ENSG00000147394	ZNF185	NK
NKM13	ENSG00000108846	ABCC3	NK
NKM13	ENSG00000124772	CPNE5	NK
NKM13	ENSG00000184792	OSBP2	NK
NKM13	ENSG00000186104	CYP2R1	NK
NKM13	ENSG00000268555	RP11-678G14.3	NK
NKM13	ENSG00000184702	2020-09-05	NK
NKM13	ENSG00000154146	NRGN	NK
NKM13	ENSG00000005961	ITGA2B	NK
NKM13	ENSG00000225205	AC093818.1	NK
NKM13	ENSG00000064601	CTSA	NK
NKM13	ENSG00000232788	AC078883.3	NK
NKM13	ENSG00000254614	AP003068.23	NK
NKM13	ENSG00000168497	SDPR	NK
NKM13	ENSG00000071051	NCK2	NK
NKM13	ENSG00000101162	TUBB1	NK
NKM13	ENSG00000104267	CA2	NK
NKM13	ENSG00000047648	ARHGAP6	NK
NKM13	ENSG00000204420	C6orf25	NK
NKM13	ENSG00000029534	ANK1	NK
NKM13	ENSG00000117586	TNFSF4	NK
NKM13	ENSG00000169398	PTK2	NK
NKM12	ENSG00000101412	E2F1	NK
NKM12	ENSG00000137812	CASC5	NK
NKM12	ENSG00000111206	FOXM1	NK
NKM12	ENSG00000140525	FANCI	NK
NKM12	ENSG00000123485	HJURP	NK
NKM12	ENSG00000135476	ESPL1	NK
NKM12	ENSG00000235944	ZNF815P	NK
NKM12	ENSG00000167900	TK1	NK
NKM12	ENSG00000094804	CDC6	NK
NKM12	ENSG00000075218	GTSE1	NK
NKM12	ENSG00000147536	GINS4	NK
NKM12	ENSG00000088325	TPX2	NK
NKM12	ENSG00000121152	NCAPH	NK
NKM12	ENSG00000101057	MYBL2	NK
NKM12	ENSG00000138160	KIF11	NK
NKM12	ENSG00000163808	KIF15	NK
NKM12	ENSG00000186185	KIF18B	NK
NKM12	ENSG00000148773	MKI67	NK
NKM12	ENSG00000066279	ASPM	NK
NKM12	ENSG00000117724	CENPF	NK
NKM12	ENSG00000117399	CDC20	NK
NKM12	ENSG00000113648	H2AFY	NK
NKM12	ENSG00000142945	KIF2C	NK
NKM12	ENSG00000134690	CDCA8	NK
NKM12	ENSG00000137807	KIF23	NK
NKM12	ENSG00000146670	CDCA5	NK
NKM12	ENSG00000138778	CENPE	NK
NKM12	ENSG00000143476	DTL	NK
NKM12	ENSG00000237649	KIFC1	NK
NKM12	ENSG00000122966	CIT	NK
NKM12	ENSG00000065328	MCM10	NK
NKM12	ENSG00000198353	HOXC4	NK
NKM12	ENSG00000093009	CDC45	NK
NKM12	ENSG00000104738	MCM4	NK
NKM12	ENSG00000085840	ORC1	NK
NKM12	ENSG00000051341	POLQ	NK
NKM12	ENSG00000167513	CDT1	NK
NKM12	ENSG00000127564	PKMYT1	NK
NKM12	ENSG00000166451	CENPN	NK
NKM12	ENSG00000178999	AURKB	NK
NKM12	ENSG00000137804	NUSAP1	NK
NKM12	ENSG00000176890	TYMS	NK
NKM12	ENSG00000197256	KANK2	NK
NKM12	ENSG00000145386	CCNA2	NK
NKM12	ENSG00000169607	CKAP2L	NK
NKM12	ENSG00000131747	TOP2A	NK
NKM12	ENSG00000092853	CLSPN	NK
NKM12	ENSG00000171241	SHCBP1	NK
NKM11	ENSG00000250903	RP1-80B9.2	NK
NKM11	ENSG00000167614	TTYH1	NK
NKM11	ENSG00000267848	AL118506.1	NK
NKM11	ENSG00000226180	AC010536.1	NK
NKM11	ENSG00000224888	RP5-1142A6.2	NK
NKM11	ENSG00000129951	LPPR3	NK
NKM11	ENSG00000179840	C1orf200	NK
NKM11	ENSG00000259807	RP11-426C22.4	NK
NKM11	ENSG00000176920	FUT2	NK
NKM11	ENSG00000140009	ESR2	NK
NKM11	ENSG00000234040	RP11-254B13.4	NK
NKM11	ENSG00000108375	RNF43	NK
NKM11	ENSG00000267813	AC055822.1	NK
NKM11	ENSG00000268189	AC005785.2	NK
NKM11	ENSG00000180846	CSNK1G2-AS1	NK
NKM11	ENSG00000111077	TENC1	NK
NKM11	ENSG00000262884	CTD-3060P21.1	NK
NKM11	ENSG00000225425	RP11-409K20.8	NK
NKM11	ENSG00000108797	CNTNAP1	NK
NKM11	ENSG00000168679	SLC16A4	NK
NKM11	ENSG00000133392	MYH11	NK
NKM11	ENSG00000085999	RAD54L	NK
NKM11	ENSG00000149571	KIRREL3	NK
NKM11	ENSG00000268015	CTD-2525I3.3	NK
NKM11	ENSG00000103067	ESRP2	NK
NKM11	ENSG00000157017	GHRL	NK
NKM11	ENSG00000244627	RP3-449O17.1	NK
NKM11	ENSG00000154118	JPH3	NK
NKM11	ENSG00000159588	CCDC17	NK
NKM11	ENSG00000178297	TMPRSS9	NK
NKM11	ENSG00000132330	SCLY	NK
NKM11	ENSG00000236867	RP3-522J7.5	NK
NKM11	ENSG00000227512	RP11-413M3.4	NK
NKM11	ENSG00000267096	CTD-2537I9.13	NK
NKM11	ENSG00000205147	AC016586.1	NK
NKM11	ENSG00000268670	CTD-2622I13.3	NK
NKM11	ENSG00000120049	KCNIP2	NK
NKM11	ENSG00000103429	BFAR	NK
NKM11	ENSG00000260417	CTD-2542L18.1	NK
NKM11	ENSG00000164707	SLC13A4	NK
NKM11	ENSG00000255103	KIAA0754	NK
NKM11	ENSG00000250404	AC090587.2	NK
NKM11	ENSG00000261373	RP11-368I7.2	NK
NKM11	ENSG00000268041	CTD-2575K13.6	NK
NKM11	ENSG00000264304	RP11-20B24.7	NK
NKM11	ENSG00000221995	TIAF1	NK
NKM11	ENSG00000136247	ZDHHC4	NK
NKM11	ENSG00000099834	CDHR5	NK
NKM11	ENSG00000269243	CTD-2231E14.8	NK
NKM11	ENSG00000250397	RP11-1391J7.1	NK
NKM11	ENSG00000164855	TMEM184A	NK
NKM11	ENSG00000116885	OSCP1	NK
NKM11	ENSG00000239665	RP11-295P9.3	NK
NKM11	ENSG00000167676	PLIN4	NK
NKM11	ENSG00000217930	PAM16	NK
NKM11	ENSG00000263069	CTD-2047H16.4	NK
NKM11	ENSG00000235111	RP1-29C18.8	NK
NKM11	ENSG00000267702	RP11-53B2.2	NK
NKM11	ENSG00000175691	ZNF77	NK
NKM11	ENSG00000236383	TMEM106A-AS1	NK
NKM11	ENSG00000174038	C9orf131	NK
NKM11	ENSG00000161509	GRIN2C	NK
NKM11	ENSG00000027075	PRKCH	NK
NKM11	ENSG00000167371	PRRT2	NK
NKM11	ENSG00000204653	ASPDH	NK
NKM11	ENSG00000171790	SLFNL1	NK
NKM11	ENSG00000225931	RP3-395M20.7	NK
NKM11	ENSG00000267274	CTD-2006C1.12	NK
NKM11	ENSG00000159915	ZNF233	NK
NKM11	ENSG00000225331	AP001055.6	NK
NKM11	ENSG00000206044	AC005841.1	NK
NKM11	ENSG00000233411	RP11-104L21.2	NK
NKM11	ENSG00000088053	GP6	NK
NKM11	ENSG00000186642	PDE2A	NK
NKM11	ENSG00000168140	VASN	NK
NKM11	ENSG00000266714	MYO15B	NK
NKM11	ENSG00000081923	ATP8B1	NK
NKM11	ENSG00000261207	LA16c-361A3.3	NK
NKM11	ENSG00000188895	MSL1	NK
NKM11	ENSG00000042062	FAM65C	NK
NKM11	ENSG00000178234	GALNT11	NK
NKM11	ENSG00000237017	AC012314.8	NK
NKM11	ENSG00000260487	RP11-297C4.3	NK
NKM11	ENSG00000196338	NLGN3	NK
NKM11	ENSG00000119771	KLHL29	NK
NKM11	ENSG00000260060	RP11-388M20.1	NK
NKM11	ENSG00000196421	LINC00176	NK
NKM11	ENSG00000184956	MUC6	NK
NKM11	ENSG00000117983	MUC5B	NK
NKM11	ENSG00000175544	CABP4	NK
NKM11	ENSG00000198106	SNX29P2	NK
NKM11	ENSG00000235865	GSN-AS1	NK
NKM11	ENSG00000205790	AC005594.3	NK
NKM11	ENSG00000268516	CTD-3138B18.5	NK
NKM11	ENSG00000140740	UQCRC2	NK
NKM11	ENSG00000267169	CTB-55O6.12	NK
NKM10	ENSG00000015676	NUDCD3	NK
NKM10	ENSG00000227688	HNRNPA3P2	NK
NKM10	ENSG00000234925	RP11-254B13.3	NK
NKM10	ENSG00000235016	RP11-493K19.3	NK
NKM10	ENSG00000206052	DOK6	NK
NKM10	ENSG00000214239	AL591025.1	NK
NKM10	ENSG00000246451	RP11-894P9.1	NK
NKM10	ENSG00000003987	MTMR7	NK
NKM10	ENSG00000136448	NMT1	NK
NKM10	ENSG00000230551	CTB-89H12.4	NK
NKM10	ENSG00000159433	STARD9	NK
NKM10	ENSG00000214265	SNURF	NK
NKM10	ENSG00000243107	AC000120.7	NK
NKM10	ENSG00000184009	ACTG1	NK
NKM10	ENSG00000198742	SMURF1	NK
NKM10	ENSG00000266171	RP11-769O8.1	NK
NKM10	ENSG00000109771	LRP2BP	NK
NKM10	ENSG00000263968	Metazoa_SRP	NK
NKM10	ENSG00000250991	MICE	NK
NKM10	ENSG00000185829	ARL17A	NK
NKM10	ENSG00000260682	RP11-510J16.3	NK
NKM10	ENSG00000178537	SLC25A20	NK
NKM10	ENSG00000155876	RRAGA	NK
NKM10	ENSG00000196357	ZNF565	NK
NKM10	ENSG00000225963	AC009950.2	NK
NKM10	ENSG00000231858	AC067945.4	NK
NKM10	ENSG00000176563	CNTD1	NK
NKM10	ENSG00000234945	AC109828.1	NK
NKM10	ENSG00000246627	CACNA1C-AS1	NK
NKM10	ENSG00000226380	AC058791.1	NK
NKM10	ENSG00000237286	AC004906.3	NK
NKM10	ENSG00000196372	ASB13	NK
NKM10	ENSG00000269688	AC008982.2	NK
NKM10	ENSG00000167377	ZNF23	NK
NKM10	ENSG00000065882	TBC1D1	NK
NKM10	ENSG00000073711	PPP2R3A	NK
NKM10	ENSG00000178932	AC087289.1	NK
NKM10	ENSG00000161551	ZNF577	NK
NKM10	ENSG00000074657	ZNF532	NK
NKM10	ENSG00000234494	AC003665.1	NK
NKM10	ENSG00000089818	NECAP1	NK
NKM10	ENSG00000006453	BAIAP2L1	NK
NKM10	ENSG00000105708	ZNF14	NK
NKM10	ENSG00000151704	KCNJ1	NK
NKM10	ENSG00000129691	ASH2L	NK
NKM10	ENSG00000073111	MCM2	NK
NKM10	ENSG00000258441	LINC00641	NK
NKM10	ENSG00000266173	STRADA	NK
NKM10	ENSG00000143013	LMO4	NK
NKM10	ENSG00000260884	AC009120.5	NK
NKM10	ENSG00000268218	AC137932.1	NK
NKM10	ENSG00000099194	SCD	NK
NKM10	ENSG00000241975	TCEB1P19	NK
NKM10	ENSG00000182993	C12orf60	NK
NKM10	ENSG00000261770	CTC-459F4.1	NK
NKM10	ENSG00000229951	AC104695.3	NK
NKM10	ENSG00000128536	CDHR3	NK
NKM10	ENSG00000198712	MT-CO2	NK
NKM10	ENSG00000264290	RP11-68I3.4	NK
NKM10	ENSG00000232630	PRPS1P2	NK
NKM10	ENSG00000179532	DNHD1	NK
NKM10	ENSG00000197808	ZNF461	NK
NKM10	ENSG00000111011	RSRC2	NK
NKM10	ENSG00000188820	FAM26F	NK
NKM10	ENSG00000136819	C9orf78	NK
NKM10	ENSG00000262766	RP11-196G11.4	NK
NKM10	ENSG00000231731	AC010976.2	NK
NKM10	ENSG00000227032	RP11-34E5.4	NK
NKM10	ENSG00000154957	ZNF18	NK
NKM10	ENSG00000174132	FAM174A	NK
NKM10	ENSG00000211697	TRGV5	NK
NKM10	ENSG00000226167	AP4B1-AS1	NK
NKM10	ENSG00000196559	LINC00610	NK
NKM10	ENSG00000165359	DDX26B	NK
NKM10	ENSG00000160049	DFFA	NK
NKM10	ENSG00000179918	SEPHS2	NK
NKM10	ENSG00000188283	ZNF383	NK
NKM10	ENSG00000103942	HOMER2	NK
NKM10	ENSG00000164338	UTP15	NK
NKM10	ENSG00000171860	C3AR1	NK
NKM10	ENSG00000084652	TXLNA	NK
NKM10	ENSG00000125384	PTGER2	NK
NKM10	ENSG00000106258	CYP3A5	NK
NKM10	ENSG00000065427	KARS	NK
NKM10	ENSG00000236320	SLFN14	NK
NKM10	ENSG00000117751	PPP1R8	NK
NKM10	ENSG00000238160	AC116366.5	NK
NKM10	ENSG00000100099	HPS4	NK
NKM10	ENSG00000175567	UCP2	NK
NKM10	ENSG00000158161	EYA3	NK
NKM10	ENSG00000165699	TSC1	NK
NKM10	ENSG00000163636	PSMD6	NK
NKM10	ENSG00000253200	RP11-582J16.5	NK
NKM10	ENSG00000141141	DDX52	NK
NKM10	ENSG00000213073	RP11-288H12.3	NK
NKM10	ENSG00000100439	ABHD4	NK
NKM10	ENSG00000198711	C1orf191	NK
NKM10	ENSG00000143387	CTSK	NK
NKM10	ENSG00000230732	AC127904.2	NK
NKM10	ENSG00000090487	SPG21	NK
NKM10	ENSG00000114054	PCCB	NK
NKM10	ENSG00000128203	ASPHD2	NK
NKM10	ENSG00000053524	MCF2L2	NK
NKM10	ENSG00000156256	USP16	NK
NKM10	ENSG00000159461	AMFR	NK
NKM10	ENSG00000248019	FAM13A-AS1	NK
NKM10	ENSG00000108848	LUC7L3	NK
NKM10	ENSG00000140931	CMTM3	NK
NKM10	ENSG00000053702	NRIP2	NK
NKM10	ENSG00000111300	NAA25	NK
NKM10	ENSG00000174444	RPL4	NK
NKM10	ENSG00000095574	IKZF5	NK
NKM10	ENSG00000146223	RPL7L1	NK
NKM10	ENSG00000228649	AC005682.5	NK
NKM10	ENSG00000238057	ZEB2-AS1	NK
NKM10	ENSG00000215912	TTC34	NK
NKM10	ENSG00000135436	FAM186B	NK
NKM10	ENSG00000169813	HNRNPF	NK
NKM10	ENSG00000163738	MTHFD2L	NK
NKM10	ENSG00000079739	PGM1	NK
NKM10	ENSG00000204514	ZNF814	NK
NKM10	ENSG00000112983	BRD8	NK
NKM10	ENSG00000254162	RP11-48B3.3	NK
NKM10	ENSG00000239453	SIDT1-AS1	NK
NKM10	ENSG00000161960	EIF4A1	NK
NKM10	ENSG00000259298	RP11-562A8.4	NK
NKM10	ENSG00000147421	HMBOX1	NK
NKM10	ENSG00000260872	RP11-680G24.5	NK
NKM10	ENSG00000268852	AC132872.2	NK
NKM10	ENSG00000268466	AL132989.1	NK
NKM10	ENSG00000167912	RP11-25K19.1	NK
NKM10	ENSG00000131791	PRKAB2	NK
NKM10	ENSG00000120798	NR2C1	NK
NKM10	ENSG00000203691	AC092811.1	NK
NKM10	ENSG00000154978	VOPP1	NK
NKM10	ENSG00000145022	TCTA	NK
NKM10	ENSG00000228492	RAB11FIP1P1	NK
NKM10	ENSG00000136816	TOR1B	NK
NKM10	ENSG00000019582	CD74	NK
NKM10	ENSG00000116754	SRSF11	NK
NKM10	ENSG00000198695	MT-ND6	NK
NKM10	ENSG00000224543	AC012318.3	NK
NKM10	ENSG00000184154	LRTOMT	NK
NKM10	ENSG00000146112	PPP1R18	NK
NKM10	ENSG00000113593	PPWD1	NK
NKM10	ENSG00000198830	HMGN2	NK
NKM10	ENSG00000232593	RP11-258C19.5	NK
NKM10	ENSG00000171824	EXOSC10	NK
NKM10	ENSG00000246334	PRR7-AS1	NK
NKM10	ENSG00000033122	LRRC7	NK
NKM10	ENSG00000175305	CCNE2	NK
NKM10	ENSG00000254469	RP11-849H4.2	NK
NKM10	ENSG00000103472	RRN3P2	NK
NKM10	ENSG00000105993	DNAJB6	NK
NKM10	ENSG00000198727	MT-CYB	NK
NKM10	ENSG00000237491	RP11-206L10.9	NK
NKM10	ENSG00000136828	RALGPS1	NK
NKM10	ENSG00000261254	RP4-714D9.5	NK
NKM10	ENSG00000186470	BTN3A2	NK
NKM10	ENSG00000234338	RP11-797H7.1	NK
NKM10	ENSG00000156697	UTP14A	NK
NKM10	ENSG00000163660	CCNL1	NK
NKM10	ENSG00000117560	FASLG	NK
NKM10	ENSG00000130997	POLN	NK
NKM10	ENSG00000003402	CFLAR	NK
NKM10	ENSG00000268402	AL031320.1	NK
NKM10	ENSG00000259660	CTD-2611K5.6	NK
NKM10	ENSG00000262372	RP11-669E14.6	NK
NKM10	ENSG00000261332	RP11-297C4.1	NK
NKM10	ENSG00000173933	RBM4	NK
NKM10	ENSG00000261094	RP11-355O1.11	NK
NKM10	ENSG00000214837	RP11-261C10.3	NK
NKM10	ENSG00000188818	ZDHHC11	NK
NKM10	ENSG00000243544	Metazoa_SRP	NK
NKM10	ENSG00000169914	OTUD3	NK
NKM10	ENSG00000066044	ELAVL1	NK
NKM10	ENSG00000250959	GLUD1P3	NK
NKM10	ENSG00000197296	FITM2	NK
NKM10	ENSG00000139160	METTL20	NK
NKM10	ENSG00000204713	TRIM27	NK
NKM10	ENSG00000078053	AMPH	NK
NKM10	ENSG00000163684	RPP14	NK
NKM10	ENSG00000163810	TGM4	NK
NKM10	ENSG00000164073	MFSD8	NK
NKM10	ENSG00000258682	CTD-2002H8.2	NK
NKM10	ENSG00000170092	AC018720.10	NK
NKM10	ENSG00000254909	RP11-110I1.5	NK
NKM10	ENSG00000259940	CTD-3203P2.1	NK
NKM10	ENSG00000138640	FAM13A	NK
NKM10	ENSG00000198888	MT-ND1	NK
NKM10	ENSG00000109618	SEPSECS	NK
NKM10	ENSG00000166532	RIMKLB	NK
NKM10	ENSG00000122122	SASH3	NK
NKM10	ENSG00000236194	AC003104.1	NK
NKM10	ENSG00000170128	GPR25	NK
NKM10	ENSG00000133574	GIMAP4	NK
NKM10	ENSG00000197343	ZNF655	NK
NKM10	ENSG00000060339	CCAR1	NK
NKM10	ENSG00000211699	TRGV3	NK
NKM10	ENSG00000233175	CTD-2020K17.3	NK
NKM10	ENSG00000240616	AD000092.3	NK
NKM10	ENSG00000143882	ATP6V1C2	NK
NKM10	ENSG00000254996	ANKHD1-EIF4EBP3	NK
NKM10	ENSG00000129167	TPH1	NK
NKM10	ENSG00000213600	U73169.1	NK
NKM10	ENSG00000236308	RP11-316M21.7	NK
NKM10	ENSG00000141140	MYO19	NK
NKM10	ENSG00000242294	CTB-161A2.3	NK
NKM10	ENSG00000268889	CTD-2616J11.14	NK
NKM10	ENSG00000204439	C6orf47	NK
NKM10	ENSG00000260671	RP11-278A23.2	NK
NKM10	ENSG00000135976	ANKRD36	NK
NKM10	ENSG00000174255	ZNF80	NK
NKM10	ENSG00000260853	RP11-264B17.2	NK
NKM10	ENSG00000147224	PRPS1	NK
NKM10	ENSG00000178295	GEN1	NK
NKM10	ENSG00000169714	CNBP	NK
NKM10	ENSG00000118894	FAM86A	NK
NKM10	ENSG00000106080	FKBP14	NK
NKM10	ENSG00000204947	ZNF425	NK
NKM10	ENSG00000088766	CRLS1	NK
NKM10	ENSG00000257913	RP11-386G11.5	NK
NKM10	ENSG00000159917	ZNF235	NK
NKM10	ENSG00000258230	RP11-511H9.3	NK
NKM10	ENSG00000254428	RP11-110I1.11	NK
NKM10	ENSG00000228261	RP11-127L20.3	NK
NKM10	ENSG00000258686	RP4-773N10.5	NK
NKM10	ENSG00000152268	SPON1	NK
NKM10	ENSG00000198218	QRICH1	NK
NKM10	ENSG00000157999	ANKRD61	NK
NKM10	ENSG00000185361	TNFAIP8L1	NK
NKM10	ENSG00000236790	LINC00299	NK
NKM10	ENSG00000204308	RNF5	NK
NKM10	ENSG00000154760	SLFN13	NK
NKM10	ENSG00000107951	MTPAP	NK
NKM10	ENSG00000111834	RSPH4A	NK
NKM10	ENSG00000170296	GABARAP	NK
NKM10	ENSG00000226803	RP11-203B9.4	NK
NKM10	ENSG00000106526	ACTR3C	NK
NKM10	ENSG00000250303	RP11-356J5.12	NK
NKM10	ENSG00000179397	C1orf101	NK
NKM10	ENSG00000063127	SLC6A16	NK
NKM10	ENSG00000177483	RBM44	NK
NKM10	ENSG00000139641	ESYT1	NK
NKM10	ENSG00000135437	RDH5	NK
NKM10	ENSG00000166359	WDR88	NK
NKM10	ENSG00000185946	RNPC3	NK
NKM10	ENSG00000204344	STK19	NK
NKM10	ENSG00000264098	CTD-2350C19.1	NK
NKM10	ENSG00000049768	FOXP3	NK
NKM10	ENSG00000114738	MAPKAPK3	NK
NKM10	ENSG00000110429	FBXO3	NK
NKM10	ENSG00000102181	CD99L2	NK
NKM10	ENSG00000143379	SETDB1	NK
NKM10	ENSG00000231865	SIK3-IT1	NK
NKM10	ENSG00000261114	RP11-325K4.2	NK
NKM10	ENSG00000100462	PRMT5	NK
NKM10	ENSG00000213872	AC092798.2	NK
NKM10	ENSG00000119608	PROX2	NK
NKM10	ENSG00000233264	AC006042.8	NK
NKM10	ENSG00000122674	CCZ1	NK
NKM10	ENSG00000213190	MLLT11	NK
NKM10	ENSG00000248714	RP11-1079K10.3	NK
NKM10	ENSG00000073605	GSDMB	NK
NKM10	ENSG00000169564	PCBP1	NK
NKM10	ENSG00000004478	FKBP4	NK
NKM10	ENSG00000254876	RP11-23J9.5	NK
NKM10	ENSG00000223401	RP11-211G3.2	NK
NKM10	ENSG00000183562	AC131971.1	NK
NKM10	ENSG00000237399	RP11-298E9.3	NK
NKM10	ENSG00000152056	AP1S3	NK
NKM10	ENSG00000171962	LRRC48	NK
NKM10	ENSG00000128739	SNRPN	NK
NKM10	ENSG00000204410	MSH5	NK
NKM10	ENSG00000173715	C11orf80	NK
NKM10	ENSG00000163067	ZNF2	NK
NKM10	ENSG00000185619	PCGF3	NK
NKM10	ENSG00000181191	PJA1	NK
NKM10	ENSG00000197622	CDC42SE1	NK
NKM10	ENSG00000148481	FAM188A	NK
NKM10	ENSG00000120370	GORAB	NK
NKM10	ENSG00000168970	JMJD7-PLA2G4B	NK
NKM10	ENSG00000224080	AC126118.1	NK
NKM10	ENSG00000103888	KIAA1199	NK
NKM10	ENSG00000259652	RP11-797A18.3	NK
NKM10	ENSG00000167766	ZNF83	NK
NKM10	ENSG00000003509	NDUFAF7	NK
NKM10	ENSG00000262514	RP11-96D1.9	NK
NKM10	ENSG00000227678	RP11-73O6.3	NK
NKM10	ENSG00000170482	SLC23A1	NK
NKM10	ENSG00000237719	RP1-179N16.3	NK
NKM10	ENSG00000144136	SLC20A1	NK
NKM10	ENSG00000100266	PACSIN2	NK
NKM10	ENSG00000131013	PPIL4	NK
NKM10	ENSG00000267002	RP11-242D8.1	NK
NKM10	ENSG00000176593	CTD-2368P22.1	NK
NKM10	ENSG00000249592	RP11-440L14.1	NK
NKM10	ENSG00000153786	ZDHHC7	NK
NKM10	ENSG00000223745	RP4-717I23.3	NK
NKM10	ENSG00000267046	RP11-1094M14.9	NK
NKM10	ENSG00000185697	MYBL1	NK
NKM10	ENSG00000226015	CCT8P1	NK
NKM10	ENSG00000128463	EMC4	NK
NKM10	ENSG00000237940	AC093642.3	NK
NKM10	ENSG00000198763	MT-ND2	NK
NKM10	ENSG00000228906	RP13-216E22.4	NK
NKM10	ENSG00000259165	DDX18P1	NK
NKM10	ENSG00000176936	AC005329.1	NK
NKM10	ENSG00000185219	ZNF445	NK
NKM10	ENSG00000260774	CTD-2083E4.4	NK
NKM10	ENSG00000151474	FRMD4A	NK
NKM10	ENSG00000140497	SCAMP2	NK
NKM10	ENSG00000205041	CTC-425O23.2	NK
NKM10	ENSG00000172766	NAA16	NK
NKM10	ENSG00000146197	SCUBE3	NK
NKM10	ENSG00000116478	HDAC1	NK
NKM10	ENSG00000198938	MT-CO3	NK
NKM10	ENSG00000213585	VDAC1	NK
NKM10	ENSG00000128245	YWHAH	NK
NKM10	ENSG00000229793	RP11-190J1.7	NK
NKM10	ENSG00000157823	AP3S2	NK
NKM10	ENSG00000138346	DNA2	NK
NKM10	ENSG00000189136	UBE2Q2P1	NK
NKM10	ENSG00000160785	SLC25A44	NK
NKM10	ENSG00000240522	RPL7AP10	NK
NKM10	ENSG00000260005	AC027601.1	NK
NKM10	ENSG00000103343	ZNF174	NK
NKM10	ENSG00000163867	ZMYM6	NK
NKM10	ENSG00000258839	MC1R	NK
NKM10	ENSG00000228363	AC015971.2	NK
NKM10	ENSG00000263276	RP11-96D1.10	NK
NKM10	ENSG00000237672	KRR1P1	NK
NKM10	ENSG00000215067	MIR497HG	NK
NKM10	ENSG00000257242	RP11-24B21.1	NK
NKM10	ENSG00000131781	FMO5	NK
NKM10	ENSG00000091542	ALKBH5	NK
NKM10	ENSG00000115548	KDM3A	NK
NKM10	ENSG00000241404	EGFL8	NK
NKM10	ENSG00000169031	COL4A3	NK
NKM10	ENSG00000181322	NME9	NK
NKM10	ENSG00000260908	CTB-134H23.3	NK
NKM10	ENSG00000111788	RP11-22B23.1	NK
NKM10	ENSG00000164292	RHOBTB3	NK
NKM10	ENSG00000232545	KB-318B8.7	NK
NKM10	ENSG00000260751	CTD-2196E14.6	NK
NKM10	ENSG00000080854	IGSF9B	NK
NKM10	ENSG00000215252	GOLGA8B	NK
NKM10	ENSG00000006652	IFRD1	NK
NKM10	ENSG00000228589	RP5-1053E7.1	NK
NKM10	ENSG00000261744	RP11-21B21.4	NK
NKM10	ENSG00000166762	CATSPER2	NK
NKM10	ENSG00000259118	RP11-840I19.3	NK
NKM10	ENSG00000181800	CELF2-AS1	NK
NKM10	ENSG00000134297	PLEKHA8P1	NK
NKM10	ENSG00000133794	ARNTL	NK
NKM10	ENSG00000235192	AC009495.2	NK
NKM10	ENSG00000197471	SPN	NK
NKM10	ENSG00000244879	GABPB1-AS1	NK
NKM10	ENSG00000051108	HERPUD1	NK
NKM10	ENSG00000223509	RP11-632K20.7	NK
NKM10	ENSG00000188739	RBM34	NK
NKM10	ENSG00000165995	CACNB2	NK
NKM10	ENSG00000206573	SETD5-AS1	NK
NKM10	ENSG00000124171	PARD6B	NK
NKM10	ENSG00000261868	RP11-104O19.2	NK
NKM10	ENSG00000173575	CHD2	NK
NKM10	ENSG00000247629	RP11-707G14.6	NK
NKM10	ENSG00000086619	ERO1LB	NK
NKM10	ENSG00000120832	MTERFD3	NK
NKM10	ENSG00000086730	LAT2	NK
NKM10	ENSG00000123360	PDE1B	NK
NKM10	ENSG00000113732	ATP6V0E1	NK
NKM10	ENSG00000260034	RP11-266L9.2	NK
NKM10	ENSG00000169371	SNUPN	NK
NKM10	ENSG00000230590	FTX	NK
NKM10	ENSG00000046651	OFD1	NK
NKM10	ENSG00000197815	AC122129.1	NK
NKM10	ENSG00000150787	PTS	NK
NKM10	ENSG00000091536	MYO15A	NK
NKM10	ENSG00000103035	PSMD7	NK
NKM10	ENSG00000165121	RP11-213G2.3	NK
NKM10	ENSG00000198873	GRK5	NK
NKM10	ENSG00000132275	RRP8	NK
NKM10	ENSG00000106772	PRUNE2	NK
NKM10	ENSG00000259088	CTD-2017C7.2	NK
NKM10	ENSG00000239305	RNF103	NK
NKM10	ENSG00000242110	AMACR	NK
NKM10	ENSG00000259116	RP11-973N13.4	NK
NKM10	ENSG00000197961	ZNF121	NK
NKM10	ENSG00000163728	TTC14	NK
NKM10	ENSG00000229097	CALM2P2	NK
NKM10	ENSG00000268172	AL590452.1	NK
NKM10	ENSG00000164309	CMYA5	NK
NKM10	ENSG00000198886	MT-ND4	NK
NKM10	ENSG00000172568	FNDC9	NK
NKM10	ENSG00000211695	TRGV9	NK
NKM10	ENSG00000196458	ZNF605	NK
NKM10	ENSG00000139192	TAPBPL	NK
NKM10	ENSG00000124224	PPP4R1L	NK
NKM10	ENSG00000188917	TRMT2B	NK
NKM10	ENSG00000196757	ZNF700	NK
NKM10	ENSG00000167378	IRGQ	NK
NKM10	ENSG00000154144	TBRG1	NK
NKM10	ENSG00000064666	CNN2	NK
NKM10	ENSG00000269737	RP11-345P4.7	NK
NKM10	ENSG00000159147	DONSON	NK
NKM10	ENSG00000229186	ADAM1A	NK
NKM10	ENSG00000119760	SUPT7L	NK
NKM10	ENSG00000259657	RP11-361D15.1	NK
NKM10	ENSG00000130956	HABP4	NK
NKM10	ENSG00000092964	DPYSL2	NK
NKM10	ENSG00000197701	ZNF595	NK
NKM10	ENSG00000153933	DGKE	NK
NKM10	ENSG00000173200	PARP15	NK
NKM10	ENSG00000224186	CTC-203F4.1	NK
NKM10	ENSG00000245958	RP11-33B1.1	NK
NKM10	ENSG00000254802	AC022182.3	NK
NKM10	ENSG00000047188	YTHDC2	NK
NKM10	ENSG00000267025	AC015849.19	NK
NKM10	ENSG00000155893	ACPL2	NK
NKM10	ENSG00000166526	ZNF3	NK
NKM10	ENSG00000135211	TMEM60	NK
NKM10	ENSG00000010244	ZNF207	NK
NKM10	ENSG00000253636	RP11-531A24.5	NK
NKM10	ENSG00000174804	FZD4	NK
NKM10	ENSG00000251474	RPL32P3	NK
NKM10	ENSG00000128394	APOBEC3F	NK
NKM10	ENSG00000132604	TERF2	NK
NKM10	ENSG00000198466	ZNF587	NK
NKM10	ENSG00000229474	PATL2	NK
NKM10	ENSG00000101413	RPRD1B	NK
NKM10	ENSG00000132763	MMACHC	NK
NKM10	ENSG00000069493	CLEC2D	NK
NKM10	ENSG00000087586	AURKA	NK
NKM10	ENSG00000160201	U2AF1	NK
NKM10	ENSG00000236200	KDM4A-AS1	NK
NKM10	ENSG00000104177	MYEF2	NK
NKM10	ENSG00000133561	GIMAP6	NK
NKM10	ENSG00000101439	CST3	NK
NKM10	ENSG00000136098	NEK3	NK
NKM10	ENSG00000181619	GPR135	NK
NKM10	ENSG00000252759	Y_RNA	NK
NKM10	ENSG00000258768	CTD-2292M16.8	NK
NKM10	ENSG00000224950	RP5-1086K13.1	NK
NKM10	ENSG00000246477	AF131216.6	NK
NKM10	ENSG00000069943	PIGB	NK
NKM10	ENSG00000118762	PKD2	NK
NKM10	ENSG00000136541	ERMN	NK
NKM10	ENSG00000116560	SFPQ	NK
NKM10	ENSG00000119929	CUTC	NK
NKM10	ENSG00000146285	SCML4	NK
NKM10	ENSG00000141179	PCTP	NK
NKM10	ENSG00000132680	KIAA0907	NK
NKM10	ENSG00000242338	BMS1P4	NK
NKM10	ENSG00000004961	HCCS	NK
NKM10	ENSG00000140105	WARS	NK
NKM10	ENSG00000165006	UBAP1	NK
NKM10	ENSG00000238228	AC004967.11	NK
NKM10	ENSG00000260891	RP11-96D1.5	NK
NKM10	ENSG00000159202	UBE2Z	NK
NKM10	ENSG00000145623	OSMR	NK
NKM10	ENSG00000261644	RP11-327F22.2	NK
NKM10	ENSG00000241484	ARHGAP8	NK
NKM10	ENSG00000261098	RP11-819C21.1	NK
NKM10	ENSG00000154265	ABCA5	NK
NKM10	ENSG00000139351	SYCP3	NK
NKM10	ENSG00000172687	ZNF738	NK
NKM10	ENSG00000259891	CTA-204B4.2	NK
NKM10	ENSG00000223374	AC005104.3	NK
NKM10	ENSG00000244682	FCGR2C	NK
NKM10	ENSG00000203632	AC007690.1	NK
NKM10	ENSG00000162511	LAPTM5	NK
NKM10	ENSG00000122477	LRRC39	NK
NKM10	ENSG00000167986	DDB1	NK
NKM10	ENSG00000079134	THOC1	NK
NKM10	ENSG00000261716	RP11-196G18.22	NK
NKM10	ENSG00000226711	FAM66C	NK
NKM10	ENSG00000241043	TIGD1L2	NK
NKM10	ENSG00000230262	MIRLET7DHG	NK
NKM10	ENSG00000163931	TKT	NK
NKM10	ENSG00000263847	RP11-143J12.3	NK
NKM10	ENSG00000171314	PGAM1	NK
NKM10	ENSG00000189430	NCR1	NK
NKM10	ENSG00000112335	SNX3	NK
NKM10	ENSG00000013441	CLK1	NK
NKM10	ENSG00000167634	NLRP7	NK
NKM10	ENSG00000207741	MIR590	NK
NKM10	ENSG00000107341	UBE2R2	NK
NKM10	ENSG00000203709	C1orf132	NK
NKM10	ENSG00000228782	MRPL45P2	NK
NKM10	ENSG00000136770	DNAJC1	NK
NKM10	ENSG00000245149	RP11-383J24.5	NK
NKM10	ENSG00000236337	FMR1-IT1	NK
NKM10	ENSG00000109971	HSPA8	NK
NKM10	ENSG00000168405	CMAHP	NK
NKM10	ENSG00000101247	NDUFAF5	NK
NKM10	ENSG00000164733	CTSB	NK
NKM10	ENSG00000063322	MED29	NK
NKM10	ENSG00000172426	RSPH9	NK
NKM10	ENSG00000267569	CTC-325L16.1	NK
NKM10	ENSG00000239653	PSMD6-AS2	NK
NKM10	ENSG00000196150	ZNF250	NK
NKM10	ENSG00000110934	BIN2	NK
NKM10	ENSG00000167785	ZNF558	NK
NKM10	ENSG00000163257	DCAF16	NK
NKM10	ENSG00000067225	PKM	NK
NKM10	ENSG00000143612	C1orf43	NK
NKM10	ENSG00000163806	SPDYA	NK
NKM10	ENSG00000010810	FYN	NK
NKM10	ENSG00000268061	NAPA-AS1	NK
NKM10	ENSG00000258302	RP11-981P6.1	NK
NKM10	ENSG00000167333	TRIM68	NK
NKM10	ENSG00000160014	CALM3	NK
NKM10	ENSG00000120948	TARDBP	NK
NKM10	ENSG00000164010	ERMAP	NK
NKM10	ENSG00000197146	AL133458.1	NK
NKM10	ENSG00000132109	TRIM21	NK
NKM10	ENSG00000234290	AC116366.6	NK
NKM10	ENSG00000185104	FAF1	NK
NKM10	ENSG00000197608	ZNF841	NK
NKM10	ENSG00000234329	RP11-767N6.2	NK
NKM10	ENSG00000136827	TOR1A	NK
NKM10	ENSG00000245856	RP11-656E20.4	NK
NKM10	ENSG00000232755	IKBKAP-IT1	NK
NKM10	ENSG00000138658	C4orf21	NK
NKM10	ENSG00000182118	FAM89A	NK
NKM10	ENSG00000196470	SIAH1	NK
NKM10	ENSG00000138131	LOXL4	NK
NKM10	ENSG00000158427	TMSB15B	NK
NKM10	ENSG00000114353	GNAI2	NK
NKM10	ENSG00000205771	CATSPER2P1	NK
NKM10	ENSG00000268279	RP11-434D12.1	NK
NKM10	ENSG00000258424	RP11-471B22.2	NK
NKM10	ENSG00000235878	AP001468.1	NK
NKM10	ENSG00000146909	NOM1	NK
NKM10	ENSG00000225948	RP11-554I8.1	NK
NKM10	ENSG00000248445	CTB-118N6.3	NK
NKM10	ENSG00000197714	ZNF460	NK
NKM10	ENSG00000109466	KLHL2	NK
NKM10	ENSG00000213859	KCTD11	NK
NKM10	ENSG00000166171	DPCD	NK
NKM10	ENSG00000265194	RP11-70L8.4	NK
NKM10	ENSG00000198561	CTNND1	NK
NKM10	ENSG00000005059	CCDC109B	NK
NKM10	ENSG00000025156	HSF2	NK
NKM10	ENSG00000242028	HYPK	NK
NKM10	ENSG00000256705	CTD-2017C7.1	NK
NKM10	ENSG00000183066	WBP2NL	NK
NKM10	ENSG00000102898	NUTF2	NK
NKM10	ENSG00000248734	CTD-2260A17.1	NK
NKM10	ENSG00000171115	GIMAP8	NK
NKM10	ENSG00000256746	RP11-17G12.3	NK
NKM10	ENSG00000125772	GPCPD1	NK
NKM10	ENSG00000186919	ZACN	NK
NKM10	ENSG00000234684	SDCBP2-AS1	NK
NKM10	ENSG00000196295	AC005154.6	NK
NKM10	ENSG00000224660	SH3BP5-AS1	NK
NKM10	ENSG00000188529	SRSF10	NK
NKM10	ENSG00000261428	RP11-16P6.1	NK
NKM10	ENSG00000260787	RP11-797A18.4	NK
NKM10	ENSG00000108828	VAT1	NK
NKM10	ENSG00000136895	GARNL3	NK
NKM10	ENSG00000140534	TICRR	NK
NKM10	ENSG00000228340	RP5-1043L13.1	NK
NKM10	ENSG00000261490	RP11-448G15.3	NK
NKM10	ENSG00000134186	PRPF38B	NK
NKM10	ENSG00000229816	DDX50P1	NK
NKM10	ENSG00000234750	CTD-2666L21.2	NK
NKM10	ENSG00000240487	RP11-553L6.3	NK
NKM10	ENSG00000112977	DAP	NK
NKM10	ENSG00000137857	DUOX1	NK
NKM10	ENSG00000138375	SMARCAL1	NK
NKM10	ENSG00000089775	ZBTB25	NK
NKM10	ENSG00000137338	PGBD1	NK
NKM10	ENSG00000240710	RP11-430C7.4	NK
NKM10	ENSG00000181666	HKR1	NK
NKM10	ENSG00000166272	WBP1L	NK
NKM10	ENSG00000105011	ASF1B	NK
NKM10	ENSG00000187105	HEATR4	NK
NKM10	ENSG00000228409	CCT6P1	NK
NKM10	ENSG00000113068	PFDN1	NK
NKM10	ENSG00000125818	PSMF1	NK
NKM10	ENSG00000164300	SERINC5	NK
NKM10	ENSG00000176853	FAM91A1	NK
NKM10	ENSG00000248643	RBM14-RBM4	NK
NKM10	ENSG00000101160	CTSZ	NK
NKM10	ENSG00000084092	NOA1	NK
NKM10	ENSG00000231329	RP1-225E12.2	NK
NKM10	ENSG00000115414	FN1	NK
NKM10	ENSG00000100225	FBXO7	NK
NKM10	ENSG00000163617	KIAA1407	NK
NKM10	ENSG00000238975	snoU13	NK
NKM10	ENSG00000258929	RP11-58E21.3	NK
NKM10	ENSG00000072135	PTPN18	NK
NKM10	ENSG00000137955	RABGGTB	NK
NKM10	ENSG00000197451	HNRNPAB	NK
NKM10	ENSG00000100767	PAPLN	NK
NKM10	ENSG00000157184	CPT2	NK
NKM10	ENSG00000263568	MIR3916	NK
NKM10	ENSG00000134884	ARGLU1	NK
NKM10	ENSG00000230224	PHBP9	NK
NKM10	ENSG00000204619	PPP1R11	NK
NKM10	ENSG00000132467	UTP3	NK
NKM10	ENSG00000178127	NDUFV2	NK
NKM10	ENSG00000065665	SEC61A2	NK
NKM10	ENSG00000204310	AGPAT1	NK
NKM10	ENSG00000180198	RCC1	NK
NKM10	ENSG00000254165	RP11-503E24.2	NK
NKM10	ENSG00000267904	CTC-429P9.5	NK
NKM10	ENSG00000255455	RP11-890B15.3	NK
NKM10	ENSG00000156502	SUPV3L1	NK
NKM10	ENSG00000198246	SLC29A3	NK
NKM10	ENSG00000230539	AOAH-IT1	NK
NKM10	ENSG00000198682	PAPSS2	NK
NKM10	ENSG00000227124	ZNF717	NK
NKM10	ENSG00000168883	USP39	NK
NKM10	ENSG00000241343	RPL36A	NK
NKM10	ENSG00000269821	KCNQ1OT1	NK
NKM10	ENSG00000141425	RPRD1A	NK
NKM10	ENSG00000269343	ZNF587B	NK
NKM10	ENSG00000247853	RP5-940J5.6	NK
NKM10	ENSG00000225648	SBDSP1	NK
NKM10	ENSG00000080822	CLDND1	NK
NKM10	ENSG00000143799	PARP1	NK
NKM10	ENSG00000196605	ZNF846	NK
NKM10	ENSG00000058262	SEC61A1	NK
NKM10	ENSG00000110108	TMEM109	NK
NKM10	ENSG00000033050	ABCF2	NK
NKM10	ENSG00000184117	NIPSNAP1	NK
NKM10	ENSG00000213462	ERV3-1	NK
NKM10	ENSG00000170382	LRRN2	NK
NKM10	ENSG00000163041	H3F3A	NK
NKM10	ENSG00000129566	TEP1	NK
NKM10	ENSG00000243650	Metazoa_SRP	NK
NKM10	ENSG00000264456	RP11-848P1.2	NK
NKM10	ENSG00000126861	OMG	NK
NKM10	ENSG00000259556	RP11-56B16.2	NK
NKM10	ENSG00000140391	TSPAN3	NK
NKM10	ENSG00000149262	INTS4	NK
NKM10	ENSG00000241769	AF011889.4	NK
NKM10	ENSG00000267136	RP11-53B2.3	NK
NKM10	ENSG00000134014	ELP3	NK
NKM10	ENSG00000059573	ALDH18A1	NK
NKM10	ENSG00000128789	PSMG2	NK
NKM10	ENSG00000197157	SND1	NK
NKM10	ENSG00000198393	ZNF26	NK
NKM10	ENSG00000197670	RP4-724E16.2	NK
NKM10	ENSG00000077420	APBB1IP	NK
NKM10	ENSG00000107611	CUBN	NK
NKM10	ENSG00000163466	ARPC2	NK
NKM10	ENSG00000166147	FBN1	NK
NKM10	ENSG00000137185	ZNF193	NK
NKM10	ENSG00000110911	SLC11A2	NK
NKM10	ENSG00000161542	PRPSAP1	NK
NKM10	ENSG00000261337	RP11-498D10.5	NK
NKM10	ENSG00000227671	RP11-488L18.4	NK
NKM10	ENSG00000260565	ERVK13-1	NK
NKM10	ENSG00000086848	ALG9	NK
NKM10	ENSG00000154217	PITPNC1	NK
NKM10	ENSG00000112118	MCM3	NK
NKM10	ENSG00000140463	BBS4	NK
NKM10	ENSG00000197265	GTF2E2	NK
NKM10	ENSG00000233231	RP4-655C5.1	NK
NKM10	ENSG00000010165	METTL13	NK
NKM10	ENSG00000245156	RP11-867G23.3	NK
NKM10	ENSG00000125124	BBS2	NK
NKM10	ENSG00000166704	ZNF606	NK
NKM10	ENSG00000132274	TRIM22	NK
NKM10	ENSG00000033030	ZCCHC8	NK
NKM10	ENSG00000171817	ZNF540	NK
NKM10	ENSG00000240288	GHRLOS	NK
NKM10	ENSG00000187742	SECISBP2	NK
NKM10	ENSG00000268520	CTD-2616J11.10	NK
NKM10	ENSG00000149483	TMEM138	NK
NKM10	ENSG00000131051	RBM39	NK
NKM10	ENSG00000251562	MALAT1	NK
NKM10	ENSG00000119487	MAPKAP1	NK
NKM10	ENSG00000265625	RP11-68I3.11	NK
NKM10	ENSG00000009694	TENM1	NK
NKM10	ENSG00000125247	TMTC4	NK
NKM10	ENSG00000162804	SNED1	NK
NKM10	ENSG00000111087	GLI1	NK
NKM10	ENSG00000148090	AUH	NK
NKM10	ENSG00000231628	RP3-355L5.4	NK
NKM10	ENSG00000226763	SRRM5	NK
NKM10	ENSG00000179151	EDC3	NK
NKM10	ENSG00000129187	DCTD	NK
NKM10	ENSG00000236255	AC009404.2	NK
NKM10	ENSG00000182983	ZNF662	NK
NKM10	ENSG00000162396	PARS2	NK
NKM10	ENSG00000236287	ZBED5	NK
NKM10	ENSG00000174501	ANKRD36C	NK
NKM10	ENSG00000102978	POLR2C	NK
NKM10	ENSG00000268844	AP001187.2	NK
NKM10	ENSG00000136932	C9orf156	NK
NKM10	ENSG00000174514	MFSD4	NK
NKM10	ENSG00000153487	ING1	NK
NKM10	ENSG00000260618	RP11-23N2.4	NK
NKM10	ENSG00000005801	ZNF195	NK
NKM10	ENSG00000260279	AC137932.5	NK
NKM10	ENSG00000267548	RP11-229E13.2	NK
NKM10	ENSG00000056558	TRAF1	NK
NKM10	ENSG00000261903	RP1-59D14.6	NK
NKM10	ENSG00000197951	ZNF71	NK
NKM10	ENSG00000163508	EOMES	NK
NKM10	ENSG00000138378	STAT4	NK
NKM10	ENSG00000096093	EFHC1	NK
NKM10	ENSG00000162894	FAIM3	NK
NKM10	ENSG00000112739	PRPF4B	NK
NKM10	ENSG00000164442	CITED2	NK
NKM10	ENSG00000244687	UBE2V1	NK
NKM10	ENSG00000203276	AL353898.2	NK
NKM10	ENSG00000150977	RILPL2	NK
NKM10	ENSG00000144026	ZNF514	NK
NKM10	ENSG00000157110	RBPMS	NK
NKM10	ENSG00000198590	C3orf35	NK
NKM10	ENSG00000257479	RP11-1136G11.7	NK
NKM10	ENSG00000152487	RP11-139J15.2	NK
NKM10	ENSG00000100227	POLDIP3	NK
NKM10	ENSG00000131876	SNRPA1	NK
NKM10	ENSG00000137996	RTCA	NK
NKM10	ENSG00000135423	GLS2	NK
NKM10	ENSG00000188732	FAM221A	NK
NKM10	ENSG00000207280	SNORD20	NK
NKM10	ENSG00000124222	STX16	NK
NKM10	ENSG00000213024	NUP62	NK
NKM10	ENSG00000160305	DIP2A	NK
NKM10	ENSG00000228663	PSMD10P1	NK
NKM10	ENSG00000139055	ERP27	NK
NKM10	ENSG00000120093	HOXB3	NK
NKM10	ENSG00000259248	RP11-265M18.2	NK
NKM10	ENSG00000174093	RP11-1407O15.2	NK
NKM10	ENSG00000223522	AC093690.1	NK
NKM10	ENSG00000168394	TAP1	NK
NKM10	ENSG00000266972	AC015849.15	NK
NKM10	ENSG00000120215	MLANA	NK
NKM10	ENSG00000129473	BCL2L2	NK
NKM10	ENSG00000133872	TMEM66	NK
NKM10	ENSG00000162994	CLHC1	NK
NKM10	ENSG00000235859	AC006978.6	NK
NKM10	ENSG00000156515	HK1	NK
NKM10	ENSG00000181904	C5orf24	NK
NKM10	ENSG00000175066	GK5	NK
NKM10	ENSG00000224195	RP11-574K11.5	NK
NKM10	ENSG00000153575	TUBGCP5	NK
NKM10	ENSG00000117395	EBNA1BP2	NK
NKM10	ENSG00000138172	CALHM2	NK
NKM10	ENSG00000251348	HSPD1P11	NK
NKM10	ENSG00000163877	SNIP1	NK
NKM10	ENSG00000171295	ZNF440	NK
NKM10	ENSG00000169045	HNRNPH1	NK
NKM10	ENSG00000259436	CTC-378H22.2	NK
NKM10	ENSG00000166432	ZMAT1	NK
NKM10	ENSG00000156639	ZFAND3	NK
NKM10	ENSG00000245534	RP11-219B17.1	NK
NKM10	ENSG00000168906	MAT2A	NK
NKM10	ENSG00000133195	SLC39A11	NK
NKM10	ENSG00000112592	TBP	NK
NKM10	ENSG00000126882	FAM78A	NK
NKM10	ENSG00000112640	PPP2R5D	NK
NKM10	ENSG00000130844	ZNF331	NK
NKM10	ENSG00000146856	AGBL3	NK
NKM10	ENSG00000117479	SLC19A2	NK
NKM10	ENSG00000235703	RP13-507I23.1	NK
NKM10	ENSG00000267474	CTC-548K16.6	NK
NKM10	ENSG00000262180	OCLM	NK
NKM10	ENSG00000134480	CCNH	NK
NKM10	ENSG00000227543	SPAG5-AS1	NK
NKM10	ENSG00000229152	ANKRD10-IT1	NK
NKM10	ENSG00000262312	LA16c-390H2.4	NK
NKM10	ENSG00000243708	PLA2G4B	NK
NKM10	ENSG00000264764	MIR4772	NK
NKM10	ENSG00000131503	ANKHD1	NK
NKM10	ENSG00000146021	KLHL3	NK
NKM10	ENSG00000267278	MAP3K14-AS1	NK
NKM10	ENSG00000198744	RP5-857K21.11	NK
NKM10	ENSG00000176354	AC097359.1	NK
NKM10	ENSG00000135148	TRAFD1	NK
NKM10	ENSG00000071073	MGAT4A	NK
NKM10	ENSG00000227155	RP11-165F24.3	NK
NKM10	ENSG00000138670	RASGEF1B	NK
NKM10	ENSG00000258559	AC005519.4	NK
NKM10	ENSG00000244560	RP4-800G7.2	NK
NKM10	ENSG00000261586	RP11-923I11.6	NK
NKM10	ENSG00000228801	RP11-110G21.1	NK
NKM10	ENSG00000264991	AP001205.1	NK
NKM10	ENSG00000163959	SLC51A	NK
NKM10	ENSG00000244513	CTD-2013N24.2	NK
NKM10	ENSG00000136044	APPL2	NK
NKM10	ENSG00000164074	C4orf29	NK
NKM10	ENSG00000123240	OPTN	NK
NKM10	ENSG00000129810	SGOL1	NK
NKM10	ENSG00000142230	SAE1	NK
NKM10	ENSG00000115806	GORASP2	NK
NKM10	ENSG00000259820	AC083843.1	NK
NKM10	ENSG00000132300	PTCD3	NK
NKM10	ENSG00000135249	RINT1	NK
NKM10	ENSG00000081026	MAGI3	NK
NKM10	ENSG00000160714	UBE2Q1	NK
NKM10	ENSG00000020256	ZFP64	NK
NKM10	ENSG00000120662	MTRF1	NK
NKM10	ENSG00000100129	EIF3L	NK
NKM10	ENSG00000125779	PANK2	NK
NKM10	ENSG00000177156	TALDO1	NK
NKM10	ENSG00000103064	SLC7A6	NK
NKM10	ENSG00000214595	EML6	NK
NKM10	ENSG00000198133	TMEM229B	NK
NKM10	ENSG00000009724	MASP2	NK
NKM10	ENSG00000269227	RP11-345P4.6	NK
NKM10	ENSG00000109686	SH3D19	NK
NKM10	ENSG00000011638	TMEM159	NK
NKM10	ENSG00000085978	ATG16L1	NK
NKM10	ENSG00000147162	OGT	NK
NKM10	ENSG00000174483	BBS1	NK
NKM10	ENSG00000261505	LA16c-358B7.3	NK
NKM10	ENSG00000136152	COG3	NK
NKM10	ENSG00000167524	SGK494	NK
NKM10	ENSG00000118298	CA14	NK
NKM10	ENSG00000128578	STRIP2	NK
NKM10	ENSG00000264112	RP11-159D12.2	NK
NKM10	ENSG00000065978	YBX1	NK
NKM10	ENSG00000103351	CLUAP1	NK
NKM10	ENSG00000137504	CREBZF	NK
NKM10	ENSG00000214826	DDX12P	NK
NKM10	ENSG00000261355	RP11-698N11.4	NK
NKM10	ENSG00000254263	RP11-473O4.4	NK
NKM10	ENSG00000147854	UHRF2	NK
NKM10	ENSG00000111364	DDX55	NK
NKM10	ENSG00000246790	RP11-730K11.1	NK
NKM10	ENSG00000183665	TRMT12	NK
NKM10	ENSG00000136875	PRPF4	NK
NKM10	ENSG00000232043	RP4-530I15.9	NK
NKM10	ENSG00000174007	CEP19	NK
NKM10	ENSG00000213693	SEC14L1P1	NK
NKM10	ENSG00000202533	Y_RNA	NK
NKM10	ENSG00000240970	RPL23AP64	NK
NKM10	ENSG00000247157	RP11-434C1.1	NK
NKM10	ENSG00000173681	CXorf23	NK
NKM10	ENSG00000134882	UBAC2	NK
NKM10	ENSG00000105821	DNAJC2	NK
NKM10	ENSG00000115970	THADA	NK
NKM10	ENSG00000139629	GALNT6	NK
NKM10	ENSG00000180979	LRRC57	NK
NKM10	ENSG00000164663	USP49	NK
NKM10	ENSG00000139433	GLTP	NK
NKM10	ENSG00000267470	CTD-3064H18.6	NK
NKM10	ENSG00000213066	FGFR1OP	NK
NKM10	ENSG00000108474	PIGL	NK
NKM10	ENSG00000259623	RP11-156E6.1	NK
NKM10	ENSG00000198625	MDM4	NK
NKM10	ENSG00000244932	RP11-529F4.1	NK
NKM10	ENSG00000102409	BEX4	NK
NKM10	ENSG00000101751	POLI	NK
NKM10	ENSG00000184402	SS18L1	NK
NKM10	ENSG00000174238	PITPNA	NK
NKM10	ENSG00000239521	GATS	NK
NKM10	ENSG00000228784	AC013400.2	NK
NKM10	ENSG00000234420	ZNF37BP	NK
NKM10	ENSG00000251229	RP11-503N18.5	NK
NKM10	ENSG00000267265	CTC-550B14.7	NK
NKM10	ENSG00000188811	NHLRC3	NK
NKM10	ENSG00000090470	PDCD7	NK
NKM10	ENSG00000118520	ARG1	NK
NKM10	ENSG00000165280	VCP	NK
NKM10	ENSG00000258890	CEP95	NK
NKM10	ENSG00000184047	DIABLO	NK
NKM10	ENSG00000223692	DIP2A-IT1	NK
NKM10	ENSG00000196230	TUBB	NK
NKM10	ENSG00000123643	SLC36A1	NK
NKM10	ENSG00000162734	PEA15	NK
NKM10	ENSG00000197837	HIST4H4	NK
NKM10	ENSG00000265205	AC010761.13	NK
NKM10	ENSG00000259850	RP11-45M22.1	NK
NKM10	ENSG00000181938	GINS3	NK
NKM10	ENSG00000104687	GSR	NK
NKM10	ENSG00000241549	GUSBP2	NK
NKM10	ENSG00000122687	FTSJ2	NK
NKM10	ENSG00000222937	SNORD63	NK
NKM10	ENSG00000262155	RP11-266L9.5	NK
NKM10	ENSG00000092820	EZR	NK
NKM10	ENSG00000248124	RRN3P1	NK
NKM10	ENSG00000070756	PABPC1	NK
NKM10	ENSG00000255933	RP11-495K9.5	NK
NKM10	ENSG00000122694	GLIPR2	NK
NKM10	ENSG00000144802	NFKBIZ	NK
NKM10	ENSG00000161929	SCIMP	NK
NKM10	ENSG00000258727	RP11-66N24.3	NK
NKM10	ENSG00000169087	HSPBAP1	NK
NKM10	ENSG00000143870	PDIA6	NK
NKM10	ENSG00000122783	C7orf49	NK
NKM10	ENSG00000064607	SUGP2	NK
NKM10	ENSG00000090776	EFNB1	NK
NKM10	ENSG00000261270	RP11-325K4.3	NK
NKM10	ENSG00000198899	MT-ATP6	NK
NKM10	ENSG00000198799	LRIG2	NK
NKM10	ENSG00000117569	PTBP2	NK
NKM10	ENSG00000110888	CAPRIN2	NK
NKM10	ENSG00000119737	GPR75	NK
NKM10	ENSG00000261324	RP11-174G6.5	NK
NKM10	ENSG00000214765	SEPT7P2	NK
NKM10	ENSG00000186517	ARHGAP30	NK
NKM10	ENSG00000121064	SCPEP1	NK
NKM10	ENSG00000266999	AC015849.16	NK
NKM10	ENSG00000203739	RP11-296O14.3	NK
NKM10	ENSG00000233899	RP4-742C19.8	NK
NKM10	ENSG00000154889	MPPE1	NK
NKM10	ENSG00000115239	ASB3	NK
NKM10	ENSG00000229325	ACAP2-IT1	NK
NKM10	ENSG00000125741	OPA3	NK
NKM10	ENSG00000236449	AC018890.6	NK
NKM10	ENSG00000107882	SUFU	NK
NKM10	ENSG00000170266	GLB1	NK
NKM10	ENSG00000163902	RPN1	NK
NKM10	ENSG00000234543	RP11-30L4.5	NK
NKM10	ENSG00000188004	C1orf204	NK
NKM10	ENSG00000260114	CTD-2574D22.4	NK
NKM10	ENSG00000166323	C11orf65	NK
NKM10	ENSG00000213906	LTB4R2	NK
NKM10	ENSG00000175106	FAM18B2	NK
NKM10	ENSG00000066923	STAG3	NK
NKM10	ENSG00000236002	CTB-75G16.1	NK
NKM10	ENSG00000185880	TRIM69	NK
NKM10	ENSG00000147955	SIGMAR1	NK
NKM10	ENSG00000091136	LAMB1	NK
NKM10	ENSG00000110848	CD69	NK
NKM10	ENSG00000170949	ZNF160	NK
NKM10	ENSG00000167208	SNX20	NK
NKM10	ENSG00000242797	GLYCTK-AS1	NK
NKM10	ENSG00000114857	NKTR	NK
NKM10	ENSG00000086570	FAT2	NK
NKM10	ENSG00000214135	AC024560.3	NK
NKM10	ENSG00000143207	RFWD2	NK
NKM10	ENSG00000075856	SART3	NK
NKM10	ENSG00000137842	TMEM62	NK
NKM10	ENSG00000258317	RP11-603J24.5	NK
NKM10	ENSG00000198804	MT-CO1	NK
NKM10	ENSG00000265749	RP11-849F2.5	NK
NKM10	ENSG00000226312	CFLAR-AS1	NK
NKM10	ENSG00000184596	AF207550.1	NK
NKM10	ENSG00000089091	DZANK1	NK
NKM10	ENSG00000261884	CTC-479C5.12	NK
NKM10	ENSG00000245148	ARAP1-AS2	NK
NKM10	ENSG00000266993	RP4-657D16.3	NK
NKM10	ENSG00000085514	PILRA	NK
NKM10	ENSG00000234511	C5orf58	NK
NKM10	ENSG00000106692	FKTN	NK
NKM10	ENSG00000133874	RNF122	NK
NKM10	ENSG00000250031	RP11-114M5.1	NK
NKM10	ENSG00000196182	STK40	NK
NKM10	ENSG00000105220	GPI	NK
NKM10	ENSG00000157429	ZNF19	NK
NKM10	ENSG00000235958	UBOX5-AS1	NK
NKM10	ENSG00000224505	AC002117.1	NK
NKM10	ENSG00000091831	ESR1	NK
NKM10	ENSG00000161570	CCL5	NK
NKM10	ENSG00000119707	RBM25	NK
NKM10	ENSG00000183891	TTC32	NK
NKM10	ENSG00000146433	TMEM181	NK
NKM10	ENSG00000005955	GGNBP2	NK
NKM10	ENSG00000197857	ZNF44	NK
NKM10	ENSG00000260534	RP11-1006G14.4	NK
NKM10	ENSG00000142396	ERVK3-1	NK
NKM10	ENSG00000126870	WDR60	NK
NKM10	ENSG00000106560	GIMAP2	NK
NKM10	ENSG00000176422	SPRYD4	NK
NKM10	ENSG00000166321	NUDT13	NK
NKM10	ENSG00000198408	MGEA5	NK
NKM10	ENSG00000267410	CTD-2518G19.3	NK
NKM10	ENSG00000259326	RP11-102L12.2	NK
NKM10	ENSG00000245849	CTD-2339L15.1	NK
NKM10	ENSG00000241058	NSUN6	NK
NKM10	ENSG00000269235	CTC-429C10.4	NK
NKM10	ENSG00000113249	HAVCR1	NK
NKM10	ENSG00000235665	AC007464.1	NK
NKM10	ENSG00000259529	RNF31	NK
NKM10	ENSG00000251143	RP11-849H4.4	NK
NKM10	ENSG00000070718	AP3M2	NK
NKM10	ENSG00000143179	UCK2	NK
NKM10	ENSG00000257151	RP11-701H24.2	NK
NKM10	ENSG00000257337	RP11-983P16.4	NK
NKM10	ENSG00000047662	FAM184B	NK
NKM10	ENSG00000165046	LETM2	NK
NKM10	ENSG00000255710	RP11-667M19.9	NK
NKM10	ENSG00000140830	TXNL4B	NK
NKM10	ENSG00000131378	RFTN1	NK
NKM10	ENSG00000177494	ZBED2	NK
NKM10	ENSG00000139835	GRTP1	NK
NKM10	ENSG00000162971	TYW5	NK
NKM10	ENSG00000136206	SPDYE1	NK
NKM10	ENSG00000078369	GNB1	NK
NKM10	ENSG00000101346	POFUT1	NK
NKM10	ENSG00000124215	CDH26	NK
NKM10	ENSG00000235066	AC009303.1	NK
NKM10	ENSG00000184677	ZBTB40	NK
NKM10	ENSG00000250116	RP11-417F21.1	NK
NKM10	ENSG00000132424	PNISR	NK
NKM10	ENSG00000115368	WDR75	NK
NKM10	ENSG00000268030	AC005253.2	NK
NKM10	ENSG00000201785	SNORD117	NK
NKM10	ENSG00000236977	ANKRD44-IT1	NK
NKM10	ENSG00000259456	RP5-914P20.5	NK
NKM10	ENSG00000134057	CCNB1	NK
NKM10	ENSG00000211553	AC118278.1	NK
NKM10	ENSG00000164828	SUN1	NK
NKM10	ENSG00000121858	TNFSF10	NK
NKM10	ENSG00000136830	FAM129B	NK
NKM10	ENSG00000166188	ZNF319	NK
NKM10	ENSG00000123607	TTC21B	NK
NKM10	ENSG00000156508	EEF1A1	NK
NKM10	ENSG00000167074	TEF	NK
NKM10	ENSG00000196927	AC009093.1	NK
NKM10	ENSG00000211701	TRGV1	NK
NKM10	ENSG00000178301	AQP11	NK
NKM10	ENSG00000163219	ARHGAP25	NK
NKM10	ENSG00000157800	SLC37A3	NK
NKM10	ENSG00000166801	FAM111A	NK
NKM10	ENSG00000151164	RAD9B	NK
NKM10	ENSG00000157036	EXOG	NK
NKM10	ENSG00000134444	KIAA1468	NK
NKM10	ENSG00000236525	AC007278.2	NK
NKM10	ENSG00000260917	RP11-57H14.4	NK
NKM10	ENSG00000205885	C1RL-AS1	NK
NKM10	ENSG00000088970	PLK1S1	NK
NKM10	ENSG00000140320	BAHD1	NK
NKM10	ENSG00000104998	IL27RA	NK
NKM10	ENSG00000213782	DDX47	NK
NKM10	ENSG00000258951	CTD-2540L5.3	NK
NKM10	ENSG00000139194	RBP5	NK
NKM10	ENSG00000076351	SLC46A1	NK
NKM10	ENSG00000178397	FAM220A	NK
NKM10	ENSG00000174606	ANGEL2	NK
NKM10	ENSG00000179988	PSTK	NK
NKM10	ENSG00000245275	CTB-157D17.1	NK
NKM10	ENSG00000141279	NPEPPS	NK
NKM10	ENSG00000154263	ABCA10	NK
NKM10	ENSG00000178852	EFCAB13	NK
NKM10	ENSG00000239827	SUGT1P3	NK
NKM10	ENSG00000161912	ADCY10P1	NK
NKM10	ENSG00000185513	L3MBTL1	NK
NKM10	ENSG00000111348	ARHGDIB	NK
NKM10	ENSG00000143570	SLC39A1	NK
NKM10	ENSG00000166896	XRCC6BP1	NK
NKM10	ENSG00000214900	C14orf182	NK
NKM10	ENSG00000166333	ILK	NK
NKM10	ENSG00000212673	100507229	NK
NKM10	ENSG00000268518	CTD-2545M3.8	NK
NKM10	ENSG00000236991	RP11-383C5.7	NK
NKM10	ENSG00000239763	AC009120.3	NK
NKM10	ENSG00000222046	DCDC2B	NK
NKM10	ENSG00000119725	ZNF410	NK
NKM10	ENSG00000198563	DDX39B	NK
NKM10	ENSG00000102316	MAGED2	NK
NKM10	ENSG00000103037	SETD6	NK
NKM10	ENSG00000022840	RNF10	NK
NKM10	ENSG00000262874	CTD-2616J11.4	NK
NKM10	ENSG00000266236	RP13-991F5.4	NK
NKM10	ENSG00000172831	CES2	NK
NKM10	ENSG00000175455	CCDC14	NK
NKM10	ENSG00000166747	AP1G1	NK
NKM9	ENSG00000117036	ETV3	NK
NKM9	ENSG00000256683	ZNF350	NK
NKM9	ENSG00000165195	PIGA	NK
NKM9	ENSG00000059804	SLC2A3	NK
NKM9	ENSG00000266405	CBX3P2	NK
NKM9	ENSG00000131263	RLIM	NK
NKM9	ENSG00000106617	PRKAG2	NK
NKM9	ENSG00000135093	USP30	NK
NKM9	ENSG00000163444	TMEM183A	NK
NKM9	ENSG00000153046	CDYL	NK
NKM9	ENSG00000236859	AC018737.1	NK
NKM9	ENSG00000153832	FBXO36	NK
NKM9	ENSG00000101935	AMMECR1	NK
NKM9	ENSG00000179119	SPTY2D1	NK
NKM9	ENSG00000136159	NUDT15	NK
NKM9	ENSG00000179144	GIMAP7	NK
NKM9	ENSG00000166851	PLK1	NK
NKM9	ENSG00000174173	TRMT10C	NK
NKM9	ENSG00000131848	ZSCAN5A	NK
NKM9	ENSG00000261087	KB-1460A1.5	NK
NKM9	ENSG00000113460	BRIX1	NK
NKM9	ENSG00000168564	CDKN2AIP	NK
NKM9	ENSG00000168036	CTNNB1	NK
NKM9	ENSG00000170340	B3GNT2	NK
NKM9	ENSG00000066654	THUMPD1	NK
NKM9	ENSG00000123505	AMD1	NK
NKM9	ENSG00000173914	RBM4B	NK
NKM9	ENSG00000156671	SAMD8	NK
NKM9	ENSG00000243660	ZNF487P	NK
NKM9	ENSG00000232611	RP11-1114A5.4	NK
NKM9	ENSG00000089737	DDX24	NK
NKM9	ENSG00000105849	TWISTNB	NK
NKM9	ENSG00000151929	BAG3	NK
NKM9	ENSG00000124766	SOX4	NK
NKM9	ENSG00000071243	ING3	NK
NKM9	ENSG00000166170	BAG5	NK
NKM9	ENSG00000215251	FASTKD5	NK
NKM9	ENSG00000204209	DAXX	NK
NKM9	ENSG00000146757	ZNF92	NK
NKM9	ENSG00000109670	FBXW7	NK
NKM9	ENSG00000103248	MTHFSD	NK
NKM9	ENSG00000156735	BAG4	NK
NKM9	ENSG00000188042	ARL4C	NK
NKM9	ENSG00000151239	TWF1	NK
NKM9	ENSG00000171101	SIGLEC17P	NK
NKM9	ENSG00000162664	ZNF326	NK
NKM9	ENSG00000179021	C3orf38	NK
NKM9	ENSG00000186480	INSIG1	NK
NKM9	ENSG00000113811	SELK	NK
NKM9	ENSG00000150477	KIAA1328	NK
NKM9	ENSG00000213588	ZBTB9	NK
NKM9	ENSG00000137522	RNF121	NK
NKM9	ENSG00000075426	FOSL2	NK
NKM9	ENSG00000138073	PREB	NK
NKM9	ENSG00000032219	ARID4A	NK
NKM9	ENSG00000197362	ZNF786	NK
NKM9	ENSG00000172215	CXCR6	NK
NKM9	ENSG00000084463	WBP11	NK
NKM9	ENSG00000010072	SPRTN	NK
NKM9	ENSG00000186141	POLR3C	NK
NKM9	ENSG00000034533	ASTE1	NK
NKM9	ENSG00000105227	PRX	NK
NKM9	ENSG00000148841	ITPRIP	NK
NKM9	ENSG00000128928	IVD	NK
NKM9	ENSG00000168038	ULK4	NK
NKM9	ENSG00000139826	ABHD13	NK
NKM9	ENSG00000120616	EPC1	NK
NKM9	ENSG00000163348	PYGO2	NK
NKM9	ENSG00000132603	NIP7	NK
NKM9	ENSG00000180667	YOD1	NK
NKM9	ENSG00000223547	ZNF844	NK
NKM9	ENSG00000136709	WDR33	NK
NKM9	ENSG00000152242	C18orf25	NK
NKM9	ENSG00000230733	AC092171.4	NK
NKM9	ENSG00000163900	TMEM41A	NK
NKM9	ENSG00000112773	FAM46A	NK
NKM9	ENSG00000179833	SERTAD2	NK
NKM9	ENSG00000188997	KCTD21	NK
NKM9	ENSG00000134627	PIWIL4	NK
NKM9	ENSG00000197579	TOPORS	NK
NKM9	ENSG00000169018	FEM1B	NK
NKM9	ENSG00000156875	HIAT1	NK
NKM9	ENSG00000188295	ZNF669	NK
NKM9	ENSG00000174013	FBXO45	NK
NKM9	ENSG00000154767	XPC	NK
NKM9	ENSG00000197045	GMFB	NK
NKM9	ENSG00000140743	CDR2	NK
NKM9	ENSG00000164086	DUSP7	NK
NKM9	ENSG00000138018	EPT1	NK
NKM9	ENSG00000165997	ARL5B	NK
NKM9	ENSG00000175137	SH3BP5L	NK
NKM9	ENSG00000114120	SLC25A36	NK
NKM9	ENSG00000116350	SRSF4	NK
NKM9	ENSG00000129696	TTI2	NK
NKM9	ENSG00000109929	SC5DL	NK
NKM9	ENSG00000105856	HBP1	NK
NKM9	ENSG00000144120	TMEM177	NK
NKM9	ENSG00000109381	ELF2	NK
NKM9	ENSG00000168876	ANKRD49	NK
NKM9	ENSG00000107372	ZFAND5	NK
NKM9	ENSG00000160111	CPAMD8	NK
NKM9	ENSG00000165632	TAF3	NK
NKM9	ENSG00000166401	SERPINB8	NK
NKM9	ENSG00000198455	ZXDB	NK
NKM9	ENSG00000159921	GNE	NK
NKM9	ENSG00000164951	PDP1	NK
NKM9	ENSG00000205534	RP11-345J4.8	NK
NKM9	ENSG00000178977	LINC00324	NK
NKM9	ENSG00000122882	ECD	NK
NKM9	ENSG00000096654	ZNF184	NK
NKM9	ENSG00000213186	TRIM59	NK
NKM9	ENSG00000132286	FXC1	NK
NKM9	ENSG00000070087	PFN2	NK
NKM9	ENSG00000145414	NAF1	NK
NKM9	ENSG00000164463	CREBRF	NK
NKM9	ENSG00000204580	DDR1	NK
NKM9	ENSG00000196646	ZNF136	NK
NKM9	ENSG00000204267	TAP2	NK
NKM9	ENSG00000120539	MASTL	NK
NKM9	ENSG00000163961	RNF168	NK
NKM9	ENSG00000165355	FBXO33	NK
NKM9	ENSG00000187189	TSPYL4	NK
NKM9	ENSG00000164077	MON1A	NK
NKM9	ENSG00000011007	TCEB3	NK
NKM9	ENSG00000177613	CSTF2T	NK
NKM9	ENSG00000171307	ZDHHC16	NK
NKM9	ENSG00000132964	CDK8	NK
NKM9	ENSG00000177432	NAP1L5	NK
NKM9	ENSG00000113448	PDE4D	NK
NKM9	ENSG00000112339	HBS1L	NK
NKM9	ENSG00000155330	C16orf87	NK
NKM9	ENSG00000029363	BCLAF1	NK
NKM9	ENSG00000129071	MBD4	NK
NKM9	ENSG00000121350	PYROXD1	NK
NKM9	ENSG00000109066	TMEM104	NK
NKM9	ENSG00000090861	AARS	NK
NKM9	ENSG00000059758	CDK17	NK
NKM9	ENSG00000112245	PTP4A1	NK
NKM9	ENSG00000106299	WASL	NK
NKM9	ENSG00000174243	DDX23	NK
NKM9	ENSG00000102531	FNDC3A	NK
NKM9	ENSG00000139289	PHLDA1	NK
NKM9	ENSG00000163155	LYSMD1	NK
NKM9	ENSG00000167447	SMG8	NK
NKM9	ENSG00000138802	SEC24B	NK
NKM9	ENSG00000139517	LNX2	NK
NKM9	ENSG00000048405	ZNF800	NK
NKM9	ENSG00000240859	AC093627.10	NK
NKM9	ENSG00000140259	MFAP1	NK
NKM9	ENSG00000174579	MSL2	NK
NKM9	ENSG00000101384	JAG1	NK
NKM9	ENSG00000109787	KLF3	NK
NKM9	ENSG00000142867	BCL10	NK
NKM9	ENSG00000129315	CCNT1	NK
NKM9	ENSG00000174840	PDE12	NK
NKM9	ENSG00000166200	COPS2	NK
NKM9	ENSG00000147316	MCPH1	NK
NKM9	ENSG00000214367	HAUS3	NK
NKM9	ENSG00000011566	MAP4K3	NK
NKM9	ENSG00000144597	EAF1	NK
NKM9	ENSG00000262944	RP11-473I1.9	NK
NKM9	ENSG00000182700	IGIP	NK
NKM9	ENSG00000104381	GDAP1	NK
NKM9	ENSG00000161277	THAP8	NK
NKM9	ENSG00000152944	MED21	NK
NKM9	ENSG00000145780	FEM1C	NK
NKM9	ENSG00000040633	PHF23	NK
NKM9	ENSG00000132664	POLR3F	NK
NKM9	ENSG00000160310	PRMT2	NK
NKM9	ENSG00000175155	YPEL2	NK
NKM9	ENSG00000213762	ZNF134	NK
NKM9	ENSG00000151882	CCL28	NK
NKM9	ENSG00000119138	KLF9	NK
NKM9	ENSG00000162972	C2orf47	NK
NKM9	ENSG00000110075	PPP6R3	NK
NKM9	ENSG00000101343	CRNKL1	NK
NKM9	ENSG00000152382	TADA1	NK
NKM9	ENSG00000245954	RP11-18H21.1	NK
NKM9	ENSG00000181915	ADO	NK
NKM9	ENSG00000006634	DBF4	NK
NKM9	ENSG00000232855	AF131217.1	NK
NKM9	ENSG00000100711	ZFYVE21	NK
NKM9	ENSG00000260065	CTA-445C9.15	NK
NKM9	ENSG00000110435	PDHX	NK
NKM9	ENSG00000198468	FLVCR1-AS1	NK
NKM9	ENSG00000136527	TRA2B	NK
NKM9	ENSG00000167674	HDGFRP2	NK
NKM9	ENSG00000260359	RP11-4F5.2	NK
NKM9	ENSG00000198331	HYLS1	NK
NKM9	ENSG00000147457	CHMP7	NK
NKM9	ENSG00000165030	NFIL3	NK
NKM9	ENSG00000179715	PCED1B	NK
NKM9	ENSG00000115896	PLCL1	NK
NKM9	ENSG00000105088	OLFM2	NK
NKM9	ENSG00000267350	RP1-178F10.3	NK
NKM9	ENSG00000155592	ZKSCAN2	NK
NKM9	ENSG00000177854	TMEM187	NK
NKM9	ENSG00000111615	KRR1	NK
NKM9	ENSG00000247572	CTC-281B15.1	NK
NKM9	ENSG00000198492	YTHDF2	NK
NKM9	ENSG00000170631	ZNF16	NK
NKM9	ENSG00000078967	UBE2D4	NK
NKM9	ENSG00000170385	SLC30A1	NK
NKM9	ENSG00000211584	SLC48A1	NK
NKM9	ENSG00000227191	TRGC2	NK
NKM9	ENSG00000136504	KAT7	NK
NKM9	ENSG00000115520	COQ10B	NK
NKM9	ENSG00000103051	COG4	NK
NKM9	ENSG00000171970	ZNF57	NK
NKM9	ENSG00000153879	CEBPG	NK
NKM9	ENSG00000078070	MCCC1	NK
NKM9	ENSG00000059769	DNAJC25	NK
NKM9	ENSG00000151332	MBIP	NK
NKM9	ENSG00000064703	DDX20	NK
NKM9	ENSG00000196329	GIMAP5	NK
NKM9	ENSG00000205189	ZBTB10	NK
NKM9	ENSG00000245060	CTC-205M6.2	NK
NKM9	ENSG00000121058	COIL	NK
NKM9	ENSG00000168092	PAFAH1B2	NK
NKM9	ENSG00000132912	DCTN4	NK
NKM9	ENSG00000152778	IFIT5	NK
NKM9	ENSG00000180549	FUT7	NK
NKM9	ENSG00000258875	CTD-2547L24.3	NK
NKM9	ENSG00000235217	TSPY26P	NK
NKM9	ENSG00000171617	ENC1	NK
NKM9	ENSG00000119508	NR4A3	NK
NKM9	ENSG00000128590	DNAJB9	NK
NKM9	ENSG00000154655	L3MBTL4	NK
NKM9	ENSG00000125388	GRK4	NK
NKM9	ENSG00000181744	C3orf58	NK
NKM9	ENSG00000260336	RP11-395B7.7	NK
NKM9	ENSG00000135801	TAF5L	NK
NKM9	ENSG00000067334	DNTTIP2	NK
NKM9	ENSG00000121274	PAPD5	NK
NKM9	ENSG00000141232	TOB1	NK
NKM9	ENSG00000244005	NFS1	NK
NKM9	ENSG00000165410	CFL2	NK
NKM9	ENSG00000083817	ZNF416	NK
NKM9	ENSG00000141576	RNF157	NK
NKM9	ENSG00000113621	TXNDC15	NK
NKM9	ENSG00000165322	ARHGAP12	NK
NKM9	ENSG00000143751	SDE2	NK
NKM9	ENSG00000135070	ISCA1	NK
NKM9	ENSG00000138081	FBXO11	NK
NKM9	ENSG00000147679	UTP23	NK
NKM9	ENSG00000138069	RAB1A	NK
NKM9	ENSG00000146373	RNF217	NK
NKM9	ENSG00000116903	EXOC8	NK
NKM9	ENSG00000163659	TIPARP	NK
NKM9	ENSG00000089022	MAPKAPK5	NK
NKM9	ENSG00000175104	TRAF6	NK
NKM9	ENSG00000129245	FXR2	NK
NKM9	ENSG00000170222	ADPRM	NK
NKM9	ENSG00000158615	PPP1R15B	NK
NKM9	ENSG00000160633	SAFB	NK
NKM9	ENSG00000174206	C12orf66	NK
NKM9	ENSG00000172794	RAB37	NK
NKM9	ENSG00000122257	RBBP6	NK
NKM9	ENSG00000112208	BAG2	NK
NKM9	ENSG00000120910	PPP3CC	NK
NKM9	ENSG00000152454	ZNF256	NK
NKM9	ENSG00000151553	FAM160B1	NK
NKM9	ENSG00000170852	KBTBD2	NK
NKM9	ENSG00000213203	GIMAP1	NK
NKM9	ENSG00000072415	MPP5	NK
NKM9	ENSG00000113761	ZNF346	NK
NKM9	ENSG00000173276	ZNF295	NK
NKM9	ENSG00000187456	RDM1	NK
NKM9	ENSG00000164284	GRPEL2	NK
NKM9	ENSG00000206344	HCG27	NK
NKM9	ENSG00000127993	RBM48	NK
NKM9	ENSG00000135900	MRPL44	NK
NKM9	ENSG00000088682	COQ9	NK
NKM9	ENSG00000212670	AL161915.1	NK
NKM9	ENSG00000125962	ARMCX5	NK
NKM9	ENSG00000101782	RIOK3	NK
NKM9	ENSG00000100221	JOSD1	NK
NKM9	ENSG00000135372	NAT10	NK
NKM9	ENSG00000174032	SLC25A30	NK
NKM9	ENSG00000168175	MAPK1IP1L	NK
NKM9	ENSG00000167842	MIS12	NK
NKM9	ENSG00000137265	IRF4	NK
NKM9	ENSG00000109220	CHIC2	NK
NKM9	ENSG00000166024	R3HCC1L	NK
NKM9	ENSG00000185252	ZNF74	NK
NKM9	ENSG00000076053	RBM7	NK
NKM9	ENSG00000126804	ZBTB1	NK
NKM9	ENSG00000170677	SOCS6	NK
NKM9	ENSG00000108932	SLC16A6	NK
NKM9	ENSG00000170191	NANP	NK
NKM9	ENSG00000109689	STIM2	NK
NKM9	ENSG00000151532	VTI1A	NK
NKM9	ENSG00000176974	SHMT1	NK
NKM9	ENSG00000174106	LEMD3	NK
NKM9	ENSG00000141510	TP53	NK
NKM9	ENSG00000126775	ATG14	NK
NKM9	ENSG00000095370	SH2D3C	NK
NKM9	ENSG00000222011	FAM185A	NK
NKM9	ENSG00000188305	C19orf35	NK
NKM9	ENSG00000170881	RNF139	NK
NKM9	ENSG00000198382	UVRAG	NK
NKM9	ENSG00000125812	GZF1	NK
NKM9	ENSG00000132801	ZSWIM3	NK
NKM9	ENSG00000121864	ZNF639	NK
NKM8	ENSG00000165175	MID1IP1	NK
NKM8	ENSG00000108654	DDX5	NK
NKM8	ENSG00000143382	ADAMTSL4	NK
NKM8	ENSG00000133246	PRAM1	NK
NKM8	ENSG00000149269	PAK1	NK
NKM8	ENSG00000131401	NAPSB	NK
NKM8	ENSG00000173638	SLC19A1	NK
NKM8	ENSG00000204634	TBC1D8	NK
NKM8	ENSG00000114268	PFKFB4	NK
NKM8	ENSG00000011422	PLAUR	NK
NKM8	ENSG00000141574	SECTM1	NK
NKM8	ENSG00000014914	MTMR11	NK
NKM8	ENSG00000101336	HCK	NK
NKM8	ENSG00000155130	MARCKS	NK
NKM8	ENSG00000103811	CTSH	NK
NKM8	ENSG00000026025	VIM	NK
NKM8	ENSG00000123689	G0S2	NK
NKM8	ENSG00000101004	NINL	NK
NKM8	ENSG00000103381	CPPED1	NK
NKM8	ENSG00000123384	LRP1	NK
NKM8	ENSG00000184489	PTP4A3	NK
NKM8	ENSG00000204482	LST1	NK
NKM8	ENSG00000167286	CD3D	NK
NKM8	ENSG00000171051	FPR1	NK
NKM8	ENSG00000180155	LYNX1	NK
NKM8	ENSG00000163563	MNDA	NK
NKM8	ENSG00000101916	TLR8	NK
NKM8	ENSG00000101307	SIRPB1	NK
NKM8	ENSG00000197852	FAM212B	NK
NKM8	ENSG00000166927	MS4A7	NK
NKM8	ENSG00000131724	IL13RA1	NK
NKM8	ENSG00000198874	TYW1	NK
NKM8	ENSG00000182578	CSF1R	NK
NKM8	ENSG00000124731	TREM1	NK
NKM8	ENSG00000079482	OPHN1	NK
NKM8	ENSG00000107736	CDH23	NK
NKM8	ENSG00000129757	CDKN1C	NK
NKM8	ENSG00000074660	SCARF1	NK
NKM8	ENSG00000228506	RP11-98I9.4	NK
NKM8	ENSG00000173801	JUP	NK
NKM8	ENSG00000176533	GNG7	NK
NKM8	ENSG00000196189	SEMA4A	NK
NKM8	ENSG00000132749	MTL5	NK
NKM8	ENSG00000106066	CPVL	NK
NKM8	ENSG00000006534	ALDH3B1	NK
NKM8	ENSG00000235568	NFAM1	NK
NKM8	ENSG00000068793	CYFIP1	NK
NKM8	ENSG00000173334	TRIB1	NK
NKM8	ENSG00000105281	SLC1A5	NK
NKM8	ENSG00000112367	FIG4	NK
NKM8	ENSG00000110446	SLC15A3	NK
NKM8	ENSG00000110057	UNC93B1	NK
NKM8	ENSG00000147889	CDKN2A	NK
NKM8	ENSG00000233392	AC104809.4	NK
NKM8	ENSG00000197629	MPEG1	NK
NKM8	ENSG00000134243	SORT1	NK
NKM8	ENSG00000053918	KCNQ1	NK
NKM8	ENSG00000116922	C1orf109	NK
NKM8	ENSG00000010610	CD4	NK
NKM8	ENSG00000178695	KCTD12	NK
NKM8	ENSG00000140848	CPNE2	NK
NKM8	ENSG00000172243	CLEC7A	NK
NKM8	ENSG00000162747	FCGR3B	NK
NKM8	ENSG00000175489	LRRC25	NK
NKM8	ENSG00000122824	NUDT10	NK
NKM8	ENSG00000173535	TNFRSF10C	NK
NKM8	ENSG00000239998	LILRA2	NK
NKM8	ENSG00000114812	VIPR1	NK
NKM8	ENSG00000112759	SLC29A1	NK
NKM8	ENSG00000196126	HLA-DRB1	NK
NKM8	ENSG00000067445	TRO	NK
NKM8	ENSG00000166428	PLD4	NK
NKM8	ENSG00000197249	SERPINA1	NK
NKM8	ENSG00000135363	LMO2	NK
NKM8	ENSG00000196549	MME	NK
NKM8	ENSG00000103569	AQP9	NK
NKM8	ENSG00000165272	AQP3	NK
NKM8	ENSG00000186407	CD300E	NK
NKM8	ENSG00000181631	P2RY13	NK
NKM8	ENSG00000120708	TGFBI	NK
NKM8	ENSG00000059377	TBXAS1	NK
NKM8	ENSG00000137462	TLR2	NK
NKM8	ENSG00000204577	LILRB3	NK
NKM8	ENSG00000109743	BST1	NK
NKM8	ENSG00000115271	GCA	NK
NKM8	ENSG00000185215	TNFAIP2	NK
NKM8	ENSG00000038427	VCAN	NK
NKM8	ENSG00000132694	ARHGEF11	NK
NKM8	ENSG00000182022	CHST15	NK
NKM8	ENSG00000125430	HS3ST3B1	NK
NKM8	ENSG00000140749	IGSF6	NK
NKM8	ENSG00000177989	ODF3B	NK
NKM8	ENSG00000227507	LTB	NK
NKM8	ENSG00000143878	RHOB	NK
NKM8	ENSG00000186074	CD300LF	NK
NKM8	ENSG00000145391	SETD7	NK
NKM8	ENSG00000188906	LRRK2	NK
NKM8	ENSG00000107954	NEURL	NK
NKM8	ENSG00000261801	LOXL1-AS1	NK
NKM8	ENSG00000151726	ACSL1	NK
NKM8	ENSG00000161642	ZNF385A	NK
NKM8	ENSG00000146192	FGD2	NK
NKM8	ENSG00000160593	AMICA1	NK
NKM8	ENSG00000183779	ZNF703	NK
NKM8	ENSG00000117481	NSUN4	NK
NKM8	ENSG00000102524	TNFSF13B	NK
NKM8	ENSG00000143546	S100A8	NK
NKM8	ENSG00000112096	SOD2	NK
NKM8	ENSG00000179921	GPBAR1	NK
NKM8	ENSG00000128815	WDFY4	NK
NKM8	ENSG00000090382	LYZ	NK
NKM8	ENSG00000224397	RP11-290F20.3	NK
NKM8	ENSG00000155465	SLC7A7	NK
NKM8	ENSG00000103550	C16orf88	NK
NKM8	ENSG00000105369	CD79A	NK
NKM8	ENSG00000088992	TESC	NK
NKM8	ENSG00000170909	OSCAR	NK
NKM8	ENSG00000214212	C19orf38	NK
NKM8	ENSG00000013810	TACC3	NK
NKM8	ENSG00000170458	CD14	NK
NKM8	ENSG00000085265	FCN1	NK
NKM8	ENSG00000166165	CKB	NK
NKM8	ENSG00000167703	SLC43A2	NK
NKM8	ENSG00000161921	CXCL16	NK
NKM8	ENSG00000165168	CYBB	NK
NKM8	ENSG00000162086	ZNF75A	NK
NKM8	ENSG00000052749	RRP12	NK
NKM8	ENSG00000204287	HLA-DRA	NK
NKM8	ENSG00000103313	MEFV	NK
NKM8	ENSG00000151948	GLT1D1	NK
NKM8	ENSG00000225921	NOL7	NK
NKM8	ENSG00000025708	TYMP	NK
NKM8	ENSG00000143226	FCGR2A	NK
NKM8	ENSG00000263214	ZNF205-AS1	NK
NKM8	ENSG00000160219	GAB3	NK
NKM8	ENSG00000073756	PTGS2	NK
NKM8	ENSG00000186350	RXRA	NK
NKM8	ENSG00000121316	PLBD1	NK
NKM8	ENSG00000103187	COTL1	NK
NKM8	ENSG00000167483	FAM129C	NK
NKM8	ENSG00000141401	IMPA2	NK
NKM8	ENSG00000148737	TCF7L2	NK
NKM8	ENSG00000126759	CFP	NK
NKM8	ENSG00000107959	PITRM1	NK
NKM8	ENSG00000052126	PLEKHA5	NK
NKM8	ENSG00000136826	KLF4	NK
NKM8	ENSG00000018280	SLC11A1	NK
NKM8	ENSG00000140379	BCL2A1	NK
NKM8	ENSG00000169429	IL8	NK
NKM8	ENSG00000104974	LILRA1	NK
NKM8	ENSG00000204472	AIF1	NK
NKM8	ENSG00000035862	TIMP2	NK
NKM8	ENSG00000104870	FCGRT	NK
NKM8	ENSG00000120306	CYSTM1	NK
NKM8	ENSG00000204103	MAFB	NK
NKM8	ENSG00000104081	BMF	NK
NKM8	ENSG00000163220	S100A9	NK
NKM8	ENSG00000131042	LILRB2	NK
NKM8	ENSG00000164111	ANXA5	NK
NKM8	ENSG00000215458	AP001053.11	NK
NKM8	ENSG00000153551	CMTM7	NK
NKM8	ENSG00000171954	CYP4F22	NK
NKM8	ENSG00000196576	PLXNB2	NK
NKM8	ENSG00000111321	LTBR	NK
NKM8	ENSG00000119535	CSF3R	NK
NKM8	ENSG00000137393	RNF144B	NK
NKM8	ENSG00000010327	STAB1	NK
NKM8	ENSG00000255545	RP11-627G23.1	NK
NKM7	ENSG00000100764	PSMC1	NK
NKM7	ENSG00000162851	TFB2M	NK
NKM7	ENSG00000196214	ZNF766	NK
NKM7	ENSG00000126970	ZC4H2	NK
NKM7	ENSG00000133606	MKRN1	NK
NKM7	ENSG00000057663	ATG5	NK
NKM7	ENSG00000136888	ATP6V1G1	NK
NKM7	ENSG00000173080	RXFP4	NK
NKM7	ENSG00000184988	TMEM106A	NK
NKM7	ENSG00000008323	PLEKHG6	NK
NKM7	ENSG00000137876	RSL24D1	NK
NKM7	ENSG00000049245	VAMP3	NK
NKM7	ENSG00000090520	DNAJB11	NK
NKM7	ENSG00000167110	GOLGA2	NK
NKM7	ENSG00000127804	METTL16	NK
NKM7	ENSG00000144231	POLR2D	NK
NKM7	ENSG00000112996	MRPS30	NK
NKM7	ENSG00000108786	HSD17B1	NK
NKM7	ENSG00000243335	KCTD7	NK
NKM7	ENSG00000142961	MOB3C	NK
NKM7	ENSG00000117133	RPF1	NK
NKM7	ENSG00000068697	LAPTM4A	NK
NKM7	ENSG00000173726	TOMM20	NK
NKM7	ENSG00000169905	TOR1AIP2	NK
NKM7	ENSG00000196407	THEM5	NK
NKM7	ENSG00000248008	RP11-18C24.6	NK
NKM7	ENSG00000140941	MAP1LC3B	NK
NKM7	ENSG00000266865	RP11-848P1.9	NK
NKM7	ENSG00000115053	NCL	NK
NKM7	ENSG00000171867	PRNP	NK
NKM7	ENSG00000156795	WDYHV1	NK
NKM7	ENSG00000164758	MED30	NK
NKM7	ENSG00000255150	EID3	NK
NKM7	ENSG00000247240	RP11-10O17.2	NK
NKM7	ENSG00000105968	H2AFV	NK
NKM7	ENSG00000152348	ATG10	NK
NKM7	ENSG00000137814	HAUS2	NK
NKM7	ENSG00000115946	PNO1	NK
NKM7	ENSG00000136811	ODF2	NK
NKM7	ENSG00000107537	PHYH	NK
NKM7	ENSG00000108733	PEX12	NK
NKM7	ENSG00000207650	MIR570	NK
NKM7	ENSG00000126012	KDM5C	NK
NKM7	ENSG00000135407	AVIL	NK
NKM7	ENSG00000178105	DDX10	NK
NKM7	ENSG00000170855	TRIAP1	NK
NKM7	ENSG00000084774	CAD	NK
NKM7	ENSG00000133639	BTG1	NK
NKM7	ENSG00000103356	EARS2	NK
NKM7	ENSG00000244567	AC096772.6	NK
NKM7	ENSG00000204084	INPP5B	NK
NKM7	ENSG00000152795	HNRPDL	NK
NKM7	ENSG00000104613	INTS10	NK
NKM7	ENSG00000116752	BCAS2	NK
NKM7	ENSG00000111642	CHD4	NK
NKM7	ENSG00000255121	RP11-110I1.12	NK
NKM7	ENSG00000132475	H3F3B	NK
NKM7	ENSG00000182307	C8orf33	NK
NKM7	ENSG00000110536	PTPMT1	NK
NKM7	ENSG00000113387	SUB1	NK
NKM7	ENSG00000111276	CDKN1B	NK
NKM7	ENSG00000112081	SRSF3	NK
NKM7	ENSG00000229106	RP11-4M23.2	NK
NKM7	ENSG00000114446	IFT57	NK
NKM7	ENSG00000259205	PRKXP1	NK
NKM7	ENSG00000169016	E2F6	NK
NKM7	ENSG00000138381	ASNSD1	NK
NKM7	ENSG00000181894	ZNF329	NK
NKM7	ENSG00000134333	LDHA	NK
NKM7	ENSG00000148229	POLE3	NK
NKM7	ENSG00000172331	BPGM	NK
NKM7	ENSG00000072849	DERL2	NK
NKM7	ENSG00000002016	RAD52	NK
NKM7	ENSG00000139131	YARS2	NK
NKM7	ENSG00000070540	WIPI1	NK
NKM7	ENSG00000184182	UBE2F	NK
NKM7	ENSG00000175198	PCCA	NK
NKM7	ENSG00000186665	C17orf58	NK
NKM7	ENSG00000102317	RBM3	NK
NKM7	ENSG00000144021	CIAO1	NK
NKM7	ENSG00000197223	C1D	NK
NKM7	ENSG00000144791	LIMD1	NK
NKM7	ENSG00000244045	TMEM199	NK
NKM7	ENSG00000133818	RRAS2	NK
NKM7	ENSG00000137947	GTF2B	NK
NKM7	ENSG00000092199	HNRNPC	NK
NKM7	ENSG00000164976	KIAA1161	NK
NKM7	ENSG00000172269	DPAGT1	NK
NKM7	ENSG00000133398	MED10	NK
NKM7	ENSG00000175606	TMEM70	NK
NKM7	ENSG00000067064	IDI1	NK
NKM7	ENSG00000185787	MORF4L1	NK
NKM7	ENSG00000228668	TRGV5P	NK
NKM7	ENSG00000233306	TRGV2	NK
NKM7	ENSG00000083635	NUFIP1	NK
NKM7	ENSG00000242086	AC069513.3	NK
NKM7	ENSG00000142235	LMTK3	NK
NKM7	ENSG00000115758	ODC1	NK
NKM7	ENSG00000218283	MORF4L1P1	NK
NKM7	ENSG00000234608	MAPKAPK5-AS1	NK
NKM7	ENSG00000189067	LITAF	NK
NKM6	ENSG00000174946	GPR171	NK
NKM6	ENSG00000256229	ZNF486	NK
NKM6	ENSG00000163840	DTX3L	NK
NKM6	ENSG00000198876	DCAF12	NK
NKM6	ENSG00000138029	HADHB	NK
NKM6	ENSG00000006025	OSBPL7	NK
NKM6	ENSG00000136897	MRPL50	NK
NKM6	ENSG00000110031	LPXN	NK
NKM6	ENSG00000135426	TESPA1	NK
NKM6	ENSG00000155827	RNF20	NK
NKM6	ENSG00000119392	GLE1	NK
NKM6	ENSG00000177963	RIC8A	NK
NKM6	ENSG00000204256	BRD2	NK
NKM6	ENSG00000131732	ZCCHC9	NK
NKM6	ENSG00000154370	TRIM11	NK
NKM6	ENSG00000162999	DUSP19	NK
NKM6	ENSG00000162600	OMA1	NK
NKM6	ENSG00000164691	TAGAP	NK
NKM6	ENSG00000120280	CXorf21	NK
NKM6	ENSG00000143815	LBR	NK
NKM6	ENSG00000170632	ARMC10	NK
NKM6	ENSG00000162623	TYW3	NK
NKM6	ENSG00000110917	MLEC	NK
NKM6	ENSG00000198130	HIBCH	NK
NKM6	ENSG00000112079	STK38	NK
NKM6	ENSG00000095002	MSH2	NK
NKM6	ENSG00000139679	LPAR6	NK
NKM6	ENSG00000103160	HSDL1	NK
NKM6	ENSG00000198517	MAFK	NK
NKM6	ENSG00000038210	PI4K2B	NK
NKM6	ENSG00000172086	KRCC1	NK
NKM6	ENSG00000126814	TRMT5	NK
NKM6	ENSG00000178700	DHFRL1	NK
NKM6	ENSG00000076984	MAP2K7	NK
NKM6	ENSG00000230795	HLA-K	NK
NKM6	ENSG00000162739	SLAMF6	NK
NKM6	ENSG00000187325	TAF9B	NK
NKM6	ENSG00000178935	ZNF552	NK
NKM6	ENSG00000164252	AGGF1	NK
NKM6	ENSG00000107566	ERLIN1	NK
NKM6	ENSG00000161048	NAPEPLD	NK
NKM6	ENSG00000170915	PAQR8	NK
NKM6	ENSG00000101084	C20orf24	NK
NKM6	ENSG00000092470	WDR76	NK
NKM6	ENSG00000006715	VPS41	NK
NKM6	ENSG00000127452	FBXL12	NK
NKM6	ENSG00000116489	CAPZA1	NK
NKM6	ENSG00000148110	HIATL1	NK
NKM6	ENSG00000163449	TMEM169	NK
NKM6	ENSG00000138095	LRPPRC	NK
NKM6	ENSG00000142166	IFNAR1	NK
NKM6	ENSG00000134910	STT3A	NK
NKM6	ENSG00000198301	SDAD1	NK
NKM6	ENSG00000196204	RNF216P1	NK
NKM6	ENSG00000110330	BIRC2	NK
NKM6	ENSG00000144535	DIS3L2	NK
NKM6	ENSG00000174442	ZWILCH	NK
NKM6	ENSG00000141026	MED9	NK
NKM6	ENSG00000184545	DUSP8	NK
NKM6	ENSG00000108588	CCDC47	NK
NKM6	ENSG00000163807	KIAA1143	NK
NKM6	ENSG00000198464	ZNF480	NK
NKM6	ENSG00000169184	MN1	NK
NKM6	ENSG00000077514	POLD3	NK
NKM6	ENSG00000166477	LEO1	NK
NKM6	ENSG00000135828	RNASEL	NK
NKM6	ENSG00000188321	ZNF559	NK
NKM6	ENSG00000187391	MAGI2	NK
NKM6	ENSG00000055147	FAM114A2	NK
NKM6	ENSG00000080819	CPOX	NK
NKM6	ENSG00000182919	C11orf54	NK
NKM6	ENSG00000107789	MINPP1	NK
NKM6	ENSG00000171155	C1GALT1C1	NK
NKM6	ENSG00000113638	TTC33	NK
NKM6	ENSG00000165672	PRDX3	NK
NKM6	ENSG00000197016	ZNF470	NK
NKM6	ENSG00000145214	DGKQ	NK
NKM6	ENSG00000132463	GRSF1	NK
NKM6	ENSG00000165804	ZNF219	NK
NKM6	ENSG00000114573	ATP6V1A	NK
NKM6	ENSG00000151014	CCRN4L	NK
NKM6	ENSG00000148153	INIP	NK
NKM6	ENSG00000198925	ATG9A	NK
NKM6	ENSG00000168259	DNAJC7	NK
NKM6	ENSG00000184432	COPB2	NK
NKM6	ENSG00000070444	MNT	NK
NKM6	ENSG00000182986	ZNF320	NK
NKM6	ENSG00000267519	CTD-3252C9.4	NK
NKM6	ENSG00000168246	UBTD2	NK
NKM6	ENSG00000108551	RASD1	NK
NKM6	ENSG00000082146	STRADB	NK
NKM6	ENSG00000149547	EI24	NK
NKM6	ENSG00000105732	ZNF574	NK
NKM6	ENSG00000084073	ZMPSTE24	NK
NKM6	ENSG00000136161	RCBTB2	NK
NKM6	ENSG00000143457	GOLPH3L	NK
NKM6	ENSG00000110768	GTF2H1	NK
NKM6	ENSG00000198056	PRIM1	NK
NKM6	ENSG00000132256	TRIM5	NK
NKM6	ENSG00000147118	ZNF182	NK
NKM6	ENSG00000146731	CCT6A	NK
NKM6	ENSG00000204673	AKT1S1	NK
NKM6	ENSG00000249673	NOP14-AS1	NK
NKM6	ENSG00000124532	MRS2	NK
NKM6	ENSG00000106105	GARS	NK
NKM6	ENSG00000179335	CLK3	NK
NKM6	ENSG00000197020	ZNF100	NK
NKM6	ENSG00000111269	CREBL2	NK
NKM6	ENSG00000180011	ZADH2	NK
NKM6	ENSG00000163930	BAP1	NK
NKM6	ENSG00000163171	CDC42EP3	NK
NKM6	ENSG00000163166	IWS1	NK
NKM6	ENSG00000134146	ATPBD4	NK
NKM6	ENSG00000137168	PPIL1	NK
NKM6	ENSG00000160199	PKNOX1	NK
NKM6	ENSG00000125703	ATG4C	NK
NKM6	ENSG00000245571	AP001258.4	NK
NKM6	ENSG00000146842	TMEM209	NK
NKM6	ENSG00000128513	POT1	NK
NKM6	ENSG00000183735	TBK1	NK
NKM6	ENSG00000187626	ZKSCAN4	NK
NKM6	ENSG00000254004	ZNF260	NK
NKM6	ENSG00000263941	Metazoa_SRP	NK
NKM6	ENSG00000013561	RNF14	NK
NKM6	ENSG00000152404	CWF19L2	NK
NKM6	ENSG00000106993	CDC37L1	NK
NKM6	ENSG00000188779	SKOR1	NK
NKM6	ENSG00000138035	PNPT1	NK
NKM6	ENSG00000074696	PTPLAD1	NK
NKM6	ENSG00000134539	KLRD1	NK
NKM6	ENSG00000173599	PC	NK
NKM6	ENSG00000169299	PGM2	NK
NKM6	ENSG00000178966	RMI1	NK
NKM6	ENSG00000086827	ZW10	NK
NKM6	ENSG00000101844	ATG4A	NK
NKM6	ENSG00000130787	HIP1R	NK
NKM6	ENSG00000100883	SRP54	NK
NKM6	ENSG00000103257	SLC7A5	NK
NKM6	ENSG00000164291	ARSK	NK
NKM6	ENSG00000145860	RNF145	NK
NKM6	ENSG00000018869	ZNF582	NK
NKM6	ENSG00000147121	ZNF673	NK
NKM6	ENSG00000117228	GBP1	NK
NKM6	ENSG00000198060	2020-03-05	NK
NKM6	ENSG00000164306	CCDC111	NK
NKM6	ENSG00000117280	RAB7L1	NK
NKM6	ENSG00000123268	ATF1	NK
NKM6	ENSG00000167470	MIDN	NK
NKM6	ENSG00000221909	FAM200A	NK
NKM6	ENSG00000185220	PGBD2	NK
NKM6	ENSG00000057252	SOAT1	NK
NKM6	ENSG00000183340	JRKL	NK
NKM6	ENSG00000107201	DDX58	NK
NKM6	ENSG00000143183	TMCO1	NK
NKM6	ENSG00000105173	CCNE1	NK
NKM6	ENSG00000125304	TM9SF2	NK
NKM6	ENSG00000113407	TARS	NK
NKM6	ENSG00000134897	BIVM	NK
NKM6	ENSG00000106443	PHF14	NK
NKM6	ENSG00000124786	SLC35B3	NK
NKM6	ENSG00000117054	ACADM	NK
NKM6	ENSG00000196387	ZNF140	NK
NKM6	ENSG00000079263	SP140	NK
NKM6	ENSG00000188157	AGRN	NK
NKM6	ENSG00000023909	GCLM	NK
NKM6	ENSG00000167635	ZNF146	NK
NKM6	ENSG00000120694	HSPH1	NK
NKM6	ENSG00000197782	ZNF780A	NK
NKM6	ENSG00000135341	MAP3K7	NK
NKM6	ENSG00000180871	CXCR2	NK
NKM6	ENSG00000026751	SLAMF7	NK
NKM6	ENSG00000171566	PLRG1	NK
NKM6	ENSG00000136485	DCAF7	NK
NKM6	ENSG00000087263	OGFOD1	NK
NKM6	ENSG00000144476	CXCR7	NK
NKM6	ENSG00000104549	SQLE	NK
NKM6	ENSG00000254685	FPGT	NK
NKM6	ENSG00000165118	C9orf64	NK
NKM6	ENSG00000105649	RAB3A	NK
NKM6	ENSG00000115091	ACTR3	NK
NKM6	ENSG00000104626	ERI1	NK
NKM6	ENSG00000115956	PLEK	NK
NKM6	ENSG00000119977	TCTN3	NK
NKM6	ENSG00000111790	FGFR1OP2	NK
NKM6	ENSG00000010270	STARD3NL	NK
NKM6	ENSG00000104131	EIF3J	NK
NKM6	ENSG00000163510	CWC22	NK
NKM6	ENSG00000131269	ABCB7	NK
NKM6	ENSG00000095397	DFNB31	NK
NKM6	ENSG00000114491	UMPS	NK
NKM6	ENSG00000145911	N4BP3	NK
NKM6	ENSG00000174405	LIG4	NK
NKM6	ENSG00000069399	BCL3	NK
NKM6	ENSG00000119820	YIPF4	NK
NKM6	ENSG00000171657	GPR82	NK
NKM6	ENSG00000166130	IKBIP	NK
NKM6	ENSG00000228638	CTD-3211M3.1	NK
NKM6	ENSG00000186603	HPDL	NK
NKM6	ENSG00000166886	NAB2	NK
NKM6	ENSG00000104221	BRF2	NK
NKM6	ENSG00000125871	C20orf72	NK
NKM6	ENSG00000162777	DENND2D	NK
NKM6	ENSG00000060642	PIGV	NK
NKM6	ENSG00000105325	FZR1	NK
NKM6	ENSG00000145740	SLC30A5	NK
NKM6	ENSG00000163565	IFI16	NK
NKM6	ENSG00000139112	GABARAPL1	NK
NKM6	ENSG00000138459	SLC35A5	NK
NKM6	ENSG00000124641	MED20	NK
NKM6	ENSG00000165271	NOL6	NK
NKM6	ENSG00000030110	BAK1	NK
NKM6	ENSG00000162413	KLHL21	NK
NKM6	ENSG00000143942	CHAC2	NK
NKM6	ENSG00000171763	SPATA5L1	NK
NKM6	ENSG00000206337	HCP5	NK
NKM6	ENSG00000144736	SHQ1	NK
NKM6	ENSG00000163602	RYBP	NK
NKM6	ENSG00000108423	TUBD1	NK
NKM6	ENSG00000180257	ZNF816	NK
NKM6	ENSG00000143155	TIPRL	NK
NKM6	ENSG00000084733	RAB10	NK
NKM6	ENSG00000204569	PPP1R10	NK
NKM6	ENSG00000073969	NSF	NK
NKM6	ENSG00000121486	TRMT1L	NK
NKM6	ENSG00000198182	ZNF607	NK
NKM6	ENSG00000188002	RP11-43F13.1	NK
NKM6	ENSG00000103044	HAS3	NK
NKM6	ENSG00000014919	COX15	NK
NKM6	ENSG00000113583	C5orf15	NK
NKM6	ENSG00000141994	DUS3L	NK
NKM6	ENSG00000156232	WHAMM	NK
NKM6	ENSG00000058804	TMEM48	NK
NKM6	ENSG00000057608	GDI2	NK
NKM6	ENSG00000109814	UGDH	NK
NKM6	ENSG00000115998	C2orf42	NK
NKM6	ENSG00000197771	MCMBP	NK
NKM6	ENSG00000036257	CUL3	NK
NKM6	ENSG00000113231	PDE8B	NK
NKM6	ENSG00000247400	DNAJC3-AS1	NK
NKM6	ENSG00000179387	ELMOD2	NK
NKM6	ENSG00000171302	CANT1	NK
NKM6	ENSG00000225434	RP11-63P12.6	NK
NKM6	ENSG00000143373	ZNF687	NK
NKM6	ENSG00000120802	TMPO	NK
NKM6	ENSG00000119673	ACOT2	NK
NKM6	ENSG00000139644	TMBIM6	NK
NKM6	ENSG00000119541	VPS4B	NK
NKM6	ENSG00000186687	LYRM7	NK
NKM6	ENSG00000150756	FAM173B	NK
NKM6	ENSG00000141582	CBX4	NK
NKM6	ENSG00000197063	MAFG	NK
NKM6	ENSG00000181026	AEN	NK
NKM6	ENSG00000123983	ACSL3	NK
NKM6	ENSG00000173409	ARV1	NK
NKM6	ENSG00000188807	TMEM201	NK
NKM6	ENSG00000120837	NFYB	NK
NKM6	ENSG00000105643	ARRDC2	NK
NKM6	ENSG00000159882	ZNF230	NK
NKM6	ENSG00000160695	VPS11	NK
NKM6	ENSG00000268001	CTC-241F20.3	NK
NKM6	ENSG00000171262	FAM98B	NK
NKM6	ENSG00000111875	ASF1A	NK
NKM6	ENSG00000142751	GPN2	NK
NKM6	ENSG00000185862	EVI2B	NK
NKM6	ENSG00000135775	COG2	NK
NKM6	ENSG00000166855	CLPX	NK
NKM6	ENSG00000100906	NFKBIA	NK
NKM6	ENSG00000167840	ZNF232	NK
NKM6	ENSG00000054967	RELT	NK
NKM6	ENSG00000136518	ACTL6A	NK
NKM6	ENSG00000119711	ALDH6A1	NK
NKM6	ENSG00000028203	VEZT	NK
NKM6	ENSG00000227345	PARG	NK
NKM6	ENSG00000156239	N6AMT1	NK
NKM6	ENSG00000184743	ATL3	NK
NKM6	ENSG00000121931	LRIF1	NK
NKM6	ENSG00000171497	PPID	NK
NKM6	ENSG00000173692	PSMD1	NK
NKM6	ENSG00000101310	SEC23B	NK
NKM6	ENSG00000146476	C6orf211	NK
NKM6	ENSG00000105829	BET1	NK
NKM6	ENSG00000006451	RALA	NK
NKM6	ENSG00000120805	ARL1	NK
NKM6	ENSG00000158417	EIF5B	NK
NKM6	ENSG00000075303	SLC25A40	NK
NKM6	ENSG00000188554	NBR1	NK
NKM6	ENSG00000197497	ZNF665	NK
NKM6	ENSG00000165861	ZFYVE1	NK
NKM6	ENSG00000166821	PEX11A	NK
NKM6	ENSG00000138660	AP1AR	NK
NKM6	ENSG00000149313	AASDHPPT	NK
NKM6	ENSG00000158435	C2orf29	NK
NKM6	ENSG00000100554	ATP6V1D	NK
NKM6	ENSG00000166913	YWHAB	NK
NKM6	ENSG00000159596	TMEM69	NK
NKM6	ENSG00000260669	AL136419.6	NK
NKM6	ENSG00000072042	RDH11	NK
NKM6	ENSG00000119414	PPP6C	NK
NKM6	ENSG00000170734	POLH	NK
NKM6	ENSG00000100100	PIK3IP1	NK
NKM6	ENSG00000230701	FBXW4P1	NK
NKM6	ENSG00000180957	PITPNB	NK
NKM6	ENSG00000141040	ZNF287	NK
NKM6	ENSG00000109775	UFSP2	NK
NKM6	ENSG00000116604	MEF2D	NK
NKM6	ENSG00000267575	CTC-459F4.3	NK
NKM6	ENSG00000129911	KLF16	NK
NKM6	ENSG00000165934	CPSF2	NK
NKM6	ENSG00000112304	ACOT13	NK
NKM6	ENSG00000105793	GTPBP10	NK
NKM6	ENSG00000141034	GID4	NK
NKM6	ENSG00000259484	RP11-323F24.1	NK
NKM6	ENSG00000137267	TUBB2A	NK
NKM6	ENSG00000184557	SOCS3	NK
NKM6	ENSG00000167220	HDHD2	NK
NKM6	ENSG00000152133	CCDC75	NK
NKM6	ENSG00000170606	HSPA4	NK
NKM6	ENSG00000206562	METTL6	NK
NKM6	ENSG00000109861	CTSC	NK
NKM6	ENSG00000162650	ATXN7L2	NK
NKM6	ENSG00000145723	GIN1	NK
NKM6	ENSG00000179922	ZNF784	NK
NKM6	ENSG00000155666	KDM8	NK
NKM6	ENSG00000109046	WSB1	NK
NKM6	ENSG00000168710	AHCYL1	NK
NKM6	ENSG00000113916	BCL6	NK
NKM6	ENSG00000246560	RP11-10L12.4	NK
NKM6	ENSG00000257267	ZNF271	NK
NKM6	ENSG00000183918	SH2D1A	NK
NKM6	ENSG00000179409	GEMIN4	NK
NKM6	ENSG00000114686	MRPL3	NK
NKM6	ENSG00000132357	CARD6	NK
