## Supplemental Tables for "A Molecular network approach reveals shared cellular and molecular signatures between chronic fatigue syndrome and other fatiguing illnesses" (part 3 of 3)

### Sheet: 6-Modules (continued)
Module name.	Ensembl Genes.	Gene Symbols.	Cell type that the module was built from.
NKM6	ENSG00000126368	NR1D1	NK
NKM6	ENSG00000198730	CTR9	NK
NKM6	ENSG00000165660	FAM175B	NK
NKM6	ENSG00000163597	SNHG16	NK
NKM6	ENSG00000125740	FOSB	NK
NKM6	ENSG00000197798	FAM118B	NK
NKM6	ENSG00000010539	ZNF200	NK
NKM6	ENSG00000176024	ZNF613	NK
NKM6	ENSG00000139719	VPS33A	NK
NKM6	ENSG00000138768	USO1	NK
NKM6	ENSG00000107758	PPP3CB	NK
NKM6	ENSG00000164144	ARFIP1	NK
NKM6	ENSG00000117174	ZNHIT6	NK
NKM6	ENSG00000121481	RNF2	NK
NKM6	ENSG00000154642	C21orf91	NK
NKM6	ENSG00000158292	GPR153	NK
NKM6	ENSG00000152904	GGPS1	NK
NKM6	ENSG00000147471	PROSC	NK
NKM6	ENSG00000223773	CD99P1	NK
NKM6	ENSG00000261423	RP11-1007O24.3	NK
NKM6	ENSG00000105127	AKAP8	NK
NKM6	ENSG00000183741	CBX6	NK
NKM6	ENSG00000187650	VMAC	NK
NKM6	ENSG00000009844	VTA1	NK
NKM6	ENSG00000167394	ZNF668	NK
NKM6	ENSG00000036054	TBC1D23	NK
NKM6	ENSG00000102738	MRPS31	NK
NKM6	ENSG00000120738	EGR1	NK
NKM6	ENSG00000196741	CXorf24	NK
NKM6	ENSG00000161800	RACGAP1	NK
NKM6	ENSG00000159873	CCDC117	NK
NKM6	ENSG00000138442	WDR12	NK
NKM6	ENSG00000196378	ZNF34	NK
NKM6	ENSG00000164024	METAP1	NK
NKM6	ENSG00000089195	TRMT6	NK
NKM6	ENSG00000196591	HDAC2	NK
NKM6	ENSG00000075618	FSCN1	NK
NKM6	ENSG00000184319	AC002055.4	NK
NKM6	ENSG00000054118	THRAP3	NK
NKM6	ENSG00000111845	PAK1IP1	NK
NKM6	ENSG00000116266	STXBP3	NK
NKM6	ENSG00000136450	SRSF1	NK
NKM6	ENSG00000065559	MAP2K4	NK
NKM6	ENSG00000138686	BBS7	NK
NKM6	ENSG00000104356	POP1	NK
NKM6	ENSG00000196981	WDR5B	NK
NKM6	ENSG00000112294	ALDH5A1	NK
NKM6	ENSG00000143842	SOX13	NK
NKM6	ENSG00000104824	HNRNPL	NK
NKM6	ENSG00000123358	NR4A1	NK
NKM6	ENSG00000181873	IBA57	NK
NKM6	ENSG00000079785	DDX1	NK
NKM6	ENSG00000197483	ZNF628	NK
NKM6	ENSG00000037474	NSUN2	NK
NKM6	ENSG00000164543	STK17A	NK
NKM6	ENSG00000155380	SLC16A1	NK
NKM6	ENSG00000101966	XIAP	NK
NKM6	ENSG00000108439	PNPO	NK
NKM6	ENSG00000087502	ERGIC2	NK
NKM6	ENSG00000165138	ANKS6	NK
NKM6	ENSG00000197863	ZNF790	NK
NKM6	ENSG00000204611	ZNF616	NK
NKM6	ENSG00000179152	TCAIM	NK
NKM6	ENSG00000134001	EIF2S1	NK
NKM6	ENSG00000206053	HN1L	NK
NKM6	ENSG00000148331	ASB6	NK
NKM6	ENSG00000136143	SUCLA2	NK
NKM6	ENSG00000168826	ZBTB49	NK
NKM6	ENSG00000177683	THAP5	NK
NKM6	ENSG00000115840	SLC25A12	NK
NKM6	ENSG00000159131	GART	NK
NKM6	ENSG00000153767	GTF2E1	NK
NKM6	ENSG00000225439	BOLA3-AS1	NK
NKM6	ENSG00000265242	RP11-649A18.7	NK
NKM6	ENSG00000130348	QRSL1	NK
NKM6	ENSG00000188171	ZNF626	NK
NKM6	ENSG00000101447	FAM83D	NK
NKM6	ENSG00000167325	RRM1	NK
NKM6	ENSG00000120925	RNF170	NK
NKM6	ENSG00000117528	ABCD3	NK
NKM6	ENSG00000071794	HLTF	NK
NKM6	ENSG00000099139	PCSK5	NK
NKM6	ENSG00000075239	ACAT1	NK
NKM6	ENSG00000261824	LINC00662	NK
NKM6	ENSG00000008952	SEC62	NK
NKM6	ENSG00000204923	FBXO48	NK
NKM6	ENSG00000144840	RABL3	NK
NKM6	ENSG00000167720	SRR	NK
NKM6	ENSG00000168329	CX3CR1	NK
NKM6	ENSG00000103342	GSPT1	NK
NKM6	ENSG00000196715	VKORC1L1	NK
NKM6	ENSG00000183160	TMEM119	NK
NKM6	ENSG00000156017	C9orf41	NK
NKM6	ENSG00000231955	AC007383.4	NK
NKM6	ENSG00000156374	PCGF6	NK
NKM6	ENSG00000260916	CCPG1	NK
NKM5	ENSG00000138134	STAMBPL1	NK
NKM5	ENSG00000134954	ETS1	NK
NKM5	ENSG00000147065	MSN	NK
NKM5	ENSG00000104635	SLC39A14	NK
NKM5	ENSG00000111215	PRR4	NK
NKM5	ENSG00000140157	NIPA2	NK
NKM5	ENSG00000136842	TMOD1	NK
NKM5	ENSG00000233527	AC092295.7	NK
NKM5	ENSG00000017621	MAGIX	NK
NKM5	ENSG00000110400	PVRL1	NK
NKM5	ENSG00000125735	TNFSF14	NK
NKM5	ENSG00000103544	C16orf62	NK
NKM5	ENSG00000124333	VAMP7	NK
NKM5	ENSG00000110090	CPT1A	NK
NKM5	ENSG00000262251	RP11-199F11.2	NK
NKM5	ENSG00000131504	DIAPH1	NK
NKM5	ENSG00000101350	KIF3B	NK
NKM5	ENSG00000231177	GHRLOS2	NK
NKM5	ENSG00000175029	CTBP2	NK
NKM5	ENSG00000162521	RBBP4	NK
NKM5	ENSG00000092203	TOX4	NK
NKM5	ENSG00000106069	CHN2	NK
NKM5	ENSG00000006125	AP2B1	NK
NKM5	ENSG00000245970	KB-1208A12.3	NK
NKM5	ENSG00000162997	PRORSD1P	NK
NKM5	ENSG00000122203	KIAA1191	NK
NKM5	ENSG00000111684	LPCAT3	NK
NKM5	ENSG00000259658	RP11-89K11.1	NK
NKM5	ENSG00000073849	ST6GAL1	NK
NKM5	ENSG00000198908	BHLHB9	NK
NKM5	ENSG00000165025	SYK	NK
NKM5	ENSG00000152102	FAM168B	NK
NKM5	ENSG00000143436	MRPL9	NK
NKM5	ENSG00000266753	RP11-690G19.3	NK
NKM5	ENSG00000213626	LBH	NK
NKM5	ENSG00000108556	CHRNE	NK
NKM5	ENSG00000187239	FNBP1	NK
NKM5	ENSG00000100836	PABPN1	NK
NKM5	ENSG00000230587	AC093609.1	NK
NKM5	ENSG00000166669	ATF7IP2	NK
NKM5	ENSG00000003056	M6PR	NK
NKM5	ENSG00000186312	CA5BP1	NK
NKM5	ENSG00000075975	MKRN2	NK
NKM5	ENSG00000127463	EMC1	NK
NKM5	ENSG00000180884	ZNF792	NK
NKM5	ENSG00000183444	AC004967.8	NK
NKM5	ENSG00000182134	TDRKH	NK
NKM5	ENSG00000055163	CYFIP2	NK
NKM5	ENSG00000170464	DNAJC18	NK
NKM5	ENSG00000166839	ANKDD1A	NK
NKM5	ENSG00000186715	MST1L	NK
NKM5	ENSG00000232859	LYRM9	NK
NKM5	ENSG00000089177	KIF16B	NK
NKM5	ENSG00000101849	TBL1X	NK
NKM5	ENSG00000269867	CTD-2583A14.8	NK
NKM5	ENSG00000164091	WDR82	NK
NKM5	ENSG00000139547	RDH16	NK
NKM5	ENSG00000266053	RP11-143J12.2	NK
NKM5	ENSG00000134779	TPGS2	NK
NKM5	ENSG00000164574	GALNT10	NK
NKM5	ENSG00000131473	ACLY	NK
NKM5	ENSG00000235453	TOPORS-AS1	NK
NKM5	ENSG00000229833	PET100	NK
NKM5	ENSG00000146425	DYNLT1	NK
NKM5	ENSG00000227039	ITGB2-AS1	NK
NKM5	ENSG00000181852	RNF41	NK
NKM5	ENSG00000197536	C5orf56	NK
NKM5	ENSG00000013523	ANGEL1	NK
NKM5	ENSG00000063978	RNF4	NK
NKM5	ENSG00000265975	CTB-41I6.2	NK
NKM5	ENSG00000176274	SLC25A53	NK
NKM5	ENSG00000070010	UFD1L	NK
NKM5	ENSG00000092871	RFFL	NK
NKM5	ENSG00000091490	SEL1L3	NK
NKM5	ENSG00000140526	ABHD2	NK
NKM5	ENSG00000181036	FCRL6	NK
NKM5	ENSG00000106829	TLE4	NK
NKM5	ENSG00000173818	ENDOV	NK
NKM5	ENSG00000235954	TTC28-AS1	NK
NKM5	ENSG00000204104	TRAF3IP1	NK
NKM5	ENSG00000107672	NSMCE4A	NK
NKM5	ENSG00000213614	HEXA	NK
NKM5	ENSG00000112242	E2F3	NK
NKM5	ENSG00000144043	TEX261	NK
NKM5	ENSG00000186591	UBE2H	NK
NKM5	ENSG00000165821	SALL2	NK
NKM5	ENSG00000135953	MFSD9	NK
NKM5	ENSG00000173402	DAG1	NK
NKM5	ENSG00000101417	PXMP4	NK
NKM5	ENSG00000141076	CIRH1A	NK
NKM5	ENSG00000089280	FUS	NK
NKM5	ENSG00000156711	MAPK13	NK
NKM5	ENSG00000182149	IST1	NK
NKM5	ENSG00000122729	ACO1	NK
NKM5	ENSG00000169499	PLEKHA2	NK
NKM5	ENSG00000064995	TAF11	NK
NKM5	ENSG00000102974	CTCF	NK
NKM5	ENSG00000260257	RP5-1085F17.3	NK
NKM5	ENSG00000181192	DHTKD1	NK
NKM5	ENSG00000203799	CCDC162P	NK
NKM5	ENSG00000166224	SGPL1	NK
NKM5	ENSG00000044115	CTNNA1	NK
NKM5	ENSG00000186951	PPARA	NK
NKM5	ENSG00000235706	DICER1-AS1	NK
NKM5	ENSG00000135392	DNAJC14	NK
NKM5	ENSG00000048162	NOP16	NK
NKM5	ENSG00000133193	FAM104A	NK
NKM5	ENSG00000134825	C11orf10	NK
NKM5	ENSG00000105379	ETFB	NK
NKM5	ENSG00000156599	ZDHHC5	NK
NKM5	ENSG00000121073	SLC35B1	NK
NKM5	ENSG00000257122	RRN3P3	NK
NKM5	ENSG00000146859	TMEM140	NK
NKM5	ENSG00000177946	CENPBD1	NK
NKM5	ENSG00000267121	CTD-2020K17.1	NK
NKM5	ENSG00000144283	PKP4	NK
NKM5	ENSG00000006695	COX10	NK
NKM5	ENSG00000206561	COLQ	NK
NKM5	ENSG00000214087	ARL16	NK
NKM5	ENSG00000089234	BRAP	NK
NKM5	ENSG00000010292	NCAPD2	NK
NKM5	ENSG00000183049	CAMK1D	NK
NKM5	ENSG00000162909	CAPN2	NK
NKM5	ENSG00000099942	CRKL	NK
NKM5	ENSG00000196655	TRAPPC4	NK
NKM5	ENSG00000160208	RRP1B	NK
NKM5	ENSG00000157483	MYO1E	NK
NKM5	ENSG00000242258	RP11-511P7.2	NK
NKM5	ENSG00000174171	RP11-23P13.6	NK
NKM5	ENSG00000132323	ILKAP	NK
NKM5	ENSG00000106868	SUSD1	NK
NKM5	ENSG00000172113	NME6	NK
NKM5	ENSG00000166340	TPP1	NK
NKM5	ENSG00000164307	ERAP1	NK
NKM5	ENSG00000075415	SLC25A3	NK
NKM5	ENSG00000168610	STAT3	NK
NKM5	ENSG00000168310	IRF2	NK
NKM5	ENSG00000011376	LARS2	NK
NKM5	ENSG00000106415	GLCCI1	NK
NKM5	ENSG00000001461	NIPAL3	NK
NKM5	ENSG00000260793	RP5-882C2.2	NK
NKM5	ENSG00000121297	TSHZ3	NK
NKM5	ENSG00000259448	RP11-16E12.1	NK
NKM5	ENSG00000224424	PRKAR2A-AS1	NK
NKM5	ENSG00000108826	MRPL27	NK
NKM5	ENSG00000232956	SNHG15	NK
NKM5	ENSG00000100592	DAAM1	NK
NKM5	ENSG00000229645	LINC00341	NK
NKM5	ENSG00000100350	FOXRED2	NK
NKM5	ENSG00000213676	ATF6B	NK
NKM5	ENSG00000131873	CHSY1	NK
NKM5	ENSG00000117461	PIK3R3	NK
NKM5	ENSG00000129460	NGDN	NK
NKM5	ENSG00000084234	APLP2	NK
NKM5	ENSG00000110048	OSBP	NK
NKM5	ENSG00000215256	DHRS4-AS1	NK
NKM5	ENSG00000258985	RP11-368P15.3	NK
NKM5	ENSG00000185753	CXorf38	NK
NKM5	ENSG00000107164	FUBP3	NK
NKM5	ENSG00000166974	MAPRE2	NK
NKM5	ENSG00000244625	CTA-211A9.5	NK
NKM5	ENSG00000080823	MOK	NK
NKM5	ENSG00000119638	NEK9	NK
NKM5	ENSG00000035141	FAM136A	NK
NKM5	ENSG00000166197	NOLC1	NK
NKM5	ENSG00000135503	ACVR1B	NK
NKM5	ENSG00000162654	GBP4	NK
NKM5	ENSG00000178381	ZFAND2A	NK
NKM5	ENSG00000146833	TRIM4	NK
NKM4	ENSG00000119523	ALG2	NK
NKM4	ENSG00000172409	CLP1	NK
NKM4	ENSG00000244274	DBNDD2	NK
NKM4	ENSG00000102760	RGCC	NK
NKM4	ENSG00000171522	PTGER4	NK
NKM4	ENSG00000090621	PABPC4	NK
NKM4	ENSG00000179094	PER1	NK
NKM4	ENSG00000173812	EIF1	NK
NKM4	ENSG00000044574	HSPA5	NK
NKM4	ENSG00000197780	TAF13	NK
NKM4	ENSG00000183508	FAM46C	NK
NKM4	ENSG00000162222	TTC9C	NK
NKM4	ENSG00000137275	RIPK1	NK
NKM4	ENSG00000170345	FOS	NK
NKM4	ENSG00000230844	ZNF674-AS1	NK
NKM4	ENSG00000118503	TNFAIP3	NK
NKM4	ENSG00000141682	PMAIP1	NK
NKM4	ENSG00000186594	MIR22HG	NK
NKM4	ENSG00000116741	RGS2	NK
NKM4	ENSG00000107929	LARP4B	NK
NKM4	ENSG00000122085	MTERFD2	NK
NKM4	ENSG00000167565	SERTAD3	NK
NKM4	ENSG00000185798	WDR53	NK
NKM4	ENSG00000132773	TOE1	NK
NKM4	ENSG00000231721	AC058791.2	NK
NKM4	ENSG00000171861	RNMTL1	NK
NKM4	ENSG00000184205	TSPYL2	NK
NKM4	ENSG00000122644	ARL4A	NK
NKM4	ENSG00000112149	CD83	NK
NKM4	ENSG00000134107	BHLHE40	NK
NKM4	ENSG00000151327	FAM177A1	NK
NKM4	ENSG00000164056	SPRY1	NK
NKM4	ENSG00000125347	IRF1	NK
NKM4	ENSG00000165943	MOAP1	NK
NKM4	ENSG00000175376	EIF1AD	NK
NKM4	ENSG00000122877	EGR2	NK
NKM4	ENSG00000204070	SYS1	NK
NKM4	ENSG00000113734	BNIP1	NK
NKM4	ENSG00000196449	YRDC	NK
NKM4	ENSG00000115875	SRSF7	NK
NKM4	ENSG00000109917	ZNF259	NK
NKM4	ENSG00000182481	KPNA2	NK
NKM4	ENSG00000139620	KANSL2	NK
NKM4	ENSG00000157379	DHRS1	NK
NKM4	ENSG00000144655	CSRNP1	NK
NKM4	ENSG00000128016	ZFP36	NK
NKM4	ENSG00000156966	B3GNT7	NK
NKM4	ENSG00000232810	TNF	NK
NKM4	ENSG00000185950	IRS2	NK
NKM4	ENSG00000076604	TRAF4	NK
NKM4	ENSG00000165312	OTUD1	NK
NKM4	ENSG00000108829	LRRC59	NK
NKM4	ENSG00000231611	AP006216.11	NK
NKM4	ENSG00000160908	ZNF394	NK
NKM4	ENSG00000119986	AVPI1	NK
NKM4	ENSG00000161835	GRASP	NK
NKM4	ENSG00000158480	SPATA2	NK
NKM4	ENSG00000121966	CXCR4	NK
NKM4	ENSG00000115165	CYTIP	NK
NKM4	ENSG00000264918	AC005229.1	NK
NKM4	ENSG00000177606	JUN	NK
NKM4	ENSG00000198355	PIM3	NK
NKM4	ENSG00000143507	DUSP10	NK
NKM4	ENSG00000087074	PPP1R15A	NK
NKM4	ENSG00000132823	C20orf111	NK
NKM4	ENSG00000184588	PDE4B	NK
NKM4	ENSG00000153234	NR4A2	NK
NKM4	ENSG00000138166	DUSP5	NK
NKM4	ENSG00000158714	SLAMF8	NK
NKM4	ENSG00000162772	ATF3	NK
NKM4	ENSG00000120129	DUSP1	NK
NKM4	ENSG00000138074	SLC5A6	NK
NKM4	ENSG00000218018	RP4-800J21.3	NK
NKM4	ENSG00000163874	ZC3H12A	NK
NKM4	ENSG00000159388	BTG2	NK
NKM4	ENSG00000189241	TSPYL1	NK
NKM4	ENSG00000142178	SIK1	NK
NKM4	ENSG00000078804	TP53INP2	NK
NKM4	ENSG00000061656	SPAG4	NK
NKM4	ENSG00000126524	SBDS	NK
NKM4	ENSG00000107968	MAP3K8	NK
NKM4	ENSG00000109519	GRPEL1	NK
NKM4	ENSG00000070495	JMJD6	NK
NKM4	ENSG00000175197	DDIT3	NK
NKM4	ENSG00000007944	MYLIP	NK
NKM4	ENSG00000197019	SERTAD1	NK
NKM4	ENSG00000116717	GADD45A	NK
NKM4	ENSG00000143319	ISG20L2	NK
NKM4	ENSG00000185022	MAFF	NK
NKM4	ENSG00000261526	CTB-31O20.2	NK
NKM4	ENSG00000119801	YPEL5	NK
NKM4	ENSG00000132002	DNAJB1	NK
NKM3	ENSG00000137269	LRRC1	NK
NKM3	ENSG00000135414	GDF11	NK
NKM3	ENSG00000083750	RRAGB	NK
NKM3	ENSG00000038532	CLEC16A	NK
NKM3	ENSG00000002834	LASP1	NK
NKM3	ENSG00000240344	PPIL3	NK
NKM3	ENSG00000100519	PSMC6	NK
NKM3	ENSG00000120963	ZNF706	NK
NKM3	ENSG00000106665	CLIP2	NK
NKM3	ENSG00000175110	MRPS22	NK
NKM3	ENSG00000115607	IL18RAP	NK
NKM3	ENSG00000124160	NCOA5	NK
NKM3	ENSG00000135521	LTV1	NK
NKM3	ENSG00000130935	NOL11	NK
NKM3	ENSG00000135956	TMEM127	NK
NKM3	ENSG00000197647	ZNF433	NK
NKM3	ENSG00000161547	SRSF2	NK
NKM3	ENSG00000233006	AC034220.3	NK
NKM3	ENSG00000118246	FASTKD2	NK
NKM3	ENSG00000106682	EIF4H	NK
NKM3	ENSG00000172775	FAM192A	NK
NKM3	ENSG00000120438	TCP1	NK
NKM3	ENSG00000176463	SLCO3A1	NK
NKM3	ENSG00000114867	EIF4G1	NK
NKM3	ENSG00000166579	NDEL1	NK
NKM3	ENSG00000118518	RNF146	NK
NKM3	ENSG00000141378	PTRH2	NK
NKM3	ENSG00000110076	NRXN2	NK
NKM3	ENSG00000127526	SLC35E1	NK
NKM3	ENSG00000130177	CDC16	NK
NKM3	ENSG00000106028	SSBP1	NK
NKM3	ENSG00000123562	MORF4L2	NK
NKM3	ENSG00000086589	RBM22	NK
NKM3	ENSG00000185730	ZNF696	NK
NKM3	ENSG00000163812	ZDHHC3	NK
NKM3	ENSG00000112312	GMNN	NK
NKM3	ENSG00000072062	PRKACA	NK
NKM3	ENSG00000106012	IQCE	NK
NKM3	ENSG00000212127	TAS2R14	NK
NKM3	ENSG00000188522	FAM83G	NK
NKM3	ENSG00000105819	PMPCB	NK
NKM3	ENSG00000105185	PDCD5	NK
NKM3	ENSG00000111581	NUP107	NK
NKM3	ENSG00000066827	ZFAT	NK
NKM3	ENSG00000176731	C8orf59	NK
NKM3	ENSG00000165424	ZCCHC24	NK
NKM3	ENSG00000196663	TECPR2	NK
NKM3	ENSG00000116688	MFN2	NK
NKM3	ENSG00000179051	RCC2	NK
NKM3	ENSG00000123737	EXOSC9	NK
NKM3	ENSG00000103005	USB1	NK
NKM3	ENSG00000162430	SEPN1	NK
NKM3	ENSG00000206418	RAB12	NK
NKM3	ENSG00000172349	IL16	NK
NKM3	ENSG00000258297	RP11-658F2.8	NK
NKM3	ENSG00000128534	NAA38	NK
NKM3	ENSG00000075336	TIMM21	NK
NKM3	ENSG00000106610	STAG3L4	NK
NKM3	ENSG00000126767	ELK1	NK
NKM3	ENSG00000269202	RP4-614O4.12	NK
NKM3	ENSG00000166012	TAF1D	NK
NKM3	ENSG00000197324	LRP10	NK
NKM3	ENSG00000164305	CASP3	NK
NKM3	ENSG00000122121	XPNPEP2	NK
NKM3	ENSG00000183864	TOB2	NK
NKM3	ENSG00000166471	TMEM41B	NK
NKM3	ENSG00000235106	LINC00094	NK
NKM3	ENSG00000260006	RP11-469M7.1	NK
NKM3	ENSG00000082641	NFE2L1	NK
NKM3	ENSG00000153975	ZUFSP	NK
NKM3	ENSG00000076650	GPATCH1	NK
NKM3	ENSG00000176102	CSTF3	NK
NKM3	ENSG00000105854	PON2	NK
NKM3	ENSG00000256087	ZNF432	NK
NKM3	ENSG00000149532	CPSF7	NK
NKM3	ENSG00000129484	PARP2	NK
NKM3	ENSG00000112664	NUDT3	NK
NKM3	ENSG00000053900	ANAPC4	NK
NKM3	ENSG00000198863	RUNDC1	NK
NKM3	ENSG00000107371	EXOSC3	NK
NKM3	ENSG00000262001	DLGAP1-AS2	NK
NKM3	ENSG00000131368	MRPS25	NK
NKM3	ENSG00000103966	EHD4	NK
NKM3	ENSG00000151923	TIAL1	NK
NKM3	ENSG00000213967	ZNF726	NK
NKM3	ENSG00000213753	RPL23AP79	NK
NKM3	ENSG00000198951	NAGA	NK
NKM3	ENSG00000027697	IFNGR1	NK
NKM3	ENSG00000008853	RHOBTB2	NK
NKM3	ENSG00000074266	EED	NK
NKM3	ENSG00000080546	SESN1	NK
NKM3	ENSG00000102078	SLC25A14	NK
NKM3	ENSG00000148411	NACC2	NK
NKM3	ENSG00000105323	HNRNPUL1	NK
NKM3	ENSG00000198885	ITPRIPL1	NK
NKM3	ENSG00000149292	TTC12	NK
NKM3	ENSG00000268220	AC008040.1	NK
NKM3	ENSG00000184481	FOXO4	NK
NKM3	ENSG00000100564	PIGH	NK
NKM3	ENSG00000070669	ASNS	NK
NKM3	ENSG00000166788	SAAL1	NK
NKM3	ENSG00000226742	HSBP1L1	NK
NKM3	ENSG00000106683	LIMK1	NK
NKM3	ENSG00000148688	RPP30	NK
NKM3	ENSG00000197375	SLC22A5	NK
NKM3	ENSG00000113643	RARS	NK
NKM3	ENSG00000100483	METTL21D	NK
NKM3	ENSG00000169925	BRD3	NK
NKM3	ENSG00000177885	GRB2	NK
NKM3	ENSG00000163399	ATP1A1	NK
NKM3	ENSG00000146535	GNA12	NK
NKM3	ENSG00000183513	COA5	NK
NKM3	ENSG00000269693	CTD-2192J16.20	NK
NKM3	ENSG00000205758	CRYZL1	NK
NKM3	ENSG00000155393	HEATR3	NK
NKM3	ENSG00000110931	CAMKK2	NK
NKM3	ENSG00000006837	CDKL3	NK
NKM3	ENSG00000138750	NUP54	NK
NKM3	ENSG00000157895	C12orf43	NK
NKM3	ENSG00000137076	TLN1	NK
NKM3	ENSG00000262823	RP13-580F15.2	NK
NKM3	ENSG00000005882	PDK2	NK
NKM3	ENSG00000185246	PRPF39	NK
NKM3	ENSG00000104228	TRIM35	NK
NKM3	ENSG00000135604	STX11	NK
NKM3	ENSG00000108666	C17orf75	NK
NKM3	ENSG00000260711	RP11-747H7.3	NK
NKM3	ENSG00000160803	UBQLN4	NK
NKM3	ENSG00000130749	ZC3H4	NK
NKM3	ENSG00000166947	EPB42	NK
NKM3	ENSG00000066651	TRMT11	NK
NKM3	ENSG00000117262	GPR89A	NK
NKM3	ENSG00000139974	SLC38A6	NK
NKM3	ENSG00000121578	B4GALT4	NK
NKM3	ENSG00000086288	NME8	NK
NKM3	ENSG00000064012	CASP8	NK
NKM3	ENSG00000136295	TTYH3	NK
NKM3	ENSG00000143643	TTC13	NK
NKM3	ENSG00000175215	CTDSP2	NK
NKM3	ENSG00000049239	H6PD	NK
NKM3	ENSG00000164331	ANKRA2	NK
NKM3	ENSG00000112658	SRF	NK
NKM3	ENSG00000169258	GPRIN1	NK
NKM3	ENSG00000188542	DUSP28	NK
NKM3	ENSG00000007047	MARK4	NK
NKM3	ENSG00000255717	SNHG1	NK
NKM3	ENSG00000156976	EIF4A2	NK
NKM3	ENSG00000153982	GDPD1	NK
NKM3	ENSG00000043143	PHF15	NK
NKM3	ENSG00000163002	NUP35	NK
NKM3	ENSG00000254887	CTC-378H22.1	NK
NKM3	ENSG00000257621	RP11-349A22.5	NK
NKM3	ENSG00000189190	ZNF600	NK
NKM3	ENSG00000088451	TGDS	NK
NKM3	ENSG00000211451	GNRHR2	NK
NKM3	ENSG00000160691	SHC1	NK
NKM3	ENSG00000128165	ADM2	NK
NKM3	ENSG00000091651	ORC6	NK
NKM3	ENSG00000128340	RAC2	NK
NKM3	ENSG00000204977	TRIM13	NK
NKM3	ENSG00000244701	RP5-894A10.2	NK
NKM3	ENSG00000227268	KLLN	NK
NKM3	ENSG00000252061	U6	NK
NKM3	ENSG00000134899	ERCC5	NK
NKM3	ENSG00000113240	CLK4	NK
NKM3	ENSG00000134375	TIMM17A	NK
NKM3	ENSG00000236163	RP11-501I18.2	NK
NKM3	ENSG00000134152	KATNBL1	NK
NKM3	ENSG00000184574	LPAR5	NK
NKM3	ENSG00000198771	RCSD1	NK
NKM3	ENSG00000100345	MYH9	NK
NKM3	ENSG00000112146	FBXO9	NK
NKM3	ENSG00000173226	IQCB1	NK
NKM3	ENSG00000119242	CCDC92	NK
NKM3	ENSG00000184277	TM2D3	NK
NKM3	ENSG00000162642	C1orf52	NK
NKM3	ENSG00000174842	GLMN	NK
NKM3	ENSG00000167461	RAB8A	NK
NKM3	ENSG00000165516	KLHDC2	NK
NKM3	ENSG00000111237	VPS29	NK
NKM3	ENSG00000137094	DNAJB5	NK
NKM3	ENSG00000172057	ORMDL3	NK
NKM3	ENSG00000188322	SBK1	NK
NKM3	ENSG00000213443	NPM1P5	NK
NKM3	ENSG00000189050	RNFT1	NK
NKM3	ENSG00000164764	SBSPON	NK
NKM3	ENSG00000142039	CCDC97	NK
NKM3	ENSG00000085644	ZNF213	NK
NKM3	ENSG00000072518	MARK2	NK
NKM3	ENSG00000131323	TRAF3	NK
NKM3	ENSG00000118242	MREG	NK
NKM3	ENSG00000261584	RP11-457M11.5	NK
NKM3	ENSG00000106591	MRPL32	NK
NKM3	ENSG00000147274	RBMX	NK
NKM3	ENSG00000141428	C18orf21	NK
NKM3	ENSG00000236778	INTS6-AS1	NK
NKM3	ENSG00000122432	SPATA1	NK
NKM3	ENSG00000133997	MED6	NK
NKM3	ENSG00000136802	LRRC8A	NK
NKM3	ENSG00000099995	SF3A1	NK
NKM3	ENSG00000175220	ARHGAP1	NK
NKM3	ENSG00000251022	THAP9-AS1	NK
NKM3	ENSG00000156170	NDUFAF6	NK
NKM3	ENSG00000090020	SLC9A1	NK
NKM3	ENSG00000133962	CATSPERB	NK
NKM3	ENSG00000106588	PSMA2	NK
NKM3	ENSG00000138050	THUMPD2	NK
NKM3	ENSG00000168781	PPIP5K1	NK
NKM3	ENSG00000128699	ORMDL1	NK
NKM3	ENSG00000160679	CHTOP	NK
NKM3	ENSG00000244509	APOBEC3C	NK
NKM3	ENSG00000217576	RP11-64P12.8	NK
NKM3	ENSG00000124193	SRSF6	NK
NKM3	ENSG00000143641	GALNT2	NK
NKM3	ENSG00000087008	ACOX3	NK
NKM2	ENSG00000140987	ZNF434	NK
NKM2	ENSG00000115289	PCGF1	NK
NKM2	ENSG00000171174	RBKS	NK
NKM2	ENSG00000081177	EXD2	NK
NKM2	ENSG00000123338	NCKAP1L	NK
NKM2	ENSG00000067601	PMS2P4	NK
NKM2	ENSG00000149798	CDC42EP2	NK
NKM2	ENSG00000100410	PHF5A	NK
NKM2	ENSG00000253106	RP11-158K1.3	NK
NKM2	ENSG00000204160	ZDHHC18	NK
NKM2	ENSG00000196305	IARS	NK
NKM2	ENSG00000082516	GEMIN5	NK
NKM2	ENSG00000010704	HFE	NK
NKM2	ENSG00000166938	DIS3L	NK
NKM2	ENSG00000198746	GPATCH3	NK
NKM2	ENSG00000085563	ABCB1	NK
NKM2	ENSG00000164953	TMEM67	NK
NKM2	ENSG00000186918	ZNF395	NK
NKM2	ENSG00000106261	ZKSCAN1	NK
NKM2	ENSG00000124486	USP9X	NK
NKM2	ENSG00000112062	MAPK14	NK
NKM2	ENSG00000122188	LAX1	NK
NKM2	ENSG00000140961	OSGIN1	NK
NKM2	ENSG00000173465	SSSCA1	NK
NKM2	ENSG00000107581	EIF3A	NK
NKM2	ENSG00000100629	CEP128	NK
NKM2	ENSG00000132819	RBM38	NK
NKM2	ENSG00000139117	CPNE8	NK
NKM2	ENSG00000157514	TSC22D3	NK
NKM2	ENSG00000164610	RP9	NK
NKM2	ENSG00000123136	DDX39A	NK
NKM2	ENSG00000138316	ADAMTS14	NK
NKM2	ENSG00000171223	JUNB	NK
NKM2	ENSG00000173338	KCNK7	NK
NKM2	ENSG00000136286	MYO1G	NK
NKM2	ENSG00000005889	ZFX	NK
NKM2	ENSG00000110756	HPS5	NK
NKM2	ENSG00000167306	MYO5B	NK
NKM2	ENSG00000143862	ARL8A	NK
NKM2	ENSG00000228223	HCG11	NK
NKM2	ENSG00000166133	RPUSD2	NK
NKM2	ENSG00000170854	MINA	NK
NKM2	ENSG00000095139	ARCN1	NK
NKM2	ENSG00000213699	C2orf18	NK
NKM2	ENSG00000174109	C16orf91	NK
NKM2	ENSG00000127328	RAB3IP	NK
NKM2	ENSG00000134709	HOOK1	NK
NKM2	ENSG00000136870	ZNF189	NK
NKM2	ENSG00000233016	SNHG7	NK
NKM2	ENSG00000071462	WBSCR22	NK
NKM2	ENSG00000110713	NUP98	NK
NKM2	ENSG00000151065	DCP1B	NK
NKM2	ENSG00000141570	CBX8	NK
NKM2	ENSG00000072501	SMC1A	NK
NKM2	ENSG00000105497	ZNF175	NK
NKM2	ENSG00000146232	NFKBIE	NK
NKM2	ENSG00000103202	NME4	NK
NKM2	ENSG00000184990	SIVA1	NK
NKM2	ENSG00000124466	LYPD3	NK
NKM2	ENSG00000215301	DDX3X	NK
NKM2	ENSG00000263002	ZNF234	NK
NKM2	ENSG00000211765	TRBJ2-2	NK
NKM2	ENSG00000160352	ZNF714	NK
NKM2	ENSG00000082512	TRAF5	NK
NKM2	ENSG00000182871	COL18A1	NK
NKM2	ENSG00000131844	MCCC2	NK
NKM2	ENSG00000117226	GBP3	NK
NKM2	ENSG00000117242	PINK1-AS	NK
NKM2	ENSG00000135847	ACBD6	NK
NKM2	ENSG00000072609	CHFR	NK
NKM2	ENSG00000155858	LSM11	NK
NKM2	ENSG00000196756	RP4-564F22.2	NK
NKM2	ENSG00000205937	RNPS1	NK
NKM2	ENSG00000187778	MCRS1	NK
NKM2	ENSG00000170619	COMMD5	NK
NKM2	ENSG00000166848	TERF2IP	NK
NKM2	ENSG00000242125	SNHG3	NK
NKM2	ENSG00000108179	PPIF	NK
NKM2	ENSG00000248275	CTC-338M12.3	NK
NKM2	ENSG00000116205	TCEANC2	NK
NKM2	ENSG00000162783	IER5	NK
NKM2	ENSG00000175928	LRRN1	NK
NKM2	ENSG00000090097	PCBP4	NK
NKM2	ENSG00000108950	FAM20A	NK
NKM2	ENSG00000239636	RP4-728D4.2	NK
NKM2	ENSG00000101846	STS	NK
NKM2	ENSG00000164008	C1orf50	NK
NKM2	ENSG00000213963	AC074286.1	NK
NKM2	ENSG00000102119	EMD	NK
NKM2	ENSG00000154451	GBP5	NK
NKM2	ENSG00000128272	ATF4	NK
NKM2	ENSG00000144909	OSBPL11	NK
NKM2	ENSG00000122224	LY9	NK
NKM2	ENSG00000083444	PLOD1	NK
NKM2	ENSG00000160654	CD3G	NK
NKM2	ENSG00000254682	RP11-660L16.2	NK
NKM2	ENSG00000125810	CD93	NK
NKM2	ENSG00000080200	CRYBG3	NK
NKM2	ENSG00000198231	DDX42	NK
NKM2	ENSG00000105617	LENG1	NK
NKM2	ENSG00000093000	NUP50	NK
NKM2	ENSG00000099889	ARVCF	NK
NKM2	ENSG00000105085	MED26	NK
NKM2	ENSG00000186162	CIDECP	NK
NKM2	ENSG00000171916	LGALS9C	NK
NKM2	ENSG00000103148	NPRL3	NK
NKM2	ENSG00000130150	MOSPD2	NK
NKM2	ENSG00000177370	TIMM22	NK
NKM2	ENSG00000249978	TRGV7	NK
NKM2	ENSG00000136463	TACO1	NK
NKM2	ENSG00000177697	CD151	NK
NKM2	ENSG00000235919	ASH1L-AS1	NK
NKM2	ENSG00000143315	PIGM	NK
NKM2	ENSG00000234663	AC104820.2	NK
NKM2	ENSG00000116793	PHTF1	NK
NKM2	ENSG00000069329	VPS35	NK
NKM2	ENSG00000164659	KIAA1324L	NK
NKM2	ENSG00000189091	SF3B3	NK
NKM2	ENSG00000173545	ZNF622	NK
NKM2	ENSG00000065183	WDR3	NK
NKM2	ENSG00000119328	FAM206A	NK
NKM2	ENSG00000170962	PDGFD	NK
NKM2	ENSG00000130741	EIF2S3	NK
NKM2	ENSG00000103269	RHBDL1	NK
NKM2	ENSG00000103066	PLA2G15	NK
NKM2	ENSG00000172819	RARG	NK
NKM2	ENSG00000257135	RP11-320M2.1	NK
NKM2	ENSG00000075240	GRAMD4	NK
NKM2	ENSG00000152684	PELO	NK
NKM2	ENSG00000124659	TBCC	NK
NKM2	ENSG00000133067	LGR6	NK
NKM2	ENSG00000101126	ADNP	NK
NKM2	ENSG00000029725	RABEP1	NK
NKM2	ENSG00000185670	ZBTB3	NK
NKM2	ENSG00000173926	2020-03-03	NK
NKM2	ENSG00000179941	BBS10	NK
NKM2	ENSG00000124613	ZNF391	NK
NKM2	ENSG00000223573	PLAC2	NK
NKM2	ENSG00000167196	FBXO22	NK
NKM2	ENSG00000173013	CCDC96	NK
NKM2	ENSG00000099822	HCN2	NK
NKM2	ENSG00000144485	HES6	NK
NKM2	ENSG00000227799	AC012358.4	NK
NKM2	ENSG00000183309	ZNF623	NK
NKM2	ENSG00000117593	DARS2	NK
NKM2	ENSG00000142528	ZNF473	NK
NKM2	ENSG00000141219	C17orf80	NK
NKM2	ENSG00000081721	DUSP12	NK
NKM2	ENSG00000146109	ABT1	NK
NKM2	ENSG00000198538	ZNF28	NK
NKM2	ENSG00000141698	NT5C3L	NK
NKM2	ENSG00000164168	TMEM184C	NK
NKM2	ENSG00000153283	CD96	NK
NKM2	ENSG00000160888	IER2	NK
NKM2	ENSG00000198924	DCLRE1A	NK
NKM2	ENSG00000253797	UTP14C	NK
NKM2	ENSG00000139722	VPS37B	NK
NKM2	ENSG00000205930	C21orf49	NK
NKM2	ENSG00000175920	DOK7	NK
NKM2	ENSG00000134470	IL15RA	NK
NKM2	ENSG00000185905	C16orf54	NK
NKM2	ENSG00000072210	ALDH3A2	NK
NKM2	ENSG00000047315	POLR2B	NK
NKM2	ENSG00000145730	PAM	NK
NKM2	ENSG00000106636	YKT6	NK
NKM2	ENSG00000184436	THAP7	NK
NKM2	ENSG00000108559	NUP88	NK
NKM2	ENSG00000124688	MAD2L1BP	NK
NKM2	ENSG00000171365	CLCN5	NK
NKM2	ENSG00000086712	TXLNG	NK
NKM2	ENSG00000257218	GATC	NK
NKM2	ENSG00000057935	MTA3	NK
NKM2	ENSG00000105483	CARD8	NK
NKM2	ENSG00000188996	HUS1B	NK
NKM2	ENSG00000167637	ZNF283	NK
NKM2	ENSG00000168003	SLC3A2	NK
NKM2	ENSG00000129680	MAP7D3	NK
NKM2	ENSG00000166068	SPRED1	NK
NKM2	ENSG00000165494	PCF11	NK
NKM2	ENSG00000223380	SEC22B	NK
NKM2	ENSG00000245552	RP11-712B9.2	NK
NKM2	ENSG00000183628	DGCR6	NK
NKM2	ENSG00000170027	YWHAG	NK
NKM2	ENSG00000103995	CEP152	NK
NKM2	ENSG00000134248	LAMTOR5	NK
NKM2	ENSG00000137513	NARS2	NK
NKM2	ENSG00000100722	ZC3H14	NK
NKM2	ENSG00000205268	PDE7A	NK
NKM2	ENSG00000081760	AACS	NK
NKM2	ENSG00000124588	NQO2	NK
NKM2	ENSG00000255389	C6orf3	NK
NKM2	ENSG00000123297	TSFM	NK
NKM2	ENSG00000166167	BTRC	NK
NKM2	ENSG00000135185	C7orf23	NK
NKM2	ENSG00000111801	BTN3A3	NK
NKM2	ENSG00000183337	BCOR	NK
NKM2	ENSG00000178307	TMEM11	NK
NKM2	ENSG00000143390	RFX5	NK
NKM2	ENSG00000159110	IFNAR2	NK
NKM2	ENSG00000159674	SPON2	NK
NKM2	ENSG00000161298	ZNF382	NK
NKM2	ENSG00000196455	PIK3R4	NK
NKM2	ENSG00000183955	SETD8	NK
NKM2	ENSG00000137331	IER3	NK
NKM2	ENSG00000143498	TAF1A	NK
NKM2	ENSG00000124374	PAIP2B	NK
NKM2	ENSG00000105255	FSD1	NK
NKM2	ENSG00000174564	IL20RB	NK
NKM2	ENSG00000188931	C1orf192	NK
NKM2	ENSG00000111335	OAS2	NK
NKM2	ENSG00000125885	MCM8	NK
NKM2	ENSG00000102984	ZNF821	NK
NKM2	ENSG00000104880	ARHGEF18	NK
NKM2	ENSG00000142173	COL6A2	NK
NKM2	ENSG00000167747	C19orf48	NK
NKM2	ENSG00000205765	C5orf51	NK
NKM2	ENSG00000170248	PDCD6IP	NK
NKM2	ENSG00000181104	F2R	NK
NKM2	ENSG00000198841	KTI12	NK
NKM2	ENSG00000143320	CRABP2	NK
NKM2	ENSG00000186871	ERCC6L	NK
NKM2	ENSG00000197128	ZNF772	NK
NKM2	ENSG00000186352	ANKRD37	NK
NKM2	ENSG00000107651	SEC23IP	NK
NKM2	ENSG00000171488	LRRC8C	NK
NKM2	ENSG00000108771	DHX58	NK
NKM2	ENSG00000140265	ZSCAN29	NK
NKM2	ENSG00000099860	GADD45B	NK
NKM2	ENSG00000189298	ZKSCAN3	NK
NKM2	ENSG00000068745	IP6K2	NK
NKM2	ENSG00000185010	F8	NK
NKM2	ENSG00000249863	RP11-177C12.1	NK
NKM2	ENSG00000160072	ATAD3B	NK
NKM2	ENSG00000101146	RAE1	NK
NKM2	ENSG00000074706	IPCEF1	NK
NKM2	ENSG00000104142	VPS18	NK
NKM2	ENSG00000138078	PREPL	NK
NKM2	ENSG00000158050	DUSP2	NK
NKM2	ENSG00000205659	LIN52	NK
NKM2	ENSG00000122218	COPA	NK
NKM2	ENSG00000100784	RPS6KA5	NK
NKM2	ENSG00000237440	ZNF737	NK
NKM2	ENSG00000140181	HERC2P2	NK
NKM2	ENSG00000175213	ZNF408	NK
NKM2	ENSG00000155016	CYP2U1	NK
NKM2	ENSG00000175003	SLC22A1	NK
NKM2	ENSG00000196628	TCF4	NK
NKM2	ENSG00000240230	COX19	NK
NKM2	ENSG00000164941	INTS8	NK
NKM2	ENSG00000157538	DSCR3	NK
NKM2	ENSG00000132824	SERINC3	NK
NKM2	ENSG00000006194	ZNF263	NK
NKM2	ENSG00000186318	BACE1	NK
NKM2	ENSG00000159176	CSRP1	NK
NKM2	ENSG00000185127	C6orf120	NK
NKM2	ENSG00000116863	ADPRHL2	NK
NKM2	ENSG00000256294	ZNF225	NK
NKM2	ENSG00000181274	FRAT2	NK
NKM2	ENSG00000175048	ZDHHC14	NK
NKM2	ENSG00000173653	RCE1	NK
NKM2	ENSG00000143376	SNX27	NK
NKM2	ENSG00000049656	CLPTM1L	NK
NKM2	ENSG00000263731	RP11-498C9.15	NK
NKM2	ENSG00000262049	RP13-1032I1.7	NK
NKM2	ENSG00000137100	DCTN3	NK
NKM2	ENSG00000267254	CTD-2162K18.5	NK
NKM2	ENSG00000110066	SUV420H1	NK
NKM2	ENSG00000211689	TRGC1	NK
NKM2	ENSG00000006114	SYNRG	NK
NKM2	ENSG00000188641	DPYD	NK
NKM2	ENSG00000125630	POLR1B	NK
NKM2	ENSG00000130363	RSPH3	NK
NKM2	ENSG00000174080	CTSF	NK
NKM2	ENSG00000156675	RAB11FIP1	NK
NKM2	ENSG00000204138	PHACTR4	NK
NKM2	ENSG00000224032	EPB41L4A-AS1	NK
NKM2	ENSG00000148154	UGCG	NK
NKM2	ENSG00000110801	PSMD9	NK
NKM2	ENSG00000198435	NRARP	NK
NKM2	ENSG00000140993	TIGD7	NK
NKM2	ENSG00000110841	PPFIBP1	NK
NKM2	ENSG00000165879	FRAT1	NK
NKM2	ENSG00000106785	TRIM14	NK
NKM2	ENSG00000185650	ZFP36L1	NK
NKM2	ENSG00000204054	RP11-492E3.1	NK
NKM2	ENSG00000115661	STK16	NK
NKM2	ENSG00000180901	KCTD2	NK
NKM2	ENSG00000168209	DDIT4	NK
NKM1	ENSG00000177082	WDR73	NK
NKM1	ENSG00000132718	SYT11	NK
NKM1	ENSG00000108352	RAPGEFL1	NK
NKM1	ENSG00000178202	KDELC2	NK
NKM1	ENSG00000115257	PCSK4	NK
NKM1	ENSG00000267344	CTB-39G8.3	NK
NKM1	ENSG00000240771	ARHGEF25	NK
NKM1	ENSG00000061936	SFSWAP	NK
NKM1	ENSG00000150401	DCUN1D2	NK
NKM1	ENSG00000243679	RP11-274B21.3	NK
NKM1	ENSG00000198624	CCDC69	NK
NKM1	ENSG00000125485	DDX31	NK
NKM1	ENSG00000163462	TRIM46	NK
NKM1	ENSG00000084072	PPIE	NK
NKM1	ENSG00000100288	CHKB	NK
NKM1	ENSG00000263335	AF001548.5	NK
NKM1	ENSG00000165684	SNAPC4	NK
NKM1	ENSG00000175970	UNC119B	NK
NKM1	ENSG00000160055	TMEM234	NK
NKM1	ENSG00000142687	KIAA0319L	NK
NKM1	ENSG00000196358	NTNG2	NK
NKM1	ENSG00000027847	B4GALT7	NK
NKM1	ENSG00000116237	ICMT	NK
NKM1	ENSG00000154813	DPH3	NK
NKM1	ENSG00000203761	RP11-243J18.3	NK
NKM1	ENSG00000258315	C17orf49	NK
NKM1	ENSG00000182109	RP11-69E11.4	NK
NKM1	ENSG00000152219	ARL14EP	NK
NKM1	ENSG00000183426	NPIP	NK
NKM1	ENSG00000064547	LPAR2	NK
NKM1	ENSG00000173145	NOC3L	NK
NKM1	ENSG00000077380	DYNC1I2	NK
NKM1	ENSG00000213999	MEF2B	NK
NKM1	ENSG00000104490	NCALD	NK
NKM1	ENSG00000127957	PMS2P3	NK
NKM1	ENSG00000012660	ELOVL5	NK
NKM1	ENSG00000157014	TATDN2	NK
NKM1	ENSG00000167967	E4F1	NK
NKM1	ENSG00000132383	RPA1	NK
NKM1	ENSG00000166181	API5	NK
NKM1	ENSG00000068489	PRR11	NK
NKM1	ENSG00000040487	PQLC2	NK
NKM1	ENSG00000196821	C6orf106	NK
NKM1	ENSG00000145029	NICN1	NK
NKM1	ENSG00000072571	HMMR	NK
NKM1	ENSG00000160051	IQCC	NK
NKM1	ENSG00000186281	GPAT2	NK
NKM1	ENSG00000197150	ABCB8	NK
NKM1	ENSG00000135316	SYNCRIP	NK
NKM1	ENSG00000130713	EXOSC2	NK
NKM1	ENSG00000167535	CACNB3	NK
NKM1	ENSG00000269290	RP11-869B15.1	NK
NKM1	ENSG00000167460	TPM4	NK
NKM1	ENSG00000025796	SEC63	NK
NKM1	ENSG00000115211	EIF2B4	NK
NKM1	ENSG00000116062	MSH6	NK
NKM1	ENSG00000132522	GPS2	NK
NKM1	ENSG00000185324	CDK10	NK
NKM1	ENSG00000141096	DPEP3	NK
NKM1	ENSG00000039650	PNKP	NK
NKM1	ENSG00000026652	AGPAT4	NK
NKM1	ENSG00000228716	DHFR	NK
NKM1	ENSG00000140859	KIFC3	NK
NKM1	ENSG00000174871	CNIH2	NK
NKM1	ENSG00000105370	LIM2	NK
NKM1	ENSG00000087077	TRIP6	NK
NKM1	ENSG00000136108	CKAP2	NK
NKM1	ENSG00000174292	TNK1	NK
NKM1	ENSG00000136379	FAM108C1	NK
NKM1	ENSG00000125482	TTF1	NK
NKM1	ENSG00000197006	METTL9	NK
NKM1	ENSG00000204650	CRHR1-IT1	NK
NKM1	ENSG00000226450	CYP2D8P1	NK
NKM1	ENSG00000237441	RGL2	NK
NKM1	ENSG00000174749	C4orf32	NK
NKM1	ENSG00000262580	RP11-334C17.5	NK
NKM1	ENSG00000172375	C2CD2L	NK
NKM1	ENSG00000137171	KLC4	NK
NKM1	ENSG00000164048	ZNF589	NK
NKM1	ENSG00000196696	PDXDC2P	NK
NKM1	ENSG00000143363	PRUNE	NK
NKM1	ENSG00000139636	LMBR1L	NK
NKM1	ENSG00000136492	BRIP1	NK
NKM1	ENSG00000237513	RP11-325F22.2	NK
NKM1	ENSG00000150867	PIP4K2A	NK
NKM1	ENSG00000260698	RP11-439E19.9	NK
NKM1	ENSG00000198429	ZNF69	NK
NKM1	ENSG00000124357	NAGK	NK
NKM1	ENSG00000128039	SRD5A3	NK
NKM1	ENSG00000101367	MAPRE1	NK
NKM1	ENSG00000139880	CDH24	NK
NKM1	ENSG00000226029	RP4-798A10.2	NK
NKM1	ENSG00000092529	CAPN3	NK
NKM1	ENSG00000151353	TMEM18	NK
NKM1	ENSG00000174574	AKIRIN1	NK
NKM1	ENSG00000185404	SP140L	NK
NKM1	ENSG00000159899	NPR2	NK
NKM1	ENSG00000100979	PLTP	NK
NKM1	ENSG00000102547	CAB39L	NK
NKM1	ENSG00000172239	PAIP1	NK
NKM1	ENSG00000269318	AC007292.3	NK
NKM1	ENSG00000204348	DOM3Z	NK
NKM1	ENSG00000197530	MIB2	NK
NKM1	ENSG00000131400	NAPSA	NK
NKM1	ENSG00000166343	MSS51	NK
NKM1	ENSG00000176715	ACSF3	NK
NKM1	ENSG00000187210	GCNT1	NK
NKM1	ENSG00000223959	AFG3L1P	NK
NKM1	ENSG00000108773	KAT2A	NK
NKM1	ENSG00000084444	KIAA1467	NK
NKM1	ENSG00000231160	RP11-617D20.1	NK
NKM1	ENSG00000083544	TDRD3	NK
NKM1	ENSG00000100258	LMF2	NK
NKM1	ENSG00000168890	TMEM150A	NK
NKM1	ENSG00000213865	C8orf44	NK
NKM1	ENSG00000213199	ASIC3	NK
NKM1	ENSG00000166676	FAM18A	NK
NKM1	ENSG00000235381	RP11-477D19.2	NK
NKM1	ENSG00000187942	LDLRAD2	NK
NKM1	ENSG00000240053	LY6G5B	NK
NKM1	ENSG00000187260	WDR86	NK
NKM1	ENSG00000161328	LRRC56	NK
NKM1	ENSG00000101546	RBFA	NK
NKM1	ENSG00000263126	CTC-479C5.10	NK
NKM1	ENSG00000204231	RXRB	NK
NKM1	ENSG00000184271	POU6F1	NK
NKM1	ENSG00000254901	MEF2BNB	NK
NKM1	ENSG00000184343	SRPK3	NK
NKM1	ENSG00000136758	YME1L1	NK
NKM1	ENSG00000131584	ACAP3	NK
NKM1	ENSG00000152229	PSTPIP2	NK
NKM1	ENSG00000135469	COQ10A	NK
NKM1	ENSG00000230747	AC021188.4	NK
NKM1	ENSG00000197965	MPZL1	NK
NKM1	ENSG00000167280	ENGASE	NK
NKM1	ENSG00000100522	GNPNAT1	NK
NKM1	ENSG00000132716	DCAF8	NK
NKM1	ENSG00000169193	CCDC126	NK
NKM1	ENSG00000160746	ANO10	NK
NKM1	ENSG00000104980	TIMM44	NK
NKM1	ENSG00000254087	LYN	NK
NKM1	ENSG00000134077	THUMPD3	NK
NKM1	ENSG00000130584	ZBTB46	NK
NKM1	ENSG00000131470	PSMC3IP	NK
NKM1	ENSG00000183576	SETD3	NK
NKM1	ENSG00000148730	EIF4EBP2	NK
NKM1	ENSG00000083123	BCKDHB	NK
NKM1	ENSG00000106246	PTCD1	NK
NKM1	ENSG00000102225	CDK16	NK
NKM1	ENSG00000100941	PNN	NK
NKM1	ENSG00000155096	AZIN1	NK
NKM1	ENSG00000168487	BMP1	NK
NKM1	ENSG00000154222	CC2D1B	NK
NKM1	ENSG00000169504	CLIC4	NK
NKM1	ENSG00000116199	FAM20B	NK
NKM1	ENSG00000101213	PTK6	NK
NKM1	ENSG00000101773	RBBP8	NK
NKM1	ENSG00000220785	MTMR9LP	NK
NKM1	ENSG00000261067	RP11-264B17.3	NK
NKM1	ENSG00000255441	CTD-2616J11.2	NK
NKM1	ENSG00000213398	LCAT	NK
NKM1	ENSG00000130023	C6orf70	NK
NKM1	ENSG00000164050	PLXNB1	NK
NKM1	ENSG00000146376	ARHGAP18	NK
NKM1	ENSG00000110013	SIAE	NK
NKM1	ENSG00000042445	RETSAT	NK
NKM1	ENSG00000170275	CRTAP	NK
NKM1	ENSG00000233609	RP11-62H7.2	NK
NKM1	ENSG00000101158	TH1L	NK
NKM1	ENSG00000105750	ZNF85	NK
NKM1	ENSG00000125434	SLC25A35	NK
NKM1	ENSG00000179846	NKPD1	NK
NKM1	ENSG00000025293	PHF20	NK
NKM1	ENSG00000176915	ANKLE2	NK
NKM1	ENSG00000147789	ZNF7	NK
NKM1	ENSG00000197774	EME2	NK
NKM1	ENSG00000137841	PLCB2	NK
NKM1	ENSG00000246339	EXTL3-AS1	NK
NKM1	ENSG00000265874	MIR4489	NK
NKM1	ENSG00000188938	FAM120AOS	NK
NKM1	ENSG00000236370	RP11-574K11.16	NK
NKM1	ENSG00000137817	PARP6	NK
NKM1	ENSG00000118156	ZNF541	NK
NKM1	ENSG00000251615	RP11-774O3.3	NK
NKM1	ENSG00000167604	NFKBID	NK
NKM1	ENSG00000160298	C21orf58	NK
NKM1	ENSG00000267858	AC016629.8	NK
NKM1	ENSG00000072401	UBE2D1	NK
NKM1	ENSG00000213397	HAUS7	NK
NKM1	ENSG00000137877	SPTBN5	NK
NKM1	ENSG00000116337	AMPD2	NK
NKM1	ENSG00000137801	THBS1	NK
NKM1	ENSG00000086200	IPO11	NK
NKM1	ENSG00000050426	LETMD1	NK
NKM1	ENSG00000117360	PRPF3	NK
NKM1	ENSG00000158859	ADAMTS4	NK
NKM1	ENSG00000169682	SPNS1	NK
NKM1	ENSG00000149716	ORAOV1	NK
NKM1	ENSG00000083454	P2RX5	NK
NKM1	ENSG00000219665	CTD-2006C1.2	NK
NKM1	ENSG00000099968	BCL2L13	NK
NKM1	ENSG00000160949	TONSL	NK
NKM1	ENSG00000141756	FKBP10	NK
NKM1	ENSG00000184381	PLA2G6	NK
NKM1	ENSG00000162576	MXRA8	NK
NKM1	ENSG00000204291	COL15A1	NK
NKM1	ENSG00000198513	ATL1	NK
NKM1	ENSG00000119689	DLST	NK
NKM1	ENSG00000099994	SUSD2	NK
NKM1	ENSG00000269352	AC018766.5	NK
NKM1	ENSG00000111412	C12orf49	NK
NKM1	ENSG00000260396	AC012065.7	NK
NKM1	ENSG00000101019	UQCC	NK
NKM1	ENSG00000176871	WSB2	NK
NKM1	ENSG00000154822	PLCL2	NK
NKM1	ENSG00000131979	GCH1	NK
NKM1	ENSG00000157306	RP11-66N24.4	NK
NKM1	ENSG00000005001	PRSS22	NK
NKM1	ENSG00000247556	OIP5-AS1	NK
NKM1	ENSG00000188185	LINC00265	NK
NKM1	ENSG00000188886	ASTL	NK
NKM1	ENSG00000109790	KLHL5	NK
NKM1	ENSG00000188277	C15orf62	NK
NKM1	ENSG00000260196	RP1-239B22.5	NK
NKM1	ENSG00000100918	REC8	NK
NKM1	ENSG00000163435	ELF3	NK
NKM1	ENSG00000140398	NEIL1	NK
NKM1	ENSG00000140400	MAN2C1	NK
NKM1	ENSG00000176953	NFATC2IP	NK
NKM1	ENSG00000225892	RP11-384K6.2	NK
NKM1	ENSG00000215012	C22orf29	NK
NKM1	ENSG00000183020	AP2A2	NK
NKM1	ENSG00000188011	CXXC11	NK
NKM1	ENSG00000213923	CSNK1E	NK
NKM1	ENSG00000198150	AC135178.1	NK
NKM1	ENSG00000114270	COL7A1	NK
NKM1	ENSG00000267913	C21ORF32	NK
NKM1	ENSG00000187866	FAM122A	NK
NKM1	ENSG00000137343	ATAT1	NK
NKM1	ENSG00000234912	LINC00338	NK
NKM1	ENSG00000115687	PASK	NK
NKM1	ENSG00000224138	AC000123.4	NK
NKM1	ENSG00000140451	PIF1	NK
NKM1	ENSG00000179818	PCBP1-AS1	NK
NKM1	ENSG00000158301	GPRASP2	NK
NKM1	ENSG00000164823	OSGIN2	NK
NKM1	ENSG00000234500	GS1-124K5.10	NK
NKM1	ENSG00000163482	STK36	NK
NKM1	ENSG00000100568	VTI1B	NK
NKM1	ENSG00000134575	ACP2	NK
NKM1	ENSG00000204946	ZNF783	NK
NKM1	ENSG00000073350	LLGL2	NK
NKM1	ENSG00000144199	FAHD2B	NK
NKM1	ENSG00000214872	SMTNL1	NK
NKM1	ENSG00000258289	CHURC1	NK
NKM1	ENSG00000134013	LOXL2	NK
NKM1	ENSG00000260233	RP11-856B14.1	NK
NKM1	ENSG00000155189	AGPAT5	NK
NKM1	ENSG00000213971	RP11-15H20.6	NK
NKM1	ENSG00000243477	NAT6	NK
NKM1	ENSG00000099338	CATSPERG	NK
NKM1	ENSG00000101079	NDRG3	NK
NKM1	ENSG00000183569	SERHL2	NK
NKM1	ENSG00000108799	EZH1	NK
NKM1	ENSG00000131067	GGT7	NK
NKM1	ENSG00000146215	CRIP3	NK
NKM1	ENSG00000123836	PFKFB2	NK
NKM1	ENSG00000140545	MFGE8	NK
NKM1	ENSG00000238045	AC009133.14	NK
NKM1	ENSG00000164082	GRM2	NK
NKM1	ENSG00000160781	PAQR6	NK
NKM1	ENSG00000150712	MTMR12	NK
NKM1	ENSG00000182944	EWSR1	NK
NKM1	ENSG00000165406	2020-03-08	NK
NKM1	ENSG00000137747	TMPRSS13	NK
NKM1	ENSG00000004799	PDK4	NK
NKM1	ENSG00000166667	CTA-313A17.4	NK
NKM1	ENSG00000257524	RP11-203J24.9	NK
NKM1	ENSG00000143630	HCN3	NK
NKM1	ENSG00000136271	DDX56	NK
NKM1	ENSG00000204248	COL11A2	NK
NKM1	ENSG00000005020	SKAP2	NK
NKM1	ENSG00000140598	EFTUD1	NK
NKM1	ENSG00000260032	LINC00657	NK
NKM1	ENSG00000225032	RP11-228B15.4	NK
NKM1	ENSG00000147174	ACRC	NK
NKM1	ENSG00000261556	RP11-296I10.6	NK
NKM1	ENSG00000156381	ANKRD9	NK
NKM1	ENSG00000213625	LEPROT	NK
NKM1	ENSG00000055955	ITIH4	NK
NKM1	ENSG00000119599	DCAF4	NK
NKM1	ENSG00000117222	RBBP5	NK
NKM1	ENSG00000186166	CCDC84	NK
NKM1	ENSG00000099326	MZF1	NK
NKM1	ENSG00000106609	TMEM248	NK
NKM1	ENSG00000181097	RP11-429J17.2	NK
NKM1	ENSG00000103168	TAF1C	NK
NKM1	ENSG00000185883	ATP6V0C	NK
NKM1	ENSG00000135823	STX6	NK
NKM1	ENSG00000131697	NPHP4	NK
NKM1	ENSG00000109805	NCAPG	NK
NKM1	ENSG00000181790	BAI1	NK
NKM1	ENSG00000261663	RP11-304L19.11	NK
NKM1	ENSG00000116678	LEPR	NK
NKM1	ENSG00000260942	RP11-27M15.1	NK
NKM1	ENSG00000123329	ARHGAP9	NK
NKM1	ENSG00000121653	MAPK8IP1	NK
NKM1	ENSG00000179364	PACS2	NK
NKM1	ENSG00000156475	PPP2R2B	NK
NKM1	ENSG00000127586	CHTF18	NK
NKM1	ENSG00000106524	ANKMY2	NK
NKM1	ENSG00000139631	CSAD	NK
NKM1	ENSG00000156471	PTDSS1	NK
NKM1	ENSG00000101199	ARFGAP1	NK
NKM1	ENSG00000147164	SNX12	NK
NKM1	ENSG00000196684	HSH2D	NK
NKM1	ENSG00000108515	ENO3	NK
NKM1	ENSG00000106992	AK1	NK
NKM1	ENSG00000175182	FAM131A	NK
NKM1	ENSG00000175564	UCP3	NK
NKM1	ENSG00000244945	RP11-1379J22.2	NK
NKM1	ENSG00000140829	DHX38	NK
NKM1	ENSG00000166819	PLIN1	NK
NKM1	ENSG00000147419	CCDC25	NK
NKM1	ENSG00000174780	SRP72	NK
NKM1	ENSG00000108039	XPNPEP1	NK
NKM1	ENSG00000250571	GLI4	NK
NKM1	ENSG00000171453	POLR1C	NK
NKM1	ENSG00000225697	SLC26A6	NK
NKM1	ENSG00000145020	AMT	NK
NKM1	ENSG00000110719	TCIRG1	NK
NKM1	ENSG00000197948	FCHSD1	NK
NKM1	ENSG00000217801	RP11-465B22.3	NK
NKM1	ENSG00000008128	CDK11A	NK
NKM1	ENSG00000108055	SMC3	NK
NKM1	ENSG00000132016	C19orf57	NK
NKM1	ENSG00000143847	PPFIA4	NK
NKM1	ENSG00000197586	ENTPD6	NK
NKM1	ENSG00000213213	KIAA1984	NK
NKM1	ENSG00000129351	ILF3	NK
NKM1	ENSG00000115561	CHMP3	NK
NKM1	ENSG00000079819	EPB41L2	NK
NKM1	ENSG00000152022	LIX1L	NK
NKM1	ENSG00000112599	GUCA1B	NK
NKM1	ENSG00000139190	VAMP1	NK
NKM1	ENSG00000185101	ANO9	NK
NKM1	ENSG00000123473	STIL	NK
NKM1	ENSG00000269657	AC079210.1	NK
NKM1	ENSG00000143753	DEGS1	NK
NKM1	ENSG00000175505	CLCF1	NK
NKM1	ENSG00000188921	PTPLAD2	NK
NKM1	ENSG00000243696	MUSTN1	NK
NKM1	ENSG00000213928	IRF9	NK
NKM1	ENSG00000136436	CALCOCO2	NK
NKM1	ENSG00000180423	HARBI1	NK
NKM1	ENSG00000163082	SGPP2	NK
NKM1	ENSG00000148459	PDSS1	NK
NKM1	ENSG00000092094	OSGEP	NK
NKM1	ENSG00000105479	CCDC114	NK
NKM1	ENSG00000198554	WDHD1	NK
NKM1	ENSG00000151348	EXT2	NK
NKM1	ENSG00000183479	TREX2	NK
NKM1	ENSG00000127022	CANX	NK
NKM1	ENSG00000133316	WDR74	NK
NKM1	ENSG00000153147	SMARCA5	NK
NKM1	ENSG00000171596	NMUR1	NK
NKM1	ENSG00000140995	DEF8	NK
NKM1	ENSG00000182841	RRP7B	NK
NKM1	ENSG00000254690	GS1-393G12.12	NK
NKM1	ENSG00000131558	EXOC4	NK
NKM1	ENSG00000141013	GAS8	NK
NKM1	ENSG00000131591	C1orf159	NK
NKM1	ENSG00000126107	HECTD3	NK
NKM1	ENSG00000221184	MIR1254-1	NK
NKM1	ENSG00000181045	SLC26A11	NK
NKM1	ENSG00000077097	TOP2B	NK
NKM1	ENSG00000092421	SEMA6A	NK
NKM1	ENSG00000118600	TMEM5	NK
NKM1	ENSG00000069275	NUCKS1	NK
NKM1	ENSG00000234072	AC074117.10	NK
NKM1	ENSG00000143164	DCAF6	NK
NKM1	ENSG00000163516	ANKZF1	NK
NKM1	ENSG00000133466	C1QTNF6	NK
NKM1	ENSG00000187775	DNAH17	NK
NKM1	ENSG00000204165	CXorf65	NK
NKM1	ENSG00000177119	ANO6	NK
NKM1	ENSG00000112855	HARS2	NK
NKM1	ENSG00000134697	GNL2	NK
NKM1	ENSG00000161664	ASB16	NK
NKM1	ENSG00000161653	NAGS	NK
NKM1	ENSG00000137831	UACA	NK
NKM1	ENSG00000173905	GOLIM4	NK
NKM1	ENSG00000161654	LSM12	NK
NKM1	ENSG00000004777	ARHGAP33	NK
NKM1	ENSG00000164535	DAGLB	NK
NKM1	ENSG00000107819	SFXN3	NK
NKM1	ENSG00000006831	ADIPOR2	NK
NKM1	ENSG00000165819	METTL3	NK
NKM1	ENSG00000075826	SEC31B	NK
NKM1	ENSG00000163655	GMPS	NK
NKM1	ENSG00000197363	ZNF517	NK
NKM1	ENSG00000255031	RP11-802E16.3	NK
NKM1	ENSG00000175787	ZNF169	NK
NKM1	ENSG00000242349	NPPA-AS1	NK
NKM1	ENSG00000123154	WDR83	NK
NKM1	ENSG00000106327	TFR2	NK
NKM1	ENSG00000186340	THBS2	NK
NKM1	ENSG00000249476	CTD-2587M2.1	NK
NKM1	ENSG00000136628	EPRS	NK
NKM1	ENSG00000102226	USP11	NK
NKM1	ENSG00000240731	RP5-890O3.9	NK
NKM1	ENSG00000104324	CPQ	NK
NKM1	ENSG00000115935	WIPF1	NK
NKM1	ENSG00000257270	RP11-521B24.5	NK
NKM1	ENSG00000165733	BMS1	NK
NKM1	ENSG00000105072	C19orf44	NK
NKM1	ENSG00000213889	PPM1N	NK
NKM1	ENSG00000144214	LYG1	NK
NKM1	ENSG00000160469	BRSK1	NK
NKM1	ENSG00000107745	MICU1	NK
NKM1	ENSG00000269131	AC004447.2	NK
NKM1	ENSG00000212907	MT-ND4L	NK
NKM1	ENSG00000255284	AP006621.5	NK
NKM1	ENSG00000005206	SPPL2B	NK
NKM1	ENSG00000134285	FKBP11	NK
NKM1	ENSG00000198586	TLK1	NK
NKM1	ENSG00000154743	TSEN2	NK
NKM1	ENSG00000099917	MED15	NK
NKM1	ENSG00000260244	RP11-588K22.2	NK
NKM1	ENSG00000197457	STMN3	NK
NKM1	ENSG00000162931	TRIM17	NK
NKM1	ENSG00000010295	IFFO1	NK
NKM1	ENSG00000160953	MUM1	NK
NKM1	ENSG00000247373	RP11-486O12.2	NK
NKM1	ENSG00000165526	RPUSD4	NK
NKM1	ENSG00000063046	EIF4B	NK
NKM1	ENSG00000160323	ADAMTS13	NK
NKM1	ENSG00000121753	BAI2	NK
NKM1	ENSG00000121716	PILRB	NK
NKM1	ENSG00000148824	MTG1	NK
NKM1	ENSG00000067704	IARS2	NK
NKM1	ENSG00000241170	RP11-147I3.1	NK
NKM1	ENSG00000115459	ELMOD3	NK
NKM1	ENSG00000129467	ADCY4	NK
NKM1	ENSG00000188130	MAPK12	NK
NKM1	ENSG00000160360	GPSM1	NK
NKM1	ENSG00000235477	RP11-122G18.5	NK
NKM1	ENSG00000168010	ATG16L2	NK
NKM1	ENSG00000144134	RABL2A	NK
NKM1	ENSG00000133104	SPG20	NK
NKM1	ENSG00000223705	NSUN5P1	NK
NKM1	ENSG00000113273	ARSB	NK
NKM1	ENSG00000132600	PRMT7	NK
NKM1	ENSG00000125944	HNRNPR	NK
NKM1	ENSG00000096401	CDC5L	NK
NKM1	ENSG00000176390	CRLF3	NK
NKM1	ENSG00000135473	PAN2	NK
NKM1	ENSG00000168434	COG7	NK
NKM1	ENSG00000147912	FBXO10	NK
NKM1	ENSG00000099940	SNAP29	NK
NKM1	ENSG00000197580	BCO2	NK
NKM1	ENSG00000170919	TPT1-AS1	NK
NKM1	ENSG00000131467	PSME3	NK
NKM1	ENSG00000171492	LRRC8D	NK
NKM1	ENSG00000165661	QSOX2	NK
NKM1	ENSG00000162148	PPP1R32	NK
NKM1	ENSG00000186010	NDUFA13	NK
NKM1	ENSG00000198720	ANKRD13B	NK
NKM1	ENSG00000181135	ZNF707	NK
NKM1	ENSG00000135932	CAB39	NK
NKM1	ENSG00000180398	MCFD2	NK
NKM1	ENSG00000154134	ROBO3	NK
NKM1	ENSG00000119723	COQ6	NK
NKM1	ENSG00000144306	SCRN3	NK
NKM1	ENSG00000227372	TP73-AS1	NK
NKM1	ENSG00000079974	RABL2B	NK
NKM1	ENSG00000100038	TOP3B	NK
NKM1	ENSG00000178996	SNX18	NK
NKM1	ENSG00000221978	CCNL2	NK
NKM1	ENSG00000151748	SAV1	NK
NKM1	ENSG00000037757	MRI1	NK
NKM1	ENSG00000188981	MSANTD1	NK
NKM1	ENSG00000111641	NOP2	NK
NKM1	ENSG00000143434	SEMA6C	NK
NKM1	ENSG00000185129	PURA	NK
NKM1	ENSG00000159200	RCAN1	NK
NKM1	ENSG00000146063	TRIM41	NK
NKM1	ENSG00000139890	REM2	NK
NKM1	ENSG00000146067	FAM193B	NK
NKM1	ENSG00000077585	GPR137B	NK
NKM1	ENSG00000068831	RASGRP2	NK
NKM1	ENSG00000141542	RAB40B	NK
NKM1	ENSG00000198912	C1orf174	NK
NKM1	ENSG00000141551	CSNK1D	NK
NKM1	ENSG00000157617	C2CD2	NK
NKM1	ENSG00000247982	RP11-358M11.2	NK
NKM1	ENSG00000124209	RAB22A	NK
NKM1	ENSG00000198870	C9orf96	NK
NKM1	ENSG00000103642	LACTB	NK
NKM1	ENSG00000185986	SDHAP3	NK
NKM1	ENSG00000118579	MED28	NK
NKM1	ENSG00000261408	TEN1-CDK3	NK
NKM1	ENSG00000262877	RP11-1055B8.4	NK
NKM1	ENSG00000214046	SMIM7	NK
NKM1	ENSG00000114480	GBE1	NK
NKM1	ENSG00000165792	METTL17	NK
NKM1	ENSG00000268575	RP1-283E3.8	NK
NKM1	ENSG00000105287	PRKD2	NK
NKM1	ENSG00000066926	FECH	NK
NKM1	ENSG00000117682	DHDDS	NK
NKM1	ENSG00000115275	MOGS	NK
NKM1	ENSG00000138293	NCOA4	NK
NKM1	ENSG00000101104	PABPC1L	NK
NKM1	ENSG00000265681	RPL17	NK
NKM1	ENSG00000165802	NELF	NK
NKM1	ENSG00000138760	SCARB2	NK
NKM1	ENSG00000136536	2020-03-07	NK
NKM1	ENSG00000249115	HAUS5	NK
NKM1	ENSG00000261015	RP1-90J20.11	NK
NKM1	ENSG00000182979	MTA1	NK
NKM1	ENSG00000127419	TMEM175	NK
NKM1	ENSG00000234771	RP11-395P17.3	NK
NKM1	ENSG00000224975	INE1	NK
NKM1	ENSG00000105717	PBX4	NK
NKM1	ENSG00000012232	EXTL3	NK
NKM1	ENSG00000117153	KLHL12	NK
NKM1	ENSG00000135740	SLC9A5	NK
NKM1	ENSG00000115310	RTN4	NK
NKM1	ENSG00000238206	RP11-472B18.2	NK
NKM1	ENSG00000177335	C8orf31	NK
NKM1	ENSG00000188566	NDOR1	NK
NKM1	ENSG00000143258	USP21	NK
NKM1	ENSG00000171282	BAHCC1	NK
NKM1	ENSG00000236409	NRADDP	NK
NKM1	ENSG00000198826	ARHGAP11A	NK
NKM1	ENSG00000151445	VIPAS39	NK
NKM1	ENSG00000114450	GNB4	NK
NKM1	ENSG00000211768	TRBJ2-4	NK
NKM1	ENSG00000084764	MAPRE3	NK
NKM1	ENSG00000144554	FANCD2	NK
NKM1	ENSG00000241014	RP11-244H3.1	NK
NKM1	ENSG00000180902	D2HGDH	NK
NKM1	ENSG00000253719	ATXN7L3B	NK
NKM1	ENSG00000212694	AC084018.1	NK
NKM1	ENSG00000141258	SGSM2	NK
NKM1	ENSG00000169231	THBS3	NK
NKM1	ENSG00000172890	NADSYN1	NK
NKM1	ENSG00000176700	SCAND2	NK
NKM1	ENSG00000226696	LENG8-AS1	NK
NKM1	ENSG00000108468	CBX1	NK
NKM1	ENSG00000110583	NAA40	NK
NKM1	ENSG00000141376	BCAS3	NK
NKM1	ENSG00000130270	ATP8B3	NK
NKM1	ENSG00000215908	CROCCP2	NK
NKM1	ENSG00000110619	CARS	NK
NKM1	ENSG00000178922	HYI	NK
NKM1	ENSG00000152558	TMEM123	NK
NKM1	ENSG00000079277	MKNK1	NK
NKM1	ENSG00000116809	ZBTB17	NK
NKM1	ENSG00000159788	RGS12	NK
NKM1	ENSG00000184992	BRI3BP	NK
NKM1	ENSG00000134905	CARS2	NK
NKM1	ENSG00000130299	GTPBP3	NK
NKM1	ENSG00000104472	CHRAC1	NK
NKM1	ENSG00000234409	AC006547.14	NK
NKM1	ENSG00000204316	MRPL38	NK
NKM1	ENSG00000114388	NPRL2	NK
NKM1	ENSG00000103091	WDR59	NK
NKM1	ENSG00000122557	HERPUD2	NK
NKM1	ENSG00000168404	MLKL	NK
NKM1	ENSG00000184465	WDR27	NK
NKM1	ENSG00000197558	SSPO	NK
NKM1	ENSG00000124713	GNMT	NK
NKM1	ENSG00000110002	VWA5A	NK
NKM1	ENSG00000134986	NREP	NK
NKM1	ENSG00000172460	PRSS30P	NK
NKM1	ENSG00000185024	BRF1	NK
NKM1	ENSG00000092295	TGM1	NK
NKM1	ENSG00000157734	SNX22	NK
NKM1	ENSG00000162461	SLC25A34	NK
NKM1	ENSG00000115042	FAHD2A	NK
NKM1	ENSG00000197124	ZNF682	NK
NKM1	ENSG00000198346	ZNF813	NK
NKM1	ENSG00000161204	ABCF3	NK
NKM1	ENSG00000243554	AC004967.7	NK
NKM1	ENSG00000101911	PRPS2	NK
NKM1	ENSG00000241560	ZBTB20-AS1	NK
NKM1	ENSG00000227370	RP4-669P10.19	NK
NKM1	ENSG00000115129	TP53I3	NK
NKM1	ENSG00000100299	ARSA	NK
NKM1	ENSG00000008282	SYPL1	NK
NKM1	ENSG00000116819	TFAP2E	NK
NKM1	ENSG00000139737	SLAIN1	NK
NKM1	ENSG00000176248	ANAPC2	NK
NKM1	ENSG00000026036	RTEL1-TNFRSF6B	NK
NKM1	ENSG00000187609	EXD3	NK
NKM1	ENSG00000262194	CTD-3195I5.5	NK
NKM1	ENSG00000008300	CELSR3	NK
NKM1	ENSG00000075785	RAB7A	NK
NKM1	ENSG00000265787	CYP4F35P	NK
NKM1	ENSG00000130940	CASZ1	NK
NKM1	ENSG00000135596	MICAL1	NK
NKM1	ENSG00000011243	AKAP8L	NK
NKM1	ENSG00000153071	DAB2	NK
NKM1	ENSG00000129197	RPAIN	NK
NKM1	ENSG00000234389	AC007278.3	NK
NKM1	ENSG00000175773	RP11-121M22.1	NK
NKM1	ENSG00000064763	FAR2	NK
NKM1	ENSG00000124256	ZBP1	NK
NKM1	ENSG00000182827	ACBD3	NK
NKM1	ENSG00000115216	NRBP1	NK
NKM1	ENSG00000127054	CPSF3L	NK
NKM1	ENSG00000151376	ME3	NK
NKM1	ENSG00000120458	MSANTD2	NK
NKM1	ENSG00000141002	TCF25	NK
NKM1	ENSG00000161558	TMEM143	NK
NKM1	ENSG00000160117	ANKLE1	NK
NKM1	ENSG00000214021	TTLL3	NK
NKM1	ENSG00000117425	PTCH2	NK
NKM1	ENSG00000163686	ABHD6	NK
NKM1	ENSG00000048544	MRPS10	NK
NKM1	ENSG00000198089	SFI1	NK
NKM1	ENSG00000234585	CCT6P3	NK
NKM1	ENSG00000162341	TPCN2	NK
NKM1	ENSG00000256872	NOL12	NK
NKM1	ENSG00000186866	POFUT2	NK
NKM1	ENSG00000150593	PDCD4	NK
NKM1	ENSG00000181467	RAP2B	NK
NKM1	ENSG00000246203	RP11-29H23.5	NK
NKM1	ENSG00000205959	RP11-689P11.2	NK
NKM1	ENSG00000028310	BRD9	NK
NKM1	ENSG00000182923	CEP63	NK
NKM1	ENSG00000132313	MRPL35	NK
NKM1	ENSG00000168237	GLYCTK	NK
NKM1	ENSG00000115282	TTC31	NK
NKM1	ENSG00000121310	ECHDC2	NK
NKM1	ENSG00000172164	SNTB1	NK
NKM1	ENSG00000123933	MXD4	NK
NKM1	ENSG00000144843	ADPRH	NK
NKM1	ENSG00000135424	ITGA7	NK
NKM1	ENSG00000130649	CYP2E1	NK
NKM1	ENSG00000009830	POMT2	NK
NKM1	ENSG00000171723	GPHN	NK
NKM1	ENSG00000174527	MYO1H	NK
NKM1	ENSG00000229180	GS1-124K5.11	NK
NKM1	ENSG00000187091	PLCD1	NK
NKM1	ENSG00000144468	RHBDD1	NK
NKM1	ENSG00000069974	RAB27A	NK
NKM1	ENSG00000215440	NPEPL1	NK
NKM1	ENSG00000204564	C6orf136	NK
NKM1	ENSG00000147166	ITGB1BP2	NK
NKM1	ENSG00000136935	GOLGA1	NK
NKM1	ENSG00000128298	BAIAP2L2	NK
NKM1	ENSG00000113048	MRPS27	NK
NKM1	ENSG00000135766	EGLN1	NK
NKM1	ENSG00000148187	MRRF	NK
NKM1	ENSG00000136653	RASSF5	NK
NKM1	ENSG00000172830	SSH3	NK
NKM1	ENSG00000181392	SYNE4	NK
NKM1	ENSG00000265298	RP13-104F24.3	NK
NKM1	ENSG00000126602	TRAP1	NK
NKM1	ENSG00000124593	PRICKLE4	NK
NKM1	ENSG00000269086	CTC-523E23.5	NK
NKM1	ENSG00000090006	LTBP4	NK
NKM1	ENSG00000158717	RNF166	NK
NKM1	ENSG00000163913	IFT122	NK
NKM1	ENSG00000142556	ZNF614	NK
NKM1	ENSG00000100416	TRMU	NK
NKM1	ENSG00000105397	TYK2	NK
NKM1	ENSG00000117289	TXNIP	NK
NKM1	ENSG00000189350	FAM179A	NK
NKM1	ENSG00000115425	PECR	NK
NKM1	ENSG00000010310	GIPR	NK
NKM1	ENSG00000129465	RIPK3	NK
NKM1	ENSG00000260261	RP11-480A16.1	NK
NKM1	ENSG00000135829	DHX9	NK
NKM1	ENSG00000005302	MSL3	NK
NKM1	ENSG00000137070	IL11RA	NK
NKM1	ENSG00000135519	KCNH3	NK
NKM1	ENSG00000215375	MYL5	NK
NKM1	ENSG00000101194	SLC17A9	NK
NKM1	ENSG00000130758	MAP3K10	NK
NKM1	ENSG00000134308	YWHAQ	NK
NKM1	ENSG00000160959	LRRC14	NK
NKM1	ENSG00000234773	CTD-2666L21.1	NK
NKM1	ENSG00000176986	SEC24C	NK
NKM1	ENSG00000122223	CD244	NK
NKM1	ENSG00000150403	TMCO3	NK
NKM1	ENSG00000181027	FKRP	NK
NKM1	ENSG00000167281	RBFOX3	NK
NKM1	ENSG00000100445	SDR39U1	NK
NKM1	ENSG00000112425	EPM2A	NK
NKM1	ENSG00000213139	CRYGS	NK
NKM1	ENSG00000178974	FBXO34	NK
NKM1	ENSG00000092201	SUPT16H	NK
NKM1	ENSG00000154914	USP43	NK
NKM1	ENSG00000160439	RDH13	NK
NKM1	ENSG00000076928	ARHGEF1	NK
NKM1	ENSG00000066027	PPP2R5A	NK
NKM1	ENSG00000172878	METAP1D	NK
NKM1	ENSG00000254419	RP11-261P9.4	NK
NKM1	ENSG00000102572	STK24	NK
NKM1	ENSG00000142864	SERBP1	NK
NKM1	ENSG00000157353	FUK	NK
NKM1	ENSG00000149218	ENDOD1	NK
NKM1	ENSG00000155961	RAB39B	NK
NKM1	ENSG00000064201	TSPAN32	NK
NKM1	ENSG00000164776	PHKG1	NK
NKM1	ENSG00000172508	CARNS1	NK
NKM1	ENSG00000203879	GDI1	NK
NKM1	ENSG00000268204	CTD-3214H19.6	NK
NKM1	ENSG00000205710	C17orf107	NK
NKM1	ENSG00000142102	ATHL1	NK
NKM1	ENSG00000068400	GRIPAP1	NK
NKM1	ENSG00000174943	KCTD13	NK
NKM1	ENSG00000059378	PARP12	NK
NKM1	ENSG00000006007	GDE1	NK
NKM1	ENSG00000137700	SLC37A4	NK
NKM1	ENSG00000254995	STX16-NPEPL1	NK
NKM1	ENSG00000169814	BTD	NK
NKM1	ENSG00000226266	AC009961.3	NK
NKM1	ENSG00000101342	C20orf118	NK
NKM1	ENSG00000011275	RNF216	NK
NKM1	ENSG00000173198	CYSLTR1	NK
NKM1	ENSG00000100813	ACIN1	NK
NKM1	ENSG00000162408	NOL9	NK
NKM1	ENSG00000148484	RSU1	NK
NKM1	ENSG00000067191	CACNB1	NK
NKM1	ENSG00000132199	ENOSF1	NK
NKM1	ENSG00000017797	RALBP1	NK
NKM1	ENSG00000141524	TMC6	NK
NKM1	ENSG00000196502	SULT1A1	NK
NKM1	ENSG00000187726	DNAJB13	NK
NKM1	ENSG00000102878	HSF4	NK
NKM1	ENSG00000267342	RP11-552F3.10	NK
NKM1	ENSG00000185163	DDX51	NK
NKM1	ENSG00000080815	PSEN1	NK
NKM1	ENSG00000159214	CCDC24	NK
NKM1	ENSG00000182858	ALG12	NK
NKM1	ENSG00000112511	PHF1	NK
NKM1	ENSG00000155256	ZFYVE27	NK
NKM1	ENSG00000125755	SYMPK	NK
NKM1	ENSG00000065029	ZNF76	NK
NKM1	ENSG00000122965	RBM19	NK
NKM1	ENSG00000170049	KCNAB3	NK
NKM1	ENSG00000254815	RP11-496I9.1	NK
NKM1	ENSG00000240291	RP11-499P20.2	NK
NKM1	ENSG00000204149	AGAP6	NK
NKM1	ENSG00000142303	ADAMTS10	NK
NKM1	ENSG00000137216	TMEM63B	NK
NKM1	ENSG00000177150	FAM210A	NK
NKM1	ENSG00000119844	AFTPH	NK
NKM1	ENSG00000135677	GNS	NK
NKM1	ENSG00000231584	FAHD2CP	NK
NKM1	ENSG00000228302	RP11-186N15.3	NK
NKM1	ENSG00000112167	SAYSD1	NK
NKM1	ENSG00000039523	FAM65A	NK
NKM1	ENSG00000160766	GBAP1	NK
NKM1	ENSG00000167987	VPS37C	NK
NKM1	ENSG00000151498	ACAD8	NK
NKM1	ENSG00000007516	BAIAP3	NK
NKM1	ENSG00000127418	FGFRL1	NK
NKM1	ENSG00000134748	PRPF38A	NK
NKM1	ENSG00000187860	CCDC157	NK
NKM1	ENSG00000259642	C15orf37	NK
NKM1	ENSG00000256525	POLG2	NK
NKM1	ENSG00000150768	DLAT	NK
NKM1	ENSG00000164877	MICALL2	NK
NKM1	ENSG00000155463	OXA1L	NK
NKM1	ENSG00000171747	LGALS4	NK
NKM1	ENSG00000100387	RBX1	NK
NKM1	ENSG00000196975	ANXA4	NK
NKM1	ENSG00000120696	KBTBD7	NK
NKM1	ENSG00000198556	ZNF789	NK
NKM1	ENSG00000145569	FAM105A	NK
NKM1	ENSG00000095066	HOOK2	NK
NKM1	ENSG00000164116	GUCY1A3	NK
NKM1	ENSG00000138814	PPP3CA	NK
NKM1	ENSG00000136167	LCP1	NK
NKM1	ENSG00000136040	PLXNC1	NK
NKM1	ENSG00000134262	AP4B1	NK
NKM1	ENSG00000228486	AC017099.3	NK
NKM1	ENSG00000125450	NUP85	NK
NKM1	ENSG00000186416	NKRF	NK
NKM1	ENSG00000180917	FTSJD1	NK
NKM1	ENSG00000172273	HINFP	NK
NKM1	ENSG00000012963	UBR7	NK
NKM1	ENSG00000204282	RP11-153A23.6	NK
NKM1	ENSG00000023228	NDUFS1	NK
NKM1	ENSG00000106404	CLDN15	NK
NKM1	ENSG00000230163	RP5-997D16.2	NK
NKM1	ENSG00000138834	MAPK8IP3	NK
NKM1	ENSG00000161939	RNASEK-C17orf49	NK
NKM1	ENSG00000225374	GS1-526D21.5	NK
NKM1	ENSG00000125459	MSTO1	NK
NKM1	ENSG00000138002	IFT172	NK
NKM1	ENSG00000099949	LZTR1	NK
NKM1	ENSG00000177426	TGIF1	NK
NKM1	ENSG00000198890	PRMT6	NK
NKM1	ENSG00000070214	SLC44A1	NK
NKM1	ENSG00000221946	FXYD7	NK
NKM1	ENSG00000043514	TRIT1	NK
NKM1	ENSG00000099974	DDTL	NK
NKM1	ENSG00000144118	RALB	NK
NKM1	ENSG00000260837	RP11-434B12.1	NK
NKM1	ENSG00000169679	BUB1	NK
NKM1	ENSG00000213366	GSTM2	NK
NKM1	ENSG00000177943	MAMDC4	NK
NKM1	ENSG00000188315	C3orf62	NK
NKM1	ENSG00000154174	TOMM70A	NK
NKM1	ENSG00000197912	SPG7	NK
NKM1	ENSG00000149782	PLCB3	NK
NKM1	ENSG00000168395	ING5	NK
NKM1	ENSG00000105875	WDR91	NK
NKM1	ENSG00000170348	TMED10	NK
NKM1	ENSG00000109103	UNC119	NK
NKM1	ENSG00000148356	LRSAM1	NK
NKM1	ENSG00000162004	CCDC78	NK
NKM1	ENSG00000119688	ABCD4	NK
NKM1	ENSG00000196123	KIAA0895L	NK
NKM1	ENSG00000187535	IFT140	NK
NKM1	ENSG00000167302	ENTHD2	NK
NKM1	ENSG00000119699	TGFB3	NK
NKM1	ENSG00000137098	SPAG8	NK
NKM1	ENSG00000113384	GOLPH3	NK
NKM1	ENSG00000259442	RP11-752G15.8	NK
NKM1	ENSG00000176155	CCDC57	NK
NKM1	ENSG00000105520	LPPR2	NK
NKM1	ENSG00000197599	CCDC154	NK
NKM1	ENSG00000239779	WBP1	NK
NKM1	ENSG00000120314	WDR55	NK
NKM1	ENSG00000092531	SNAP23	NK
NKM1	ENSG00000243566	UPK3B	NK
NKM1	ENSG00000089053	ANAPC5	NK
NKM1	ENSG00000256043	CTSO	NK
NKM1	ENSG00000105576	TNPO2	NK
NKM1	ENSG00000186056	MATN1-AS1	NK
NKM1	ENSG00000232710	RP4-669P10.16	NK
NKM1	ENSG00000135269	TES	NK
NKM1	ENSG00000225880	LINC00115	NK
NKM1	ENSG00000138964	PARVG	NK
NKM1	ENSG00000259972	AC009120.6	NK
NKM1	ENSG00000141577	AZI1	NK
NKM1	ENSG00000110880	CORO1C	NK
NKM1	ENSG00000121691	CAT	NK
NKM1	ENSG00000143624	INTS3	NK
NKM1	ENSG00000221968	FADS3	NK
NKM1	ENSG00000125733	TRIP10	NK
NKM1	ENSG00000187838	PLSCR3	NK
NKM1	ENSG00000081377	CDC14B	NK
NKM1	ENSG00000185128	TBC1D3F	NK
NKM1	ENSG00000129673	AANAT	NK
NKM1	ENSG00000162231	NXF1	NK
NKM1	ENSG00000164406	LEAP2	NK
NKM1	ENSG00000003756	RBM5	NK
NKM1	ENSG00000113555	PCDH12	NK
NKM1	ENSG00000258472	RP11-192H23.4	NK
NKM1	ENSG00000269858	EGLN2	NK
NKM1	ENSG00000170017	ALCAM	NK
NKM1	ENSG00000205821	RP1-59D14.3	NK
NKM1	ENSG00000204444	APOM	NK
NKM1	ENSG00000225978	HAR1A	NK
NKM1	ENSG00000182873	RP11-181G12.2	NK
NKM1	ENSG00000267352	SH3GL1P3	NK
NKM1	ENSG00000115267	IFIH1	NK
NKM1	ENSG00000138722	MMRN1	NK
NKM1	ENSG00000260719	AC009133.17	NK
NKM1	ENSG00000100109	TFIP11	NK
NKM1	ENSG00000234518	PTGES3P1	NK
NKM1	ENSG00000133460	SLC2A11	NK
NKM1	ENSG00000153790	C7orf31	NK
NKM1	ENSG00000119471	HSDL2	NK
NKM1	ENSG00000136059	VILL	NK
NKM1	ENSG00000102901	CENPT	NK
NKM1	ENSG00000127314	RAP1B	NK
NKM1	ENSG00000100360	IFT27	NK
NKM1	ENSG00000177169	ULK1	NK
NKM1	ENSG00000135272	MDFIC	NK
NKM1	ENSG00000149016	TUT1	NK
NKM1	ENSG00000104859	CLASRP	NK
NKM1	ENSG00000265511	RP11-524F11.1	NK
NKM1	ENSG00000181847	TIGIT	NK
NKM1	ENSG00000188761	BCL2L15	NK
NKM1	ENSG00000149527	PLCH2	NK
NKM1	ENSG00000184007	PTP4A2	NK
NKM1	ENSG00000135119	RNFT2	NK
NKM1	ENSG00000185917	SETD4	NK
NKM1	ENSG00000234769	WASH4P	NK
NKM1	ENSG00000145284	SCD5	NK
NKM1	ENSG00000130475	FCHO1	NK
NKM1	ENSG00000157881	PANK4	NK
NKM1	ENSG00000178761	FAM219B	NK
NKM1	ENSG00000078589	P2RY10	NK
NKM1	ENSG00000168758	SEMA4C	NK
NKM1	ENSG00000168754	FAM178B	NK
NKM1	ENSG00000250565	ATP6V1E2	NK
NKM1	ENSG00000243323	PTPRVP	NK
NKM1	ENSG00000172824	CES4A	NK
NKM1	ENSG00000197816	C9orf174	NK
NKM1	ENSG00000186364	NUDT17	NK
NKM1	ENSG00000136193	SCRN1	NK
NKM1	ENSG00000205302	SNX2	NK
NKM1	ENSG00000240889	NDUFB2-AS1	NK
NKM1	ENSG00000239203	AC093484.4	NK
NKM1	ENSG00000067365	METTL22	NK
NKM1	ENSG00000121577	POPDC2	NK
NKM1	ENSG00000091592	NLRP1	NK
NKM1	ENSG00000174600	CMKLR1	NK
NKM1	ENSG00000206417	H1FX-AS1	NK
NKM1	ENSG00000230149	RP3-508I15.19	NK
NKM1	ENSG00000146828	SLC12A9	NK
NKM1	ENSG00000196652	ZKSCAN5	NK
NKM1	ENSG00000157992	KRTCAP3	NK
NKM1	ENSG00000204599	TRIM39	NK
NKM1	ENSG00000174669	SLC29A2	NK
NKM1	ENSG00000181804	SLC9A9	NK
NKM1	ENSG00000124602	UNC5CL	NK
NKM1	ENSG00000079246	XRCC5	NK
NKM1	ENSG00000070770	CSNK2A2	NK
NKM1	ENSG00000114859	CLCN2	NK
NKM1	ENSG00000267855	NDUFA7	NK
NKM1	ENSG00000196296	ATP2A1	NK
NKM1	ENSG00000075702	WDR62	NK
NKM1	ENSG00000257511	RP11-278C7.1	NK
NKM1	ENSG00000112941	PAPD7	NK
NKM1	ENSG00000073792	IGF2BP2	NK
NKM1	ENSG00000163126	ANKRD23	NK
NKM1	ENSG00000124228	DDX27	NK
NKM1	ENSG00000175711	B3GNTL1	NK
NKM1	ENSG00000021762	OSBPL5	NK
NKM1	ENSG00000135127	CCDC64	NK
NKM1	ENSG00000140326	CDAN1	NK
NKM1	ENSG00000135899	SP110	NK
NKM1	ENSG00000213809	KLRK1	NK
NKM1	ENSG00000169885	CALML6	NK
NKM1	ENSG00000085465	OVGP1	NK
NKM1	ENSG00000178467	P4HTM	NK
NKM1	ENSG00000186532	SMYD4	NK
NKM1	ENSG00000181035	SLC25A42	NK
NKM1	ENSG00000027001	MIPEP	NK
NKM1	ENSG00000155229	MMS19	NK
NKM1	ENSG00000135457	TFCP2	NK
NKM1	ENSG00000261971	RP11-473M20.7	NK
NKM1	ENSG00000138071	ACTR2	NK
NKM1	ENSG00000231365	RP11-418J17.1	NK
NKM1	ENSG00000115556	PLCD4	NK
NKM1	ENSG00000126821	SGPP1	NK
NKM1	ENSG00000137103	TMEM8B	NK
NKM1	ENSG00000241489	AF011889.5	NK
NKM1	ENSG00000171953	ATPAF2	NK
NKM1	ENSG00000009307	CSDE1	NK
NKM1	ENSG00000146830	GIGYF1	NK
NKM1	ENSG00000059145	UNKL	NK
NKM1	ENSG00000164002	EXO5	NK
NKM1	ENSG00000167702	KIFC2	NK
NKM1	ENSG00000147535	PPAPDC1B	NK
NKM1	ENSG00000196743	GM2A	NK
NKM1	ENSG00000258311	RP11-644F5.10	NK
NKM1	ENSG00000168234	TTC39C	NK
NKM1	ENSG00000185100	ADSSL1	NK
NKM1	ENSG00000147576	ADHFE1	NK
NKM1	ENSG00000007392	LUC7L	NK
NKM1	ENSG00000152284	TCF7L1	NK
NKM1	ENSG00000130595	TNNT3	NK
NKM1	ENSG00000239382	ALKBH6	NK
NKM1	ENSG00000183161	FANCF	NK
NKM1	ENSG00000238105	GOLGA2B	NK
NKM1	ENSG00000204520	MICA	NK
NKM1	ENSG00000240038	AMY2B	NK
NKM1	ENSG00000262370	RP11-473M20.9	NK
NKM1	ENSG00000133619	KRBA1	NK
NKM1	ENSG00000241945	PWP2	NK
NKM1	ENSG00000215041	NEURL4	NK
NKM1	ENSG00000077454	LRCH4	NK
NKM1	ENSG00000160678	S100A1	NK
NKM1	ENSG00000260841	CTC-205M6.5	NK
NKM1	ENSG00000184441	AP001062.7	NK
NKM1	ENSG00000001084	GCLC	NK
NKM1	ENSG00000136868	SLC31A1	NK
NKM1	ENSG00000145817	YIPF5	NK
NKM1	ENSG00000233261	LINC00264	NK
NKM1	ENSG00000259715	CTD-3110H11.1	NK
NKM1	ENSG00000240219	RP11-430C7.5	NK
NKM1	ENSG00000160131	VMA21	NK
NKM1	ENSG00000179979	CRIPAK	NK
NKM1	ENSG00000174353	STAG3L3	NK
NKM1	ENSG00000101391	CDK5RAP1	NK
NKM1	ENSG00000261416	RP11-455F5.5	NK
NKM1	ENSG00000224420	ADM5	NK
NKM1	ENSG00000140474	ULK3	NK
NKM1	ENSG00000062485	CS	NK
NKM1	ENSG00000204584	RP11-304F15.3	NK
NKM1	ENSG00000133789	SWAP70	NK
NKM1	ENSG00000228278	ORM2	NK
NKM1	ENSG00000203602	AL137059.1	NK
NKM1	ENSG00000134287	ARF3	NK
NKM1	ENSG00000176454	LPCAT4	NK
NKM1	ENSG00000257103	LSM14A	NK
NKM1	ENSG00000149084	HSD17B12	NK
NKM1	ENSG00000118655	DCLRE1B	NK
NKM1	ENSG00000149499	EML3	NK
NKM1	ENSG00000197768	C9orf173	NK
NKM1	ENSG00000125257	ABCC4	NK
NKM1	ENSG00000088881	EBF4	NK
NKM1	ENSG00000110665	C11orf21	NK
NKM1	ENSG00000180822	PSMG4	NK
NKM1	ENSG00000082212	ME2	NK
NKM1	ENSG00000162572	SCNN1D	NK
NKM1	ENSG00000186301	MST1P2	NK
NKM1	ENSG00000143224	PPOX	NK
NKM1	ENSG00000256452	RP11-667M19.10	NK
NKM1	ENSG00000160796	NBEAL2	NK
NKM1	ENSG00000168724	DNAJC21	NK
NKM1	ENSG00000164985	PSIP1	NK
NKM1	ENSG00000078487	ZCWPW1	NK
NKM1	ENSG00000109083	IFT20	NK
NKM1	ENSG00000147010	SH3KBP1	NK
NKM1	ENSG00000161010	C5orf45	NK
NKM1	ENSG00000160791	CCR5	NK
NKM1	ENSG00000153179	RASSF3	NK
NKM1	ENSG00000173209	AHSA2	NK
NKM1	ENSG00000162441	LZIC	NK
NKM1	ENSG00000165490	C11orf82	NK
NKM1	ENSG00000150938	CRIM1	NK
NKM1	ENSG00000179528	LBX2	NK
NKM1	ENSG00000070182	SPTB	NK
NKM1	ENSG00000178028	DMAP1	NK
NKM1	ENSG00000175265	GOLGA8A	NK
NKM1	ENSG00000119630	PGF	NK
NKM1	ENSG00000171791	BCL2	NK
NKM1	ENSG00000077150	NFKB2	NK
NKM1	ENSG00000185515	BRCC3	NK
NKM1	ENSG00000245532	NEAT1	NK
NKM1	ENSG00000121621	KIF18A	NK
NKM1	ENSG00000255857	PXN-AS1	NK
NKM1	ENSG00000035681	NSMAF	NK
NKM1	ENSG00000086475	SEPHS1	NK
NKM1	ENSG00000106477	CEP41	NK
NKM1	ENSG00000225855	RUSC1-AS1	NK
NKM1	ENSG00000112308	C6orf62	NK
NKM1	ENSG00000235194	PPP1R3E	NK
NKM1	ENSG00000151702	FLI1	NK
NKM1	ENSG00000108469	RECQL5	NK
NKM1	ENSG00000125245	GPR18	NK
NKM1	ENSG00000184719	RNLS	NK
NKM1	ENSG00000263874	LINC00672	NK
NKM1	ENSG00000101442	ACTR5	NK
NKM1	ENSG00000155363	MOV10	NK
NKM1	ENSG00000179698	KIAA1875	NK
NKM1	ENSG00000213930	GALT	NK
NKM1	ENSG00000095059	DHPS	NK
NKM1	ENSG00000100991	TRPC4AP	NK
NKM1	ENSG00000266967	AARSD1	NK
NKM1	ENSG00000148343	FAM73B	NK
NKM1	ENSG00000133835	HSD17B4	NK
NKM1	ENSG00000162241	SLC25A45	NK
NKM1	ENSG00000121413	ZSCAN18	NK
NKM1	ENSG00000226332	RP11-157P1.4	NK
NKM1	ENSG00000268006	PTOV1-AS1	NK
NKM1	ENSG00000181877	AC092535.1	NK
NKM1	ENSG00000088899	PROSAPIP1	NK
NKM1	ENSG00000189007	ADAT2	NK
NKM1	ENSG00000267980	AC007292.6	NK
NKM1	ENSG00000172653	C17orf66	NK
NKM1	ENSG00000075413	MARK3	NK
NKM1	ENSG00000258634	RP4-773N10.4	NK
NKM1	ENSG00000237883	DGUOK-AS1	NK
NKM1	ENSG00000233937	CTC-338M12.4	NK
NKM1	ENSG00000183837	PNMA3	NK
NKM1	ENSG00000232931	LINC00342	NK
NKM1	ENSG00000080824	HSP90AA1	NK
NKM1	ENSG00000173846	PLK3	NK
NKM1	ENSG00000246982	RP1-179N16.6	NK
NKM1	ENSG00000163412	EIF4E3	NK
NKM1	ENSG00000105270	CLIP3	NK
NKM1	ENSG00000108465	CDK5RAP3	NK
NKM1	ENSG00000089050	RBBP9	NK
NKM1	ENSG00000268087	CTC-429P9.2	NK
NKM1	ENSG00000180771	SRSF8	NK
NKM1	ENSG00000145191	EIF2B5	NK
NKM1	ENSG00000102743	SLC25A15	NK
NKM1	ENSG00000176444	CLK2	NK
NKM1	ENSG00000104835	SARS2	NK
NKM1	ENSG00000169598	DFFB	NK
NKM1	ENSG00000100197	CYP2D6	NK
NKM1	ENSG00000109063	MYH3	NK
NKM1	ENSG00000266896	RP1-266L20.9	NK
NKM1	ENSG00000186469	GNG2	NK
NKM1	ENSG00000111145	ELK3	NK
NKM1	ENSG00000245904	RP11-796E2.4	NK
NKM1	ENSG00000037042	TUBG2	NK
NKM1	ENSG00000187066	AP003068.6	NK
NKM1	ENSG00000215045	GRID2IP	NK
NKM1	ENSG00000116213	WRAP73	NK
NKM1	ENSG00000114735	HEMK1	NK
NKM1	ENSG00000228393	RP11-325F22.3	NK
NKM1	ENSG00000105486	LIG1	NK
NKM1	ENSG00000225217	HSPA7	NK
NKM1	ENSG00000171862	PTEN	NK
NKM1	ENSG00000146826	C7orf43	NK
NKM1	ENSG00000142920	ADC	NK
NKM1	ENSG00000188599	NPIPP1	NK
NKM1	ENSG00000110171	TRIM3	NK
NKM1	ENSG00000173960	UBXN2A	NK
NKM1	ENSG00000230124	RP5-1180C10.2	NK
NKM1	ENSG00000162913	C1orf145	NK
NKM1	ENSG00000108946	PRKAR1A	NK
NKM1	ENSG00000110218	PANX1	NK
NKM1	ENSG00000100596	SPTLC2	NK
NKM1	ENSG00000005187	ACSM3	NK
NKM1	ENSG00000104852	SNRNP70	NK
NKM1	ENSG00000268947	AD000684.2	NK
NKM1	ENSG00000183250	C21orf67	NK
NKM1	ENSG00000115761	NOL10	NK
NKM1	ENSG00000214402	LCNL1	NK
NKM1	ENSG00000075188	NUP37	NK
NKM1	ENSG00000104960	PTOV1	NK
NKM1	ENSG00000065150	IPO5	NK
NKM1	ENSG00000095539	SEMA4G	NK
NKM1	ENSG00000155324	GRAMD3	NK
NKM1	ENSG00000198786	MT-ND5	NK
NKM1	ENSG00000174672	BRSK2	NK
NKM1	ENSG00000205560	CPT1B	NK
NKM1	ENSG00000178425	NT5DC1	NK
NKM1	ENSG00000182179	UBA7	NK
NKM1	ENSG00000138617	PARP16	NK
NKM1	ENSG00000244480	AC005154.7	NK
NKM1	ENSG00000181523	SGSH	NK
NKM1	ENSG00000151006	PRSS53	NK
NKM1	ENSG00000139574	NPFF	NK
NKM1	ENSG00000187045	TMPRSS6	NK
NKM1	ENSG00000012048	BRCA1	NK
NKM1	ENSG00000071967	CYBRD1	NK
NKM1	ENSG00000176531	PHLDB3	NK
NKM1	ENSG00000169884	WNT10B	NK
NKM1	ENSG00000138821	SLC39A8	NK
NKM1	ENSG00000130518	KIAA1683	NK
NKM1	ENSG00000167094	TTC16	NK
NKM1	ENSG00000113108	APBB3	NK
NKM1	ENSG00000184068	RP5-821D11.7	NK
NKM1	ENSG00000168904	LRRC28	NK
NKM1	ENSG00000122678	POLM	NK
NKM1	ENSG00000127540	UQCR11	NK
NKM1	ENSG00000087266	SH3BP2	NK
NKM1	ENSG00000185684	EP400NL	NK
NKM1	ENSG00000184056	VPS33B	NK
NKM1	ENSG00000042088	TDP1	NK
NKM1	ENSG00000215769	hsa-mir-6080	NK
NKM1	ENSG00000236144	AD000090.2	NK
NKM1	ENSG00000111203	ITFG2	NK
NKM1	ENSG00000236540	AC006547.13	NK
NKM1	ENSG00000168255	POLR2J3	NK
NKM1	ENSG00000122068	FYTTD1	NK
NKM1	ENSG00000171291	ZNF439	NK
NKM1	ENSG00000010322	NISCH	NK
NKM1	ENSG00000158604	TMED4	NK
NKM1	ENSG00000205702	CYP2D7P1	NK
NKM1	ENSG00000187583	PLEKHN1	NK
NKM1	ENSG00000142082	SIRT3	NK
NKM1	ENSG00000059122	FLYWCH1	NK
NKM1	ENSG00000137124	ALDH1B1	NK
NKM1	ENSG00000152117	AC093838.4	NK
NKM1	ENSG00000168591	TMUB2	NK
NKM1	ENSG00000242288	RP11-464F9.1	NK
NKM1	ENSG00000144559	TAMM41	NK
NKM1	ENSG00000260121	RP5-1142A6.9	NK
NKM1	ENSG00000183060	LYSMD4	NK
NKM1	ENSG00000169032	MAP2K1	NK
NKM1	ENSG00000035499	DEPDC1B	NK
NKM1	ENSG00000132254	ARFIP2	NK
NKM1	ENSG00000173531	MST1	NK
NKM1	ENSG00000163558	PRKCI	NK
NKM1	ENSG00000108669	CYTH1	NK
NKM1	ENSG00000260591	RP11-817O13.6	NK
NKM1	ENSG00000106100	NOD1	NK
NKM1	ENSG00000159063	ALG8	NK
NKM1	ENSG00000113119	TMCO6	NK
NKM1	ENSG00000112763	BTN2A1	NK
NKM1	ENSG00000260103	RP11-10O17.1	NK
NKM1	ENSG00000138398	PPIG	NK
NKM1	ENSG00000188229	TUBB4B	NK
NKM1	ENSG00000068976	PYGM	NK
NKM1	ENSG00000196155	PLEKHG4	NK
NKM1	ENSG00000235609	AF127936.7	NK
NKM1	ENSG00000124103	FAM209A	NK
NKM1	ENSG00000162438	CTRC	NK
NKM1	ENSG00000168765	GSTM4	NK
NKM1	ENSG00000177595	PIDD	NK
NKM1	ENSG00000179195	ZNF664	NK
NKM1	ENSG00000260828	HMGB3P32	NK
NKM1	ENSG00000161860	SYCE2	NK
NKM1	ENSG00000141385	AFG3L2	NK
NKM1	ENSG00000142233	NTN5	NK
NKM1	ENSG00000138735	PDE5A	NK
NKM1	ENSG00000163161	ERCC3	NK
NKM1	ENSG00000159079	C21orf59	NK
NKM1	ENSG00000022976	ZNF839	NK
NKM1	ENSG00000111271	ACAD10	NK
NKM1	ENSG00000234222	RP11-315I20.1	NK
NKM1	ENSG00000133678	TMEM254	NK
NKM1	ENSG00000085377	PREP	NK
NKM1	ENSG00000143554	SLC27A3	NK
NKM1	ENSG00000160828	AC004166.7	NK
NKM1	ENSG00000215788	TNFRSF25	NK
NKM1	ENSG00000126215	XRCC3	NK
NKM1	ENSG00000089876	DHX32	NK
NKM1	ENSG00000117616	C1orf63	NK
NKM1	ENSG00000238268	RP11-229P13.19	NK
NKM1	ENSG00000166582	CENPV	NK
NKM1	ENSG00000130714	POMT1	NK
NKM1	ENSG00000142875	PRKACB	NK
NKM1	ENSG00000177380	PPFIA3	NK
NKM1	ENSG00000179304	FAM156B	NK
NKM1	ENSG00000215417	MIR17HG	NK
NKM1	ENSG00000258824	CTD-2555O16.2	NK
NKM1	ENSG00000269044	CTC-429P9.3	NK
NKM1	ENSG00000124214	STAU1	NK
NKM1	ENSG00000246922	UBAP1L	NK
NKM1	ENSG00000197013	ZNF429	NK
NKM1	ENSG00000081791	KIAA0141	NK
NKM1	ENSG00000089847	ANKRD24	NK
NKM1	ENSG00000143149	ALDH9A1	NK
NKM1	ENSG00000100714	MTHFD1	NK
NKM1	ENSG00000187741	FANCA	NK
NKM1	ENSG00000156398	SFXN2	NK
NKM1	ENSG00000106333	PCOLCE	NK
NKM1	ENSG00000115762	PLEKHB2	NK
NKM1	ENSG00000138615	CILP	NK
NKM1	ENSG00000131236	CAP1	NK
NKM1	ENSG00000184925	LCN12	NK
NKM1	ENSG00000138613	APH1B	NK
NKM1	ENSG00000067208	EVI5	NK
NKM1	ENSG00000198169	ZNF251	NK
NKM1	ENSG00000235027	AC068580.6	NK
NKM1	ENSG00000124104	SNX21	NK
NKM1	ENSG00000187961	KLHL17	NK
NKM1	ENSG00000061938	TNK2	NK
NKM1	ENSG00000104936	DMPK	NK
TcellM6	ENSG00000184277	TM2D3	Tcell
TcellM6	ENSG00000138107	ACTR1A	Tcell
TcellM6	ENSG00000227285	RP3-327A19.5	Tcell
TcellM6	ENSG00000185085	INTS5	Tcell
TcellM6	ENSG00000139826	ABHD13	Tcell
TcellM6	ENSG00000112118	MCM3	Tcell
TcellM6	ENSG00000168439	STIP1	Tcell
TcellM6	ENSG00000137168	PPIL1	Tcell
TcellM6	ENSG00000126858	RHOT1	Tcell
TcellM6	ENSG00000108091	CCDC6	Tcell
TcellM6	ENSG00000150456	N6AMT2	Tcell
TcellM6	ENSG00000140876	NUDT7	Tcell
TcellM6	ENSG00000162642	C1orf52	Tcell
TcellM6	ENSG00000196559	LINC00610	Tcell
TcellM6	ENSG00000149929	HIRIP3	Tcell
TcellM6	ENSG00000186575	NF2	Tcell
TcellM6	ENSG00000159479	MED8	Tcell
TcellM6	ENSG00000086062	B4GALT1	Tcell
TcellM6	ENSG00000105088	OLFM2	Tcell
TcellM6	ENSG00000070759	TESK2	Tcell
TcellM6	ENSG00000144597	EAF1	Tcell
TcellM6	ENSG00000131634	TMEM204	Tcell
TcellM6	ENSG00000117899	MESDC2	Tcell
TcellM6	ENSG00000106608	URGCP	Tcell
TcellM6	ENSG00000113621	TXNDC15	Tcell
TcellM6	ENSG00000171522	PTGER4	Tcell
TcellM6	ENSG00000143294	PRCC	Tcell
TcellM6	ENSG00000181191	PJA1	Tcell
TcellM6	ENSG00000119950	MXI1	Tcell
TcellM6	ENSG00000040633	PHF23	Tcell
TcellM6	ENSG00000144867	SRPRB	Tcell
TcellM6	ENSG00000131828	PDHA1	Tcell
TcellM6	ENSG00000230733	AC092171.4	Tcell
TcellM6	ENSG00000204713	TRIM27	Tcell
TcellM6	ENSG00000137040	RANBP6	Tcell
TcellM6	ENSG00000116791	CRYZ	Tcell
TcellM6	ENSG00000186056	MATN1-AS1	Tcell
TcellM6	ENSG00000198911	SREBF2	Tcell
TcellM6	ENSG00000182319	SGK223	Tcell
TcellM6	ENSG00000165646	SLC18A2	Tcell
TcellM6	ENSG00000101255	TRIB3	Tcell
TcellM6	ENSG00000066044	ELAVL1	Tcell
TcellM6	ENSG00000137338	PGBD1	Tcell
TcellM6	ENSG00000163154	TNFAIP8L2	Tcell
TcellM6	ENSG00000180543	TSPYL5	Tcell
TcellM6	ENSG00000122257	RBBP6	Tcell
TcellM6	ENSG00000114026	OGG1	Tcell
TcellM6	ENSG00000109929	SC5DL	Tcell
TcellM6	ENSG00000101082	SLA2	Tcell
TcellM6	ENSG00000258181	RP11-493L12.4	Tcell
TcellM6	ENSG00000102390	CXorf26	Tcell
TcellM6	ENSG00000159228	CBR1	Tcell
TcellM6	ENSG00000182742	HOXB4	Tcell
TcellM6	ENSG00000104722	NEFM	Tcell
TcellM6	ENSG00000264538	SUZ12P	Tcell
TcellM6	ENSG00000198890	PRMT6	Tcell
TcellM6	ENSG00000164331	ANKRA2	Tcell
TcellM6	ENSG00000143374	TARS2	Tcell
TcellM6	ENSG00000182831	C16orf72	Tcell
TcellM6	ENSG00000178935	ZNF552	Tcell
TcellM6	ENSG00000130517	PGPEP1	Tcell
TcellM6	ENSG00000180354	C7orf41	Tcell
TcellM6	ENSG00000107815	C10orf2	Tcell
TcellM6	ENSG00000152382	TADA1	Tcell
TcellM6	ENSG00000107263	RAPGEF1	Tcell
TcellM6	ENSG00000109943	CRTAM	Tcell
TcellM6	ENSG00000248508	RP11-521C20.4	Tcell
TcellM6	ENSG00000109771	LRP2BP	Tcell
TcellM6	ENSG00000071073	MGAT4A	Tcell
TcellM6	ENSG00000176371	ZSCAN2	Tcell
TcellM6	ENSG00000204568	MRPS18B	Tcell
TcellM6	ENSG00000184886	PIGW	Tcell
TcellM6	ENSG00000138375	SMARCAL1	Tcell
TcellM6	ENSG00000171368	TPPP	Tcell
TcellM6	ENSG00000127666	TICAM1	Tcell
TcellM6	ENSG00000106610	STAG3L4	Tcell
TcellM6	ENSG00000135482	ZC3H10	Tcell
TcellM6	ENSG00000177981	ASB8	Tcell
TcellM6	ENSG00000204574	ABCF1	Tcell
TcellM6	ENSG00000170260	ZNF212	Tcell
TcellM6	ENSG00000183655	KLHL25	Tcell
TcellM6	ENSG00000121274	PAPD5	Tcell
TcellM6	ENSG00000213203	GIMAP1	Tcell
TcellM6	ENSG00000108592	FTSJ3	Tcell
TcellM6	ENSG00000139725	RHOF	Tcell
TcellM6	ENSG00000103274	NUBP1	Tcell
TcellM6	ENSG00000260065	CTA-445C9.15	Tcell
TcellM6	ENSG00000131795	RBM8A	Tcell
TcellM6	ENSG00000108984	MAP2K6	Tcell
TcellM6	ENSG00000132932	ATP8A2	Tcell
TcellM6	ENSG00000118689	FOXO3	Tcell
TcellM6	ENSG00000124444	ZNF576	Tcell
TcellM6	ENSG00000239306	RBM14	Tcell
TcellM6	ENSG00000138434	SSFA2	Tcell
TcellM6	ENSG00000164086	DUSP7	Tcell
TcellM6	ENSG00000154359	LONRF1	Tcell
TcellM6	ENSG00000164011	ZNF691	Tcell
TcellM6	ENSG00000153046	CDYL	Tcell
TcellM6	ENSG00000155846	PPARGC1B	Tcell
TcellM6	ENSG00000163659	TIPARP	Tcell
TcellM6	ENSG00000117322	CR2	Tcell
TcellM6	ENSG00000178988	MRFAP1L1	Tcell
TcellM6	ENSG00000010017	RANBP9	Tcell
TcellM6	ENSG00000186480	INSIG1	Tcell
TcellM6	ENSG00000111725	PRKAB1	Tcell
TcellM6	ENSG00000162396	PARS2	Tcell
TcellM6	ENSG00000060688	SNRNP40	Tcell
TcellM6	ENSG00000139289	PHLDA1	Tcell
TcellM6	ENSG00000101146	RAE1	Tcell
TcellM6	ENSG00000257242	RP11-24B21.1	Tcell
TcellM6	ENSG00000108264	TADA2A	Tcell
TcellM6	ENSG00000112486	CCR6	Tcell
TcellM6	ENSG00000112406	HECA	Tcell
TcellM6	ENSG00000101247	NDUFAF5	Tcell
TcellM6	ENSG00000198805	PNP	Tcell
TcellM6	ENSG00000254783	RP11-320L11.2	Tcell
TcellM6	ENSG00000256683	ZNF350	Tcell
TcellM6	ENSG00000129521	EGLN3	Tcell
TcellM6	ENSG00000204389	HSPA1A	Tcell
TcellM6	ENSG00000204390	HSPA1L	Tcell
TcellM6	ENSG00000127903	ZNF835	Tcell
TcellM6	ENSG00000185485	SDHAP1	Tcell
TcellM6	ENSG00000197579	TOPORS	Tcell
TcellM6	ENSG00000156875	HIAT1	Tcell
TcellM6	ENSG00000125166	GOT2	Tcell
TcellM6	ENSG00000163162	RNF149	Tcell
TcellM6	ENSG00000083750	RRAGB	Tcell
TcellM6	ENSG00000173011	TADA2B	Tcell
TcellM6	ENSG00000108960	MMD	Tcell
TcellM6	ENSG00000123444	KBTBD4	Tcell
TcellM6	ENSG00000168802	CHTF8	Tcell
TcellM6	ENSG00000170852	KBTBD2	Tcell
TcellM6	ENSG00000160194	NDUFV3	Tcell
TcellM6	ENSG00000214517	PPME1	Tcell
TcellM6	ENSG00000160050	CCDC28B	Tcell
TcellM6	ENSG00000101935	AMMECR1	Tcell
TcellM6	ENSG00000113448	PDE4D	Tcell
TcellM6	ENSG00000106546	AHR	Tcell
TcellM6	ENSG00000067082	KLF6	Tcell
TcellM6	ENSG00000197162	ZNF785	Tcell
TcellM6	ENSG00000103942	HOMER2	Tcell
TcellM6	ENSG00000204315	FKBPL	Tcell
TcellM6	ENSG00000139112	GABARAPL1	Tcell
TcellM6	ENSG00000172345	STARD5	Tcell
TcellM6	ENSG00000125812	GZF1	Tcell
TcellM6	ENSG00000169282	KCNAB1	Tcell
TcellM6	ENSG00000257727	CNPY2	Tcell
TcellM6	ENSG00000122224	LY9	Tcell
TcellM6	ENSG00000108733	PEX12	Tcell
TcellM6	ENSG00000225973	RP11-139H15.1	Tcell
TcellM6	ENSG00000076003	MCM6	Tcell
TcellM6	ENSG00000227678	RP11-73O6.3	Tcell
TcellM6	ENSG00000204439	C6orf47	Tcell
TcellM6	ENSG00000100342	APOL1	Tcell
TcellM6	ENSG00000258441	LINC00641	Tcell
TcellM6	ENSG00000112578	BYSL	Tcell
TcellM6	ENSG00000135801	TAF5L	Tcell
TcellM6	ENSG00000198455	ZXDB	Tcell
TcellM6	ENSG00000165280	VCP	Tcell
TcellM6	ENSG00000085644	ZNF213	Tcell
TcellM6	ENSG00000149474	CSRP2BP	Tcell
TcellM6	ENSG00000127152	BCL11B	Tcell
TcellM6	ENSG00000143384	MCL1	Tcell
TcellM6	ENSG00000261128	RP11-18F14.2	Tcell
TcellM6	ENSG00000152894	PTPRK	Tcell
TcellM6	ENSG00000148296	SURF6	Tcell
TcellM6	ENSG00000215271	HOMEZ	Tcell
TcellM6	ENSG00000136997	MYC	Tcell
TcellM6	ENSG00000187189	TSPYL4	Tcell
TcellM6	ENSG00000121289	CEP89	Tcell
TcellM6	ENSG00000151239	TWF1	Tcell
TcellM6	ENSG00000156928	MALSU1	Tcell
TcellM6	ENSG00000153832	FBXO36	Tcell
TcellM6	ENSG00000204209	DAXX	Tcell
TcellM6	ENSG00000187808	SOWAHD	Tcell
TcellM6	ENSG00000172765	TMCC1	Tcell
TcellM6	ENSG00000143507	DUSP10	Tcell
TcellM6	ENSG00000251136	RP11-37B2.1	Tcell
TcellM6	ENSG00000236859	AC018737.1	Tcell
TcellM6	ENSG00000197329	PELI1	Tcell
TcellM6	ENSG00000185252	ZNF74	Tcell
TcellM6	ENSG00000151292	CSNK1G3	Tcell
TcellM6	ENSG00000172349	IL16	Tcell
TcellM6	ENSG00000197362	ZNF786	Tcell
TcellM6	ENSG00000140320	BAHD1	Tcell
TcellM6	ENSG00000165410	CFL2	Tcell
TcellM6	ENSG00000103343	ZNF174	Tcell
TcellM6	ENSG00000128284	APOL3	Tcell
TcellM6	ENSG00000110435	PDHX	Tcell
TcellM6	ENSG00000115896	PLCL1	Tcell
TcellM6	ENSG00000237753	AC079922.3	Tcell
TcellM6	ENSG00000101138	CSTF1	Tcell
TcellM6	ENSG00000004961	HCCS	Tcell
TcellM6	ENSG00000089723	OTUB2	Tcell
TcellM6	ENSG00000132581	SDF2	Tcell
TcellM6	ENSG00000070047	PHRF1	Tcell
TcellM6	ENSG00000159055	MIS18A	Tcell
TcellM6	ENSG00000129282	MRM1	Tcell
TcellM6	ENSG00000160818	GPATCH4	Tcell
TcellM6	ENSG00000212670	AL161915.1	Tcell
TcellM6	ENSG00000140259	MFAP1	Tcell
TcellM6	ENSG00000148219	ASTN2	Tcell
TcellM6	ENSG00000171617	ENC1	Tcell
TcellM6	ENSG00000183527	PSMG1	Tcell
TcellM6	ENSG00000147894	C9orf72	Tcell
TcellM6	ENSG00000141456	PELP1	Tcell
TcellM6	ENSG00000033050	ABCF2	Tcell
TcellM6	ENSG00000177854	TMEM187	Tcell
TcellM6	ENSG00000155256	ZFYVE27	Tcell
TcellM6	ENSG00000057019	DCBLD2	Tcell
TcellM6	ENSG00000099910	KLHL22	Tcell
TcellM6	ENSG00000198205	ZXDA	Tcell
TcellM6	ENSG00000132305	IMMT	Tcell
TcellM6	ENSG00000131351	HAUS8	Tcell
TcellM6	ENSG00000167613	LAIR1	Tcell
TcellM6	ENSG00000157184	CPT2	Tcell
TcellM6	ENSG00000117305	HMGCL	Tcell
TcellM6	ENSG00000183579	ZNRF3	Tcell
TcellM6	ENSG00000198382	UVRAG	Tcell
TcellM6	ENSG00000095787	WAC	Tcell
TcellM6	ENSG00000119138	KLF9	Tcell
TcellM6	ENSG00000114867	EIF4G1	Tcell
TcellM6	ENSG00000158615	PPP1R15B	Tcell
TcellM6	ENSG00000263899	RP11-214C8.5	Tcell
TcellM6	ENSG00000104883	PEX11G	Tcell
TcellM6	ENSG00000105447	GRWD1	Tcell
TcellM6	ENSG00000205534	RP11-345J4.8	Tcell
TcellM6	ENSG00000167081	PBX3	Tcell
TcellM6	ENSG00000007944	MYLIP	Tcell
TcellM6	ENSG00000116273	PHF13	Tcell
TcellM6	ENSG00000169188	APEX2	Tcell
TcellM6	ENSG00000163947	ARHGEF3	Tcell
TcellM6	ENSG00000024862	CCDC28A	Tcell
TcellM6	ENSG00000186517	ARHGAP30	Tcell
TcellM6	ENSG00000231074	HCG18	Tcell
TcellM6	ENSG00000051382	PIK3CB	Tcell
TcellM6	ENSG00000124370	MCEE	Tcell
TcellM6	ENSG00000088986	DYNLL1	Tcell
TcellM6	ENSG00000175387	SMAD2	Tcell
TcellM6	ENSG00000109084	TMEM97	Tcell
TcellM6	ENSG00000120910	PPP3CC	Tcell
TcellM6	ENSG00000177570	SAMD12	Tcell
TcellM6	ENSG00000204388	HSPA1B	Tcell
TcellM6	ENSG00000136875	PRPF4	Tcell
TcellM6	ENSG00000170379	FAM115C	Tcell
TcellM6	ENSG00000213516	RBMXL1	Tcell
TcellM6	ENSG00000132286	FXC1	Tcell
TcellM6	ENSG00000163918	RFC4	Tcell
TcellM6	ENSG00000267796	LIN37	Tcell
TcellM6	ENSG00000143751	SDE2	Tcell
TcellM6	ENSG00000137124	ALDH1B1	Tcell
TcellM6	ENSG00000025772	TOMM34	Tcell
TcellM6	ENSG00000168303	MPLKIP	Tcell
TcellM6	ENSG00000156671	SAMD8	Tcell
TcellM6	ENSG00000168806	LCMT2	Tcell
TcellM6	ENSG00000184588	PDE4B	Tcell
TcellM6	ENSG00000139193	CD27	Tcell
TcellM6	ENSG00000136827	TOR1A	Tcell
TcellM6	ENSG00000186470	BTN3A2	Tcell
TcellM6	ENSG00000132646	PCNA	Tcell
TcellM6	ENSG00000179151	EDC3	Tcell
TcellM6	ENSG00000124225	PMEPA1	Tcell
TcellM6	ENSG00000171307	ZDHHC16	Tcell
TcellM6	ENSG00000083290	ULK2	Tcell
TcellM6	ENSG00000179397	C1orf101	Tcell
TcellM6	ENSG00000077420	APBB1IP	Tcell
TcellM6	ENSG00000146872	TLK2	Tcell
TcellM6	ENSG00000245060	CTC-205M6.2	Tcell
TcellM6	ENSG00000131779	PEX11B	Tcell
TcellM6	ENSG00000100711	ZFYVE21	Tcell
TcellM6	ENSG00000107968	MAP3K8	Tcell
TcellM6	ENSG00000116903	EXOC8	Tcell
TcellM6	ENSG00000174243	DDX23	Tcell
TcellM6	ENSG00000103248	MTHFSD	Tcell
TcellM6	ENSG00000263244	RP11-473I1.10	Tcell
TcellM6	ENSG00000100266	PACSIN2	Tcell
TcellM6	ENSG00000235560	AC002310.12	Tcell
TcellM6	ENSG00000179833	SERTAD2	Tcell
TcellM6	ENSG00000128165	ADM2	Tcell
TcellM6	ENSG00000215251	FASTKD5	Tcell
TcellM6	ENSG00000186810	CXCR3	Tcell
TcellM6	ENSG00000134594	RAB33A	Tcell
TcellM6	ENSG00000137806	NDUFAF1	Tcell
TcellM6	ENSG00000132383	RPA1	Tcell
TcellM6	ENSG00000145414	NAF1	Tcell
TcellM6	ENSG00000185044	BX004987.4	Tcell
TcellM6	ENSG00000158793	NIT1	Tcell
TcellM6	ENSG00000157657	ZNF618	Tcell
TcellM6	ENSG00000100591	AHSA1	Tcell
TcellM6	ENSG00000248905	FMN1	Tcell
TcellM6	ENSG00000107937	GTPBP4	Tcell
TcellM6	ENSG00000258701	LINC00638	Tcell
TcellM6	ENSG00000176422	SPRYD4	Tcell
TcellM6	ENSG00000137269	LRRC1	Tcell
TcellM6	ENSG00000196290	NIF3L1	Tcell
TcellM6	ENSG00000134697	GNL2	Tcell
TcellM6	ENSG00000100227	POLDIP3	Tcell
TcellM6	ENSG00000221926	TRIM16	Tcell
TcellM6	ENSG00000107554	DNMBP	Tcell
TcellM6	ENSG00000173914	RBM4B	Tcell
TcellM6	ENSG00000226791	AC109826.1	Tcell
TcellM6	ENSG00000140043	PTGR2	Tcell
TcellM6	ENSG00000185650	ZFP36L1	Tcell
TcellM6	ENSG00000233177	RP11-179H18.2	Tcell
TcellM6	ENSG00000167074	TEF	Tcell
TcellM6	ENSG00000029639	TFB1M	Tcell
TcellM6	ENSG00000100644	HIF1A	Tcell
TcellM6	ENSG00000165406	2020-03-08	Tcell
TcellM6	ENSG00000213762	ZNF134	Tcell
TcellM6	ENSG00000144120	TMEM177	Tcell
TcellM6	ENSG00000148516	ZEB1	Tcell
TcellM6	ENSG00000114737	CISH	Tcell
TcellM6	ENSG00000228395	RP11-216B9.6	Tcell
TcellM6	ENSG00000234814	RP11-14C22.4	Tcell
TcellM6	ENSG00000137078	SIT1	Tcell
TcellM6	ENSG00000267309	CTD-2630F21.1	Tcell
TcellM6	ENSG00000152439	ZNF773	Tcell
TcellM6	ENSG00000117877	CD3EAP	Tcell
TcellM6	ENSG00000086200	IPO11	Tcell
TcellM6	ENSG00000163597	SNHG16	Tcell
TcellM6	ENSG00000088682	COQ9	Tcell
TcellM6	ENSG00000106351	AGFG2	Tcell
TcellM6	ENSG00000145675	PIK3R1	Tcell
TcellM6	ENSG00000155876	RRAGA	Tcell
TcellM6	ENSG00000126561	STAT5A	Tcell
TcellM6	ENSG00000156232	WHAMM	Tcell
TcellM6	ENSG00000174136	RGMB	Tcell
TcellM6	ENSG00000228589	RP5-1053E7.1	Tcell
TcellM6	ENSG00000178878	APOLD1	Tcell
TcellM6	ENSG00000188681	TEKT4P2	Tcell
TcellM6	ENSG00000203865	ATP1A1OS	Tcell
TcellM6	ENSG00000179988	PSTK	Tcell
TcellM6	ENSG00000183134	PTGDR2	Tcell
TcellM6	ENSG00000103047	TMCO7	Tcell
TcellM6	ENSG00000172315	TP53RK	Tcell
TcellM6	ENSG00000033122	LRRC7	Tcell
TcellM6	ENSG00000110060	PUS3	Tcell
TcellM6	ENSG00000105136	ZNF419	Tcell
TcellM6	ENSG00000175137	SH3BP5L	Tcell
TcellM6	ENSG00000125871	C20orf72	Tcell
TcellM6	ENSG00000100304	TTLL12	Tcell
TcellM6	ENSG00000167208	SNX20	Tcell
TcellM6	ENSG00000173575	CHD2	Tcell
TcellM6	ENSG00000158411	MITD1	Tcell
TcellM6	ENSG00000037637	FBXO42	Tcell
TcellM6	ENSG00000235314	AC017116.8	Tcell
TcellM6	ENSG00000163348	PYGO2	Tcell
TcellM6	ENSG00000117318	ID3	Tcell
TcellM6	ENSG00000206052	DOK6	Tcell
TcellM6	ENSG00000184857	TMEM186	Tcell
TcellM6	ENSG00000228363	AC015971.2	Tcell
TcellM6	ENSG00000166821	PEX11A	Tcell
TcellM6	ENSG00000126775	ATG14	Tcell
TcellM6	ENSG00000076706	MCAM	Tcell
TcellM6	ENSG00000269834	CTD-3018O17.3	Tcell
TcellM6	ENSG00000261087	KB-1460A1.5	Tcell
TcellM6	ENSG00000101842	VSIG1	Tcell
TcellM6	ENSG00000169371	SNUPN	Tcell
TcellM6	ENSG00000211451	GNRHR2	Tcell
TcellM6	ENSG00000110013	SIAE	Tcell
TcellM6	ENSG00000149179	C11orf49	Tcell
TcellM6	ENSG00000258199	RP11-977G19.5	Tcell
TcellM6	ENSG00000178977	LINC00324	Tcell
TcellM6	ENSG00000245970	KB-1208A12.3	Tcell
TcellM6	ENSG00000267350	RP1-178F10.3	Tcell
TcellM6	ENSG00000126246	IGFLR1	Tcell
TcellM6	ENSG00000164077	MON1A	Tcell
TcellM6	ENSG00000156853	ZNF689	Tcell
TcellM6	ENSG00000125650	PSPN	Tcell
TcellM6	ENSG00000144218	AFF3	Tcell
TcellM6	ENSG00000164056	SPRY1	Tcell
TcellM6	ENSG00000132604	TERF2	Tcell
TcellM6	ENSG00000259494	MRPL46	Tcell
TcellM6	ENSG00000121895	TMEM156	Tcell
TcellM6	ENSG00000183935	HTR7P1	Tcell
TcellM6	ENSG00000251034	RP11-582J16.4	Tcell
TcellM6	ENSG00000143851	PTPN7	Tcell
TcellM6	ENSG00000230896	RP11-767N6.7	Tcell
TcellM6	ENSG00000087111	PIGS	Tcell
TcellM6	ENSG00000079999	KEAP1	Tcell
TcellM6	ENSG00000166225	FRS2	Tcell
TcellM6	ENSG00000083814	ZNF671	Tcell
TcellM6	ENSG00000161653	NAGS	Tcell
TcellM6	ENSG00000198131	ZNF544	Tcell
TcellM6	ENSG00000101464	PIGU	Tcell
TcellM6	ENSG00000148468	FAM171A1	Tcell
TcellM6	ENSG00000188312	CENPP	Tcell
TcellM6	ENSG00000132196	HSD17B7	Tcell
TcellM6	ENSG00000163376	KBTBD8	Tcell
TcellM6	ENSG00000109066	TMEM104	Tcell
TcellM6	ENSG00000181031	RPH3AL	Tcell
TcellM6	ENSG00000148484	RSU1	Tcell
TcellM6	ENSG00000184014	DENND5A	Tcell
TcellM6	ENSG00000130479	MAP1S	Tcell
TcellM6	ENSG00000130772	MED18	Tcell
TcellM6	ENSG00000185947	ZNF267	Tcell
TcellM6	ENSG00000137074	APTX	Tcell
TcellM6	ENSG00000164219	PGGT1B	Tcell
TcellM6	ENSG00000135999	EPC2	Tcell
TcellM6	ENSG00000163155	LYSMD1	Tcell
TcellM6	ENSG00000103257	SLC7A5	Tcell
TcellM6	ENSG00000167778	SPRYD3	Tcell
TcellM6	ENSG00000136504	KAT7	Tcell
TcellM6	ENSG00000152454	ZNF256	Tcell
TcellM6	ENSG00000174579	MSL2	Tcell
TcellM6	ENSG00000118894	FAM86A	Tcell
TcellM6	ENSG00000083635	NUFIP1	Tcell
TcellM6	ENSG00000101181	GTPBP5	Tcell
TcellM6	ENSG00000172081	MOB3A	Tcell
TcellM6	ENSG00000185345	PARK2	Tcell
TcellM6	ENSG00000095397	DFNB31	Tcell
TcellM6	ENSG00000214367	HAUS3	Tcell
TcellM6	ENSG00000119711	ALDH6A1	Tcell
TcellM6	ENSG00000163319	MRPS18C	Tcell
TcellM6	ENSG00000124217	MOCS3	Tcell
TcellM6	ENSG00000120616	EPC1	Tcell
TcellM6	ENSG00000120053	GOT1	Tcell
TcellM6	ENSG00000185730	ZNF696	Tcell
TcellM6	ENSG00000155324	GRAMD3	Tcell
TcellM6	ENSG00000167034	NKX3-1	Tcell
TcellM6	ENSG00000013441	CLK1	Tcell
TcellM6	ENSG00000132467	UTP3	Tcell
TcellM6	ENSG00000023330	ALAS1	Tcell
TcellM6	ENSG00000247400	DNAJC3-AS1	Tcell
TcellM6	ENSG00000259623	RP11-156E6.1	Tcell
TcellM6	ENSG00000213588	ZBTB9	Tcell
TcellM6	ENSG00000167881	SRP68	Tcell
TcellM6	ENSG00000132801	ZSWIM3	Tcell
TcellM6	ENSG00000176273	SLC35G1	Tcell
TcellM6	ENSG00000160633	SAFB	Tcell
TcellM6	ENSG00000137193	PIM1	Tcell
TcellM6	ENSG00000179933	C14orf119	Tcell
TcellM6	ENSG00000196329	GIMAP5	Tcell
TcellM6	ENSG00000100664	EIF5	Tcell
TcellM6	ENSG00000112110	MRPL18	Tcell
TcellM6	ENSG00000183484	GPR132	Tcell
TcellM6	ENSG00000104998	IL27RA	Tcell
TcellM6	ENSG00000135898	GPR55	Tcell
TcellM6	ENSG00000167130	DOLPP1	Tcell
TcellM6	ENSG00000249667	RP11-213G21.1	Tcell
TcellM6	ENSG00000198964	SGMS1	Tcell
TcellM6	ENSG00000183647	ZNF530	Tcell
TcellM6	ENSG00000088538	DOCK3	Tcell
TcellM6	ENSG00000125952	MAX	Tcell
TcellM6	ENSG00000262823	RP13-580F15.2	Tcell
TcellM6	ENSG00000135211	TMEM60	Tcell
TcellM6	ENSG00000196850	PPTC7	Tcell
TcellM6	ENSG00000244005	NFS1	Tcell
TcellM6	ENSG00000103423	DNAJA3	Tcell
TcellM6	ENSG00000157978	LDLRAP1	Tcell
TcellM6	ENSG00000130826	DKC1	Tcell
TcellM6	ENSG00000156603	MED19	Tcell
TcellM6	ENSG00000102302	FGD1	Tcell
TcellM6	ENSG00000121864	ZNF639	Tcell
TcellM6	ENSG00000137449	CPEB2	Tcell
TcellM6	ENSG00000169951	ZNF764	Tcell
TcellM6	ENSG00000148429	USP6NL	Tcell
TcellM6	ENSG00000104381	GDAP1	Tcell
TcellM6	ENSG00000120333	MRPS14	Tcell
TcellM6	ENSG00000250318	CTA-963H5.5	Tcell
TcellM6	ENSG00000166886	NAB2	Tcell
TcellM6	ENSG00000143499	SMYD2	Tcell
TcellM6	ENSG00000141570	CBX8	Tcell
TcellM6	ENSG00000170128	GPR25	Tcell
TcellM6	ENSG00000164951	PDP1	Tcell
TcellM6	ENSG00000099139	PCSK5	Tcell
TcellM6	ENSG00000144115	THNSL2	Tcell
TcellM6	ENSG00000105854	PON2	Tcell
TcellM6	ENSG00000176473	WDR25	Tcell
TcellM6	ENSG00000182768	NGRN	Tcell
TcellM6	ENSG00000125898	FAM110A	Tcell
TcellM6	ENSG00000151065	DCP1B	Tcell
TcellM6	ENSG00000143633	C1orf131	Tcell
TcellM6	ENSG00000158941	KIAA1967	Tcell
TcellM6	ENSG00000141510	TP53	Tcell
TcellM6	ENSG00000090861	AARS	Tcell
TcellM6	ENSG00000126953	TIMM8A	Tcell
TcellM6	ENSG00000198833	UBE2J1	Tcell
TcellM6	ENSG00000166024	R3HCC1L	Tcell
TcellM6	ENSG00000090470	PDCD7	Tcell
TcellM6	ENSG00000268027	AC006129.2	Tcell
TcellM6	ENSG00000100462	PRMT5	Tcell
TcellM6	ENSG00000196139	AKR1C3	Tcell
TcellM6	ENSG00000196230	TUBB	Tcell
TcellM6	ENSG00000103150	MLYCD	Tcell
TcellM6	ENSG00000111261	MANSC1	Tcell
TcellM6	ENSG00000181744	C3orf58	Tcell
TcellM6	ENSG00000136514	RTP4	Tcell
TcellM6	ENSG00000168175	MAPK1IP1L	Tcell
TcellM6	ENSG00000174327	SLC16A13	Tcell
TcellM6	ENSG00000257497	RP11-585P4.5	Tcell
TcellM6	ENSG00000172273	HINFP	Tcell
TcellM6	ENSG00000198331	HYLS1	Tcell
TcellM6	ENSG00000113369	ARRDC3	Tcell
TcellM6	ENSG00000111450	STX2	Tcell
TcellM6	ENSG00000248044	CTD-2653M23.2	Tcell
TcellM6	ENSG00000187601	MAGEH1	Tcell
TcellM6	ENSG00000112031	MTRF1L	Tcell
TcellM6	ENSG00000119714	GPR68	Tcell
TcellM6	ENSG00000124782	RREB1	Tcell
TcellM6	ENSG00000177426	TGIF1	Tcell
TcellM6	ENSG00000106459	NRF1	Tcell
TcellM6	ENSG00000112339	HBS1L	Tcell
TcellM6	ENSG00000135597	REPS1	Tcell
TcellM6	ENSG00000180979	LRRC57	Tcell
TcellM6	ENSG00000175155	YPEL2	Tcell
TcellM6	ENSG00000198393	ZNF26	Tcell
TcellM6	ENSG00000179021	C3orf38	Tcell
TcellM6	ENSG00000157540	DYRK1A	Tcell
TcellM6	ENSG00000179918	SEPHS2	Tcell
TcellM6	ENSG00000235859	AC006978.6	Tcell
TcellM6	ENSG00000113552	GNPDA1	Tcell
TcellM6	ENSG00000245954	RP11-18H21.1	Tcell
TcellM6	ENSG00000164366	CCDC127	Tcell
TcellM6	ENSG00000092931	MFSD11	Tcell
TcellM6	ENSG00000141699	FAM134C	Tcell
TcellM6	ENSG00000180953	ST20	Tcell
TcellM6	ENSG00000149636	DSN1	Tcell
TcellM6	ENSG00000187266	EPOR	Tcell
TcellM6	ENSG00000101363	MANBAL	Tcell
TcellM6	ENSG00000112130	RNF8	Tcell
TcellM6	ENSG00000172059	KLF11	Tcell
TcellM6	ENSG00000211766	TRBJ2-2P	Tcell
TcellM6	ENSG00000100461	RBM23	Tcell
TcellM6	ENSG00000143443	C1orf56	Tcell
TcellM6	ENSG00000120539	MASTL	Tcell
TcellM6	ENSG00000119421	NDUFA8	Tcell
TcellM6	ENSG00000125741	OPA3	Tcell
TcellM6	ENSG00000179029	TMEM107	Tcell
TcellM6	ENSG00000149480	MTA2	Tcell
TcellM6	ENSG00000183155	RABIF	Tcell
TcellM6	ENSG00000163961	RNF168	Tcell
TcellM6	ENSG00000168291	PDHB	Tcell
TcellM6	ENSG00000126581	BECN1	Tcell
TcellM6	ENSG00000135925	WNT10A	Tcell
TcellM6	ENSG00000101882	NKAP	Tcell
TcellM6	ENSG00000031698	SARS	Tcell
TcellM6	ENSG00000122687	FTSJ2	Tcell
TcellM6	ENSG00000163041	H3F3A	Tcell
TcellM6	ENSG00000143178	TBX19	Tcell
TcellM6	ENSG00000142961	MOB3C	Tcell
TcellM6	ENSG00000137656	BUD13	Tcell
TcellM6	ENSG00000109689	STIM2	Tcell
TcellM6	ENSG00000100221	JOSD1	Tcell
TcellM6	ENSG00000155592	ZKSCAN2	Tcell
TcellM6	ENSG00000120029	C10orf76	Tcell
TcellM6	ENSG00000204947	ZNF425	Tcell
TcellM6	ENSG00000244439	RP4-655L22.2	Tcell
TcellM6	ENSG00000124228	DDX27	Tcell
TcellM6	ENSG00000126804	ZBTB1	Tcell
TcellM6	ENSG00000106638	TBL2	Tcell
TcellM6	ENSG00000145990	GFOD1	Tcell
TcellM6	ENSG00000188542	DUSP28	Tcell
TcellM6	ENSG00000262587	RP11-266L9.4	Tcell
TcellM6	ENSG00000130164	LDLR	Tcell
TcellM6	ENSG00000121578	B4GALT4	Tcell
TcellM6	ENSG00000143553	SNAPIN	Tcell
TcellM6	ENSG00000205213	LGR4	Tcell
TcellM6	ENSG00000132109	TRIM21	Tcell
TcellM6	ENSG00000213859	KCTD11	Tcell
TcellM6	ENSG00000167447	SMG8	Tcell
TcellM6	ENSG00000109445	ZNF330	Tcell
TcellM6	ENSG00000109787	KLF3	Tcell
TcellM6	ENSG00000161277	THAP8	Tcell
TcellM6	ENSG00000188002	RP11-43F13.1	Tcell
TcellM6	ENSG00000143319	ISG20L2	Tcell
TcellM6	ENSG00000163788	SNRK	Tcell
TcellM6	ENSG00000169018	FEM1B	Tcell
TcellM6	ENSG00000246067	RP11-113K21.5	Tcell
TcellM6	ENSG00000205189	ZBTB10	Tcell
TcellM6	ENSG00000254505	CHMP4A	Tcell
TcellM6	ENSG00000158435	C2orf29	Tcell
TcellM6	ENSG00000186660	ZFP91	Tcell
TcellM6	ENSG00000181284	TMEM102	Tcell
TcellM6	ENSG00000179088	C12orf42	Tcell
TcellM6	ENSG00000118513	MYB	Tcell
TcellM6	ENSG00000151093	OXSM	Tcell
TcellM6	ENSG00000268516	CTD-3138B18.5	Tcell
TcellM6	ENSG00000164530	PI16	Tcell
TcellM6	ENSG00000148572	NRBF2	Tcell
TcellM6	ENSG00000148358	GPR107	Tcell
TcellM6	ENSG00000268970	CTD-3099C6.11	Tcell
TcellM6	ENSG00000226479	TMEM185B	Tcell
TcellM6	ENSG00000198682	PAPSS2	Tcell
TcellM6	ENSG00000101544	ADNP2	Tcell
TcellM5	ENSG00000175564	UCP3	Tcell
TcellM5	ENSG00000125648	SLC25A23	Tcell
TcellM5	ENSG00000268087	CTC-429P9.2	Tcell
TcellM5	ENSG00000156502	SUPV3L1	Tcell
TcellM5	ENSG00000103037	SETD6	Tcell
TcellM5	ENSG00000118298	CA14	Tcell
TcellM5	ENSG00000178199	ZC3H12D	Tcell
TcellM5	ENSG00000161960	EIF4A1	Tcell
TcellM5	ENSG00000257270	RP11-521B24.5	Tcell
TcellM5	ENSG00000163257	DCAF16	Tcell
TcellM5	ENSG00000178573	MAF	Tcell
TcellM5	ENSG00000240038	AMY2B	Tcell
TcellM5	ENSG00000182541	LIMK2	Tcell
TcellM5	ENSG00000214776	RP11-726G1.1	Tcell
TcellM5	ENSG00000250404	AC090587.2	Tcell
TcellM5	ENSG00000267025	AC015849.19	Tcell
TcellM5	ENSG00000260279	AC137932.5	Tcell
TcellM5	ENSG00000188305	C19orf35	Tcell
TcellM5	ENSG00000130270	ATP8B3	Tcell
TcellM5	ENSG00000138785	INTS12	Tcell
TcellM5	ENSG00000075275	CELSR1	Tcell
TcellM5	ENSG00000138646	HERC5	Tcell
TcellM5	ENSG00000227543	SPAG5-AS1	Tcell
TcellM5	ENSG00000180229	HERC2P3	Tcell
TcellM5	ENSG00000268218	AC137932.1	Tcell
TcellM5	ENSG00000092529	CAPN3	Tcell
TcellM5	ENSG00000205790	AC005594.3	Tcell
TcellM5	ENSG00000241489	AF011889.5	Tcell
TcellM5	ENSG00000213983	AP1G2	Tcell
TcellM5	ENSG00000150401	DCUN1D2	Tcell
TcellM5	ENSG00000196355	AC021860.1	Tcell
TcellM5	ENSG00000125388	GRK4	Tcell
TcellM5	ENSG00000184047	DIABLO	Tcell
TcellM5	ENSG00000162639	HENMT1	Tcell
TcellM5	ENSG00000124507	PACSIN1	Tcell
TcellM5	ENSG00000121716	PILRB	Tcell
TcellM5	ENSG00000091592	NLRP1	Tcell
TcellM5	ENSG00000223704	RP1-90L6.2	Tcell
TcellM5	ENSG00000229180	GS1-124K5.11	Tcell
TcellM5	ENSG00000133962	CATSPERB	Tcell
TcellM5	ENSG00000126767	ELK1	Tcell
TcellM5	ENSG00000258317	RP11-603J24.5	Tcell
TcellM5	ENSG00000215548	RP11-764K9.4	Tcell
TcellM5	ENSG00000188739	RBM34	Tcell
TcellM5	ENSG00000204852	TCTN1	Tcell
TcellM5	ENSG00000241839	PLEKHO2	Tcell
TcellM5	ENSG00000160613	PCSK7	Tcell
TcellM5	ENSG00000166685	COG1	Tcell
TcellM5	ENSG00000066230	SLC9A3	Tcell
TcellM5	ENSG00000211724	TRBV6-6	Tcell
TcellM5	ENSG00000179051	RCC2	Tcell
TcellM5	ENSG00000135473	PAN2	Tcell
TcellM5	ENSG00000156973	PDE6D	Tcell
TcellM5	ENSG00000197961	ZNF121	Tcell
TcellM5	ENSG00000182149	IST1	Tcell
TcellM5	ENSG00000135437	RDH5	Tcell
TcellM5	ENSG00000245958	RP11-33B1.1	Tcell
TcellM5	ENSG00000213397	HAUS7	Tcell
TcellM5	ENSG00000132199	ENOSF1	Tcell
TcellM5	ENSG00000197816	C9orf174	Tcell
TcellM5	ENSG00000263874	LINC00672	Tcell
TcellM5	ENSG00000235016	RP11-493K19.3	Tcell
TcellM5	ENSG00000224888	RP5-1142A6.2	Tcell
TcellM5	ENSG00000261355	RP11-698N11.4	Tcell
TcellM5	ENSG00000196696	PDXDC2P	Tcell
TcellM5	ENSG00000221184	MIR1254-1	Tcell
TcellM5	ENSG00000142686	C1orf216	Tcell
TcellM5	ENSG00000164764	SBSPON	Tcell
TcellM5	ENSG00000158234	FAIM	Tcell
TcellM5	ENSG00000217930	PAM16	Tcell
TcellM5	ENSG00000268030	AC005253.2	Tcell
TcellM5	ENSG00000254419	RP11-261P9.4	Tcell
TcellM5	ENSG00000139631	CSAD	Tcell
TcellM5	ENSG00000103034	NDRG4	Tcell
TcellM5	ENSG00000163945	UVSSA	Tcell
TcellM5	ENSG00000186364	NUDT17	Tcell
TcellM5	ENSG00000206077	ZDHHC11B	Tcell
TcellM5	ENSG00000258634	RP4-773N10.4	Tcell
TcellM5	ENSG00000213971	RP11-15H20.6	Tcell
TcellM5	ENSG00000247853	RP5-940J5.6	Tcell
TcellM5	ENSG00000011275	RNF216	Tcell
TcellM5	ENSG00000230091	TMEM254-AS1	Tcell
TcellM5	ENSG00000235381	RP11-477D19.2	Tcell
TcellM5	ENSG00000243696	MUSTN1	Tcell
TcellM5	ENSG00000185917	SETD4	Tcell
TcellM5	ENSG00000075340	ADD2	Tcell
TcellM5	ENSG00000267244	CTB-31O20.4	Tcell
TcellM5	ENSG00000106327	TFR2	Tcell
TcellM5	ENSG00000204410	MSH5	Tcell
TcellM5	ENSG00000125434	SLC25A35	Tcell
TcellM5	ENSG00000198246	SLC29A3	Tcell
TcellM5	ENSG00000143549	TPM3	Tcell
TcellM5	ENSG00000181873	IBA57	Tcell
TcellM5	ENSG00000168036	CTNNB1	Tcell
TcellM5	ENSG00000092421	SEMA6A	Tcell
TcellM5	ENSG00000255857	PXN-AS1	Tcell
TcellM5	ENSG00000240053	LY6G5B	Tcell
TcellM5	ENSG00000205560	CPT1B	Tcell
TcellM5	ENSG00000126838	PZP	Tcell
TcellM5	ENSG00000119760	SUPT7L	Tcell
TcellM5	ENSG00000225892	RP11-384K6.2	Tcell
TcellM5	ENSG00000197951	ZNF71	Tcell
TcellM5	ENSG00000198625	MDM4	Tcell
TcellM5	ENSG00000240731	RP5-890O3.9	Tcell
TcellM5	ENSG00000166333	ILK	Tcell
TcellM5	ENSG00000186166	CCDC84	Tcell
TcellM5	ENSG00000120438	TCP1	Tcell
TcellM5	ENSG00000234771	RP11-395P17.3	Tcell
TcellM5	ENSG00000183250	C21orf67	Tcell
TcellM5	ENSG00000264290	RP11-68I3.4	Tcell
TcellM5	ENSG00000261094	RP11-355O1.11	Tcell
TcellM5	ENSG00000119725	ZNF410	Tcell
TcellM5	ENSG00000135114	OASL	Tcell
TcellM5	ENSG00000106686	SPATA6L	Tcell
TcellM5	ENSG00000138002	IFT172	Tcell
TcellM5	ENSG00000149547	EI24	Tcell
TcellM5	ENSG00000166471	TMEM41B	Tcell
TcellM5	ENSG00000136449	MYCBPAP	Tcell
TcellM5	ENSG00000184956	MUC6	Tcell
TcellM5	ENSG00000138172	CALHM2	Tcell
TcellM5	ENSG00000243970	PPIEL	Tcell
TcellM5	ENSG00000154957	ZNF18	Tcell
TcellM5	ENSG00000112659	CUL9	Tcell
TcellM5	ENSG00000158427	TMSB15B	Tcell
TcellM5	ENSG00000164048	ZNF589	Tcell
TcellM5	ENSG00000230099	TRBV5-4	Tcell
TcellM5	ENSG00000241058	NSUN6	Tcell
TcellM5	ENSG00000100197	CYP2D6	Tcell
TcellM5	ENSG00000143882	ATP6V1C2	Tcell
TcellM5	ENSG00000091542	ALKBH5	Tcell
TcellM5	ENSG00000198870	C9orf96	Tcell
TcellM5	ENSG00000267493	CIRBP-AS1	Tcell
TcellM5	ENSG00000205758	CRYZL1	Tcell
TcellM5	ENSG00000136770	DNAJC1	Tcell
TcellM5	ENSG00000123374	CDK2	Tcell
TcellM5	ENSG00000177082	WDR73	Tcell
TcellM5	ENSG00000198556	ZNF789	Tcell
TcellM5	ENSG00000227218	RP11-203J24.8	Tcell
TcellM5	ENSG00000005844	ITGAL	Tcell
TcellM5	ENSG00000175787	ZNF169	Tcell
TcellM5	ENSG00000213930	GALT	Tcell
TcellM5	ENSG00000248445	CTB-118N6.3	Tcell
TcellM5	ENSG00000176953	NFATC2IP	Tcell
TcellM5	ENSG00000112941	PAPD7	Tcell
TcellM5	ENSG00000226450	CYP2D8P1	Tcell
TcellM5	ENSG00000260852	FBXL19-AS1	Tcell
TcellM5	ENSG00000123178	SPRYD7	Tcell
TcellM5	ENSG00000176593	CTD-2368P22.1	Tcell
TcellM5	ENSG00000089127	OAS1	Tcell
TcellM5	ENSG00000250959	GLUD1P3	Tcell
TcellM5	ENSG00000108666	C17orf75	Tcell
TcellM5	ENSG00000225460	RP13-93L13.1	Tcell
TcellM5	ENSG00000244879	GABPB1-AS1	Tcell
TcellM5	ENSG00000225528	RP3-370M22.8	Tcell
TcellM5	ENSG00000178397	FAM220A	Tcell
TcellM5	ENSG00000232470	RP11-313D6.3	Tcell
TcellM5	ENSG00000172239	PAIP1	Tcell
TcellM5	ENSG00000134884	ARGLU1	Tcell
TcellM5	ENSG00000170074	FAM153A	Tcell
TcellM5	ENSG00000122477	LRRC39	Tcell
TcellM5	ENSG00000230224	PHBP9	Tcell
TcellM5	ENSG00000239665	RP11-295P9.3	Tcell
TcellM5	ENSG00000253200	RP11-582J16.5	Tcell
TcellM5	ENSG00000214765	SEPT7P2	Tcell
TcellM5	ENSG00000261067	RP11-264B17.3	Tcell
TcellM5	ENSG00000235316	RP11-574K11.20	Tcell
TcellM5	ENSG00000184551	AC132872.1	Tcell
TcellM5	ENSG00000260285	RP11-600F24.7	Tcell
TcellM5	ENSG00000165996	PTPLA	Tcell
TcellM5	ENSG00000260005	AC027601.1	Tcell
TcellM5	ENSG00000007516	BAIAP3	Tcell
TcellM5	ENSG00000158863	FAM160B2	Tcell
TcellM5	ENSG00000117360	PRPF3	Tcell
TcellM5	ENSG00000119771	KLHL29	Tcell
TcellM5	ENSG00000169087	HSPBAP1	Tcell
TcellM5	ENSG00000196440	ARMCX4	Tcell
TcellM5	ENSG00000230715	RP11-274B21.4	Tcell
TcellM5	ENSG00000182873	RP11-181G12.2	Tcell
TcellM5	ENSG00000265399	RP13-270P17.2	Tcell
TcellM5	ENSG00000243708	PLA2G4B	Tcell
TcellM5	ENSG00000131368	MRPS25	Tcell
TcellM5	ENSG00000130703	OSBPL2	Tcell
TcellM5	ENSG00000162888	C1orf147	Tcell
TcellM5	ENSG00000261556	RP11-296I10.6	Tcell
TcellM5	ENSG00000106591	MRPL32	Tcell
TcellM5	ENSG00000213139	CRYGS	Tcell
TcellM5	ENSG00000204653	ASPDH	Tcell
TcellM5	ENSG00000267904	CTC-429P9.5	Tcell
TcellM5	ENSG00000151006	PRSS53	Tcell
TcellM5	ENSG00000243107	AC000120.7	Tcell
TcellM5	ENSG00000261015	RP1-90J20.11	Tcell
TcellM5	ENSG00000237499	RP11-356I2.4	Tcell
TcellM5	ENSG00000146021	KLHL3	Tcell
TcellM5	ENSG00000204427	ABHD16A	Tcell
TcellM5	ENSG00000166343	MSS51	Tcell
TcellM5	ENSG00000237513	RP11-325F22.2	Tcell
TcellM5	ENSG00000178932	AC087289.1	Tcell
TcellM5	ENSG00000076351	SLC46A1	Tcell
TcellM5	ENSG00000162931	TRIM17	Tcell
TcellM5	ENSG00000205959	RP11-689P11.2	Tcell
TcellM5	ENSG00000155229	MMS19	Tcell
TcellM5	ENSG00000133392	MYH11	Tcell
TcellM5	ENSG00000128159	TUBGCP6	Tcell
TcellM5	ENSG00000185664	PMEL	Tcell
TcellM5	ENSG00000185128	TBC1D3F	Tcell
TcellM5	ENSG00000100288	CHKB	Tcell
TcellM5	ENSG00000214872	SMTNL1	Tcell
TcellM5	ENSG00000131507	NDFIP1	Tcell
TcellM5	ENSG00000162231	NXF1	Tcell
TcellM5	ENSG00000264112	RP11-159D12.2	Tcell
TcellM5	ENSG00000213928	IRF9	Tcell
TcellM5	ENSG00000118507	AKAP7	Tcell
TcellM5	ENSG00000137700	SLC37A4	Tcell
TcellM5	ENSG00000198218	QRICH1	Tcell
TcellM5	ENSG00000266714	MYO15B	Tcell
TcellM5	ENSG00000257479	RP11-1136G11.7	Tcell
TcellM5	ENSG00000144554	FANCD2	Tcell
TcellM5	ENSG00000269352	AC018766.5	Tcell
TcellM5	ENSG00000166341	DCHS1	Tcell
TcellM5	ENSG00000181830	SLC35C1	Tcell
TcellM5	ENSG00000267169	CTB-55O6.12	Tcell
TcellM5	ENSG00000147576	ADHFE1	Tcell
TcellM5	ENSG00000267858	AC016629.8	Tcell
TcellM5	ENSG00000167281	RBFOX3	Tcell
TcellM5	ENSG00000268518	CTD-2545M3.8	Tcell
TcellM5	ENSG00000132716	DCAF8	Tcell
TcellM5	ENSG00000215417	MIR17HG	Tcell
TcellM5	ENSG00000180539	C9orf139	Tcell
TcellM5	ENSG00000087206	UIMC1	Tcell
TcellM5	ENSG00000163462	TRIM46	Tcell
TcellM5	ENSG00000162704	ARPC5	Tcell
TcellM5	ENSG00000119917	IFIT3	Tcell
TcellM5	ENSG00000166676	FAM18A	Tcell
TcellM5	ENSG00000089737	DDX24	Tcell
TcellM5	ENSG00000129197	RPAIN	Tcell
TcellM5	ENSG00000230006	ANKRD36BP2	Tcell
TcellM5	ENSG00000167716	WDR81	Tcell
TcellM5	ENSG00000254909	RP11-110I1.5	Tcell
TcellM5	ENSG00000233006	AC034220.3	Tcell
TcellM5	ENSG00000215513	PI4KAP1	Tcell
TcellM5	ENSG00000258839	MC1R	Tcell
TcellM5	ENSG00000115310	RTN4	Tcell
TcellM5	ENSG00000228409	CCT6P1	Tcell
TcellM5	ENSG00000161692	DBF4B	Tcell
TcellM5	ENSG00000132275	RRP8	Tcell
TcellM5	ENSG00000101052	IFT52	Tcell
TcellM5	ENSG00000217576	RP11-64P12.8	Tcell
TcellM5	ENSG00000176915	ANKLE2	Tcell
TcellM5	ENSG00000185513	L3MBTL1	Tcell
TcellM5	ENSG00000163754	GYG1	Tcell
TcellM5	ENSG00000149527	PLCH2	Tcell
TcellM5	ENSG00000261490	RP11-448G15.3	Tcell
TcellM5	ENSG00000115425	PECR	Tcell
TcellM5	ENSG00000122085	MTERFD2	Tcell
TcellM5	ENSG00000251562	MALAT1	Tcell
TcellM5	ENSG00000137955	RABGGTB	Tcell
TcellM5	ENSG00000266236	RP13-991F5.4	Tcell
TcellM5	ENSG00000269131	AC004447.2	Tcell
TcellM5	ENSG00000002919	SNX11	Tcell
TcellM5	ENSG00000138092	CENPO	Tcell
TcellM5	ENSG00000172331	BPGM	Tcell
TcellM5	ENSG00000165995	CACNB2	Tcell
TcellM5	ENSG00000172578	KLHL6	Tcell
TcellM5	ENSG00000205808	PPAPDC2	Tcell
TcellM5	ENSG00000236383	TMEM106A-AS1	Tcell
TcellM5	ENSG00000213760	ATP6V1G2	Tcell
TcellM5	ENSG00000165113	GKAP1	Tcell
TcellM5	ENSG00000163660	CCNL1	Tcell
TcellM5	ENSG00000111325	OGFOD2	Tcell
TcellM5	ENSG00000138029	HADHB	Tcell
TcellM5	ENSG00000260276	RP11-77H9.2	Tcell
TcellM5	ENSG00000257621	RP11-349A22.5	Tcell
TcellM5	ENSG00000122547	EEPD1	Tcell
TcellM5	ENSG00000179818	PCBP1-AS1	Tcell
TcellM5	ENSG00000233622	CYP2T2P	Tcell
TcellM5	ENSG00000124920	C11orf9	Tcell
TcellM5	ENSG00000165819	METTL3	Tcell
TcellM5	ENSG00000239305	RNF103	Tcell
TcellM5	ENSG00000111364	DDX55	Tcell
TcellM5	ENSG00000159899	NPR2	Tcell
TcellM5	ENSG00000188818	ZDHHC11	Tcell
TcellM5	ENSG00000135452	TSPAN31	Tcell
TcellM5	ENSG00000176092	AIM1L	Tcell
TcellM5	ENSG00000137094	DNAJB5	Tcell
TcellM5	ENSG00000001460	STPG1	Tcell
TcellM5	ENSG00000145029	NICN1	Tcell
TcellM5	ENSG00000155275	TRMT44	Tcell
TcellM5	ENSG00000259456	RP5-914P20.5	Tcell
TcellM5	ENSG00000154025	SLC5A10	Tcell
TcellM5	ENSG00000260051	LA16c-390E6.4	Tcell
TcellM5	ENSG00000175324	LSM1	Tcell
TcellM5	ENSG00000203602	AL137059.1	Tcell
TcellM5	ENSG00000178301	AQP11	Tcell
TcellM5	ENSG00000100418	DESI1	Tcell
TcellM5	ENSG00000079134	THOC1	Tcell
TcellM5	ENSG00000117676	RPS6KA1	Tcell
TcellM5	ENSG00000206044	AC005841.1	Tcell
TcellM5	ENSG00000116209	TMEM59	Tcell
TcellM5	ENSG00000260942	RP11-27M15.1	Tcell
TcellM5	ENSG00000170293	CMTM8	Tcell
TcellM5	ENSG00000218422	AC016773.1	Tcell
TcellM5	ENSG00000167371	PRRT2	Tcell
TcellM5	ENSG00000260261	RP11-480A16.1	Tcell
TcellM5	ENSG00000260853	RP11-264B17.2	Tcell
TcellM5	ENSG00000160055	TMEM234	Tcell
TcellM5	ENSG00000089063	TMEM230	Tcell
TcellM5	ENSG00000183444	AC004967.8	Tcell
TcellM5	ENSG00000158604	TMED4	Tcell
TcellM5	ENSG00000090776	EFNB1	Tcell
TcellM5	ENSG00000256525	POLG2	Tcell
TcellM5	ENSG00000101342	C20orf118	Tcell
TcellM5	ENSG00000184596	AF207550.1	Tcell
TcellM5	ENSG00000168970	JMJD7-PLA2G4B	Tcell
TcellM5	ENSG00000268912	CTD-2619J13.17	Tcell
TcellM5	ENSG00000204856	FAM216A	Tcell
TcellM5	ENSG00000236320	SLFN14	Tcell
TcellM5	ENSG00000269202	RP4-614O4.12	Tcell
TcellM5	ENSG00000197948	FCHSD1	Tcell
TcellM5	ENSG00000100099	HPS4	Tcell
TcellM5	ENSG00000187741	FANCA	Tcell
TcellM5	ENSG00000164406	LEAP2	Tcell
TcellM5	ENSG00000038002	AGA	Tcell
TcellM5	ENSG00000157601	MX1	Tcell
TcellM5	ENSG00000172653	C17orf66	Tcell
TcellM5	ENSG00000116957	TBCE	Tcell
TcellM5	ENSG00000267344	CTB-39G8.3	Tcell
TcellM5	ENSG00000145882	PCYOX1L	Tcell
TcellM5	ENSG00000125966	MMP24	Tcell
TcellM5	ENSG00000265298	RP13-104F24.3	Tcell
TcellM5	ENSG00000220785	MTMR9LP	Tcell
TcellM5	ENSG00000267813	AC055822.1	Tcell
TcellM5	ENSG00000267074	RP11-1094M14.5	Tcell
TcellM5	ENSG00000111011	RSRC2	Tcell
TcellM5	ENSG00000108786	HSD17B1	Tcell
TcellM5	ENSG00000143847	PPFIA4	Tcell
TcellM5	ENSG00000261685	RP11-401P9.4	Tcell
TcellM5	ENSG00000206573	SETD5-AS1	Tcell
TcellM5	ENSG00000151474	FRMD4A	Tcell
TcellM5	ENSG00000254469	RP11-849H4.2	Tcell
TcellM5	ENSG00000149262	INTS4	Tcell
TcellM5	ENSG00000176700	SCAND2	Tcell
TcellM5	ENSG00000120662	MTRF1	Tcell
TcellM5	ENSG00000124222	STX16	Tcell
TcellM5	ENSG00000147535	PPAPDC1B	Tcell
TcellM5	ENSG00000130023	C6orf70	Tcell
TcellM5	ENSG00000263126	CTC-479C5.10	Tcell
TcellM5	ENSG00000151498	ACAD8	Tcell
TcellM5	ENSG00000263847	RP11-143J12.3	Tcell
TcellM5	ENSG00000075826	SEC31B	Tcell
TcellM5	ENSG00000147164	SNX12	Tcell
TcellM5	ENSG00000136156	ITM2B	Tcell
TcellM5	ENSG00000137857	DUOX1	Tcell
TcellM5	ENSG00000258824	CTD-2555O16.2	Tcell
TcellM5	ENSG00000266967	AARSD1	Tcell
TcellM5	ENSG00000225032	RP11-228B15.4	Tcell
TcellM5	ENSG00000161509	GRIN2C	Tcell
TcellM5	ENSG00000249476	CTD-2587M2.1	Tcell
TcellM5	ENSG00000215067	MIR497HG	Tcell
TcellM5	ENSG00000078487	ZCWPW1	Tcell
TcellM5	ENSG00000124098	FAM210B	Tcell
TcellM5	ENSG00000221995	TIAF1	Tcell
TcellM5	ENSG00000198169	ZNF251	Tcell
TcellM5	ENSG00000135740	SLC9A5	Tcell
TcellM5	ENSG00000165006	UBAP1	Tcell
TcellM5	ENSG00000172824	CES4A	Tcell
TcellM5	ENSG00000137343	ATAT1	Tcell
TcellM5	ENSG00000185189	NRBP2	Tcell
TcellM5	ENSG00000179532	DNHD1	Tcell
TcellM5	ENSG00000070610	GBA2	Tcell
TcellM5	ENSG00000223745	RP4-717I23.3	Tcell
TcellM5	ENSG00000251022	THAP9-AS1	Tcell
TcellM5	ENSG00000081923	ATP8B1	Tcell
TcellM5	ENSG00000056558	TRAF1	Tcell
TcellM5	ENSG00000143570	SLC39A1	Tcell
TcellM5	ENSG00000172878	METAP1D	Tcell
TcellM5	ENSG00000105270	CLIP3	Tcell
TcellM5	ENSG00000154743	TSEN2	Tcell
TcellM5	ENSG00000263568	MIR3916	Tcell
TcellM5	ENSG00000009724	MASP2	Tcell
TcellM5	ENSG00000215302	CTD-3092A11.1	Tcell
TcellM5	ENSG00000119723	COQ6	Tcell
TcellM5	ENSG00000120049	KCNIP2	Tcell
TcellM5	ENSG00000157110	RBPMS	Tcell
TcellM5	ENSG00000125459	MSTO1	Tcell
TcellM5	ENSG00000257511	RP11-278C7.1	Tcell
TcellM5	ENSG00000260997	RP4-647J21.1	Tcell
TcellM5	ENSG00000121671	CRY2	Tcell
TcellM5	ENSG00000234290	AC116366.6	Tcell
TcellM5	ENSG00000134321	RSAD2	Tcell
TcellM5	ENSG00000124164	VAPB	Tcell
TcellM5	ENSG00000203667	COX20	Tcell
TcellM5	ENSG00000178947	LINC00086	Tcell
TcellM5	ENSG00000129467	ADCY4	Tcell
TcellM5	ENSG00000262312	LA16c-390H2.4	Tcell
TcellM5	ENSG00000269783	AL358938.1	Tcell
TcellM5	ENSG00000147166	ITGB1BP2	Tcell
TcellM5	ENSG00000258461	RP11-164J13.1	Tcell
TcellM5	ENSG00000266173	STRADA	Tcell
TcellM5	ENSG00000241343	RPL36A	Tcell
TcellM5	ENSG00000144134	RABL2A	Tcell
TcellM5	ENSG00000236991	RP11-383C5.7	Tcell
TcellM5	ENSG00000168026	TTC21A	Tcell
TcellM5	ENSG00000119689	DLST	Tcell
TcellM5	ENSG00000203761	RP11-243J18.3	Tcell
TcellM5	ENSG00000168887	C2orf68	Tcell
TcellM5	ENSG00000100890	KIAA0391	Tcell
TcellM5	ENSG00000132603	NIP7	Tcell
TcellM5	ENSG00000235999	RP11-403I13.8	Tcell
TcellM5	ENSG00000110274	CEP164	Tcell
TcellM5	ENSG00000058600	POLR3E	Tcell
TcellM5	ENSG00000128203	ASPHD2	Tcell
TcellM5	ENSG00000108799	EZH1	Tcell
TcellM5	ENSG00000259442	RP11-752G15.8	Tcell
TcellM5	ENSG00000258682	CTD-2002H8.2	Tcell
TcellM5	ENSG00000122674	CCZ1	Tcell
TcellM5	ENSG00000126602	TRAP1	Tcell
TcellM5	ENSG00000267410	CTD-2518G19.3	Tcell
TcellM5	ENSG00000125454	SLC25A19	Tcell
TcellM5	ENSG00000129351	ILF3	Tcell
TcellM5	ENSG00000169246	NPIPL3	Tcell
TcellM5	ENSG00000110583	NAA40	Tcell
TcellM5	ENSG00000068400	GRIPAP1	Tcell
TcellM5	ENSG00000139194	RBP5	Tcell
TcellM5	ENSG00000126895	AVPR2	Tcell
TcellM5	ENSG00000161381	PLXDC1	Tcell
TcellM5	ENSG00000173715	C11orf80	Tcell
TcellM5	ENSG00000165678	GHITM	Tcell
TcellM5	ENSG00000135698	MPHOSPH6	Tcell
TcellM5	ENSG00000259972	AC009120.6	Tcell
TcellM5	ENSG00000065357	DGKA	Tcell
TcellM5	ENSG00000159147	DONSON	Tcell
TcellM5	ENSG00000174227	PIGG	Tcell
TcellM5	ENSG00000103966	EHD4	Tcell
TcellM5	ENSG00000214193	SH3D21	Tcell
TcellM5	ENSG00000268758	EMR4P	Tcell
TcellM5	ENSG00000236287	ZBED5	Tcell
TcellM5	ENSG00000175198	PCCA	Tcell
TcellM5	ENSG00000122783	C7orf49	Tcell
TcellM5	ENSG00000182796	TMEM198B	Tcell
TcellM5	ENSG00000100991	TRPC4AP	Tcell
TcellM5	ENSG00000211734	TRBV5-1	Tcell
TcellM5	ENSG00000161551	ZNF577	Tcell
TcellM5	ENSG00000168140	VASN	Tcell
TcellM5	ENSG00000143127	ITGA10	Tcell
TcellM5	ENSG00000156110	ADK	Tcell
TcellM5	ENSG00000128039	SRD5A3	Tcell
TcellM5	ENSG00000171606	ZNF274	Tcell
TcellM5	ENSG00000105072	C19orf44	Tcell
TcellM5	ENSG00000204677	FAM153C	Tcell
TcellM5	ENSG00000170049	KCNAB3	Tcell
TcellM5	ENSG00000175265	GOLGA8A	Tcell
TcellM5	ENSG00000107147	KCNT1	Tcell
TcellM5	ENSG00000228274	RP3-508I15.9	Tcell
TcellM5	ENSG00000070087	PFN2	Tcell
TcellM5	ENSG00000198466	ZNF587	Tcell
TcellM5	ENSG00000184154	LRTOMT	Tcell
TcellM5	ENSG00000225425	RP11-409K20.8	Tcell
TcellM5	ENSG00000166888	STAT6	Tcell
TcellM5	ENSG00000185745	IFIT1	Tcell
TcellM5	ENSG00000131470	PSMC3IP	Tcell
TcellM5	ENSG00000188277	C15orf62	Tcell
TcellM5	ENSG00000180771	SRSF8	Tcell
TcellM5	ENSG00000158555	GDPD5	Tcell
TcellM5	ENSG00000160766	GBAP1	Tcell
TcellM5	ENSG00000261468	RP11-1024P17.1	Tcell
TcellM5	ENSG00000228315	GUSBP11	Tcell
TcellM5	ENSG00000236213	AC006369.2	Tcell
TcellM5	ENSG00000215908	CROCCP2	Tcell
TcellM5	ENSG00000213753	RPL23AP79	Tcell
TcellM5	ENSG00000063127	SLC6A16	Tcell
TcellM5	ENSG00000055211	GINM1	Tcell
TcellM5	ENSG00000187862	TTC24	Tcell
TcellM5	ENSG00000187045	TMPRSS6	Tcell
TcellM5	ENSG00000236901	MIR600HG	Tcell
TcellM5	ENSG00000110665	C11orf21	Tcell
TcellM5	ENSG00000167615	LENG8	Tcell
TcellM5	ENSG00000269821	KCNQ1OT1	Tcell
TcellM5	ENSG00000198150	AC135178.1	Tcell
TcellM5	ENSG00000100154	TTC28	Tcell
TcellM5	ENSG00000112996	MRPS30	Tcell
TcellM5	ENSG00000144712	CAND2	Tcell
TcellM5	ENSG00000258890	CEP95	Tcell
TcellM5	ENSG00000067191	CACNB1	Tcell
TcellM5	ENSG00000214826	DDX12P	Tcell
TcellM5	ENSG00000070540	WIPI1	Tcell
TcellM5	ENSG00000171790	SLFNL1	Tcell
TcellM5	ENSG00000105875	WDR91	Tcell
TcellM5	ENSG00000242028	HYPK	Tcell
TcellM5	ENSG00000184677	ZBTB40	Tcell
TcellM5	ENSG00000204681	GABBR1	Tcell
TcellM5	ENSG00000163399	ATP1A1	Tcell
TcellM5	ENSG00000164751	PEX2	Tcell
TcellM5	ENSG00000166321	NUDT13	Tcell
TcellM5	ENSG00000160179	ABCG1	Tcell
TcellM5	ENSG00000257337	RP11-983P16.4	Tcell
TcellM5	ENSG00000247228	RP11-296I10.3	Tcell
TcellM5	ENSG00000179909	ZNF154	Tcell
TcellM5	ENSG00000254887	CTC-378H22.1	Tcell
TcellM5	ENSG00000241014	RP11-244H3.1	Tcell
TcellM5	ENSG00000080947	CROCCP3	Tcell
TcellM5	ENSG00000196295	AC005154.6	Tcell
TcellM5	ENSG00000235194	PPP1R3E	Tcell
TcellM5	ENSG00000155660	PDIA4	Tcell
TcellM5	ENSG00000092036	HAUS4	Tcell
TcellM5	ENSG00000266896	RP1-266L20.9	Tcell
TcellM5	ENSG00000107951	MTPAP	Tcell
TcellM5	ENSG00000266777	SH3GL1P1	Tcell
TcellM5	ENSG00000215012	C22orf29	Tcell
TcellM5	ENSG00000160051	IQCC	Tcell
TcellM5	ENSG00000140025	EFCAB11	Tcell
TcellM5	ENSG00000120832	MTERFD3	Tcell
TcellM5	ENSG00000241170	RP11-147I3.1	Tcell
TcellM5	ENSG00000185418	TARSL2	Tcell
TcellM5	ENSG00000224975	INE1	Tcell
TcellM5	ENSG00000238105	GOLGA2B	Tcell
TcellM5	ENSG00000174514	MFSD4	Tcell
TcellM5	ENSG00000234750	CTD-2666L21.2	Tcell
TcellM5	ENSG00000231062	AC103563.9	Tcell
TcellM5	ENSG00000157306	RP11-66N24.4	Tcell
TcellM5	ENSG00000261903	RP1-59D14.6	Tcell
TcellM5	ENSG00000168404	MLKL	Tcell
TcellM5	ENSG00000088970	PLK1S1	Tcell
TcellM5	ENSG00000168405	CMAHP	Tcell
TcellM5	ENSG00000137200	FTSJD2	Tcell
TcellM5	ENSG00000261337	RP11-498D10.5	Tcell
TcellM5	ENSG00000184465	WDR27	Tcell
TcellM5	ENSG00000251364	CTD-2516F10.2	Tcell
TcellM5	ENSG00000119699	TGFB3	Tcell
TcellM5	ENSG00000261971	RP11-473M20.7	Tcell
TcellM5	ENSG00000260719	AC009133.17	Tcell
TcellM5	ENSG00000231365	RP11-418J17.1	Tcell
TcellM5	ENSG00000189067	LITAF	Tcell
TcellM5	ENSG00000116396	KCNC4	Tcell
TcellM5	ENSG00000253534	TRBV6-8	Tcell
TcellM5	ENSG00000237940	AC093642.3	Tcell
TcellM5	ENSG00000177084	POLE	Tcell
TcellM5	ENSG00000232022	RP5-1109J22.1	Tcell
TcellM5	ENSG00000197857	ZNF44	Tcell
TcellM5	ENSG00000133195	SLC39A11	Tcell
TcellM5	ENSG00000179912	R3HDM2	Tcell
TcellM5	ENSG00000139625	MAP3K12	Tcell
TcellM5	ENSG00000259529	RNF31	Tcell
TcellM5	ENSG00000225855	RUSC1-AS1	Tcell
TcellM5	ENSG00000213918	DNASE1	Tcell
TcellM5	ENSG00000232710	RP4-669P10.16	Tcell
TcellM5	ENSG00000180422	LINC00304	Tcell
TcellM5	ENSG00000100941	PNN	Tcell
TcellM5	ENSG00000205147	AC016586.1	Tcell
TcellM5	ENSG00000111696	NT5DC3	Tcell
TcellM5	ENSG00000131876	SNRPA1	Tcell
TcellM5	ENSG00000132330	SCLY	Tcell
TcellM5	ENSG00000166359	WDR88	Tcell
TcellM5	ENSG00000169682	SPNS1	Tcell
TcellM5	ENSG00000161958	FGF11	Tcell
TcellM5	ENSG00000164707	SLC13A4	Tcell
TcellM5	ENSG00000223501	VPS52	Tcell
TcellM5	ENSG00000244480	AC005154.7	Tcell
TcellM5	ENSG00000088448	ANKRD10	Tcell
TcellM5	ENSG00000118514	ALDH8A1	Tcell
TcellM5	ENSG00000188549	C15orf52	Tcell
TcellM5	ENSG00000231105	RP5-1071N3.1	Tcell
TcellM5	ENSG00000166272	WBP1L	Tcell
TcellM5	ENSG00000187105	HEATR4	Tcell
TcellM5	ENSG00000254206	61E3.4	Tcell
TcellM5	ENSG00000239521	GATS	Tcell
TcellM5	ENSG00000196123	KIAA0895L	Tcell
TcellM5	ENSG00000233899	RP4-742C19.8	Tcell
TcellM5	ENSG00000165282	PIGO	Tcell
TcellM5	ENSG00000258559	AC005519.4	Tcell
TcellM5	ENSG00000167676	PLIN4	Tcell
TcellM5	ENSG00000233937	CTC-338M12.4	Tcell
TcellM5	ENSG00000113108	APBB3	Tcell
TcellM5	ENSG00000171295	ZNF440	Tcell
TcellM5	ENSG00000128191	DGCR8	Tcell
TcellM5	ENSG00000127526	SLC35E1	Tcell
TcellM5	ENSG00000182372	CLN8	Tcell
TcellM5	ENSG00000118600	TMEM5	Tcell
TcellM5	ENSG00000234518	PTGES3P1	Tcell
TcellM5	ENSG00000224543	AC012318.3	Tcell
TcellM5	ENSG00000111796	KLRB1	Tcell
TcellM5	ENSG00000123454	DBH	Tcell
TcellM5	ENSG00000168646	AXIN2	Tcell
TcellM5	ENSG00000164082	GRM2	Tcell
TcellM5	ENSG00000094631	HDAC6	Tcell
TcellM5	ENSG00000184787	UBE2G2	Tcell
TcellM5	ENSG00000204514	ZNF814	Tcell
TcellM5	ENSG00000263069	CTD-2047H16.4	Tcell
TcellM5	ENSG00000168924	LETM1	Tcell
TcellM5	ENSG00000008300	CELSR3	Tcell
TcellM5	ENSG00000240356	RPL23AP7	Tcell
TcellM5	ENSG00000120093	HOXB3	Tcell
TcellM5	ENSG00000165389	SPTSSA	Tcell
TcellM5	ENSG00000115459	ELMOD3	Tcell
TcellM5	ENSG00000136541	ERMN	Tcell
TcellM5	ENSG00000141140	MYO19	Tcell
TcellM5	ENSG00000233175	CTD-2020K17.3	Tcell
TcellM5	ENSG00000115282	TTC31	Tcell
TcellM5	ENSG00000108352	RAPGEFL1	Tcell
TcellM5	ENSG00000260841	CTC-205M6.5	Tcell
TcellM5	ENSG00000055483	USP36	Tcell
TcellM5	ENSG00000161010	C5orf45	Tcell
TcellM5	ENSG00000245149	RP11-383J24.5	Tcell
TcellM5	ENSG00000166016	ABTB2	Tcell
TcellM5	ENSG00000261505	LA16c-358B7.3	Tcell
TcellM5	ENSG00000018699	TTC27	Tcell
TcellM5	ENSG00000185684	EP400NL	Tcell
TcellM5	ENSG00000165716	FAM69B	Tcell
TcellM5	ENSG00000203739	RP11-296O14.3	Tcell
TcellM5	ENSG00000010610	CD4	Tcell
TcellM5	ENSG00000140470	ADAMTS17	Tcell
TcellM5	ENSG00000242086	AC069513.3	Tcell
TcellM5	ENSG00000166402	TUB	Tcell
TcellM5	ENSG00000188404	SELL	Tcell
TcellM5	ENSG00000134262	AP4B1	Tcell
TcellM5	ENSG00000112763	BTN2A1	Tcell
TcellM5	ENSG00000166526	ZNF3	Tcell
TcellM5	ENSG00000235106	LINC00094	Tcell
TcellM5	ENSG00000240970	RPL23AP64	Tcell
TcellM5	ENSG00000225331	AP001055.6	Tcell
TcellM5	ENSG00000227370	RP4-669P10.19	Tcell
TcellM5	ENSG00000268575	RP1-283E3.8	Tcell
TcellM5	ENSG00000184319	AC002055.4	Tcell
TcellM5	ENSG00000171302	CANT1	Tcell
TcellM5	ENSG00000260121	RP5-1142A6.9	Tcell
TcellM5	ENSG00000026036	RTEL1-TNFRSF6B	Tcell
TcellM5	ENSG00000149260	CAPN5	Tcell
TcellM5	ENSG00000171314	PGAM1	Tcell
TcellM5	ENSG00000231611	AP006216.11	Tcell
TcellM5	ENSG00000246451	RP11-894P9.1	Tcell
TcellM5	ENSG00000137817	PARP6	Tcell
TcellM5	ENSG00000229793	RP11-190J1.7	Tcell
TcellM5	ENSG00000237017	AC012314.8	Tcell
TcellM5	ENSG00000172340	SUCLG2	Tcell
TcellM5	ENSG00000088876	ZNF343	Tcell
TcellM5	ENSG00000267896	AC018766.4	Tcell
TcellM5	ENSG00000239382	ALKBH6	Tcell
TcellM5	ENSG00000139055	ERP27	Tcell
TcellM5	ENSG00000148824	MTG1	Tcell
TcellM5	ENSG00000198901	PRC1	Tcell
TcellM5	ENSG00000162461	SLC25A34	Tcell
TcellM5	ENSG00000196954	CASP4	Tcell
TcellM5	ENSG00000233609	RP11-62H7.2	Tcell
TcellM5	ENSG00000228784	AC013400.2	Tcell
TcellM5	ENSG00000113296	THBS4	Tcell
TcellM5	ENSG00000261207	LA16c-361A3.3	Tcell
TcellM5	ENSG00000173209	AHSA2	Tcell
TcellM5	ENSG00000246922	UBAP1L	Tcell
TcellM5	ENSG00000141527	CARD14	Tcell
TcellM5	ENSG00000034713	GABARAPL2	Tcell
TcellM5	ENSG00000166405	RIC3	Tcell
TcellM5	ENSG00000068001	HYAL2	Tcell
TcellM5	ENSG00000237883	DGUOK-AS1	Tcell
TcellM5	ENSG00000111087	GLI1	Tcell
TcellM5	ENSG00000106070	GRB10	Tcell
TcellM5	ENSG00000215769	hsa-mir-6080	Tcell
TcellM5	ENSG00000157036	EXOG	Tcell
TcellM5	ENSG00000204149	AGAP6	Tcell
TcellM5	ENSG00000256967	RP11-273B20.1	Tcell
TcellM5	ENSG00000070756	PABPC1	Tcell
TcellM5	ENSG00000254995	STX16-NPEPL1	Tcell
TcellM5	ENSG00000139190	VAMP1	Tcell
TcellM5	ENSG00000128739	SNRPN	Tcell
TcellM5	ENSG00000102743	SLC25A15	Tcell
TcellM5	ENSG00000197146	AL133458.1	Tcell
TcellM5	ENSG00000213585	VDAC1	Tcell
TcellM5	ENSG00000116560	SFPQ	Tcell
TcellM5	ENSG00000245849	CTD-2339L15.1	Tcell
TcellM5	ENSG00000135423	GLS2	Tcell
TcellM5	ENSG00000254461	RP11-755F10.3	Tcell
TcellM5	ENSG00000227388	RP11-112J3.16	Tcell
TcellM5	ENSG00000261884	CTC-479C5.12	Tcell
TcellM5	ENSG00000103091	WDR59	Tcell
TcellM5	ENSG00000124181	PLCG1	Tcell
TcellM5	ENSG00000179406	LINC00174	Tcell
TcellM5	ENSG00000230149	RP3-508I15.19	Tcell
TcellM5	ENSG00000065154	OAT	Tcell
TcellM5	ENSG00000236255	AC009404.2	Tcell
TcellM5	ENSG00000101104	PABPC1L	Tcell
TcellM5	ENSG00000233355	CHRM3-AS2	Tcell
TcellM5	ENSG00000214021	TTLL3	Tcell
TcellM5	ENSG00000242288	RP11-464F9.1	Tcell
TcellM5	ENSG00000157833	FAM59B	Tcell
TcellM5	ENSG00000122965	RBM19	Tcell
TcellM5	ENSG00000159588	CCDC17	Tcell
TcellM5	ENSG00000170581	STAT2	Tcell
TcellM5	ENSG00000229413	AC018638.1	Tcell
TcellM5	ENSG00000119326	CTNNAL1	Tcell
TcellM5	ENSG00000246982	RP1-179N16.6	Tcell
TcellM5	ENSG00000156639	ZFAND3	Tcell
TcellM5	ENSG00000189007	ADAT2	Tcell
TcellM5	ENSG00000262766	RP11-196G11.4	Tcell
TcellM5	ENSG00000144026	ZNF514	Tcell
TcellM5	ENSG00000248124	RRN3P1	Tcell
TcellM5	ENSG00000177406	RP11-218M22.1	Tcell
TcellM5	ENSG00000204977	TRIM13	Tcell
TcellM5	ENSG00000205041	CTC-425O23.2	Tcell
TcellM5	ENSG00000265681	RPL17	Tcell
TcellM5	ENSG00000226029	RP4-798A10.2	Tcell
TcellM5	ENSG00000167977	KCTD5	Tcell
TcellM5	ENSG00000198563	DDX39B	Tcell
TcellM5	ENSG00000248019	FAM13A-AS1	Tcell
TcellM5	ENSG00000102057	KCND1	Tcell
TcellM5	ENSG00000149483	TMEM138	Tcell
TcellM5	ENSG00000258727	RP11-66N24.3	Tcell
TcellM5	ENSG00000143624	INTS3	Tcell
TcellM5	ENSG00000265749	RP11-849F2.5	Tcell
TcellM5	ENSG00000228302	RP11-186N15.3	Tcell
TcellM5	ENSG00000258311	RP11-644F5.10	Tcell
TcellM5	ENSG00000269086	CTC-523E23.5	Tcell
TcellM5	ENSG00000228486	AC017099.3	Tcell
TcellM5	ENSG00000235703	RP13-507I23.1	Tcell
TcellM5	ENSG00000179979	CRIPAK	Tcell
TcellM5	ENSG00000146112	PPP1R18	Tcell
TcellM5	ENSG00000084092	NOA1	Tcell
TcellM5	ENSG00000140471	LINS	Tcell
TcellM5	ENSG00000170919	TPT1-AS1	Tcell
TcellM5	ENSG00000230163	RP5-997D16.2	Tcell
TcellM5	ENSG00000166762	CATSPER2	Tcell
TcellM5	ENSG00000171962	LRRC48	Tcell
TcellM5	ENSG00000162913	C1orf145	Tcell
TcellM5	ENSG00000091651	ORC6	Tcell
TcellM5	ENSG00000260787	RP11-797A18.4	Tcell
TcellM5	ENSG00000236144	AD000090.2	Tcell
TcellM5	ENSG00000171291	ZNF439	Tcell
TcellM5	ENSG00000240219	RP11-430C7.5	Tcell
TcellM5	ENSG00000196263	ZNF471	Tcell
TcellM5	ENSG00000104365	IKBKB	Tcell
TcellM5	ENSG00000187775	DNAH17	Tcell
TcellM5	ENSG00000263345	RP1-59D14.5	Tcell
TcellM5	ENSG00000100023	PPIL2	Tcell
TcellM5	ENSG00000120314	WDR55	Tcell
TcellM5	ENSG00000237399	RP11-298E9.3	Tcell
TcellM5	ENSG00000260196	RP1-239B22.5	Tcell
TcellM5	ENSG00000141503	MINK1	Tcell
TcellM5	ENSG00000105281	SLC1A5	Tcell
TcellM5	ENSG00000066697	MSANTD3	Tcell
TcellM5	ENSG00000079974	RABL2B	Tcell
TcellM5	ENSG00000230124	RP5-1180C10.2	Tcell
TcellM5	ENSG00000238268	RP11-229P13.19	Tcell
TcellM5	ENSG00000150527	CTAGE5	Tcell
TcellM5	ENSG00000070182	SPTB	Tcell
TcellM5	ENSG00000169045	HNRNPH1	Tcell
TcellM5	ENSG00000012822	CALCOCO1	Tcell
TcellM5	ENSG00000196187	TMEM63A	Tcell
TcellM5	ENSG00000165792	METTL17	Tcell
TcellM5	ENSG00000188004	C1orf204	Tcell
TcellM5	ENSG00000167701	GPT	Tcell
TcellM5	ENSG00000117616	C1orf63	Tcell
TcellM5	ENSG00000089053	ANAPC5	Tcell
TcellM5	ENSG00000149591	TAGLN	Tcell
TcellM5	ENSG00000234222	RP11-315I20.1	Tcell
TcellM5	ENSG00000142156	COL6A1	Tcell
TcellM5	ENSG00000110455	ACCS	Tcell
TcellM5	ENSG00000238278	ALG1L6P	Tcell
TcellM5	ENSG00000070081	NUCB2	Tcell
TcellM5	ENSG00000111788	RP11-22B23.1	Tcell
TcellM5	ENSG00000223959	AFG3L1P	Tcell
TcellM5	ENSG00000159079	C21orf59	Tcell
TcellM5	ENSG00000053702	NRIP2	Tcell
TcellM5	ENSG00000214900	C14orf182	Tcell
TcellM5	ENSG00000232931	LINC00342	Tcell
TcellM5	ENSG00000245532	NEAT1	Tcell
TcellM5	ENSG00000104835	SARS2	Tcell
TcellM5	ENSG00000170382	LRRN2	Tcell
TcellM5	ENSG00000165661	QSOX2	Tcell
TcellM5	ENSG00000119599	DCAF4	Tcell
TcellM5	ENSG00000197124	ZNF682	Tcell
TcellM5	ENSG00000244560	RP4-800G7.2	Tcell
TcellM5	ENSG00000254428	RP11-110I1.11	Tcell
TcellM5	ENSG00000268947	AD000684.2	Tcell
TcellM4	ENSG00000154764	WNT7A	Tcell
TcellM4	ENSG00000141736	ERBB2	Tcell
TcellM4	ENSG00000189223	AC016683.6	Tcell
TcellM4	ENSG00000117280	RAB7L1	Tcell
TcellM4	ENSG00000172543	CTSW	Tcell
TcellM4	ENSG00000101474	APMAP	Tcell
TcellM4	ENSG00000232434	C9orf172	Tcell
TcellM4	ENSG00000153395	LPCAT1	Tcell
TcellM4	ENSG00000160318	CLDND2	Tcell
TcellM4	ENSG00000153563	CD8A	Tcell
TcellM4	ENSG00000050426	LETMD1	Tcell
TcellM4	ENSG00000109861	CTSC	Tcell
TcellM4	ENSG00000175505	CLCF1	Tcell
TcellM4	ENSG00000234332	BCAS2P2	Tcell
TcellM4	ENSG00000189350	FAM179A	Tcell
TcellM4	ENSG00000269369	AL590710.2	Tcell
TcellM4	ENSG00000179456	ZNF238	Tcell
TcellM4	ENSG00000125618	PAX8	Tcell
TcellM4	ENSG00000115839	RAB3GAP1	Tcell
TcellM4	ENSG00000211689	TRGC1	Tcell
TcellM4	ENSG00000071205	ARHGAP10	Tcell
TcellM4	ENSG00000116574	RHOU	Tcell
TcellM4	ENSG00000126970	ZC4H2	Tcell
TcellM4	ENSG00000112655	PTK7	Tcell
TcellM4	ENSG00000198673	FAM19A2	Tcell
TcellM4	ENSG00000007264	MATK	Tcell
TcellM4	ENSG00000161570	CCL5	Tcell
TcellM4	ENSG00000063660	GPC1	Tcell
TcellM4	ENSG00000162490	DRAXIN	Tcell
TcellM4	ENSG00000163508	EOMES	Tcell
TcellM4	ENSG00000180644	PRF1	Tcell
TcellM4	ENSG00000181877	AC092535.1	Tcell
TcellM4	ENSG00000149328	GLB1L2	Tcell
TcellM4	ENSG00000187134	AKR1C1	Tcell
TcellM4	ENSG00000136856	SLC2A8	Tcell
TcellM4	ENSG00000175873	AC004840.9	Tcell
TcellM4	ENSG00000109956	B3GAT1	Tcell
TcellM4	ENSG00000173530	TNFRSF10D	Tcell
TcellM4	ENSG00000180739	S1PR5	Tcell
TcellM4	ENSG00000198915	RASGEF1A	Tcell
TcellM4	ENSG00000111879	FAM184A	Tcell
TcellM4	ENSG00000227191	TRGC2	Tcell
TcellM4	ENSG00000075234	TTC38	Tcell
TcellM4	ENSG00000158483	FAM86C1	Tcell
TcellM4	ENSG00000105374	NKG7	Tcell
TcellM4	ENSG00000145649	GZMA	Tcell
TcellM4	ENSG00000164674	SYTL3	Tcell
TcellM4	ENSG00000187118	CMC1	Tcell
TcellM4	ENSG00000073861	TBX21	Tcell
TcellM4	ENSG00000115523	GNLY	Tcell
TcellM4	ENSG00000240403	KIR3DL2	Tcell
TcellM4	ENSG00000168329	CX3CR1	Tcell
TcellM4	ENSG00000156453	PCDH1	Tcell
TcellM4	ENSG00000150687	PRSS23	Tcell
TcellM4	ENSG00000101000	PROCR	Tcell
TcellM4	ENSG00000140859	KIFC3	Tcell
TcellM4	ENSG00000211829	TRDC	Tcell
TcellM4	ENSG00000221946	FXYD7	Tcell
TcellM4	ENSG00000156475	PPP2R2B	Tcell
TcellM4	ENSG00000121753	BAI2	Tcell
TcellM4	ENSG00000142634	EFHD2	Tcell
TcellM4	ENSG00000117560	FASLG	Tcell
TcellM4	ENSG00000174600	CMKLR1	Tcell
TcellM4	ENSG00000171101	SIGLEC17P	Tcell
TcellM4	ENSG00000073350	LLGL2	Tcell
TcellM4	ENSG00000198756	GLT25D2	Tcell
TcellM4	ENSG00000175048	ZDHHC14	Tcell
TcellM4	ENSG00000162383	SLC1A7	Tcell
TcellM4	ENSG00000006555	TTC22	Tcell
TcellM4	ENSG00000068028	RASSF1	Tcell
TcellM4	ENSG00000100453	GZMB	Tcell
TcellM4	ENSG00000134070	IRAK2	Tcell
TcellM4	ENSG00000128346	C22orf23	Tcell
TcellM4	ENSG00000113504	SLC12A7	Tcell
TcellM4	ENSG00000101665	SMAD7	Tcell
TcellM4	ENSG00000067840	PDZD4	Tcell
TcellM4	ENSG00000205336	GPR56	Tcell
TcellM4	ENSG00000123427	METTL21B	Tcell
TcellM4	ENSG00000260910	LINC00565	Tcell
TcellM4	ENSG00000211787	TRAV8-3	Tcell
TcellM4	ENSG00000156787	WDR67	Tcell
TcellM4	ENSG00000164483	SAMD3	Tcell
TcellM4	ENSG00000169583	CLIC3	Tcell
TcellM4	ENSG00000113088	GZMK	Tcell
TcellM4	ENSG00000172460	PRSS30P	Tcell
TcellM4	ENSG00000007402	CACNA2D2	Tcell
TcellM4	ENSG00000136286	MYO1G	Tcell
TcellM4	ENSG00000173926	2020-03-03	Tcell
TcellM4	ENSG00000089692	LAG3	Tcell
TcellM4	ENSG00000137441	FGFBP2	Tcell
TcellM4	ENSG00000117394	SLC2A1	Tcell
TcellM4	ENSG00000182534	MXRA7	Tcell
TcellM4	ENSG00000107281	NPDC1	Tcell
TcellM4	ENSG00000233387	RP11-342D11.3	Tcell
TcellM4	ENSG00000203747	FCGR3A	Tcell
TcellM4	ENSG00000171476	HOPX	Tcell
TcellM4	ENSG00000152969	JAKMIP1	Tcell
TcellM4	ENSG00000159674	SPON2	Tcell
TcellM4	ENSG00000100450	GZMH	Tcell
TcellM4	ENSG00000138623	SEMA7A	Tcell
TcellM4	ENSG00000139187	KLRG1	Tcell
TcellM4	ENSG00000136213	CHST12	Tcell
TcellM4	ENSG00000099194	SCD	Tcell
TcellM4	ENSG00000128394	APOBEC3F	Tcell
TcellM4	ENSG00000089876	DHX32	Tcell
TcellM4	ENSG00000251301	RP11-81H14.2	Tcell
TcellM4	ENSG00000129277	CCL4	Tcell
TcellM4	ENSG00000142347	MYO1F	Tcell
TcellM4	ENSG00000198933	TBKBP1	Tcell
TcellM4	ENSG00000239713	APOBEC3G	Tcell
TcellM4	ENSG00000175274	TP53I11	Tcell
TcellM4	ENSG00000065989	PDE4A	Tcell
TcellM4	ENSG00000134545	KLRC1	Tcell
TcellM4	ENSG00000133067	LGR6	Tcell
TcellM4	ENSG00000140451	PIF1	Tcell
TcellM4	ENSG00000176919	C8G	Tcell
TcellM4	ENSG00000116663	FBXO6	Tcell
TcellM4	ENSG00000178860	MSC	Tcell
TcellM4	ENSG00000171596	NMUR1	Tcell
TcellM4	ENSG00000189430	NCR1	Tcell
TcellM4	ENSG00000115526	CHST10	Tcell
TcellM4	ENSG00000143179	UCK2	Tcell
TcellM4	ENSG00000122121	XPNPEP2	Tcell
TcellM4	ENSG00000172794	RAB37	Tcell
TcellM4	ENSG00000134460	IL2RA	Tcell
TcellM4	ENSG00000176083	ZNF683	Tcell
TcellM4	ENSG00000123453	SARDH	Tcell
TcellM4	ENSG00000117461	PIK3R3	Tcell
TcellM4	ENSG00000186648	LRRC16B	Tcell
TcellM4	ENSG00000198353	HOXC4	Tcell
TcellM4	ENSG00000135631	RAB11FIP5	Tcell
TcellM4	ENSG00000248008	RP11-18C24.6	Tcell
TcellM4	ENSG00000186767	SPIN4	Tcell
TcellM4	ENSG00000235162	C12orf75	Tcell
TcellM4	ENSG00000159335	PTMS	Tcell
TcellM4	ENSG00000167123	CERCAM	Tcell
TcellM4	ENSG00000133069	TMCC2	Tcell
TcellM4	ENSG00000168826	ZBTB49	Tcell
TcellM4	ENSG00000176485	PLA2G16	Tcell
TcellM4	ENSG00000108370	RGS9	Tcell
TcellM4	ENSG00000142173	COL6A2	Tcell
TcellM4	ENSG00000214174	AMZ2P1	Tcell
TcellM4	ENSG00000128294	TPST2	Tcell
TcellM4	ENSG00000125462	C1orf61	Tcell
TcellM4	ENSG00000115956	PLEK	Tcell
TcellM4	ENSG00000249859	PVT1	Tcell
TcellM4	ENSG00000167851	CD300A	Tcell
TcellM4	ENSG00000145284	SCD5	Tcell
TcellM4	ENSG00000229645	LINC00341	Tcell
TcellM4	ENSG00000137824	FAM82A2	Tcell
TcellM4	ENSG00000171552	BCL2L1	Tcell
TcellM4	ENSG00000104490	NCALD	Tcell
TcellM4	ENSG00000100427	MLC1	Tcell
TcellM4	ENSG00000035664	DAPK2	Tcell
TcellM4	ENSG00000077984	CST7	Tcell
TcellM4	ENSG00000020633	RUNX3	Tcell
TcellM4	ENSG00000096996	IL12RB1	Tcell
TcellM4	ENSG00000138835	RGS3	Tcell
TcellM4	ENSG00000246526	RP11-539L10.2	Tcell
TcellM4	ENSG00000135314	KHDC1	Tcell
TcellM4	ENSG00000143502	SUSD4	Tcell
TcellM4	ENSG00000122223	CD244	Tcell
TcellM4	ENSG00000130766	SESN2	Tcell
TcellM4	ENSG00000133818	RRAS2	Tcell
TcellM4	ENSG00000021762	OSBPL5	Tcell
TcellM4	ENSG00000196169	KIF19	Tcell
TcellM3	ENSG00000105323	HNRNPUL1	Tcell
TcellM3	ENSG00000167491	GATAD2A	Tcell
TcellM3	ENSG00000112877	CEP72	Tcell
TcellM3	ENSG00000097007	ABL1	Tcell
TcellM3	ENSG00000102931	ARL2BP	Tcell
TcellM3	ENSG00000144635	DYNC1LI1	Tcell
TcellM3	ENSG00000152348	ATG10	Tcell
TcellM3	ENSG00000072849	DERL2	Tcell
TcellM3	ENSG00000108785	HSD17B1P1	Tcell
TcellM3	ENSG00000105656	ELL	Tcell
TcellM3	ENSG00000013288	MAN2B2	Tcell
TcellM3	ENSG00000124380	SNRNP27	Tcell
TcellM3	ENSG00000229124	RP11-124N14.4	Tcell
TcellM3	ENSG00000100425	BRD1	Tcell
TcellM3	ENSG00000111237	VPS29	Tcell
TcellM3	ENSG00000138430	OLA1	Tcell
TcellM3	ENSG00000109919	MTCH2	Tcell
TcellM3	ENSG00000177728	KIAA0195	Tcell
TcellM3	ENSG00000167487	KLHL26	Tcell
TcellM3	ENSG00000196924	FLNA	Tcell
TcellM3	ENSG00000198728	LDB1	Tcell
TcellM3	ENSG00000119772	DNMT3A	Tcell
TcellM3	ENSG00000198839	ZNF277	Tcell
TcellM3	ENSG00000114670	NEK11	Tcell
TcellM3	ENSG00000186298	PPP1CC	Tcell
TcellM3	ENSG00000088038	CNOT3	Tcell
TcellM3	ENSG00000160691	SHC1	Tcell
TcellM3	ENSG00000175691	ZNF77	Tcell
TcellM3	ENSG00000147144	CCDC120	Tcell
TcellM3	ENSG00000167842	MIS12	Tcell
TcellM3	ENSG00000182185	RAD51B	Tcell
TcellM3	ENSG00000110696	C11orf58	Tcell
TcellM3	ENSG00000145217	SLC26A1	Tcell
TcellM3	ENSG00000146083	RNF44	Tcell
TcellM3	ENSG00000185359	HGS	Tcell
TcellM3	ENSG00000178950	GAK	Tcell
TcellM3	ENSG00000142784	WDTC1	Tcell
TcellM3	ENSG00000184574	LPAR5	Tcell
TcellM3	ENSG00000198373	WWP2	Tcell
TcellM3	ENSG00000242687	AC004893.11	Tcell
TcellM3	ENSG00000137221	TJAP1	Tcell
TcellM3	ENSG00000243679	RP11-274B21.3	Tcell
TcellM3	ENSG00000069424	KCNAB2	Tcell
TcellM3	ENSG00000181090	EHMT1	Tcell
TcellM3	ENSG00000214114	MYCBP	Tcell
TcellM3	ENSG00000143819	EPHX1	Tcell
TcellM3	ENSG00000076555	ACACB	Tcell
TcellM3	ENSG00000092098	RNF31	Tcell
TcellM3	ENSG00000105738	SIPA1L3	Tcell
TcellM3	ENSG00000057608	GDI2	Tcell
TcellM3	ENSG00000110852	CLEC2B	Tcell
TcellM3	ENSG00000172534	HCFC1	Tcell
TcellM3	ENSG00000089639	GMIP	Tcell
TcellM3	ENSG00000020129	NCDN	Tcell
TcellM3	ENSG00000211771	TRBJ2-7	Tcell
TcellM3	ENSG00000059769	DNAJC25	Tcell
TcellM3	ENSG00000175662	TOM1L2	Tcell
TcellM3	ENSG00000080845	DLGAP4	Tcell
TcellM3	ENSG00000168000	BSCL2	Tcell
TcellM3	ENSG00000008710	PKD1	Tcell
TcellM3	ENSG00000022567	SLC45A4	Tcell
TcellM3	ENSG00000072071	LPHN1	Tcell
TcellM3	ENSG00000265148	BZRAP1-AS1	Tcell
TcellM3	ENSG00000164916	FOXK1	Tcell
TcellM3	ENSG00000141084	RANBP10	Tcell
TcellM3	ENSG00000177169	ULK1	Tcell
TcellM3	ENSG00000085872	CHERP	Tcell
TcellM3	ENSG00000124608	AARS2	Tcell
TcellM3	ENSG00000167182	SP2	Tcell
TcellM3	ENSG00000105663	WBP7	Tcell
TcellM3	ENSG00000023734	STRAP	Tcell
TcellM3	ENSG00000079432	CIC	Tcell
TcellM3	ENSG00000110497	AMBRA1	Tcell
TcellM3	ENSG00000074276	CDHR2	Tcell
TcellM3	ENSG00000090020	SLC9A1	Tcell
TcellM3	ENSG00000126653	NSRP1	Tcell
TcellM3	ENSG00000114850	SSR3	Tcell
TcellM3	ENSG00000115266	APC2	Tcell
TcellM3	ENSG00000057663	ATG5	Tcell
TcellM3	ENSG00000227500	SCAMP4	Tcell
TcellM3	ENSG00000197283	SYNGAP1	Tcell
TcellM3	ENSG00000168477	TNXB	Tcell
TcellM3	ENSG00000204843	DCTN1	Tcell
TcellM3	ENSG00000167323	STIM1	Tcell
TcellM3	ENSG00000141564	RPTOR	Tcell
TcellM3	ENSG00000127418	FGFRL1	Tcell
TcellM3	ENSG00000137310	TCF19	Tcell
TcellM3	ENSG00000166260	COX11	Tcell
TcellM3	ENSG00000100242	SUN2	Tcell
TcellM3	ENSG00000104231	ZFAND1	Tcell
TcellM3	ENSG00000158805	ZNF276	Tcell
TcellM3	ENSG00000104853	CLPTM1	Tcell
TcellM3	ENSG00000126464	PRR12	Tcell
TcellM3	ENSG00000175115	PACS1	Tcell
TcellM3	ENSG00000106290	TAF6	Tcell
TcellM3	ENSG00000156983	BRPF1	Tcell
TcellM3	ENSG00000175931	UBE2O	Tcell
TcellM3	ENSG00000171033	PKIA	Tcell
TcellM3	ENSG00000204256	BRD2	Tcell
TcellM3	ENSG00000104885	DOT1L	Tcell
TcellM3	ENSG00000213995	CARKD	Tcell
TcellM3	ENSG00000114416	FXR1	Tcell
TcellM3	ENSG00000105063	PPP6R1	Tcell
TcellM3	ENSG00000100403	ZC3H7B	Tcell
TcellM3	ENSG00000178921	PFAS	Tcell
TcellM3	ENSG00000074370	ATP2A3	Tcell
TcellM3	ENSG00000204560	DHX16	Tcell
TcellM3	ENSG00000116151	MORN1	Tcell
TcellM3	ENSG00000014641	MDH1	Tcell
TcellM3	ENSG00000011451	WIZ	Tcell
TcellM3	ENSG00000159593	NAE1	Tcell
TcellM3	ENSG00000084774	CAD	Tcell
TcellM3	ENSG00000132003	ZSWIM4	Tcell
TcellM3	ENSG00000127527	EPS15L1	Tcell
TcellM3	ENSG00000088808	PPP1R13B	Tcell
TcellM3	ENSG00000134013	LOXL2	Tcell
TcellM3	ENSG00000197136	PCNXL3	Tcell
TcellM3	ENSG00000189050	RNFT1	Tcell
TcellM3	ENSG00000099331	MYO9B	Tcell
TcellM3	ENSG00000130382	MLLT1	Tcell
TcellM3	ENSG00000050555	LAMC3	Tcell
TcellM3	ENSG00000155034	FBXL18	Tcell
TcellM3	ENSG00000170632	ARMC10	Tcell
TcellM3	ENSG00000196498	NCOR2	Tcell
TcellM3	ENSG00000126746	ZNF384	Tcell
TcellM3	ENSG00000127663	KDM4B	Tcell
TcellM3	ENSG00000100241	SBF1	Tcell
TcellM3	ENSG00000205476	CCDC85C	Tcell
TcellM3	ENSG00000185787	MORF4L1	Tcell
TcellM3	ENSG00000164022	AIMP1	Tcell
TcellM3	ENSG00000100038	TOP3B	Tcell
TcellM3	ENSG00000168918	INPP5D	Tcell
TcellM3	ENSG00000073009	IKBKG	Tcell
TcellM3	ENSG00000172046	USP19	Tcell
TcellM3	ENSG00000233184	RP11-421L21.3	Tcell
TcellM3	ENSG00000175348	TMEM9B	Tcell
TcellM3	ENSG00000175220	ARHGAP1	Tcell
TcellM3	ENSG00000225190	PLEKHM1	Tcell
TcellM3	ENSG00000152422	XRCC4	Tcell
TcellM3	ENSG00000115525	ST3GAL5	Tcell
TcellM3	ENSG00000141905	NFIC	Tcell
TcellM3	ENSG00000166275	C10orf32	Tcell
TcellM3	ENSG00000140464	PML	Tcell
TcellM3	ENSG00000099308	MAST3	Tcell
TcellM3	ENSG00000166598	HSP90B1	Tcell
TcellM3	ENSG00000126107	HECTD3	Tcell
TcellM3	ENSG00000186174	BCL9L	Tcell
TcellM3	ENSG00000171608	PIK3CD	Tcell
TcellM3	ENSG00000065000	AP3D1	Tcell
TcellM3	ENSG00000182095	TNRC18	Tcell
TcellM3	ENSG00000117906	RCN2	Tcell
TcellM3	ENSG00000076201	PTPN23	Tcell
TcellM3	ENSG00000142002	DPP9	Tcell
TcellM3	ENSG00000187764	SEMA4D	Tcell
TcellM3	ENSG00000136699	SMPD4	Tcell
TcellM3	ENSG00000171823	FBXL14	Tcell
TcellM3	ENSG00000153815	CMIP	Tcell
TcellM3	ENSG00000099995	SF3A1	Tcell
TcellM3	ENSG00000111676	ATN1	Tcell
TcellM3	ENSG00000177879	AP3S1	Tcell
TcellM3	ENSG00000130589	HELZ2	Tcell
TcellM3	ENSG00000130749	ZC3H4	Tcell
TcellM3	ENSG00000165271	NOL6	Tcell
TcellM3	ENSG00000116095	PLEKHA3	Tcell
TcellM3	ENSG00000108557	RAI1	Tcell
TcellM3	ENSG00000103197	TSC2	Tcell
TcellM3	ENSG00000131931	THAP1	Tcell
TcellM3	ENSG00000105429	MEGF8	Tcell
TcellM3	ENSG00000100528	CNIH	Tcell
TcellM3	ENSG00000076554	TPD52	Tcell
TcellM3	ENSG00000124596	OARD1	Tcell
TcellM3	ENSG00000106948	AKNA	Tcell
TcellM3	ENSG00000137497	NUMA1	Tcell
TcellM3	ENSG00000157869	RAB28	Tcell
TcellM3	ENSG00000140829	DHX38	Tcell
TcellM3	ENSG00000181061	HIGD1A	Tcell
TcellM3	ENSG00000148400	NOTCH1	Tcell
TcellM3	ENSG00000179304	FAM156B	Tcell
TcellM3	ENSG00000178209	PLEC	Tcell
TcellM3	ENSG00000011304	PTBP1	Tcell
TcellM3	ENSG00000156795	WDYHV1	Tcell
TcellM3	ENSG00000171603	CLSTN1	Tcell
TcellM3	ENSG00000100345	MYH9	Tcell
TcellM3	ENSG00000158122	AAED1	Tcell
TcellM3	ENSG00000101843	PSMD10	Tcell
TcellM3	ENSG00000104812	GYS1	Tcell
TcellM3	ENSG00000072786	STK10	Tcell
TcellM3	ENSG00000157933	SKI	Tcell
TcellM3	ENSG00000154358	OBSCN	Tcell
TcellM3	ENSG00000126705	AHDC1	Tcell
TcellM3	ENSG00000196338	NLGN3	Tcell
TcellM3	ENSG00000163964	PIGX	Tcell
TcellM3	ENSG00000178105	DDX10	Tcell
TcellM3	ENSG00000213888	AC005003.1	Tcell
TcellM3	ENSG00000204469	PRRC2A	Tcell
TcellM3	ENSG00000181789	COPG1	Tcell
TcellM3	ENSG00000110046	ATG2A	Tcell
TcellM3	ENSG00000164162	ANAPC10	Tcell
TcellM3	ENSG00000100226	GTPBP1	Tcell
TcellM3	ENSG00000140694	PARN	Tcell
TcellM3	ENSG00000038532	CLEC16A	Tcell
TcellM3	ENSG00000145293	ENOPH1	Tcell
TcellM3	ENSG00000141867	BRD4	Tcell
TcellM3	ENSG00000169710	FASN	Tcell
TcellM3	ENSG00000102001	CACNA1F	Tcell
TcellM3	ENSG00000165630	PRPF18	Tcell
TcellM3	ENSG00000164172	MOCS2	Tcell
TcellM3	ENSG00000107625	DDX50	Tcell
TcellM3	ENSG00000167632	TRAPPC9	Tcell
TcellM3	ENSG00000141012	GALNS	Tcell
TcellM3	ENSG00000154222	CC2D1B	Tcell
TcellM3	ENSG00000181220	ZNF746	Tcell
TcellM3	ENSG00000102858	MGRN1	Tcell
TcellM3	ENSG00000186111	PIP5K1C	Tcell
TcellM3	ENSG00000109111	SUPT6H	Tcell
TcellM3	ENSG00000162298	SYVN1	Tcell
TcellM3	ENSG00000115677	HDLBP	Tcell
TcellM3	ENSG00000130816	DNMT1	Tcell
TcellM3	ENSG00000137944	CCBL2	Tcell
TcellM3	ENSG00000133639	BTG1	Tcell
TcellM3	ENSG00000104728	ARHGEF10	Tcell
TcellM3	ENSG00000106049	HIBADH	Tcell
TcellM3	ENSG00000044090	CUL7	Tcell
TcellM3	ENSG00000180228	PRKRA	Tcell
TcellM3	ENSG00000090615	GOLGA3	Tcell
TcellM3	ENSG00000133111	RFXAP	Tcell
TcellM3	ENSG00000090975	PITPNM2	Tcell
TcellM3	ENSG00000099875	MKNK2	Tcell
TcellM3	ENSG00000111203	ITFG2	Tcell
TcellM3	ENSG00000125844	RRBP1	Tcell
TcellM3	ENSG00000103591	AAGAB	Tcell
TcellM3	ENSG00000099381	SETD1A	Tcell
TcellM3	ENSG00000182162	P2RY8	Tcell
TcellM3	ENSG00000144895	EIF2A	Tcell
TcellM3	ENSG00000118816	CCNI	Tcell
TcellM3	ENSG00000131899	LLGL1	Tcell
TcellM3	ENSG00000109332	UBE2D3	Tcell
TcellM3	ENSG00000139974	SLC38A6	Tcell
TcellM3	ENSG00000184007	PTP4A2	Tcell
TcellM3	ENSG00000227184	EPPK1	Tcell
TcellM3	ENSG00000100532	CGRRF1	Tcell
TcellM3	ENSG00000170004	CHD3	Tcell
TcellM2	ENSG00000112245	PTP4A1	Tcell
TcellM2	ENSG00000116350	SRSF4	Tcell
TcellM2	ENSG00000267519	CTD-3252C9.4	Tcell
TcellM2	ENSG00000173334	TRIB1	Tcell
TcellM2	ENSG00000144655	CSRNP1	Tcell
TcellM2	ENSG00000079263	SP140	Tcell
TcellM2	ENSG00000152904	GGPS1	Tcell
TcellM2	ENSG00000218018	RP4-800J21.3	Tcell
TcellM2	ENSG00000167325	RRM1	Tcell
TcellM2	ENSG00000125538	IL1B	Tcell
TcellM2	ENSG00000100906	NFKBIA	Tcell
TcellM2	ENSG00000107882	SUFU	Tcell
TcellM2	ENSG00000128016	ZFP36	Tcell
TcellM2	ENSG00000139641	ESYT1	Tcell
TcellM2	ENSG00000137801	THBS1	Tcell
TcellM2	ENSG00000051108	HERPUD1	Tcell
TcellM2	ENSG00000215912	TTC34	Tcell
TcellM2	ENSG00000148153	INIP	Tcell
TcellM2	ENSG00000147471	PROSC	Tcell
TcellM2	ENSG00000139719	VPS33A	Tcell
TcellM2	ENSG00000156395	SORCS3	Tcell
TcellM2	ENSG00000165733	BMS1	Tcell
TcellM2	ENSG00000059573	ALDH18A1	Tcell
TcellM2	ENSG00000179144	GIMAP7	Tcell
TcellM2	ENSG00000123689	G0S2	Tcell
TcellM2	ENSG00000173114	LRRN3	Tcell
TcellM2	ENSG00000198130	HIBCH	Tcell
TcellM2	ENSG00000073756	PTGS2	Tcell
TcellM2	ENSG00000170525	PFKFB3	Tcell
TcellM2	ENSG00000188315	C3orf62	Tcell
TcellM2	ENSG00000087074	PPP1R15A	Tcell
TcellM2	ENSG00000163874	ZC3H12A	Tcell
TcellM2	ENSG00000142864	SERBP1	Tcell
TcellM2	ENSG00000117228	GBP1	Tcell
TcellM2	ENSG00000122877	EGR2	Tcell
TcellM2	ENSG00000036257	CUL3	Tcell
TcellM2	ENSG00000076053	RBM7	Tcell
TcellM2	ENSG00000240143	RP4-753P9.3	Tcell
TcellM2	ENSG00000252061	U6	Tcell
TcellM2	ENSG00000139899	CBLN3	Tcell
TcellM2	ENSG00000197471	SPN	Tcell
TcellM2	ENSG00000146223	RPL7L1	Tcell
TcellM2	ENSG00000149658	YTHDF1	Tcell
TcellM2	ENSG00000165030	NFIL3	Tcell
TcellM2	ENSG00000138166	DUSP5	Tcell
TcellM2	ENSG00000157514	TSC22D3	Tcell
TcellM2	ENSG00000120738	EGR1	Tcell
TcellM2	ENSG00000179094	PER1	Tcell
TcellM2	ENSG00000255112	CHMP1B	Tcell
TcellM2	ENSG00000138942	RNF185	Tcell
TcellM2	ENSG00000129691	ASH2L	Tcell
TcellM2	ENSG00000118515	SGK1	Tcell
TcellM2	ENSG00000054967	RELT	Tcell
TcellM2	ENSG00000232611	RP11-1114A5.4	Tcell
TcellM2	ENSG00000079785	DDX1	Tcell
TcellM2	ENSG00000196449	YRDC	Tcell
TcellM2	ENSG00000128590	DNAJB9	Tcell
TcellM2	ENSG00000150787	PTS	Tcell
TcellM2	ENSG00000181915	ADO	Tcell
TcellM2	ENSG00000183508	FAM46C	Tcell
TcellM2	ENSG00000225648	SBDSP1	Tcell
TcellM2	ENSG00000118503	TNFAIP3	Tcell
TcellM2	ENSG00000169129	AFAP1L2	Tcell
TcellM2	ENSG00000160049	DFFA	Tcell
TcellM2	ENSG00000114503	NCBP2	Tcell
TcellM2	ENSG00000170633	RNF34	Tcell
TcellM2	ENSG00000123358	NR4A1	Tcell
TcellM2	ENSG00000162222	TTC9C	Tcell
TcellM2	ENSG00000168661	ZNF30	Tcell
TcellM2	ENSG00000189241	TSPYL1	Tcell
TcellM2	ENSG00000111846	GCNT2	Tcell
TcellM2	ENSG00000010165	METTL13	Tcell
TcellM2	ENSG00000167986	DDB1	Tcell
TcellM2	ENSG00000177432	NAP1L5	Tcell
TcellM2	ENSG00000126524	SBDS	Tcell
TcellM2	ENSG00000188042	ARL4C	Tcell
TcellM2	ENSG00000117751	PPP1R8	Tcell
TcellM2	ENSG00000148841	ITPRIP	Tcell
TcellM2	ENSG00000198909	MAP3K3	Tcell
TcellM2	ENSG00000142178	SIK1	Tcell
TcellM2	ENSG00000264918	AC005229.1	Tcell
TcellM2	ENSG00000122644	ARL4A	Tcell
TcellM2	ENSG00000087995	METTL2A	Tcell
TcellM2	ENSG00000106993	CDC37L1	Tcell
TcellM2	ENSG00000044574	HSPA5	Tcell
TcellM2	ENSG00000113643	RARS	Tcell
TcellM2	ENSG00000231721	AC058791.2	Tcell
TcellM2	ENSG00000100883	SRP54	Tcell
TcellM2	ENSG00000099985	OSM	Tcell
TcellM2	ENSG00000243667	WDR92	Tcell
TcellM2	ENSG00000102245	CD40LG	Tcell
TcellM2	ENSG00000141682	PMAIP1	Tcell
TcellM2	ENSG00000135245	HILPDA	Tcell
TcellM2	ENSG00000119801	YPEL5	Tcell
TcellM2	ENSG00000174007	CEP19	Tcell
TcellM2	ENSG00000113070	HBEGF	Tcell
TcellM2	ENSG00000120129	DUSP1	Tcell
TcellM2	ENSG00000090339	ICAM1	Tcell
TcellM2	ENSG00000102554	KLF5	Tcell
TcellM2	ENSG00000120253	NUP43	Tcell
TcellM2	ENSG00000125740	FOSB	Tcell
TcellM2	ENSG00000063322	MED29	Tcell
TcellM2	ENSG00000141580	WDR45L	Tcell
TcellM2	ENSG00000230844	ZNF674-AS1	Tcell
TcellM2	ENSG00000136448	NMT1	Tcell
TcellM2	ENSG00000163444	TMEM183A	Tcell
TcellM2	ENSG00000132313	MRPL35	Tcell
TcellM2	ENSG00000100228	RAB36	Tcell
TcellM2	ENSG00000169813	HNRNPF	Tcell
TcellM2	ENSG00000260336	RP11-395B7.7	Tcell
TcellM2	ENSG00000143799	PARP1	Tcell
TcellM2	ENSG00000106246	PTCD1	Tcell
TcellM2	ENSG00000159346	ADIPOR1	Tcell
TcellM2	ENSG00000179388	EGR3	Tcell
TcellM2	ENSG00000184557	SOCS3	Tcell
TcellM2	ENSG00000126001	CEP250	Tcell
TcellM2	ENSG00000165821	SALL2	Tcell
TcellM2	ENSG00000141076	CIRH1A	Tcell
TcellM2	ENSG00000121966	CXCR4	Tcell
TcellM2	ENSG00000165312	OTUD1	Tcell
TcellM2	ENSG00000170881	RNF139	Tcell
TcellM2	ENSG00000241962	C2orf15	Tcell
TcellM2	ENSG00000133884	DPF2	Tcell
TcellM2	ENSG00000115875	SRSF7	Tcell
TcellM2	ENSG00000159388	BTG2	Tcell
TcellM2	ENSG00000206053	HN1L	Tcell
TcellM2	ENSG00000146278	PNRC1	Tcell
TcellM2	ENSG00000136450	SRSF1	Tcell
TcellM2	ENSG00000163219	ARHGAP25	Tcell
TcellM2	ENSG00000133574	GIMAP4	Tcell
TcellM2	ENSG00000179820	MYADM	Tcell
TcellM2	ENSG00000142867	BCL10	Tcell
TcellM2	ENSG00000138670	RASGEF1B	Tcell
TcellM2	ENSG00000078070	MCCC1	Tcell
TcellM2	ENSG00000132773	TOE1	Tcell
TcellM2	ENSG00000136897	MRPL50	Tcell
TcellM2	ENSG00000165118	C9orf64	Tcell
TcellM2	ENSG00000185022	MAFF	Tcell
TcellM2	ENSG00000004534	RBM6	Tcell
TcellM2	ENSG00000264198	RP11-94L15.2	Tcell
TcellM2	ENSG00000205930	C21orf49	Tcell
TcellM2	ENSG00000059804	SLC2A3	Tcell
TcellM2	ENSG00000158417	EIF5B	Tcell
TcellM2	ENSG00000110848	CD69	Tcell
TcellM2	ENSG00000174151	CYB561D1	Tcell
TcellM2	ENSG00000177606	JUN	Tcell
TcellM2	ENSG00000136527	TRA2B	Tcell
TcellM2	ENSG00000112149	CD83	Tcell
TcellM2	ENSG00000116717	GADD45A	Tcell
TcellM2	ENSG00000181026	AEN	Tcell
TcellM2	ENSG00000120875	DUSP4	Tcell
TcellM2	ENSG00000132002	DNAJB1	Tcell
TcellM2	ENSG00000186594	MIR22HG	Tcell
TcellM2	ENSG00000139620	KANSL2	Tcell
TcellM2	ENSG00000120942	UBIAD1	Tcell
TcellM2	ENSG00000124160	NCOA5	Tcell
TcellM2	ENSG00000196214	ZNF766	Tcell
TcellM2	ENSG00000126391	FRMD8	Tcell
TcellM2	ENSG00000169429	IL8	Tcell
TcellM2	ENSG00000230795	HLA-K	Tcell
TcellM2	ENSG00000185880	TRIM69	Tcell
TcellM2	ENSG00000211777	TRAV3	Tcell
TcellM2	ENSG00000115806	GORASP2	Tcell
TcellM2	ENSG00000132763	MMACHC	Tcell
TcellM2	ENSG00000232810	TNF	Tcell
TcellM2	ENSG00000166477	LEO1	Tcell
TcellM2	ENSG00000165355	FBXO33	Tcell
TcellM2	ENSG00000109220	CHIC2	Tcell
TcellM2	ENSG00000010292	NCAPD2	Tcell
TcellM2	ENSG00000179859	AC025335.1	Tcell
TcellM2	ENSG00000122692	SMU1	Tcell
TcellM2	ENSG00000144802	NFKBIZ	Tcell
TcellM2	ENSG00000153234	NR4A2	Tcell
TcellM2	ENSG00000185950	IRS2	Tcell
TcellM2	ENSG00000184678	HIST2H2BE	Tcell
TcellM2	ENSG00000078804	TP53INP2	Tcell
TcellM2	ENSG00000165943	MOAP1	Tcell
TcellM2	ENSG00000134014	ELP3	Tcell
TcellM2	ENSG00000103194	USP10	Tcell
TcellM2	ENSG00000186416	NKRF	Tcell
TcellM2	ENSG00000089022	MAPKAPK5	Tcell
TcellM1	ENSG00000155130	MARCKS	Tcell
TcellM1	ENSG00000048052	HDAC9	Tcell
TcellM1	ENSG00000090382	LYZ	Tcell
TcellM1	ENSG00000073060	SCARB1	Tcell
TcellM1	ENSG00000269290	RP11-869B15.1	Tcell
TcellM1	ENSG00000140379	BCL2A1	Tcell
TcellM1	ENSG00000125637	PSD4	Tcell
TcellM1	ENSG00000132694	ARHGEF11	Tcell
TcellM1	ENSG00000211746	TRBV19	Tcell
TcellM1	ENSG00000204634	TBC1D8	Tcell
TcellM1	ENSG00000204103	MAFB	Tcell
TcellM1	ENSG00000197943	PLCG2	Tcell
TcellM1	ENSG00000214894	LINC00243	Tcell
TcellM1	ENSG00000106565	TMEM176B	Tcell
TcellM1	ENSG00000059728	MXD1	Tcell
TcellM1	ENSG00000105205	CLC	Tcell
TcellM1	ENSG00000106066	CPVL	Tcell
TcellM1	ENSG00000141447	OSBPL1A	Tcell
TcellM1	ENSG00000185015	CA13	Tcell
TcellM1	ENSG00000121064	SCPEP1	Tcell
TcellM1	ENSG00000132205	EMILIN2	Tcell
TcellM1	ENSG00000140450	ARRDC4	Tcell
TcellM1	ENSG00000131401	NAPSB	Tcell
TcellM1	ENSG00000269404	SPIB	Tcell
TcellM1	ENSG00000008130	NADK	Tcell
TcellM1	ENSG00000172243	CLEC7A	Tcell
TcellM1	ENSG00000136869	TLR4	Tcell
TcellM1	ENSG00000158473	CD1D	Tcell
TcellM1	ENSG00000169504	CLIC4	Tcell
TcellM1	ENSG00000129473	BCL2L2	Tcell
TcellM1	ENSG00000114013	CD86	Tcell
TcellM1	ENSG00000092964	DPYSL2	Tcell
TcellM1	ENSG00000135678	CPM	Tcell
TcellM1	ENSG00000160326	SLC2A6	Tcell
TcellM1	ENSG00000163406	SLC15A2	Tcell
TcellM1	ENSG00000196730	DAPK1	Tcell
TcellM1	ENSG00000205531	NAP1L4	Tcell
TcellM1	ENSG00000166523	CLEC4E	Tcell
TcellM1	ENSG00000197249	SERPINA1	Tcell
TcellM1	ENSG00000229391	HLA-DRB6	Tcell
TcellM1	ENSG00000074660	SCARF1	Tcell
TcellM1	ENSG00000141401	IMPA2	Tcell
TcellM1	ENSG00000113269	RNF130	Tcell
TcellM1	ENSG00000156738	MS4A1	Tcell
TcellM1	ENSG00000111961	SASH1	Tcell
TcellM1	ENSG00000140939	NOL3	Tcell
TcellM1	ENSG00000155254	MARVELD1	Tcell
TcellM1	ENSG00000183773	AIFM3	Tcell
TcellM1	ENSG00000169891	REPS2	Tcell
TcellM1	ENSG00000135956	TMEM127	Tcell
TcellM1	ENSG00000142512	SIGLEC10	Tcell
TcellM1	ENSG00000180061	TMEM150B	Tcell
TcellM1	ENSG00000177885	GRB2	Tcell
TcellM1	ENSG00000006534	ALDH3B1	Tcell
TcellM1	ENSG00000224397	RP11-290F20.3	Tcell
TcellM1	ENSG00000138867	GUCD1	Tcell
TcellM1	ENSG00000239415	AP001469.9	Tcell
TcellM1	ENSG00000232295	RP11-154D6.1	Tcell
TcellM1	ENSG00000002549	LAP3	Tcell
TcellM1	ENSG00000137462	TLR2	Tcell
TcellM1	ENSG00000137101	CD72	Tcell
TcellM1	ENSG00000205664	RP11-706O15.1	Tcell
TcellM1	ENSG00000018280	SLC11A1	Tcell
TcellM1	ENSG00000211899	IGHM	Tcell
TcellM1	ENSG00000230989	HSBP1	Tcell
TcellM1	ENSG00000136026	CKAP4	Tcell
TcellM1	ENSG00000137331	IER3	Tcell
TcellM1	ENSG00000101773	RBBP8	Tcell
TcellM1	ENSG00000125505	MBOAT7	Tcell
TcellM1	ENSG00000131016	AKAP12	Tcell
TcellM1	ENSG00000112137	PHACTR1	Tcell
TcellM1	ENSG00000124313	IQSEC2	Tcell
TcellM1	ENSG00000173801	JUP	Tcell
TcellM1	ENSG00000171574	ZNF584	Tcell
TcellM1	ENSG00000175029	CTBP2	Tcell
TcellM1	ENSG00000203780	FANK1	Tcell
TcellM1	ENSG00000054277	OPN3	Tcell
TcellM1	ENSG00000054282	SDCCAG8	Tcell
TcellM1	ENSG00000183625	CCR3	Tcell
TcellM1	ENSG00000204257	HLA-DMA	Tcell
TcellM1	ENSG00000184232	OAF	Tcell
TcellM1	ENSG00000104081	BMF	Tcell
TcellM1	ENSG00000198113	TOR4A	Tcell
TcellM1	ENSG00000170677	SOCS6	Tcell
TcellM1	ENSG00000260711	RP11-747H7.3	Tcell
TcellM1	ENSG00000139946	PELI2	Tcell
TcellM1	ENSG00000109458	GAB1	Tcell
TcellM1	ENSG00000130489	SCO2	Tcell
TcellM1	ENSG00000083444	PLOD1	Tcell
TcellM1	ENSG00000163694	RBM47	Tcell
TcellM1	ENSG00000014914	MTMR11	Tcell
TcellM1	ENSG00000058866	DGKG	Tcell
TcellM1	ENSG00000137486	ARRB1	Tcell
TcellM1	ENSG00000197165	SULT1A2	Tcell
TcellM1	ENSG00000142405	NLRP12	Tcell
TcellM1	ENSG00000238113	RP11-262H14.1	Tcell
TcellM1	ENSG00000169026	MFSD7	Tcell
TcellM1	ENSG00000187796	CARD9	Tcell
TcellM1	ENSG00000181481	RNF135	Tcell
TcellM1	ENSG00000105967	TFEC	Tcell
TcellM1	ENSG00000246263	KB-431C1.4	Tcell
TcellM1	ENSG00000110203	FOLR3	Tcell
TcellM1	ENSG00000088832	FKBP1A	Tcell
TcellM1	ENSG00000011600	TYROBP	Tcell
TcellM1	ENSG00000129116	PALLD	Tcell
TcellM1	ENSG00000132704	FCRL2	Tcell
TcellM1	ENSG00000142192	APP	Tcell
TcellM1	ENSG00000163486	SRGAP2	Tcell
TcellM1	ENSG00000263335	AF001548.5	Tcell
TcellM1	ENSG00000174004	LRRC33	Tcell
TcellM1	ENSG00000261827	RP11-340F14.5	Tcell
TcellM1	ENSG00000067836	ROGDI	Tcell
TcellM1	ENSG00000176014	TUBB6	Tcell
TcellM1	ENSG00000102524	TNFSF13B	Tcell
TcellM1	ENSG00000214719	AC005562.1	Tcell
TcellM1	ENSG00000134955	SLC37A2	Tcell
TcellM1	ENSG00000141526	SLC16A3	Tcell
TcellM1	ENSG00000068793	CYFIP1	Tcell
TcellM1	ENSG00000109436	TBC1D9	Tcell
TcellM1	ENSG00000002933	TMEM176A	Tcell
TcellM1	ENSG00000132669	RIN2	Tcell
TcellM1	ENSG00000118960	HS1BP3	Tcell
TcellM1	ENSG00000121316	PLBD1	Tcell
TcellM1	ENSG00000138678	AGPAT9	Tcell
TcellM1	ENSG00000171105	INSR	Tcell
TcellM1	ENSG00000227825	SLC9A7P1	Tcell
TcellM1	ENSG00000124766	SOX4	Tcell
TcellM1	ENSG00000124762	CDKN1A	Tcell
TcellM1	ENSG00000137575	SDCBP	Tcell
TcellM1	ENSG00000169385	RNASE2	Tcell
TcellM1	ENSG00000070614	NDST1	Tcell
TcellM1	ENSG00000111424	VDR	Tcell
TcellM1	ENSG00000065485	PDIA5	Tcell
TcellM1	ENSG00000164111	ANXA5	Tcell
TcellM1	ENSG00000085265	FCN1	Tcell
TcellM1	ENSG00000177706	FAM20C	Tcell
TcellM1	ENSG00000136404	TM6SF1	Tcell
TcellM1	ENSG00000163625	WDFY3	Tcell
TcellM1	ENSG00000124772	CPNE5	Tcell
TcellM1	ENSG00000267419	CTC-559E9.6	Tcell
TcellM1	ENSG00000015475	BID	Tcell
TcellM1	ENSG00000166788	SAAL1	Tcell
TcellM1	ENSG00000060558	GNA15	Tcell
TcellM1	ENSG00000172322	CLEC12A	Tcell
TcellM1	ENSG00000226777	KIAA0125	Tcell
TcellM1	ENSG00000135525	MAP7	Tcell
TcellM1	ENSG00000149516	MS4A3	Tcell
TcellM1	ENSG00000171777	RASGRP4	Tcell
TcellM1	ENSG00000197766	CFD	Tcell
TcellM1	ENSG00000108829	LRRC59	Tcell
TcellM1	ENSG00000012124	CD22	Tcell
TcellM1	ENSG00000140548	ZNF710	Tcell
TcellM1	ENSG00000008394	MGST1	Tcell
TcellM1	ENSG00000187699	C2orf88	Tcell
TcellM1	ENSG00000068724	TTC7A	Tcell
TcellM1	ENSG00000177674	AGTRAP	Tcell
TcellM1	ENSG00000090376	IRAK3	Tcell
TcellM1	ENSG00000154589	LY96	Tcell
TcellM1	ENSG00000180573	HIST1H2AC	Tcell
TcellM1	ENSG00000100077	ADRBK2	Tcell
TcellM1	ENSG00000144645	OSBPL10	Tcell
TcellM1	ENSG00000187037	GPR141	Tcell
TcellM1	ENSG00000099814	KIAA0284	Tcell
TcellM1	ENSG00000115919	KYNU	Tcell
TcellM1	ENSG00000131238	PPT1	Tcell
TcellM1	ENSG00000008853	RHOBTB2	Tcell
TcellM1	ENSG00000167780	SOAT2	Tcell
TcellM1	ENSG00000101017	CD40	Tcell
TcellM1	ENSG00000149428	HYOU1	Tcell
TcellM1	ENSG00000119457	SLC46A2	Tcell
TcellM1	ENSG00000254415	SIGLEC14	Tcell
TcellM1	ENSG00000109113	RAB34	Tcell
TcellM1	ENSG00000170837	GPR27	Tcell
TcellM1	ENSG00000164403	SHROOM1	Tcell
TcellM1	ENSG00000166928	MS4A14	Tcell
TcellM1	ENSG00000130202	PVRL2	Tcell
TcellM1	ENSG00000157693	C9orf91	Tcell
TcellM1	ENSG00000226091	RP11-90D4.2	Tcell
TcellM1	ENSG00000157734	SNX22	Tcell
TcellM1	ENSG00000180011	ZADH2	Tcell
TcellM1	ENSG00000042980	ADAM28	Tcell
TcellM1	ENSG00000251615	RP11-774O3.3	Tcell
TcellM1	ENSG00000197872	FAM49A	Tcell
TcellM1	ENSG00000138293	NCOA4	Tcell
TcellM1	ENSG00000229754	CXCR2P1	Tcell
TcellM1	ENSG00000070814	TCOF1	Tcell
TcellM1	ENSG00000140749	IGSF6	Tcell
TcellM1	ENSG00000159713	TPPP3	Tcell
TcellM1	ENSG00000161955	TNFSF13	Tcell
TcellM1	ENSG00000074416	MGLL	Tcell
TcellM1	ENSG00000124491	F13A1	Tcell
TcellM1	ENSG00000116701	NCF2	Tcell
TcellM1	ENSG00000143878	RHOB	Tcell
TcellM1	ENSG00000147416	ATP6V1B2	Tcell
TcellM1	ENSG00000111328	CDK2AP1	Tcell
TcellM1	ENSG00000010327	STAB1	Tcell
TcellM1	ENSG00000183486	MX2	Tcell
TcellM1	ENSG00000079332	SAR1A	Tcell
TcellM1	ENSG00000130702	LAMA5	Tcell
TcellM1	ENSG00000005020	SKAP2	Tcell
TcellM1	ENSG00000067182	TNFRSF1A	Tcell
TcellM1	ENSG00000206190	ATP10A	Tcell
TcellM1	ENSG00000260682	RP11-510J16.3	Tcell
TcellM1	ENSG00000149418	ST14	Tcell
TcellM1	ENSG00000106069	CHN2	Tcell
TcellM1	ENSG00000134802	SLC43A3	Tcell
TcellM1	ENSG00000100721	TCL1A	Tcell
TcellM1	ENSG00000187554	TLR5	Tcell
TcellM1	ENSG00000173674	EIF1AX	Tcell
TcellM1	ENSG00000166068	SPRED1	Tcell
TcellM1	ENSG00000147459	DOCK5	Tcell
TcellM1	ENSG00000120280	CXorf21	Tcell
TcellM1	ENSG00000170909	OSCAR	Tcell
TcellM1	ENSG00000076356	PLXNA2	Tcell
TcellM1	ENSG00000161921	CXCL16	Tcell
TcellM1	ENSG00000213694	S1PR3	Tcell
TcellM1	ENSG00000203306	AP001007.1	Tcell
TcellM1	ENSG00000171298	GAA	Tcell
TcellM1	ENSG00000140263	SORD	Tcell
TcellM1	ENSG00000173110	HSPA6	Tcell
TcellM1	ENSG00000173083	HPSE	Tcell
TcellM1	ENSG00000186026	ZNF284	Tcell
TcellM1	ENSG00000119655	NPC2	Tcell
TcellM1	ENSG00000198223	CSF2RA	Tcell
TcellM1	ENSG00000114853	ZBTB47	Tcell
TcellM1	ENSG00000198502	HLA-DRB5	Tcell
TcellM1	ENSG00000127954	STEAP4	Tcell
TcellM1	ENSG00000114268	PFKFB4	Tcell
TcellM1	ENSG00000149269	PAK1	Tcell
TcellM1	ENSG00000150337	FCGR1A	Tcell
TcellM1	ENSG00000072952	MRVI1	Tcell
TcellM1	ENSG00000006756	ARSD	Tcell
TcellM1	ENSG00000185432	METTL7A	Tcell
TcellM1	ENSG00000011198	ABHD5	Tcell
TcellM1	ENSG00000153064	BANK1	Tcell
TcellM1	ENSG00000142185	TRPM2	Tcell
TcellM1	ENSG00000103066	PLA2G15	Tcell
TcellM1	ENSG00000075336	TIMM21	Tcell
TcellM1	ENSG00000101224	CDC25B	Tcell
TcellM1	ENSG00000135604	STX11	Tcell
TcellM1	ENSG00000173198	CYSLTR1	Tcell
TcellM1	ENSG00000243811	APOBEC3D	Tcell
TcellM1	ENSG00000134780	DAGLA	Tcell
TcellM1	ENSG00000180891	CUEDC1	Tcell
TcellM1	ENSG00000212127	TAS2R14	Tcell
TcellM1	ENSG00000089169	RPH3A	Tcell
TcellM1	ENSG00000146070	PLA2G7	Tcell
TcellM1	ENSG00000139318	DUSP6	Tcell
TcellM1	ENSG00000110931	CAMKK2	Tcell
TcellM1	ENSG00000269867	CTD-2583A14.8	Tcell
TcellM1	ENSG00000172070	SRXN1	Tcell
TcellM1	ENSG00000104814	MAP4K1	Tcell
TcellM1	ENSG00000247982	RP11-358M11.2	Tcell
TcellM1	ENSG00000070190	DAPP1	Tcell
TcellM1	ENSG00000042493	CAPG	Tcell
TcellM1	ENSG00000177575	CD163	Tcell
TcellM1	ENSG00000123416	TUBA1B	Tcell
TcellM1	ENSG00000237424	FOXD2-AS1	Tcell
TcellM1	ENSG00000189068	VSTM1	Tcell
TcellM1	ENSG00000093167	LRRFIP2	Tcell
TcellM1	ENSG00000028277	POU2F2	Tcell
TcellM1	ENSG00000171643	S100Z	Tcell
TcellM1	ENSG00000151470	C4orf33	Tcell
TcellM1	ENSG00000100034	PPM1F	Tcell
TcellM1	ENSG00000138756	BMP2K	Tcell
TcellM1	ENSG00000198848	CES1	Tcell
TcellM1	ENSG00000211898	IGHD	Tcell
TcellM1	ENSG00000259976	RP11-553L6.5	Tcell
TcellM1	ENSG00000268734	CTB-61M7.2	Tcell
TcellM1	ENSG00000004799	PDK4	Tcell
TcellM1	ENSG00000182247	UBE2E2	Tcell
TcellM1	ENSG00000196092	PAX5	Tcell
TcellM1	ENSG00000081189	MEF2C	Tcell
TcellM1	ENSG00000135709	KIAA0513	Tcell
TcellM1	ENSG00000184208	C22orf46	Tcell
TcellM1	ENSG00000104267	CA2	Tcell
TcellM1	ENSG00000138134	STAMBPL1	Tcell
TcellM1	ENSG00000188158	NHS	Tcell
TcellM1	ENSG00000196782	MAML3	Tcell
TcellM1	ENSG00000146373	RNF217	Tcell
TcellM1	ENSG00000012232	EXTL3	Tcell
TcellM1	ENSG00000155465	SLC7A7	Tcell
TcellM1	ENSG00000143797	MBOAT2	Tcell
TcellM1	ENSG00000269837	RP11-15H20.5	Tcell
TcellM1	ENSG00000158457	TSPAN33	Tcell
TcellM1	ENSG00000115318	LOXL3	Tcell
TcellM1	ENSG00000184221	OLIG1	Tcell
TcellM1	ENSG00000072062	PRKACA	Tcell
TcellM1	ENSG00000137393	RNF144B	Tcell
TcellM1	ENSG00000186407	CD300E	Tcell
TcellM1	ENSG00000175857	GAPT	Tcell
TcellM1	ENSG00000136193	SCRN1	Tcell
TcellM1	ENSG00000182578	CSF1R	Tcell
TcellM1	ENSG00000104375	STK3	Tcell
TcellM1	ENSG00000136709	WDR33	Tcell
TcellM1	ENSG00000019991	HGF	Tcell
TcellM1	ENSG00000090013	BLVRB	Tcell
TcellM1	ENSG00000177096	FAM109B	Tcell
TcellM1	ENSG00000010278	CD9	Tcell
TcellM1	ENSG00000152465	NMT2	Tcell
TcellM1	ENSG00000189343	RPS2P46	Tcell
TcellM1	ENSG00000005238	FAM214B	Tcell
TcellM1	ENSG00000129450	SIGLEC9	Tcell
TcellM1	ENSG00000107798	LIPA	Tcell
TcellM1	ENSG00000005249	PRKAR2B	Tcell
TcellM1	ENSG00000173905	GOLIM4	Tcell
TcellM1	ENSG00000163931	TKT	Tcell
TcellM1	ENSG00000065615	CYB5R4	Tcell
TcellM1	ENSG00000172936	MYD88	Tcell
TcellM1	ENSG00000180155	LYNX1	Tcell
TcellM1	ENSG00000142657	PGD	Tcell
TcellM1	ENSG00000233038	AC011899.9	Tcell
TcellM1	ENSG00000124171	PARD6B	Tcell
TcellM1	ENSG00000116017	ARID3A	Tcell
TcellM1	ENSG00000111331	OAS3	Tcell
TcellM1	ENSG00000225470	JPX	Tcell
TcellM1	ENSG00000113916	BCL6	Tcell
TcellM1	ENSG00000163131	CTSS	Tcell
TcellM1	ENSG00000159399	HK2	Tcell
TcellM1	ENSG00000126759	CFP	Tcell
TcellM1	ENSG00000250510	GPR162	Tcell
TcellM1	ENSG00000114021	NIT2	Tcell
TcellM1	ENSG00000134247	PTGFRN	Tcell
TcellM1	ENSG00000231770	TMEM44-AS1	Tcell
TcellM1	ENSG00000186350	RXRA	Tcell
TcellM1	ENSG00000044115	CTNNA1	Tcell
TcellM1	ENSG00000169896	ITGAM	Tcell
TcellM1	ENSG00000107372	ZFAND5	Tcell
TcellM1	ENSG00000228998	RP11-697E2.7	Tcell
TcellM1	ENSG00000185989	RASA3	Tcell
TcellM1	ENSG00000010704	HFE	Tcell
TcellM1	ENSG00000074964	ARHGEF10L	Tcell
TcellM1	ENSG00000072694	FCGR2B	Tcell
TcellM1	ENSG00000223768	LINC00205	Tcell
TcellM1	ENSG00000025708	TYMP	Tcell
TcellM1	ENSG00000198324	FAM109A	Tcell
TcellM1	ENSG00000128604	IRF5	Tcell
TcellM1	ENSG00000198585	NUDT16	Tcell
TcellM1	ENSG00000103187	COTL1	Tcell
TcellM1	ENSG00000151948	GLT1D1	Tcell
TcellM1	ENSG00000169398	PTK2	Tcell
TcellM1	ENSG00000167705	RILP	Tcell
TcellM1	ENSG00000223865	HLA-DPB1	Tcell
TcellM1	ENSG00000084234	APLP2	Tcell
TcellM1	ENSG00000179604	CDC42EP4	Tcell
TcellM1	ENSG00000187231	SESTD1	Tcell
TcellM1	ENSG00000262222	RP11-876N24.4	Tcell
TcellM1	ENSG00000205730	ITPRIPL2	Tcell
TcellM1	ENSG00000155984	TMEM185A	Tcell
TcellM1	ENSG00000169413	RNASE6	Tcell
TcellM1	ENSG00000268205	CTC-444N24.11	Tcell
TcellM1	ENSG00000156675	RAB11FIP1	Tcell
TcellM1	ENSG00000204420	C6orf25	Tcell
TcellM1	ENSG00000154146	NRGN	Tcell
TcellM1	ENSG00000186074	CD300LF	Tcell
TcellM1	ENSG00000196209	SIRPB2	Tcell
TcellM1	ENSG00000110880	CORO1C	Tcell
TcellM1	ENSG00000157227	MMP14	Tcell
TcellM1	ENSG00000166002	C11orf75	Tcell
TcellM1	ENSG00000137177	KIF13A	Tcell
TcellM1	ENSG00000068697	LAPTM4A	Tcell
TcellM1	ENSG00000166927	MS4A7	Tcell
TcellM1	ENSG00000144455	SUMF1	Tcell
TcellM1	ENSG00000184602	SNN	Tcell
TcellM1	ENSG00000148180	GSN	Tcell
TcellM1	ENSG00000133318	RTN3	Tcell
TcellM1	ENSG00000136868	SLC31A1	Tcell
TcellM1	ENSG00000085514	PILRA	Tcell
TcellM1	ENSG00000139970	RTN1	Tcell
TcellM1	ENSG00000154237	LRRK1	Tcell
TcellM1	ENSG00000104043	ATP8B4	Tcell
TcellM1	ENSG00000129757	CDKN1C	Tcell
TcellM1	ENSG00000116962	NID1	Tcell
TcellM1	ENSG00000117410	ATP6V0B	Tcell
TcellM1	ENSG00000133131	MORC4	Tcell
TcellM1	ENSG00000211790	TRAV8-4	Tcell
TcellM1	ENSG00000186871	ERCC6L	Tcell
TcellM1	ENSG00000165168	CYBB	Tcell
TcellM1	ENSG00000107745	MICU1	Tcell
TcellM1	ENSG00000161642	ZNF385A	Tcell
TcellM1	ENSG00000075618	FSCN1	Tcell
TcellM1	ENSG00000134684	YARS	Tcell
TcellM1	ENSG00000160746	ANO10	Tcell
TcellM1	ENSG00000149485	FADS1	Tcell
TcellM1	ENSG00000167850	CD300C	Tcell
TcellM1	ENSG00000159339	PADI4	Tcell
TcellM1	ENSG00000103313	MEFV	Tcell
TcellM1	ENSG00000102144	PGK1	Tcell
TcellM1	ENSG00000163534	FCRL1	Tcell
TcellM1	ENSG00000226137	BAIAP2-AS1	Tcell
TcellM1	ENSG00000109667	SLC2A9	Tcell
TcellM1	ENSG00000151491	EPS8	Tcell
TcellM1	ENSG00000156273	BACH1	Tcell
TcellM1	ENSG00000119900	OGFRL1	Tcell
TcellM1	ENSG00000182287	AP1S2	Tcell
TcellM1	ENSG00000187840	EIF4EBP1	Tcell
TcellM1	ENSG00000113648	H2AFY	Tcell
TcellM1	ENSG00000168995	SIGLEC7	Tcell
TcellM1	ENSG00000087253	LPCAT2	Tcell
TcellM1	ENSG00000163221	S100A12	Tcell
TcellM1	ENSG00000101493	ZNF516	Tcell
TcellM1	ENSG00000185291	IL3RA	Tcell
TcellM1	ENSG00000105355	PLIN3	Tcell
TcellM1	ENSG00000078596	ITM2A	Tcell
TcellM1	ENSG00000137509	PRCP	Tcell
TcellM1	ENSG00000108861	DUSP3	Tcell
TcellM1	ENSG00000108405	P2RX1	Tcell
TcellM1	ENSG00000049860	HEXB	Tcell
TcellM1	ENSG00000127507	EMR2	Tcell
TcellM1	ENSG00000095303	PTGS1	Tcell
TcellM1	ENSG00000101160	CTSZ	Tcell
TcellM1	ENSG00000188613	NANOS1	Tcell
TcellM1	ENSG00000164125	FAM198B	Tcell
TcellM1	ENSG00000183307	CECR6	Tcell
TcellM1	ENSG00000165140	FBP1	Tcell
TcellM1	ENSG00000155629	PIK3AP1	Tcell
TcellM1	ENSG00000204287	HLA-DRA	Tcell
TcellM1	ENSG00000101162	TUBB1	Tcell
TcellM1	ENSG00000160293	VAV2	Tcell
TcellM1	ENSG00000198574	SH2D1B	Tcell
TcellM1	ENSG00000145685	LHFPL2	Tcell
TcellM1	ENSG00000197852	FAM212B	Tcell
TcellM1	ENSG00000186431	FCAR	Tcell
TcellM1	ENSG00000196371	FUT4	Tcell
TcellM1	ENSG00000183150	GPR19	Tcell
TcellM1	ENSG00000128487	SPECC1	Tcell
TcellM1	ENSG00000255389	C6orf3	Tcell
TcellM1	ENSG00000198598	MMP17	Tcell
TcellM1	ENSG00000140287	HDC	Tcell
TcellM1	ENSG00000146535	GNA12	Tcell
TcellM1	ENSG00000196663	TECPR2	Tcell
TcellM1	ENSG00000070366	SMG6	Tcell
TcellM1	ENSG00000153896	ZNF599	Tcell
TcellM1	ENSG00000144843	ADPRH	Tcell
TcellM1	ENSG00000198853	RUSC2	Tcell
TcellM1	ENSG00000136250	AOAH	Tcell
TcellM1	ENSG00000266947	RP11-799D4.4	Tcell
TcellM1	ENSG00000242732	RGAG4	Tcell
TcellM1	ENSG00000182511	FES	Tcell
TcellM1	ENSG00000146592	CREB5	Tcell
TcellM1	ENSG00000070371	CLTCL1	Tcell
TcellM1	ENSG00000086730	LAT2	Tcell
TcellM1	ENSG00000166825	ANPEP	Tcell
TcellM1	ENSG00000001036	FUCA2	Tcell
TcellM1	ENSG00000196470	SIAH1	Tcell
TcellM1	ENSG00000163386	NBPF10	Tcell
TcellM1	ENSG00000116741	RGS2	Tcell
TcellM1	ENSG00000151882	CCL28	Tcell
TcellM1	ENSG00000196422	PPP1R26	Tcell
TcellM1	ENSG00000134986	NREP	Tcell
TcellM1	ENSG00000107485	GATA3	Tcell
TcellM1	ENSG00000137522	RNF121	Tcell
TcellM1	ENSG00000174123	TLR10	Tcell
TcellM1	ENSG00000107438	PDLIM1	Tcell
TcellM1	ENSG00000166428	PLD4	Tcell
TcellM1	ENSG00000180263	FGD6	Tcell
TcellM1	ENSG00000143382	ADAMTSL4	Tcell
TcellM1	ENSG00000248835	AL357673.1	Tcell
TcellM1	ENSG00000162129	CLPB	Tcell
TcellM1	ENSG00000181982	CCDC149	Tcell
TcellM1	ENSG00000163421	PROK2	Tcell
TcellM1	ENSG00000168461	RAB31	Tcell
TcellM1	ENSG00000138639	ARHGAP24	Tcell
TcellM1	ENSG00000135052	GOLM1	Tcell
TcellM1	ENSG00000169403	PTAFR	Tcell
TcellM1	ENSG00000164808	KIAA0146	Tcell
TcellM1	ENSG00000159128	IFNGR2	Tcell
TcellM1	ENSG00000130881	LRP3	Tcell
TcellM1	ENSG00000075223	SEMA3C	Tcell
TcellM1	ENSG00000129636	ITFG1	Tcell
TcellM1	ENSG00000120949	TNFRSF8	Tcell
TcellM1	ENSG00000162174	ASRGL1	Tcell
TcellM1	ENSG00000072954	TMEM38A	Tcell
TcellM1	ENSG00000168961	LGALS9	Tcell
TcellM1	ENSG00000118508	RAB32	Tcell
TcellM1	ENSG00000066336	SPI1	Tcell
TcellM1	ENSG00000106012	IQCE	Tcell
TcellM1	ENSG00000128815	WDFY4	Tcell
TcellM1	ENSG00000157557	ETS2	Tcell
TcellM1	ENSG00000268220	AC008040.1	Tcell
TcellM1	ENSG00000171055	FEZ2	Tcell
TcellM1	ENSG00000211725	TRBV5-5	Tcell
TcellM1	ENSG00000127993	RBM48	Tcell
TcellM1	ENSG00000110077	MS4A6A	Tcell
TcellM1	ENSG00000103351	CLUAP1	Tcell
TcellM1	ENSG00000165424	ZCCHC24	Tcell
TcellM1	ENSG00000152213	ARL11	Tcell
TcellM1	ENSG00000172594	SMPDL3A	Tcell
TcellM1	ENSG00000145335	SNCA	Tcell
TcellM1	ENSG00000122025	FLT3	Tcell
TcellM1	ENSG00000134072	CAMK1	Tcell
TcellM1	ENSG00000198053	SIRPA	Tcell
TcellM1	ENSG00000157600	TMEM164	Tcell
TcellM1	ENSG00000118564	FBXL5	Tcell
TcellM1	ENSG00000197746	PSAP	Tcell
TcellM1	ENSG00000135218	CD36	Tcell
TcellM1	ENSG00000231389	HLA-DPA1	Tcell
TcellM1	ENSG00000162444	RBP7	Tcell
TcellM1	ENSG00000112773	FAM46A	Tcell
TcellM1	ENSG00000116990	MYCL1	Tcell
TcellM1	ENSG00000114450	GNB4	Tcell
TcellM1	ENSG00000100109	TFIP11	Tcell
TcellM1	ENSG00000112799	LY86	Tcell
TcellM1	ENSG00000182197	EXT1	Tcell
TcellM1	ENSG00000111052	LIN7A	Tcell
TcellM1	ENSG00000168615	ADAM9	Tcell
TcellM1	ENSG00000186205	2020-03-01	Tcell
TcellM1	ENSG00000268713	CTC-444N24.8	Tcell
TcellM1	ENSG00000148737	TCF7L2	Tcell
TcellM1	ENSG00000138760	SCARB2	Tcell
TcellM1	ENSG00000112195	TREML2	Tcell
TcellM1	ENSG00000204482	LST1	Tcell
TcellM1	ENSG00000101439	CST3	Tcell
TcellM1	ENSG00000172159	FRMD3	Tcell
TcellM1	ENSG00000140044	JDP2	Tcell
TcellM1	ENSG00000091262	ABCC6	Tcell
TcellM1	ENSG00000179921	GPBAR1	Tcell
TcellM1	ENSG00000141574	SECTM1	Tcell
TcellM1	ENSG00000004864	SLC25A13	Tcell
TcellM1	ENSG00000255121	RP11-110I1.12	Tcell
TcellM1	ENSG00000181666	HKR1	Tcell
TcellM1	ENSG00000163235	TGFA	Tcell
TcellM1	ENSG00000214212	C19orf38	Tcell
TcellM1	ENSG00000060982	BCAT1	Tcell
TcellM1	ENSG00000118308	LRMP	Tcell
TcellM1	ENSG00000131981	LGALS3	Tcell
TcellM1	ENSG00000147168	IL2RG	Tcell
TcellM1	ENSG00000198814	GK	Tcell
TcellM1	ENSG00000143546	S100A8	Tcell
TcellM1	ENSG00000136630	HLX	Tcell
TcellM1	ENSG00000196628	TCF4	Tcell
TcellM1	ENSG00000128335	APOL2	Tcell
TcellM1	ENSG00000197006	METTL9	Tcell
TcellM1	ENSG00000136636	KCTD3	Tcell
TcellM1	ENSG00000255197	RP11-750H9.5	Tcell
TcellM1	ENSG00000104921	FCER2	Tcell
TcellM1	ENSG00000183077	AFMID	Tcell
TcellM1	ENSG00000120594	PLXDC2	Tcell
TcellM1	ENSG00000187164	KIAA1598	Tcell
TcellM1	ENSG00000138413	IDH1	Tcell
TcellM1	ENSG00000105383	CD33	Tcell
TcellM1	ENSG00000136205	TNS3	Tcell
TcellM1	ENSG00000074266	EED	Tcell
TcellM1	ENSG00000179348	GATA2	Tcell
TcellM1	ENSG00000133789	SWAP70	Tcell
TcellM1	ENSG00000111817	DSE	Tcell
TcellM1	ENSG00000118971	CCND2	Tcell
TcellM1	ENSG00000266753	RP11-690G19.3	Tcell
TcellM1	ENSG00000104972	LILRB1	Tcell
TcellM1	ENSG00000147394	ZNF185	Tcell
TcellM1	ENSG00000149639	SOGA1	Tcell
TcellM1	ENSG00000161944	ASGR2	Tcell
TcellM1	ENSG00000104974	LILRA1	Tcell
TcellM1	ENSG00000111321	LTBR	Tcell
TcellM1	ENSG00000254087	LYN	Tcell
TcellM1	ENSG00000051128	HOMER3	Tcell
TcellM1	ENSG00000072401	UBE2D1	Tcell
TcellM1	ENSG00000197063	MAFG	Tcell
TcellM1	ENSG00000135838	NPL	Tcell
TcellM1	ENSG00000116016	EPAS1	Tcell
TcellM1	ENSG00000167995	BEST1	Tcell
TcellM1	ENSG00000033327	GAB2	Tcell
TcellM1	ENSG00000082397	EPB41L3	Tcell
TcellM1	ENSG00000125510	OPRL1	Tcell
TcellM1	ENSG00000073008	PVR	Tcell
TcellM1	ENSG00000118855	MFSD1	Tcell
TcellM1	ENSG00000176788	BASP1	Tcell
TcellM1	ENSG00000129484	PARP2	Tcell
TcellM1	ENSG00000188820	FAM26F	Tcell
TcellM1	ENSG00000164733	CTSB	Tcell
TcellM1	ENSG00000185482	STAC3	Tcell
TcellM1	ENSG00000185963	BICD2	Tcell
TcellM1	ENSG00000180340	FZD2	Tcell
TcellM1	ENSG00000090487	SPG21	Tcell
TcellM1	ENSG00000014257	ACPP	Tcell
TcellM1	ENSG00000136295	TTYH3	Tcell
TcellM1	ENSG00000160439	RDH13	Tcell
TcellM1	ENSG00000260078	RP11-44F14.1	Tcell
TcellM1	ENSG00000136048	DRAM1	Tcell
TcellM1	ENSG00000156599	ZDHHC5	Tcell
TcellM1	ENSG00000175471	MCTP1	Tcell
TcellM1	ENSG00000119321	FKBP15	Tcell
TcellM1	ENSG00000118495	PLAGL1	Tcell
TcellM1	ENSG00000176170	SPHK1	Tcell
TcellM1	ENSG00000155962	CLIC2	Tcell
TcellM1	ENSG00000116191	RALGPS2	Tcell
TcellM1	ENSG00000165178	NCF1C	Tcell
TcellM1	ENSG00000107551	RASSF4	Tcell
TcellM1	ENSG00000254470	AP5B1	Tcell
TcellM1	ENSG00000260534	RP11-1006G14.4	Tcell
TcellM1	ENSG00000188921	PTPLAD2	Tcell
TcellM1	ENSG00000211695	TRGV9	Tcell
TcellM1	ENSG00000133246	PRAM1	Tcell
TcellM1	ENSG00000120318	ARAP3	Tcell
TcellM1	ENSG00000141505	ASGR1	Tcell
TcellM1	ENSG00000129657	SEC14L1	Tcell
TcellM1	ENSG00000164023	SGMS2	Tcell
TcellM1	ENSG00000143418	CERS2	Tcell
TcellM1	ENSG00000106665	CLIP2	Tcell
TcellM1	ENSG00000136830	FAM129B	Tcell
TcellM1	ENSG00000168497	SDPR	Tcell
TcellM1	ENSG00000134061	CD180	Tcell
TcellM1	ENSG00000112679	DUSP22	Tcell
TcellM1	ENSG00000112096	SOD2	Tcell
TcellM1	ENSG00000183019	C19orf59	Tcell
TcellM1	ENSG00000162614	NEXN	Tcell
TcellM1	ENSG00000141179	PCTP	Tcell
TcellM1	ENSG00000143226	FCGR2A	Tcell
TcellM1	ENSG00000134243	SORT1	Tcell
TcellM1	ENSG00000122862	SRGN	Tcell
TcellM1	ENSG00000112715	VEGFA	Tcell
TcellM1	ENSG00000162734	PEA15	Tcell
TcellM1	ENSG00000171282	BAHCC1	Tcell
TcellM1	ENSG00000136867	SLC31A2	Tcell
TcellM1	ENSG00000185339	TCN2	Tcell
TcellM1	ENSG00000019582	CD74	Tcell
TcellM1	ENSG00000176393	RNPEP	Tcell
TcellM1	ENSG00000138061	CYP1B1	Tcell
TcellM1	ENSG00000176597	B3GNT5	Tcell
TcellM1	ENSG00000028137	TNFRSF1B	Tcell
TcellM1	ENSG00000166527	CLEC4D	Tcell
TcellM1	ENSG00000158517	NCF1	Tcell
TcellM1	ENSG00000150540	HNMT	Tcell
TcellM1	ENSG00000151466	SCLT1	Tcell
TcellM1	ENSG00000147912	FBXO10	Tcell
TcellM1	ENSG00000138744	NAAA	Tcell
TcellM1	ENSG00000102096	PIM2	Tcell
TcellM1	ENSG00000168612	ZSWIM1	Tcell
TcellM1	ENSG00000129993	CBFA2T3	Tcell
TcellM1	ENSG00000150681	RGS18	Tcell
TcellM1	ENSG00000020577	SAMD4A	Tcell
TcellM1	ENSG00000131724	IL13RA1	Tcell
TcellM1	ENSG00000167483	FAM129C	Tcell
TcellM1	ENSG00000115828	QPCT	Tcell
TcellM1	ENSG00000163823	CCR1	Tcell
TcellM1	ENSG00000132334	PTPRE	Tcell
TcellM1	ENSG00000106868	SUSD1	Tcell
TcellM1	ENSG00000187010	RHD	Tcell
TcellM1	ENSG00000163220	S100A9	Tcell
TcellM1	ENSG00000163563	MNDA	Tcell
TcellM1	ENSG00000012223	LTF	Tcell
TcellM1	ENSG00000204252	HLA-DOA	Tcell
TcellM1	ENSG00000165025	SYK	Tcell
TcellM1	ENSG00000030582	GRN	Tcell
TcellM1	ENSG00000132514	CLEC10A	Tcell
TcellM1	ENSG00000198736	MSRB1	Tcell
TcellM1	ENSG00000058091	CDK14	Tcell
TcellM1	ENSG00000204386	NEU1	Tcell
TcellM1	ENSG00000261088	RP11-61A14.3	Tcell
TcellM1	ENSG00000130066	SAT1	Tcell
TcellM1	ENSG00000145569	FAM105A	Tcell
TcellM1	ENSG00000105369	CD79A	Tcell
TcellM1	ENSG00000146729	GBAS	Tcell
TcellM1	ENSG00000178789	CD300LB	Tcell
TcellM1	ENSG00000185033	SEMA4B	Tcell
TcellM1	ENSG00000185340	GAS2L1	Tcell
TcellM1	ENSG00000177989	ODF3B	Tcell
TcellM1	ENSG00000112759	SLC29A1	Tcell
TcellM1	ENSG00000131669	NINJ1	Tcell
TcellM1	ENSG00000138829	FBN2	Tcell
TcellM1	ENSG00000084110	HAL	Tcell
TcellM1	ENSG00000062282	DGAT2	Tcell
TcellM1	ENSG00000103381	CPPED1	Tcell
TcellM1	ENSG00000121552	CSTA	Tcell
TcellM1	ENSG00000242574	HLA-DMB	Tcell
TcellM1	ENSG00000236778	INTS6-AS1	Tcell
TcellM1	ENSG00000162512	SDC3	Tcell
TcellM1	ENSG00000158825	CDA	Tcell
TcellM1	ENSG00000088827	SIGLEC1	Tcell
TcellM1	ENSG00000153823	PID1	Tcell
TcellM1	ENSG00000173548	SNX33	Tcell
TcellM1	ENSG00000102393	GLA	Tcell
TcellM1	ENSG00000141376	BCAS3	Tcell
TcellM1	ENSG00000169249	ZRSR2	Tcell
TcellM1	ENSG00000131355	EMR3	Tcell
TcellM1	ENSG00000196204	RNF216P1	Tcell
TcellM1	ENSG00000165097	KDM1B	Tcell
TcellM1	ENSG00000171860	C3AR1	Tcell
TcellM1	ENSG00000151726	ACSL1	Tcell
TcellM1	ENSG00000241163	RP11-398A8.3	Tcell
TcellM1	ENSG00000177455	CD19	Tcell
TcellM1	ENSG00000057704	TMCC3	Tcell
TcellM1	ENSG00000116260	QSOX1	Tcell
TcellM1	ENSG00000104763	ASAH1	Tcell
TcellM1	ENSG00000150403	TMCO3	Tcell
TcellM1	ENSG00000140105	WARS	Tcell
TcellM1	ENSG00000244482	LILRA6	Tcell
TcellM1	ENSG00000168734	PKIG	Tcell
TcellM1	ENSG00000131781	FMO5	Tcell
TcellM1	ENSG00000121797	CCRL2	Tcell
TcellM1	ENSG00000170345	FOS	Tcell
TcellM1	ENSG00000149798	CDC42EP2	Tcell
TcellM1	ENSG00000215458	AP001053.11	Tcell
TcellM1	ENSG00000176102	CSTF3	Tcell
TcellM1	ENSG00000135363	LMO2	Tcell
TcellM1	ENSG00000010671	BTK	Tcell
TcellM1	ENSG00000139714	MORN3	Tcell
TcellM1	ENSG00000205302	SNX2	Tcell
TcellM1	ENSG00000128383	APOBEC3A	Tcell
TcellM1	ENSG00000106780	MEGF9	Tcell
TcellM1	ENSG00000143162	CREG1	Tcell
TcellM1	ENSG00000235568	NFAM1	Tcell
TcellM1	ENSG00000079819	EPB41L2	Tcell
TcellM1	ENSG00000100292	HMOX1	Tcell
TcellM1	ENSG00000110042	DTX4	Tcell
TcellM1	ENSG00000167703	SLC43A2	Tcell
TcellM1	ENSG00000100504	PYGL	Tcell
TcellM1	ENSG00000173085	COQ2	Tcell
TcellM1	ENSG00000101307	SIRPB1	Tcell
TcellM1	ENSG00000136826	KLF4	Tcell
TcellM1	ENSG00000103811	CTSH	Tcell
TcellM1	ENSG00000205726	ITSN1	Tcell
TcellM1	ENSG00000101336	HCK	Tcell
TcellM1	ENSG00000132122	SPATA6	Tcell
TcellM1	ENSG00000110057	UNC93B1	Tcell
TcellM1	ENSG00000128266	GNAZ	Tcell
TcellM1	ENSG00000185630	PBX1	Tcell
TcellM1	ENSG00000171049	FPR2	Tcell
TcellM1	ENSG00000229164	TRAC	Tcell
TcellM1	ENSG00000109323	MANBA	Tcell
TcellM1	ENSG00000239998	LILRA2	Tcell
TcellM1	ENSG00000177663	IL17RA	Tcell
TcellM1	ENSG00000150782	IL18	Tcell
TcellM1	ENSG00000198951	NAGA	Tcell
TcellM1	ENSG00000109743	BST1	Tcell
TcellM1	ENSG00000106034	CPED1	Tcell
TcellM1	ENSG00000157240	FZD1	Tcell
TcellM1	ENSG00000120162	MOB3B	Tcell
TcellM1	ENSG00000127804	METTL16	Tcell
TcellM1	ENSG00000180871	CXCR2	Tcell
TcellM1	ENSG00000139531	SUOX	Tcell
TcellM1	ENSG00000123384	LRP1	Tcell
TcellM1	ENSG00000143641	GALNT2	Tcell
TcellM1	ENSG00000179241	LDLRAD3	Tcell
TcellM1	ENSG00000123405	NFE2	Tcell
TcellM1	ENSG00000183023	SLC8A1	Tcell
TcellM1	ENSG00000110446	SLC15A3	Tcell
TcellM1	ENSG00000088992	TESC	Tcell
TcellM1	ENSG00000122884	P4HA1	Tcell
TcellM1	ENSG00000140678	ITGAX	Tcell
TcellM1	ENSG00000167173	C15orf39	Tcell
TcellM1	ENSG00000179104	TMTC2	Tcell
TcellM1	ENSG00000146094	DOK3	Tcell
TcellM1	ENSG00000122035	RASL11A	Tcell
TcellM1	ENSG00000175575	PAAF1	Tcell
TcellM1	ENSG00000146192	FGD2	Tcell
TcellM1	ENSG00000020181	GPR124	Tcell
TcellM1	ENSG00000122986	HVCN1	Tcell
TcellM1	ENSG00000086300	SNX10	Tcell
TcellM1	ENSG00000166548	TK2	Tcell
TcellM1	ENSG00000186193	SAPCD2	Tcell
TcellM1	ENSG00000131069	ACSS2	Tcell
TcellM1	ENSG00000121297	TSHZ3	Tcell
TcellM1	ENSG00000260804	RP11-566E18.3	Tcell
TcellM1	ENSG00000165801	ARHGEF40	Tcell
TcellM1	ENSG00000062716	VMP1	Tcell
TcellM1	ENSG00000205133	TRIQK	Tcell
TcellM1	ENSG00000119866	BCL11A	Tcell
TcellM1	ENSG00000229807	XIST	Tcell
TcellM1	ENSG00000196562	SULF2	Tcell
TcellM1	ENSG00000267481	CTC-559E9.5	Tcell
TcellM1	ENSG00000167912	RP11-25K19.1	Tcell
TcellM1	ENSG00000095585	BLNK	Tcell
TcellM1	ENSG00000162711	NLRP3	Tcell
TcellM1	ENSG00000181192	DHTKD1	Tcell
TcellM1	ENSG00000143537	ADAM15	Tcell
TcellM1	ENSG00000136573	BLK	Tcell
TcellM1	ENSG00000165886	UBTD1	Tcell
TcellM1	ENSG00000110400	PVRL1	Tcell
TcellM1	ENSG00000140836	ZFHX3	Tcell
TcellM1	ENSG00000186532	SMYD4	Tcell
TcellM1	ENSG00000196576	PLXNB2	Tcell
TcellM1	ENSG00000156510	HKDC1	Tcell
TcellM1	ENSG00000181896	ZNF101	Tcell
TcellM1	ENSG00000258875	CTD-2547L24.3	Tcell
TcellM1	ENSG00000163393	SLC22A15	Tcell
TcellM1	ENSG00000131398	KCNC3	Tcell
TcellM1	ENSG00000187116	LILRA5	Tcell
TcellM1	ENSG00000198561	CTNND1	Tcell
TcellM1	ENSG00000186818	LILRB4	Tcell
TcellM1	ENSG00000169554	ZEB2	Tcell
TcellM1	ENSG00000112303	VNN2	Tcell
TcellM1	ENSG00000135821	GLUL	Tcell
TcellM1	ENSG00000113749	HRH2	Tcell
TcellM1	ENSG00000165490	C11orf82	Tcell
TcellM1	ENSG00000160883	HK3	Tcell
TcellM1	ENSG00000035862	TIMP2	Tcell
TcellM1	ENSG00000155636	RBM45	Tcell
TcellM1	ENSG00000175489	LRRC25	Tcell
TcellM1	ENSG00000167600	CYP2S1	Tcell
TcellM1	ENSG00000105835	NAMPT	Tcell
TcellM1	ENSG00000161929	SCIMP	Tcell
TcellM1	ENSG00000236810	RP5-886K2.3	Tcell
TcellM1	ENSG00000137474	MYO7A	Tcell
TcellM1	ENSG00000135077	HAVCR2	Tcell
TcellM1	ENSG00000188906	LRRK2	Tcell
TcellM1	ENSG00000140968	IRF8	Tcell
TcellM1	ENSG00000033627	ATP6V0A1	Tcell
TcellM1	ENSG00000242861	RP11-285F7.2	Tcell
TcellM1	ENSG00000135426	TESPA1	Tcell
TcellM1	ENSG00000196664	TLR7	Tcell
TcellM1	ENSG00000165092	ALDH1A1	Tcell
TcellM1	ENSG00000171051	FPR1	Tcell
TcellM1	ENSG00000111729	CLEC4A	Tcell
TcellM1	ENSG00000115841	FAM82A1	Tcell
TcellM1	ENSG00000188313	PLSCR1	Tcell
TcellM1	ENSG00000108239	TBC1D12	Tcell
TcellM1	ENSG00000183255	PTTG1IP	Tcell
TcellM1	ENSG00000000938	FGR	Tcell
TcellM1	ENSG00000168256	NKIRAS2	Tcell
TcellM1	ENSG00000130052	STARD8	Tcell
TcellM1	ENSG00000082458	DLG3	Tcell
TcellM1	ENSG00000119686	FLVCR2	Tcell
TcellM1	ENSG00000114738	MAPKAPK3	Tcell
TcellM1	ENSG00000144959	NCEH1	Tcell
TcellM1	ENSG00000183779	ZNF703	Tcell
TcellM1	ENSG00000067208	EVI5	Tcell
TcellM1	ENSG00000174837	EMR1	Tcell
TcellM1	ENSG00000124731	TREM1	Tcell
TcellM1	ENSG00000170266	GLB1	Tcell
TcellM1	ENSG00000236540	AC006547.13	Tcell
TcellM1	ENSG00000038382	TRIO	Tcell
TcellM1	ENSG00000105514	RAB3D	Tcell
TcellM1	ENSG00000197122	SRC	Tcell
TcellM1	ENSG00000064225	ST3GAL6	Tcell
TcellM1	ENSG00000179583	CIITA	Tcell
TcellM1	ENSG00000115271	GCA	Tcell
TcellM1	ENSG00000127947	PTPN12	Tcell
TcellM1	ENSG00000145416	2020-03-01	Tcell
TcellM1	ENSG00000087086	FTL	Tcell
TcellM1	ENSG00000165175	MID1IP1	Tcell
TcellM1	ENSG00000026025	VIM	Tcell
TcellM1	ENSG00000100926	TM9SF1	Tcell
TcellM1	ENSG00000164010	ERMAP	Tcell
TcellM1	ENSG00000204472	AIF1	Tcell
TcellM1	ENSG00000116455	WDR77	Tcell
TcellM1	ENSG00000197629	MPEG1	Tcell
TcellM1	ENSG00000137752	CASP1	Tcell
TcellM1	ENSG00000138119	MYOF	Tcell
TcellM1	ENSG00000179639	FCER1A	Tcell
TcellM1	ENSG00000132185	FCRLA	Tcell
TcellM1	ENSG00000166145	SPINT1	Tcell
TcellM1	ENSG00000134755	DSC2	Tcell
TcellM1	ENSG00000139832	RAB20	Tcell
TcellM1	ENSG00000112664	NUDT3	Tcell
TcellM1	ENSG00000021355	SERPINB1	Tcell
TcellM1	ENSG00000071967	CYBRD1	Tcell
TcellM1	ENSG00000105352	CEACAM4	Tcell
TcellM1	ENSG00000108846	ABCC3	Tcell
TcellM1	ENSG00000211445	GPX3	Tcell
TcellM1	ENSG00000136783	NIPSNAP3A	Tcell
TcellM1	ENSG00000108387	2020-09-04	Tcell
TcellM1	ENSG00000116729	WLS	Tcell
TcellM1	ENSG00000259330	RP11-64K12.2	Tcell
TcellM1	ENSG00000123737	EXOSC9	Tcell
TcellM1	ENSG00000187446	CHP1	Tcell
TcellM1	ENSG00000152804	HHEX	Tcell
TcellM1	ENSG00000143297	FCRL5	Tcell
TcellM1	ENSG00000128311	TST	Tcell
TcellM1	ENSG00000143801	PSEN2	Tcell
TcellM1	ENSG00000138185	ENTPD1	Tcell
TcellM1	ENSG00000242539	AC007620.3	Tcell
TcellM1	ENSG00000134627	PIWIL4	Tcell
TcellM1	ENSG00000185215	TNFAIP2	Tcell
TcellM1	ENSG00000093072	CECR1	Tcell
TcellM1	ENSG00000104093	DMXL2	Tcell
TcellM1	ENSG00000183662	FAM19A1	Tcell
TcellM1	ENSG00000198948	MFAP3L	Tcell
TcellM1	ENSG00000179344	HLA-DQB1	Tcell
TcellM1	ENSG00000065600	TMEM206	Tcell
TcellM1	ENSG00000091106	NLRC4	Tcell
TcellM1	ENSG00000178695	KCTD12	Tcell
TcellM1	ENSG00000110315	RNF141	Tcell
TcellM1	ENSG00000075651	PLD1	Tcell
TcellM1	ENSG00000260257	RP5-1085F17.3	Tcell
TcellM1	ENSG00000183386	FHL3	Tcell
TcellM1	ENSG00000103196	CRISPLD2	Tcell
TcellM1	ENSG00000123836	PFKFB2	Tcell
TcellM1	ENSG00000141576	RNF157	Tcell
TcellM1	ENSG00000073792	IGF2BP2	Tcell
TcellM1	ENSG00000196126	HLA-DRB1	Tcell
TcellM1	ENSG00000009790	TRAF3IP3	Tcell
TcellM1	ENSG00000138642	HERC6	Tcell
TcellM1	ENSG00000178726	THBD	Tcell
TcellM1	ENSG00000171206	TRIM8	Tcell
TcellM1	ENSG00000105339	DENND3	Tcell
TcellM1	ENSG00000153071	DAB2	Tcell
TcellM1	ENSG00000213380	COG8	Tcell
TcellM1	ENSG00000249437	NAIP	Tcell
TcellM1	ENSG00000145545	SRD5A1	Tcell
TcellM1	ENSG00000100368	CSF2RB	Tcell
TcellM1	ENSG00000130775	THEMIS2	Tcell
TcellM1	ENSG00000100181	TPTEP1	Tcell
TcellM1	ENSG00000153208	MERTK	Tcell
TcellM1	ENSG00000070731	ST6GALNAC2	Tcell
TcellM1	ENSG00000182022	CHST15	Tcell
TcellM1	ENSG00000113273	ARSB	Tcell
TcellM1	ENSG00000139132	FGD4	Tcell
TcellM1	ENSG00000103569	AQP9	Tcell
TcellM1	ENSG00000244682	FCGR2C	Tcell
TcellM1	ENSG00000151650	VENTX	Tcell
TcellM1	ENSG00000156171	DRAM2	Tcell
TcellM1	ENSG00000258985	RP11-368P15.3	Tcell
TcellM1	ENSG00000197405	C5AR1	Tcell
TcellM1	ENSG00000095383	TBC1D2	Tcell
TcellM1	ENSG00000148288	GBGT1	Tcell
TcellM1	ENSG00000163932	PRKCD	Tcell
TcellM1	ENSG00000153885	KCTD15	Tcell
TcellM1	ENSG00000121691	CAT	Tcell
TcellM1	ENSG00000196735	HLA-DQA1	Tcell
TcellM1	ENSG00000111275	ALDH2	Tcell
TcellM1	ENSG00000101188	NTSR1	Tcell
TcellM1	ENSG00000158006	PAFAH2	Tcell
TcellM1	ENSG00000170275	CRTAP	Tcell
TcellM1	ENSG00000132640	BTBD3	Tcell
TcellM1	ENSG00000164466	SFXN1	Tcell
TcellM1	ENSG00000173535	TNFRSF10C	Tcell
TcellM1	ENSG00000155090	KLF10	Tcell
TcellM1	ENSG00000134030	CTIF	Tcell
TcellM1	ENSG00000148411	NACC2	Tcell
TcellM1	ENSG00000160999	SH2B2	Tcell
TcellM1	ENSG00000173868	PHOSPHO1	Tcell
TcellM1	ENSG00000075240	GRAMD4	Tcell
TcellM1	ENSG00000060138	CSDA	Tcell
TcellM1	ENSG00000130935	NOL11	Tcell
TcellM1	ENSG00000145088	EAF2	Tcell
TcellM1	ENSG00000134222	PSRC1	Tcell
TcellM1	ENSG00000183621	ZNF438	Tcell
TcellM1	ENSG00000040531	CTNS	Tcell
TcellM1	ENSG00000112367	FIG4	Tcell
TcellM1	ENSG00000158869	FCER1G	Tcell
TcellM1	ENSG00000203710	CR1	Tcell
TcellM1	ENSG00000179163	FUCA1	Tcell
TcellM1	ENSG00000120708	TGFBI	Tcell
TcellM1	ENSG00000125810	CD93	Tcell
TcellM1	ENSG00000107738	C10orf54	Tcell
TcellM1	ENSG00000111666	CHPT1	Tcell
TcellM1	ENSG00000130830	MPP1	Tcell
TcellM1	ENSG00000119522	DENND1A	Tcell
TcellM1	ENSG00000133961	NUMB	Tcell
TcellM1	ENSG00000186564	FOXD2	Tcell
TcellM1	ENSG00000143554	SLC27A3	Tcell
TcellM1	ENSG00000181444	ZNF467	Tcell
TcellM1	ENSG00000163803	PLB1	Tcell
TcellM1	ENSG00000135929	CYP27A1	Tcell
TcellM1	ENSG00000131042	LILRB2	Tcell
TcellM1	ENSG00000269728	RP11-145M9.4	Tcell
TcellM1	ENSG00000140090	SLC24A4	Tcell
TcellM1	ENSG00000119729	RHOQ	Tcell
TcellM1	ENSG00000111144	LTA4H	Tcell
TcellM1	ENSG00000101916	TLR8	Tcell
TcellM1	ENSG00000164002	EXO5	Tcell
TcellM1	ENSG00000115129	TP53I3	Tcell
TcellM1	ENSG00000059377	TBXAS1	Tcell
TcellM1	ENSG00000049245	VAMP3	Tcell
TcellM1	ENSG00000174428	GTF2IRD2B	Tcell
TcellM1	ENSG00000160216	AGPAT3	Tcell
TcellM1	ENSG00000196743	GM2A	Tcell
TcellM1	ENSG00000196189	SEMA4A	Tcell
TcellM1	ENSG00000204136	GGTA1P	Tcell
TcellM1	ENSG00000011422	PLAUR	Tcell
TcellM1	ENSG00000242498	C15orf38	Tcell
TcellM1	ENSG00000149573	MPZL2	Tcell
TcellM1	ENSG00000112299	VNN1	Tcell
TcellM1	ENSG00000151458	ANKRD50	Tcell
TcellM1	ENSG00000257410	RP11-2H8.2	Tcell
TcellM1	ENSG00000104870	FCGRT	Tcell
TcellM1	ENSG00000178719	GRINA	Tcell
TcellM1	ENSG00000156265	C21orf7	Tcell
TcellM1	ENSG00000134256	CD101	Tcell
TcellM1	ENSG00000091436	MLTK	Tcell
TcellM1	ENSG00000117115	PADI2	Tcell
TcellM1	ENSG00000181631	P2RY13	Tcell
TcellM1	ENSG00000100365	NCF4	Tcell
TcellM1	ENSG00000183723	CMTM4	Tcell
TcellM1	ENSG00000170458	CD14	Tcell
TcellM1	ENSG00000100364	KIAA0930	Tcell
TcellM1	ENSG00000100307	CBX7	Tcell
TcellM1	ENSG00000221869	CEBPD	Tcell
TcellM1	ENSG00000241399	CD302	Tcell
TcellM1	ENSG00000085871	MGST2	Tcell
TcellM1	ENSG00000197548	ATG7	Tcell
TcellM1	ENSG00000165959	CLMN	Tcell
TcellM1	ENSG00000134830	GPR77	Tcell
TcellM1	ENSG00000164930	FZD6	Tcell
TcellM1	ENSG00000156414	TDRD9	Tcell
TcellM1	ENSG00000158715	SLC45A3	Tcell
TcellM1	ENSG00000042088	TDP1	Tcell
TcellM1	ENSG00000246082	NUDT16P	Tcell
TcellM1	ENSG00000181409	AATK	Tcell
TcellM1	ENSG00000007237	GAS7	Tcell
TcellM1	ENSG00000135636	DYSF	Tcell
TcellM1	ENSG00000078124	ACER3	Tcell
TcellM1	ENSG00000130741	EIF2S3	Tcell
TcellM1	ENSG00000214435	AS3MT	Tcell
TcellM1	ENSG00000127951	FGL2	Tcell
TcellM1	ENSG00000119535	CSF3R	Tcell
TcellM1	ENSG00000135378	PRRG4	Tcell
TcellM1	ENSG00000187984	ANKRD19P	Tcell
TcellM1	ENSG00000038427	VCAN	Tcell
TcellM1	ENSG00000175538	KCNE3	Tcell
TcellM1	ENSG00000012779	ALOX5	Tcell
TcellM1	ENSG00000157483	MYO1E	Tcell
TcellM1	ENSG00000068971	PPP2R5B	Tcell
TcellM1	ENSG00000225217	HSPA7	Tcell
TcellM1	ENSG00000115556	PLCD4	Tcell
TcellM1	ENSG00000103642	LACTB	Tcell
TcellM1	ENSG00000107242	PIP5K1B	Tcell
TcellM1	ENSG00000166123	GPT2	Tcell
TcellM1	ENSG00000160695	VPS11	Tcell
TcellM1	ENSG00000123213	NLN	Tcell
TcellM1	ENSG00000260912	RP11-363E7.4	Tcell
TcellM1	ENSG00000184060	ADAP2	Tcell
TcellM1	ENSG00000189060	H1F0	Tcell
TcellM1	ENSG00000135047	CTSL1	Tcell
TcellM1	ENSG00000050327	ARHGEF5	Tcell
TcellM1	ENSG00000136689	IL1RN	Tcell
TcellM1	ENSG00000205269	TMEM170B	Tcell
TcellM1	ENSG00000197965	MPZL1	Tcell
TcellM1	ENSG00000204577	LILRB3	Tcell
TcellM1	ENSG00000153786	ZDHHC7	Tcell
TcellM1	ENSG00000157017	GHRL	Tcell
TcellM1	ENSG00000110448	CD5	Tcell
TcellM1	ENSG00000165071	TMEM71	Tcell
TcellM1	ENSG00000101384	JAG1	Tcell
TcellM1	ENSG00000081870	HSPB11	Tcell
TcellM1	ENSG00000065534	MYLK	Tcell
WholeBloodM6	ENSG00000205821	RP1-59D14.3	WholeBlood
WholeBloodM6	ENSG00000086589	RBM22	WholeBlood
WholeBloodM6	ENSG00000263320	RP11-498D10.6	WholeBlood
WholeBloodM6	ENSG00000121057	AKAP1	WholeBlood
WholeBloodM6	ENSG00000137200	FTSJD2	WholeBlood
WholeBloodM6	ENSG00000131473	ACLY	WholeBlood
WholeBloodM6	ENSG00000110090	CPT1A	WholeBlood
WholeBloodM6	ENSG00000185909	KLHDC8B	WholeBlood
WholeBloodM6	ENSG00000198818	SFT2D1	WholeBlood
WholeBloodM6	ENSG00000100425	BRD1	WholeBlood
WholeBloodM6	ENSG00000127511	SIN3B	WholeBlood
WholeBloodM6	ENSG00000171530	TBCA	WholeBlood
WholeBloodM6	ENSG00000184640	2020-09-09	WholeBlood
WholeBloodM6	ENSG00000225973	RP11-139H15.1	WholeBlood
WholeBloodM6	ENSG00000257267	ZNF271	WholeBlood
WholeBloodM6	ENSG00000111602	TIMELESS	WholeBlood
WholeBloodM6	ENSG00000157212	PAXIP1	WholeBlood
WholeBloodM6	ENSG00000100241	SBF1	WholeBlood
WholeBloodM6	ENSG00000102007	PLP2	WholeBlood
WholeBloodM6	ENSG00000213071	LPAL2	WholeBlood
WholeBloodM6	ENSG00000128891	C15orf57	WholeBlood
WholeBloodM6	ENSG00000143373	ZNF687	WholeBlood
WholeBloodM6	ENSG00000197892	KIF13B	WholeBlood
WholeBloodM6	ENSG00000092853	CLSPN	WholeBlood
WholeBloodM6	ENSG00000137501	SYTL2	WholeBlood
WholeBloodM6	ENSG00000197992	CLEC9A	WholeBlood
WholeBloodM6	ENSG00000083457	ITGAE	WholeBlood
WholeBloodM6	ENSG00000144843	ADPRH	WholeBlood
WholeBloodM6	ENSG00000125648	SLC25A23	WholeBlood
WholeBloodM6	ENSG00000173548	SNX33	WholeBlood
WholeBloodM6	ENSG00000152217	SETBP1	WholeBlood
WholeBloodM6	ENSG00000267174	CTC-510F12.4	WholeBlood
WholeBloodM6	ENSG00000133639	BTG1	WholeBlood
WholeBloodM6	ENSG00000126012	KDM5C	WholeBlood
WholeBloodM6	ENSG00000114021	NIT2	WholeBlood
WholeBloodM6	ENSG00000115919	KYNU	WholeBlood
WholeBloodM6	ENSG00000268205	CTC-444N24.11	WholeBlood
WholeBloodM6	ENSG00000141458	NPC1	WholeBlood
WholeBloodM6	ENSG00000125084	WNT1	WholeBlood
WholeBloodM6	ENSG00000230989	HSBP1	WholeBlood
WholeBloodM6	ENSG00000084463	WBP11	WholeBlood
WholeBloodM6	ENSG00000143319	ISG20L2	WholeBlood
WholeBloodM6	ENSG00000070047	PHRF1	WholeBlood
WholeBloodM6	ENSG00000133030	MPRIP	WholeBlood
WholeBloodM6	ENSG00000178789	CD300LB	WholeBlood
WholeBloodM6	ENSG00000176731	C8orf59	WholeBlood
WholeBloodM6	ENSG00000169413	RNASE6	WholeBlood
WholeBloodM6	ENSG00000171316	CHD7	WholeBlood
WholeBloodM6	ENSG00000136816	TOR1B	WholeBlood
WholeBloodM6	ENSG00000110442	COMMD9	WholeBlood
WholeBloodM6	ENSG00000003056	M6PR	WholeBlood
WholeBloodM6	ENSG00000164828	SUN1	WholeBlood
WholeBloodM6	ENSG00000254667	AP000783.1	WholeBlood
WholeBloodM6	ENSG00000135976	ANKRD36	WholeBlood
WholeBloodM6	ENSG00000150337	FCGR1A	WholeBlood
WholeBloodM6	ENSG00000160310	PRMT2	WholeBlood
WholeBloodM6	ENSG00000183495	EP400	WholeBlood
WholeBloodM6	ENSG00000100058	CRYBB2P1	WholeBlood
WholeBloodM6	ENSG00000105185	PDCD5	WholeBlood
WholeBloodM6	ENSG00000161547	SRSF2	WholeBlood
WholeBloodM6	ENSG00000109111	SUPT6H	WholeBlood
WholeBloodM6	ENSG00000198885	ITPRIPL1	WholeBlood
WholeBloodM6	ENSG00000008256	CYTH3	WholeBlood
WholeBloodM6	ENSG00000220804	AC093642.5	WholeBlood
WholeBloodM6	ENSG00000138029	HADHB	WholeBlood
WholeBloodM6	ENSG00000145029	NICN1	WholeBlood
WholeBloodM6	ENSG00000241837	ATP5O	WholeBlood
WholeBloodM6	ENSG00000226979	LTA	WholeBlood
WholeBloodM6	ENSG00000149930	TAOK2	WholeBlood
WholeBloodM6	ENSG00000176148	TCP11L1	WholeBlood
WholeBloodM6	ENSG00000120699	EXOSC8	WholeBlood
WholeBloodM6	ENSG00000231105	RP5-1071N3.1	WholeBlood
WholeBloodM6	ENSG00000065802	ASB1	WholeBlood
WholeBloodM6	ENSG00000054392	HHAT	WholeBlood
WholeBloodM6	ENSG00000104341	LAPTM4B	WholeBlood
WholeBloodM6	ENSG00000047056	WDR37	WholeBlood
WholeBloodM6	ENSG00000143442	POGZ	WholeBlood
WholeBloodM6	ENSG00000180228	PRKRA	WholeBlood
WholeBloodM6	ENSG00000243156	MICAL3	WholeBlood
WholeBloodM6	ENSG00000082293	COL19A1	WholeBlood
WholeBloodM6	ENSG00000188848	BEND4	WholeBlood
WholeBloodM6	ENSG00000149716	ORAOV1	WholeBlood
WholeBloodM6	ENSG00000100147	CCDC134	WholeBlood
WholeBloodM6	ENSG00000149503	INCENP	WholeBlood
WholeBloodM6	ENSG00000141385	AFG3L2	WholeBlood
WholeBloodM6	ENSG00000008086	CDKL5	WholeBlood
WholeBloodM6	ENSG00000127603	MACF1	WholeBlood
WholeBloodM6	ENSG00000037280	FLT4	WholeBlood
WholeBloodM6	ENSG00000130517	PGPEP1	WholeBlood
WholeBloodM6	ENSG00000183337	BCOR	WholeBlood
WholeBloodM6	ENSG00000059769	DNAJC25	WholeBlood
WholeBloodM6	ENSG00000181090	EHMT1	WholeBlood
WholeBloodM6	ENSG00000181061	HIGD1A	WholeBlood
WholeBloodM6	ENSG00000104695	PPP2CB	WholeBlood
WholeBloodM6	ENSG00000110917	MLEC	WholeBlood
WholeBloodM6	ENSG00000168395	ING5	WholeBlood
WholeBloodM6	ENSG00000215548	RP11-764K9.4	WholeBlood
WholeBloodM6	ENSG00000172977	KAT5	WholeBlood
WholeBloodM6	ENSG00000154767	XPC	WholeBlood
WholeBloodM6	ENSG00000105738	SIPA1L3	WholeBlood
WholeBloodM6	ENSG00000116580	GON4L	WholeBlood
WholeBloodM6	ENSG00000007516	BAIAP3	WholeBlood
WholeBloodM6	ENSG00000267046	RP11-1094M14.9	WholeBlood
WholeBloodM6	ENSG00000110799	VWF	WholeBlood
WholeBloodM6	ENSG00000268713	CTC-444N24.8	WholeBlood
WholeBloodM6	ENSG00000097007	ABL1	WholeBlood
WholeBloodM6	ENSG00000026751	SLAMF7	WholeBlood
WholeBloodM6	ENSG00000188827	SLX4	WholeBlood
WholeBloodM6	ENSG00000155959	VBP1	WholeBlood
WholeBloodM6	ENSG00000237188	RP11-337C18.8	WholeBlood
WholeBloodM6	ENSG00000106610	STAG3L4	WholeBlood
WholeBloodM6	ENSG00000131174	COX7B	WholeBlood
WholeBloodM6	ENSG00000225889	AC074289.1	WholeBlood
WholeBloodM6	ENSG00000162194	C11orf48	WholeBlood
WholeBloodM6	ENSG00000168411	RFWD3	WholeBlood
WholeBloodM6	ENSG00000072071	LPHN1	WholeBlood
WholeBloodM6	ENSG00000186564	FOXD2	WholeBlood
WholeBloodM6	ENSG00000176049	JAKMIP2	WholeBlood
WholeBloodM6	ENSG00000089154	GCN1L1	WholeBlood
WholeBloodM6	ENSG00000241468	ATP5J2	WholeBlood
WholeBloodM6	ENSG00000151006	PRSS53	WholeBlood
WholeBloodM6	ENSG00000107554	DNMBP	WholeBlood
WholeBloodM6	ENSG00000179388	EGR3	WholeBlood
WholeBloodM6	ENSG00000120071	KANSL1	WholeBlood
WholeBloodM6	ENSG00000140987	ZNF434	WholeBlood
WholeBloodM6	ENSG00000124942	AHNAK	WholeBlood
WholeBloodM6	ENSG00000166025	AMOTL1	WholeBlood
WholeBloodM6	ENSG00000187239	FNBP1	WholeBlood
WholeBloodM6	ENSG00000204257	HLA-DMA	WholeBlood
WholeBloodM6	ENSG00000167721	TSR1	WholeBlood
WholeBloodM6	ENSG00000181039	ANKRD34A	WholeBlood
WholeBloodM6	ENSG00000116151	MORN1	WholeBlood
WholeBloodM6	ENSG00000082074	FYB	WholeBlood
WholeBloodM6	ENSG00000034063	UHRF1	WholeBlood
WholeBloodM6	ENSG00000100441	KHNYN	WholeBlood
WholeBloodM6	ENSG00000089094	KDM2B	WholeBlood
WholeBloodM6	ENSG00000162976	PQLC3	WholeBlood
WholeBloodM6	ENSG00000011275	RNF216	WholeBlood
WholeBloodM6	ENSG00000116852	KIF21B	WholeBlood
WholeBloodM6	ENSG00000171365	CLCN5	WholeBlood
WholeBloodM6	ENSG00000092964	DPYSL2	WholeBlood
WholeBloodM6	ENSG00000121022	COPS5	WholeBlood
WholeBloodM6	ENSG00000136810	TXN	WholeBlood
WholeBloodM6	ENSG00000114867	EIF4G1	WholeBlood
WholeBloodM6	ENSG00000057608	GDI2	WholeBlood
WholeBloodM6	ENSG00000115514	TXNDC9	WholeBlood
WholeBloodM6	ENSG00000137094	DNAJB5	WholeBlood
WholeBloodM6	ENSG00000155957	TMBIM4	WholeBlood
WholeBloodM6	ENSG00000243452	NBPF15	WholeBlood
WholeBloodM6	ENSG00000162642	C1orf52	WholeBlood
WholeBloodM6	ENSG00000232559	GS1-124K5.12	WholeBlood
WholeBloodM6	ENSG00000151348	EXT2	WholeBlood
WholeBloodM6	ENSG00000170734	POLH	WholeBlood
WholeBloodM6	ENSG00000102144	PGK1	WholeBlood
WholeBloodM6	ENSG00000248508	RP11-521C20.4	WholeBlood
WholeBloodM6	ENSG00000164040	PGRMC2	WholeBlood
WholeBloodM6	ENSG00000146070	PLA2G7	WholeBlood
WholeBloodM6	ENSG00000205560	CPT1B	WholeBlood
WholeBloodM6	ENSG00000178234	GALNT11	WholeBlood
WholeBloodM6	ENSG00000164080	RAD54L2	WholeBlood
WholeBloodM6	ENSG00000168062	BATF2	WholeBlood
WholeBloodM6	ENSG00000139725	RHOF	WholeBlood
WholeBloodM6	ENSG00000148444	COMMD3	WholeBlood
WholeBloodM6	ENSG00000100150	DEPDC5	WholeBlood
WholeBloodM6	ENSG00000131089	ARHGEF9	WholeBlood
WholeBloodM6	ENSG00000108312	UBTF	WholeBlood
WholeBloodM6	ENSG00000148468	FAM171A1	WholeBlood
WholeBloodM6	ENSG00000150093	ITGB1	WholeBlood
WholeBloodM6	ENSG00000197226	TBC1D9B	WholeBlood
WholeBloodM6	ENSG00000171522	PTGER4	WholeBlood
WholeBloodM6	ENSG00000113555	PCDH12	WholeBlood
WholeBloodM6	ENSG00000112782	CLIC5	WholeBlood
WholeBloodM6	ENSG00000164032	H2AFZ	WholeBlood
WholeBloodM6	ENSG00000196782	MAML3	WholeBlood
WholeBloodM6	ENSG00000026508	CD44	WholeBlood
WholeBloodM6	ENSG00000203709	C1orf132	WholeBlood
WholeBloodM6	ENSG00000008513	ST3GAL1	WholeBlood
WholeBloodM6	ENSG00000169155	ZBTB43	WholeBlood
WholeBloodM6	ENSG00000117862	TXNDC12	WholeBlood
WholeBloodM6	ENSG00000177000	MTHFR	WholeBlood
WholeBloodM6	ENSG00000152422	XRCC4	WholeBlood
WholeBloodM6	ENSG00000023697	DERA	WholeBlood
WholeBloodM6	ENSG00000175806	MSRA	WholeBlood
WholeBloodM6	ENSG00000163113	OTUD7B	WholeBlood
WholeBloodM6	ENSG00000119402	FBXW2	WholeBlood
WholeBloodM6	ENSG00000134825	C11orf10	WholeBlood
WholeBloodM6	ENSG00000261643	RP11-529E10.6	WholeBlood
WholeBloodM6	ENSG00000169905	TOR1AIP2	WholeBlood
WholeBloodM6	ENSG00000197961	ZNF121	WholeBlood
WholeBloodM6	ENSG00000149428	HYOU1	WholeBlood
WholeBloodM6	ENSG00000155906	RMND1	WholeBlood
WholeBloodM6	ENSG00000185986	SDHAP3	WholeBlood
WholeBloodM6	ENSG00000163191	S100A11	WholeBlood
WholeBloodM6	ENSG00000148672	GLUD1	WholeBlood
WholeBloodM6	ENSG00000086065	CHMP5	WholeBlood
WholeBloodM6	ENSG00000170629	DPY19L2P2	WholeBlood
WholeBloodM6	ENSG00000136631	VPS45	WholeBlood
WholeBloodM6	ENSG00000255121	RP11-110I1.12	WholeBlood
WholeBloodM6	ENSG00000171824	EXOSC10	WholeBlood
WholeBloodM6	ENSG00000244701	RP5-894A10.2	WholeBlood
WholeBloodM6	ENSG00000234616	JRK	WholeBlood
WholeBloodM6	ENSG00000083812	ZNF324	WholeBlood
WholeBloodM6	ENSG00000158805	ZNF276	WholeBlood
WholeBloodM6	ENSG00000084444	KIAA1467	WholeBlood
WholeBloodM6	ENSG00000102393	GLA	WholeBlood
WholeBloodM6	ENSG00000067601	PMS2P4	WholeBlood
WholeBloodM6	ENSG00000160305	DIP2A	WholeBlood
WholeBloodM6	ENSG00000125871	C20orf72	WholeBlood
WholeBloodM6	ENSG00000100311	PDGFB	WholeBlood
WholeBloodM6	ENSG00000203705	TATDN3	WholeBlood
WholeBloodM6	ENSG00000115875	SRSF7	WholeBlood
WholeBloodM6	ENSG00000166477	LEO1	WholeBlood
WholeBloodM6	ENSG00000168394	TAP1	WholeBlood
WholeBloodM6	ENSG00000158863	FAM160B2	WholeBlood
WholeBloodM6	ENSG00000007923	DNAJC11	WholeBlood
WholeBloodM6	ENSG00000163131	CTSS	WholeBlood
WholeBloodM6	ENSG00000084652	TXLNA	WholeBlood
WholeBloodM6	ENSG00000149131	SERPING1	WholeBlood
WholeBloodM6	ENSG00000176024	ZNF613	WholeBlood
WholeBloodM6	ENSG00000113732	ATP6V0E1	WholeBlood
WholeBloodM6	ENSG00000112486	CCR6	WholeBlood
WholeBloodM6	ENSG00000161021	MAML1	WholeBlood
WholeBloodM6	ENSG00000171467	ZNF318	WholeBlood
WholeBloodM6	ENSG00000101247	NDUFAF5	WholeBlood
WholeBloodM6	ENSG00000237037	RP4-669P10.18	WholeBlood
WholeBloodM6	ENSG00000116133	DHCR24	WholeBlood
WholeBloodM6	ENSG00000164751	PEX2	WholeBlood
WholeBloodM6	ENSG00000238260	RP11-46F15.2	WholeBlood
WholeBloodM6	ENSG00000105227	PRX	WholeBlood
WholeBloodM6	ENSG00000172432	GTPBP2	WholeBlood
WholeBloodM6	ENSG00000251390	RP11-276A18.2	WholeBlood
WholeBloodM6	ENSG00000167291	TBC1D16	WholeBlood
WholeBloodM6	ENSG00000214106	AC093726.6	WholeBlood
WholeBloodM6	ENSG00000177868	CCDC23	WholeBlood
WholeBloodM6	ENSG00000189068	VSTM1	WholeBlood
WholeBloodM6	ENSG00000172113	NME6	WholeBlood
WholeBloodM6	ENSG00000137274	BPHL	WholeBlood
WholeBloodM6	ENSG00000011485	PPP5C	WholeBlood
WholeBloodM6	ENSG00000120942	UBIAD1	WholeBlood
WholeBloodM6	ENSG00000072849	DERL2	WholeBlood
WholeBloodM6	ENSG00000213713	PIGCP1	WholeBlood
WholeBloodM6	ENSG00000198218	QRICH1	WholeBlood
WholeBloodM6	ENSG00000103707	MTFMT	WholeBlood
WholeBloodM6	ENSG00000186026	ZNF284	WholeBlood
WholeBloodM6	ENSG00000196459	TRAPPC2	WholeBlood
WholeBloodM6	ENSG00000161405	IKZF3	WholeBlood
WholeBloodM6	ENSG00000135951	TSGA10	WholeBlood
WholeBloodM6	ENSG00000077235	GTF3C1	WholeBlood
WholeBloodM6	ENSG00000263789	RP11-45M22.6	WholeBlood
WholeBloodM6	ENSG00000143771	CNIH4	WholeBlood
WholeBloodM6	ENSG00000230438	RP11-420G6.4	WholeBlood
WholeBloodM6	ENSG00000196407	THEM5	WholeBlood
WholeBloodM6	ENSG00000151327	FAM177A1	WholeBlood
WholeBloodM6	ENSG00000075275	CELSR1	WholeBlood
WholeBloodM6	ENSG00000142178	SIK1	WholeBlood
WholeBloodM6	ENSG00000165609	NUDT5	WholeBlood
WholeBloodM6	ENSG00000232815	RP11-764K9.2	WholeBlood
WholeBloodM6	ENSG00000262468	RP11-95P2.1	WholeBlood
WholeBloodM6	ENSG00000143437	ARNT	WholeBlood
WholeBloodM6	ENSG00000080603	SRCAP	WholeBlood
WholeBloodM6	ENSG00000100567	PSMA3	WholeBlood
WholeBloodM6	ENSG00000111642	CHD4	WholeBlood
WholeBloodM6	ENSG00000160679	CHTOP	WholeBlood
WholeBloodM6	ENSG00000143127	ITGA10	WholeBlood
WholeBloodM6	ENSG00000196502	SULT1A1	WholeBlood
WholeBloodM6	ENSG00000172594	SMPDL3A	WholeBlood
WholeBloodM6	ENSG00000099290	FAM21A	WholeBlood
WholeBloodM6	ENSG00000135045	C9orf40	WholeBlood
WholeBloodM6	ENSG00000143653	SCCPDH	WholeBlood
WholeBloodM6	ENSG00000254783	RP11-320L11.2	WholeBlood
WholeBloodM6	ENSG00000151914	DST	WholeBlood
WholeBloodM6	ENSG00000267040	RP11-35G9.3	WholeBlood
WholeBloodM6	ENSG00000162645	GBP2	WholeBlood
WholeBloodM6	ENSG00000143387	CTSK	WholeBlood
WholeBloodM6	ENSG00000101417	PXMP4	WholeBlood
WholeBloodM6	ENSG00000147130	ZMYM3	WholeBlood
WholeBloodM6	ENSG00000048991	R3HDM1	WholeBlood
WholeBloodM6	ENSG00000183386	FHL3	WholeBlood
WholeBloodM6	ENSG00000110274	CEP164	WholeBlood
WholeBloodM6	ENSG00000111670	GNPTAB	WholeBlood
WholeBloodM6	ENSG00000259891	CTA-204B4.2	WholeBlood
WholeBloodM6	ENSG00000138623	SEMA7A	WholeBlood
WholeBloodM6	ENSG00000169087	HSPBAP1	WholeBlood
WholeBloodM6	ENSG00000038532	CLEC16A	WholeBlood
WholeBloodM6	ENSG00000147140	NONO	WholeBlood
WholeBloodM6	ENSG00000147144	CCDC120	WholeBlood
WholeBloodM6	ENSG00000116489	CAPZA1	WholeBlood
WholeBloodM6	ENSG00000242258	RP11-511P7.2	WholeBlood
WholeBloodM6	ENSG00000171044	XKR6	WholeBlood
WholeBloodM6	ENSG00000107957	SH3PXD2A	WholeBlood
WholeBloodM6	ENSG00000116209	TMEM59	WholeBlood
WholeBloodM6	ENSG00000211696	TRGV8	WholeBlood
WholeBloodM6	ENSG00000216895	AC009403.2	WholeBlood
WholeBloodM6	ENSG00000260005	AC027601.1	WholeBlood
WholeBloodM6	ENSG00000166261	ZNF202	WholeBlood
WholeBloodM6	ENSG00000159164	SV2A	WholeBlood
WholeBloodM6	ENSG00000167522	ANKRD11	WholeBlood
WholeBloodM6	ENSG00000215447	BX322557.10	WholeBlood
WholeBloodM6	ENSG00000127463	EMC1	WholeBlood
WholeBloodM6	ENSG00000161847	RAVER1	WholeBlood
WholeBloodM6	ENSG00000173933	RBM4	WholeBlood
WholeBloodM6	ENSG00000124541	RRP36	WholeBlood
WholeBloodM6	ENSG00000173950	XXYLT1	WholeBlood
WholeBloodM6	ENSG00000137877	SPTBN5	WholeBlood
WholeBloodM6	ENSG00000204256	BRD2	WholeBlood
WholeBloodM6	ENSG00000130119	GNL3L	WholeBlood
WholeBloodM6	ENSG00000162434	JAK1	WholeBlood
WholeBloodM6	ENSG00000159433	STARD9	WholeBlood
WholeBloodM6	ENSG00000225205	AC093818.1	WholeBlood
WholeBloodM6	ENSG00000107882	SUFU	WholeBlood
WholeBloodM6	ENSG00000133393	FOPNL	WholeBlood
WholeBloodM6	ENSG00000184677	ZBTB40	WholeBlood
WholeBloodM6	ENSG00000184545	DUSP8	WholeBlood
WholeBloodM6	ENSG00000121281	ADCY7	WholeBlood
WholeBloodM6	ENSG00000184708	EIF4ENIF1	WholeBlood
WholeBloodM6	ENSG00000141568	FOXK2	WholeBlood
WholeBloodM6	ENSG00000221869	CEBPD	WholeBlood
WholeBloodM6	ENSG00000128191	DGCR8	WholeBlood
WholeBloodM6	ENSG00000181800	CELF2-AS1	WholeBlood
WholeBloodM6	ENSG00000187189	TSPYL4	WholeBlood
WholeBloodM6	ENSG00000107185	RGP1	WholeBlood
WholeBloodM6	ENSG00000234635	RP11-9E13.2	WholeBlood
WholeBloodM6	ENSG00000104388	RAB2A	WholeBlood
WholeBloodM6	ENSG00000081985	IL12RB2	WholeBlood
WholeBloodM6	ENSG00000124613	ZNF391	WholeBlood
WholeBloodM6	ENSG00000100422	CERK	WholeBlood
WholeBloodM6	ENSG00000154781	CCDC174	WholeBlood
WholeBloodM6	ENSG00000205476	CCDC85C	WholeBlood
WholeBloodM6	ENSG00000235217	TSPY26P	WholeBlood
WholeBloodM6	ENSG00000002933	TMEM176A	WholeBlood
WholeBloodM6	ENSG00000103064	SLC7A6	WholeBlood
WholeBloodM6	ENSG00000107819	SFXN3	WholeBlood
WholeBloodM6	ENSG00000269728	RP11-145M9.4	WholeBlood
WholeBloodM6	ENSG00000112335	SNX3	WholeBlood
WholeBloodM6	ENSG00000204619	PPP1R11	WholeBlood
WholeBloodM6	ENSG00000165113	GKAP1	WholeBlood
WholeBloodM6	ENSG00000144848	ATG3	WholeBlood
WholeBloodM6	ENSG00000139645	ANKRD52	WholeBlood
WholeBloodM6	ENSG00000103091	WDR59	WholeBlood
WholeBloodM6	ENSG00000139644	TMBIM6	WholeBlood
WholeBloodM6	ENSG00000182534	MXRA7	WholeBlood
WholeBloodM6	ENSG00000178209	PLEC	WholeBlood
WholeBloodM6	ENSG00000225556	C2CD4D	WholeBlood
WholeBloodM6	ENSG00000197102	DYNC1H1	WholeBlood
WholeBloodM6	ENSG00000110721	CHKA	WholeBlood
WholeBloodM6	ENSG00000213123	TCTEX1D2	WholeBlood
WholeBloodM6	ENSG00000092199	HNRNPC	WholeBlood
WholeBloodM6	ENSG00000159899	NPR2	WholeBlood
WholeBloodM6	ENSG00000171456	ASXL1	WholeBlood
WholeBloodM6	ENSG00000168026	TTC21A	WholeBlood
WholeBloodM6	ENSG00000158158	CNNM4	WholeBlood
WholeBloodM6	ENSG00000183291	2020-09-15	WholeBlood
WholeBloodM6	ENSG00000077044	DGKD	WholeBlood
WholeBloodM6	ENSG00000267025	AC015849.19	WholeBlood
WholeBloodM6	ENSG00000248008	RP11-18C24.6	WholeBlood
WholeBloodM6	ENSG00000237254	TRBV30	WholeBlood
WholeBloodM6	ENSG00000074356	C17orf85	WholeBlood
WholeBloodM6	ENSG00000261754	CTC-523E23.1	WholeBlood
WholeBloodM6	ENSG00000092758	COL9A3	WholeBlood
WholeBloodM6	ENSG00000115128	SF3B14	WholeBlood
WholeBloodM6	ENSG00000204790	CBWD6	WholeBlood
WholeBloodM6	ENSG00000149657	LSM14B	WholeBlood
WholeBloodM6	ENSG00000165672	PRDX3	WholeBlood
WholeBloodM6	ENSG00000118503	TNFAIP3	WholeBlood
WholeBloodM6	ENSG00000181104	F2R	WholeBlood
WholeBloodM6	ENSG00000068489	PRR11	WholeBlood
WholeBloodM6	ENSG00000235750	KIAA0040	WholeBlood
WholeBloodM6	ENSG00000260482	CTD-2196E14.9	WholeBlood
WholeBloodM6	ENSG00000145217	SLC26A1	WholeBlood
WholeBloodM6	ENSG00000162522	KIAA1522	WholeBlood
WholeBloodM6	ENSG00000070814	TCOF1	WholeBlood
WholeBloodM6	ENSG00000172943	PHF8	WholeBlood
WholeBloodM6	ENSG00000103061	SLC7A6OS	WholeBlood
WholeBloodM6	ENSG00000101337	TM9SF4	WholeBlood
WholeBloodM6	ENSG00000162222	TTC9C	WholeBlood
WholeBloodM6	ENSG00000169429	IL8	WholeBlood
WholeBloodM6	ENSG00000183458	RP11-958N24.1	WholeBlood
WholeBloodM6	ENSG00000198018	ENTPD7	WholeBlood
WholeBloodM6	ENSG00000073009	IKBKG	WholeBlood
WholeBloodM6	ENSG00000037474	NSUN2	WholeBlood
WholeBloodM6	ENSG00000182149	IST1	WholeBlood
WholeBloodM6	ENSG00000116898	MRPS15	WholeBlood
WholeBloodM6	ENSG00000168137	SETD5	WholeBlood
WholeBloodM6	ENSG00000134539	KLRD1	WholeBlood
WholeBloodM6	ENSG00000136867	SLC31A2	WholeBlood
WholeBloodM6	ENSG00000175048	ZDHHC14	WholeBlood
WholeBloodM6	ENSG00000162735	PEX19	WholeBlood
WholeBloodM6	ENSG00000197724	PHF2	WholeBlood
WholeBloodM6	ENSG00000211770	TRBJ2-6	WholeBlood
WholeBloodM6	ENSG00000262823	RP13-580F15.2	WholeBlood
WholeBloodM6	ENSG00000101004	NINL	WholeBlood
WholeBloodM6	ENSG00000227986	TRIM60P18	WholeBlood
WholeBloodM6	ENSG00000178252	WDR6	WholeBlood
WholeBloodM6	ENSG00000248905	FMN1	WholeBlood
WholeBloodM6	ENSG00000104833	TUBB4A	WholeBlood
WholeBloodM6	ENSG00000028277	POU2F2	WholeBlood
WholeBloodM6	ENSG00000038427	VCAN	WholeBlood
WholeBloodM6	ENSG00000224470	ATXN1L	WholeBlood
WholeBloodM6	ENSG00000065029	ZNF76	WholeBlood
WholeBloodM6	ENSG00000166197	NOLC1	WholeBlood
WholeBloodM6	ENSG00000242125	SNHG3	WholeBlood
WholeBloodM6	ENSG00000162775	RBM15	WholeBlood
WholeBloodM6	ENSG00000171631	P2RY6	WholeBlood
WholeBloodM6	ENSG00000124422	USP22	WholeBlood
WholeBloodM6	ENSG00000177879	AP3S1	WholeBlood
WholeBloodM6	ENSG00000154358	OBSCN	WholeBlood
WholeBloodM6	ENSG00000099381	SETD1A	WholeBlood
WholeBloodM6	ENSG00000173890	GPR160	WholeBlood
WholeBloodM6	ENSG00000104221	BRF2	WholeBlood
WholeBloodM6	ENSG00000025800	KPNA6	WholeBlood
WholeBloodM6	ENSG00000111144	LTA4H	WholeBlood
WholeBloodM6	ENSG00000162702	ZNF281	WholeBlood
WholeBloodM6	ENSG00000232788	AC078883.3	WholeBlood
WholeBloodM6	ENSG00000109685	WHSC1	WholeBlood
WholeBloodM6	ENSG00000121390	PSPC1	WholeBlood
WholeBloodM6	ENSG00000122218	COPA	WholeBlood
WholeBloodM6	ENSG00000156304	SCAF4	WholeBlood
WholeBloodM6	ENSG00000169129	AFAP1L2	WholeBlood
WholeBloodM6	ENSG00000091490	SEL1L3	WholeBlood
WholeBloodM6	ENSG00000182985	CADM1	WholeBlood
WholeBloodM6	ENSG00000206190	ATP10A	WholeBlood
WholeBloodM6	ENSG00000118816	CCNI	WholeBlood
WholeBloodM6	ENSG00000078668	VDAC3	WholeBlood
WholeBloodM6	ENSG00000174529	TMEM81	WholeBlood
WholeBloodM6	ENSG00000187866	FAM122A	WholeBlood
WholeBloodM6	ENSG00000118855	MFSD1	WholeBlood
WholeBloodM6	ENSG00000143933	CALM2	WholeBlood
WholeBloodM6	ENSG00000204261	XXbac-BPG246D15.8	WholeBlood
WholeBloodM6	ENSG00000155506	LARP1	WholeBlood
WholeBloodM6	ENSG00000176595	KBTBD11	WholeBlood
WholeBloodM6	ENSG00000153767	GTF2E1	WholeBlood
WholeBloodM6	ENSG00000135801	TAF5L	WholeBlood
WholeBloodM6	ENSG00000198915	RASGEF1A	WholeBlood
WholeBloodM6	ENSG00000108590	MED31	WholeBlood
WholeBloodM6	ENSG00000136371	MTHFS	WholeBlood
WholeBloodM6	ENSG00000005844	ITGAL	WholeBlood
WholeBloodM6	ENSG00000162931	TRIM17	WholeBlood
WholeBloodM6	ENSG00000095539	SEMA4G	WholeBlood
WholeBloodM6	ENSG00000088812	ATRN	WholeBlood
WholeBloodM6	ENSG00000095485	CWF19L1	WholeBlood
WholeBloodM6	ENSG00000074319	TSG101	WholeBlood
WholeBloodM6	ENSG00000084112	SSH1	WholeBlood
WholeBloodM6	ENSG00000228506	RP11-98I9.4	WholeBlood
WholeBloodM6	ENSG00000205352	PRR13	WholeBlood
WholeBloodM6	ENSG00000167986	DDB1	WholeBlood
WholeBloodM6	ENSG00000183718	TRIM52	WholeBlood
WholeBloodM6	ENSG00000076382	SPAG5	WholeBlood
WholeBloodM6	ENSG00000269202	RP4-614O4.12	WholeBlood
WholeBloodM6	ENSG00000255389	C6orf3	WholeBlood
WholeBloodM6	ENSG00000242732	RGAG4	WholeBlood
WholeBloodM6	ENSG00000121671	CRY2	WholeBlood
WholeBloodM6	ENSG00000166341	DCHS1	WholeBlood
WholeBloodM6	ENSG00000105323	HNRNPUL1	WholeBlood
WholeBloodM6	ENSG00000074621	SLC24A1	WholeBlood
WholeBloodM6	ENSG00000183741	CBX6	WholeBlood
WholeBloodM6	ENSG00000168000	BSCL2	WholeBlood
WholeBloodM6	ENSG00000161960	EIF4A1	WholeBlood
WholeBloodM6	ENSG00000261827	RP11-340F14.5	WholeBlood
WholeBloodM6	ENSG00000074657	ZNF532	WholeBlood
WholeBloodM6	ENSG00000168826	ZBTB49	WholeBlood
WholeBloodM6	ENSG00000140320	BAHD1	WholeBlood
WholeBloodM6	ENSG00000112367	FIG4	WholeBlood
WholeBloodM6	ENSG00000149177	PTPRJ	WholeBlood
WholeBloodM6	ENSG00000051620	HEBP2	WholeBlood
WholeBloodM6	ENSG00000109956	B3GAT1	WholeBlood
WholeBloodM6	ENSG00000179523	RP11-151N17.2	WholeBlood
WholeBloodM6	ENSG00000188185	LINC00265	WholeBlood
WholeBloodM6	ENSG00000103121	CMC2	WholeBlood
WholeBloodM6	ENSG00000143379	SETDB1	WholeBlood
WholeBloodM6	ENSG00000162004	CCDC78	WholeBlood
WholeBloodM6	ENSG00000145016	KIAA0226	WholeBlood
WholeBloodM6	ENSG00000228801	RP11-110G21.1	WholeBlood
WholeBloodM6	ENSG00000259431	THTPA	WholeBlood
WholeBloodM6	ENSG00000079739	PGM1	WholeBlood
WholeBloodM6	ENSG00000131686	CA6	WholeBlood
WholeBloodM6	ENSG00000165792	METTL17	WholeBlood
WholeBloodM6	ENSG00000243536	RP11-292F22.6	WholeBlood
WholeBloodM6	ENSG00000101298	SNPH	WholeBlood
WholeBloodM6	ENSG00000084774	CAD	WholeBlood
WholeBloodM6	ENSG00000218226	TATDN2P2	WholeBlood
WholeBloodM6	ENSG00000085063	CD59	WholeBlood
WholeBloodM6	ENSG00000123444	KBTBD4	WholeBlood
WholeBloodM6	ENSG00000130382	MLLT1	WholeBlood
WholeBloodM6	ENSG00000167333	TRIM68	WholeBlood
WholeBloodM6	ENSG00000150048	CLEC1A	WholeBlood
WholeBloodM6	ENSG00000196187	TMEM63A	WholeBlood
WholeBloodM6	ENSG00000109220	CHIC2	WholeBlood
WholeBloodM6	ENSG00000002745	WNT16	WholeBlood
WholeBloodM6	ENSG00000054116	TRAPPC3	WholeBlood
WholeBloodM6	ENSG00000111540	RAB5B	WholeBlood
WholeBloodM6	ENSG00000262222	RP11-876N24.4	WholeBlood
WholeBloodM6	ENSG00000204843	DCTN1	WholeBlood
WholeBloodM6	ENSG00000143630	HCN3	WholeBlood
WholeBloodM6	ENSG00000059573	ALDH18A1	WholeBlood
WholeBloodM6	ENSG00000167716	WDR81	WholeBlood
WholeBloodM6	ENSG00000068654	POLR1A	WholeBlood
WholeBloodM6	ENSG00000124226	RNF114	WholeBlood
WholeBloodM6	ENSG00000143772	ITPKB	WholeBlood
WholeBloodM6	ENSG00000132670	PTPRA	WholeBlood
WholeBloodM6	ENSG00000148488	ST8SIA6	WholeBlood
WholeBloodM6	ENSG00000219665	CTD-2006C1.2	WholeBlood
WholeBloodM6	ENSG00000179051	RCC2	WholeBlood
WholeBloodM6	ENSG00000197223	C1D	WholeBlood
WholeBloodM6	ENSG00000054277	OPN3	WholeBlood
WholeBloodM6	ENSG00000231074	HCG18	WholeBlood
WholeBloodM6	ENSG00000104765	BNIP3L	WholeBlood
WholeBloodM6	ENSG00000204435	CSNK2B	WholeBlood
WholeBloodM6	ENSG00000163155	LYSMD1	WholeBlood
WholeBloodM6	ENSG00000213995	CARKD	WholeBlood
WholeBloodM6	ENSG00000179832	HEATR7A	WholeBlood
WholeBloodM6	ENSG00000090975	PITPNM2	WholeBlood
WholeBloodM6	ENSG00000004399	PLXND1	WholeBlood
WholeBloodM6	ENSG00000151445	VIPAS39	WholeBlood
WholeBloodM6	ENSG00000169031	COL4A3	WholeBlood
WholeBloodM6	ENSG00000196154	S100A4	WholeBlood
WholeBloodM6	ENSG00000123411	IKZF4	WholeBlood
WholeBloodM6	ENSG00000155275	TRMT44	WholeBlood
WholeBloodM6	ENSG00000178607	ERN1	WholeBlood
WholeBloodM6	ENSG00000258686	RP4-773N10.5	WholeBlood
WholeBloodM6	ENSG00000128203	ASPHD2	WholeBlood
WholeBloodM6	ENSG00000205903	ZNF316	WholeBlood
WholeBloodM6	ENSG00000108797	CNTNAP1	WholeBlood
WholeBloodM6	ENSG00000142303	ADAMTS10	WholeBlood
WholeBloodM6	ENSG00000143842	SOX13	WholeBlood
WholeBloodM6	ENSG00000234614	AL450992.2	WholeBlood
WholeBloodM6	ENSG00000214087	ARL16	WholeBlood
WholeBloodM6	ENSG00000100612	DHRS7	WholeBlood
WholeBloodM6	ENSG00000198934	MAGEE1	WholeBlood
WholeBloodM6	ENSG00000152348	ATG10	WholeBlood
WholeBloodM6	ENSG00000120647	CCDC77	WholeBlood
WholeBloodM6	ENSG00000172775	FAM192A	WholeBlood
WholeBloodM6	ENSG00000136141	LRCH1	WholeBlood
WholeBloodM6	ENSG00000168958	MFF	WholeBlood
WholeBloodM6	ENSG00000156958	GALK2	WholeBlood
WholeBloodM6	ENSG00000140548	ZNF710	WholeBlood
WholeBloodM6	ENSG00000159388	BTG2	WholeBlood
WholeBloodM6	ENSG00000112941	PAPD7	WholeBlood
WholeBloodM6	ENSG00000151503	NCAPD3	WholeBlood
WholeBloodM6	ENSG00000147164	SNX12	WholeBlood
WholeBloodM6	ENSG00000258839	MC1R	WholeBlood
WholeBloodM6	ENSG00000067141	NEO1	WholeBlood
WholeBloodM6	ENSG00000130052	STARD8	WholeBlood
WholeBloodM6	ENSG00000124523	SIRT5	WholeBlood
WholeBloodM6	ENSG00000246596	RP11-1277A3.2	WholeBlood
WholeBloodM6	ENSG00000263264	CTB-133G6.1	WholeBlood
WholeBloodM6	ENSG00000160218	TRAPPC10	WholeBlood
WholeBloodM6	ENSG00000134780	DAGLA	WholeBlood
WholeBloodM6	ENSG00000167110	GOLGA2	WholeBlood
WholeBloodM6	ENSG00000141179	PCTP	WholeBlood
WholeBloodM6	ENSG00000100403	ZC3H7B	WholeBlood
WholeBloodM6	ENSG00000111237	VPS29	WholeBlood
WholeBloodM6	ENSG00000184271	POU6F1	WholeBlood
WholeBloodM6	ENSG00000104325	DECR1	WholeBlood
WholeBloodM6	ENSG00000131845	ZNF304	WholeBlood
WholeBloodM6	ENSG00000143443	C1orf56	WholeBlood
WholeBloodM6	ENSG00000104824	HNRNPL	WholeBlood
WholeBloodM6	ENSG00000188211	NCR3LG1	WholeBlood
WholeBloodM6	ENSG00000107242	PIP5K1B	WholeBlood
WholeBloodM6	ENSG00000215790	SLC35E2	WholeBlood
WholeBloodM6	ENSG00000074276	CDHR2	WholeBlood
WholeBloodM6	ENSG00000153814	JAZF1	WholeBlood
WholeBloodM6	ENSG00000067369	TP53BP1	WholeBlood
WholeBloodM6	ENSG00000023171	GRAMD1B	WholeBlood
WholeBloodM6	ENSG00000111266	DUSP16	WholeBlood
WholeBloodM6	ENSG00000167202	TBC1D2B	WholeBlood
WholeBloodM6	ENSG00000158006	PAFAH2	WholeBlood
WholeBloodM6	ENSG00000128463	EMC4	WholeBlood
WholeBloodM6	ENSG00000144028	SNRNP200	WholeBlood
WholeBloodM6	ENSG00000119655	NPC2	WholeBlood
WholeBloodM6	ENSG00000124164	VAPB	WholeBlood
WholeBloodM6	ENSG00000259205	PRKXP1	WholeBlood
WholeBloodM6	ENSG00000136240	KDELR2	WholeBlood
WholeBloodM6	ENSG00000178921	PFAS	WholeBlood
WholeBloodM6	ENSG00000235245	RP11-122K13.12	WholeBlood
WholeBloodM6	ENSG00000166797	FAM96A	WholeBlood
WholeBloodM6	ENSG00000140750	ARHGAP17	WholeBlood
WholeBloodM6	ENSG00000198843	SELT	WholeBlood
WholeBloodM6	ENSG00000203667	COX20	WholeBlood
WholeBloodM6	ENSG00000140829	DHX38	WholeBlood
WholeBloodM6	ENSG00000225484	RP11-773D16.1	WholeBlood
WholeBloodM6	ENSG00000174083	PIK3R6	WholeBlood
WholeBloodM6	ENSG00000105854	PON2	WholeBlood
WholeBloodM6	ENSG00000013583	HEBP1	WholeBlood
WholeBloodM6	ENSG00000178188	SH2B1	WholeBlood
WholeBloodM6	ENSG00000163386	NBPF10	WholeBlood
WholeBloodM6	ENSG00000185453	C19orf68	WholeBlood
WholeBloodM6	ENSG00000139116	KIF21A	WholeBlood
WholeBloodM6	ENSG00000196422	PPP1R26	WholeBlood
WholeBloodM6	ENSG00000269343	ZNF587B	WholeBlood
WholeBloodM6	ENSG00000090447	TFAP4	WholeBlood
WholeBloodM6	ENSG00000065989	PDE4A	WholeBlood
WholeBloodM6	ENSG00000159023	EPB41	WholeBlood
WholeBloodM6	ENSG00000122643	NT5C3	WholeBlood
WholeBloodM6	ENSG00000134996	OSTF1	WholeBlood
WholeBloodM6	ENSG00000144182	LIPT1	WholeBlood
WholeBloodM6	ENSG00000196428	TSC22D2	WholeBlood
WholeBloodM6	ENSG00000133422	MORC2	WholeBlood
WholeBloodM6	ENSG00000162073	PAQR4	WholeBlood
WholeBloodM6	ENSG00000269399	CTD-3222D19.7	WholeBlood
WholeBloodM6	ENSG00000102572	STK24	WholeBlood
WholeBloodM6	ENSG00000102606	ARHGEF7	WholeBlood
WholeBloodM6	ENSG00000163013	FBXO41	WholeBlood
WholeBloodM6	ENSG00000160007	ARHGAP35	WholeBlood
WholeBloodM6	ENSG00000223891	RP5-995J12.2	WholeBlood
WholeBloodM6	ENSG00000116198	CEP104	WholeBlood
WholeBloodM6	ENSG00000134463	ECHDC3	WholeBlood
WholeBloodM6	ENSG00000129562	DAD1	WholeBlood
WholeBloodM6	ENSG00000129595	EPB41L4A	WholeBlood
WholeBloodM6	ENSG00000129625	REEP5	WholeBlood
WholeBloodM6	ENSG00000182093	WRB	WholeBlood
WholeBloodM6	ENSG00000064419	TNPO3	WholeBlood
WholeBloodM6	ENSG00000100038	TOP3B	WholeBlood
WholeBloodM6	ENSG00000230982	DSTNP1	WholeBlood
WholeBloodM6	ENSG00000100926	TM9SF1	WholeBlood
WholeBloodM6	ENSG00000124782	RREB1	WholeBlood
WholeBloodM6	ENSG00000090776	EFNB1	WholeBlood
WholeBloodM6	ENSG00000260556	CTD-2382E5.3	WholeBlood
WholeBloodM6	ENSG00000144401	METTL21A	WholeBlood
WholeBloodM6	ENSG00000231025	RP11-175O19.4	WholeBlood
WholeBloodM6	ENSG00000264781	hsa-mir-4537	WholeBlood
WholeBloodM6	ENSG00000006194	ZNF263	WholeBlood
WholeBloodM6	ENSG00000154165	GPR15	WholeBlood
WholeBloodM6	ENSG00000124256	ZBP1	WholeBlood
WholeBloodM6	ENSG00000110077	MS4A6A	WholeBlood
WholeBloodM6	ENSG00000254635	WAC-AS1	WholeBlood
WholeBloodM6	ENSG00000243716	61E3.4	WholeBlood
WholeBloodM6	ENSG00000163755	HPS3	WholeBlood
WholeBloodM6	ENSG00000105205	CLC	WholeBlood
WholeBloodM6	ENSG00000160094	ZNF362	WholeBlood
WholeBloodM6	ENSG00000188352	FOCAD	WholeBlood
WholeBloodM6	ENSG00000100099	HPS4	WholeBlood
WholeBloodM6	ENSG00000140470	ADAMTS17	WholeBlood
WholeBloodM6	ENSG00000085563	ABCB1	WholeBlood
WholeBloodM6	ENSG00000102897	LYRM1	WholeBlood
WholeBloodM6	ENSG00000235954	TTC28-AS1	WholeBlood
WholeBloodM6	ENSG00000231233	RP11-127L20.6	WholeBlood
WholeBloodM6	ENSG00000170365	SMAD1	WholeBlood
WholeBloodM6	ENSG00000158528	PPP1R9A	WholeBlood
WholeBloodM6	ENSG00000196535	MYO18A	WholeBlood
WholeBloodM6	ENSG00000186174	BCL9L	WholeBlood
WholeBloodM6	ENSG00000138744	NAAA	WholeBlood
WholeBloodM6	ENSG00000176407	KCMF1	WholeBlood
WholeBloodM6	ENSG00000133460	SLC2A11	WholeBlood
WholeBloodM6	ENSG00000174374	WBSCR16	WholeBlood
WholeBloodM6	ENSG00000204472	AIF1	WholeBlood
WholeBloodM6	ENSG00000242193	RP11-568K15.1	WholeBlood
WholeBloodM6	ENSG00000197296	FITM2	WholeBlood
WholeBloodM6	ENSG00000073711	PPP2R3A	WholeBlood
WholeBloodM6	ENSG00000140521	POLG	WholeBlood
WholeBloodM6	ENSG00000136068	FLNB	WholeBlood
WholeBloodM6	ENSG00000129055	ANAPC13	WholeBlood
WholeBloodM6	ENSG00000123066	MED13L	WholeBlood
WholeBloodM6	ENSG00000242259	C22orf39	WholeBlood
WholeBloodM6	ENSG00000055211	GINM1	WholeBlood
WholeBloodM6	ENSG00000130023	C6orf70	WholeBlood
WholeBloodM6	ENSG00000172171	TEFM	WholeBlood
WholeBloodM6	ENSG00000233177	RP11-179H18.2	WholeBlood
WholeBloodM6	ENSG00000263142	RP11-156P1.1	WholeBlood
WholeBloodM6	ENSG00000088247	KHSRP	WholeBlood
WholeBloodM6	ENSG00000115306	SPTBN1	WholeBlood
WholeBloodM6	ENSG00000161791	FMNL3	WholeBlood
WholeBloodM6	ENSG00000246526	RP11-539L10.2	WholeBlood
WholeBloodM6	ENSG00000233184	RP11-421L21.3	WholeBlood
WholeBloodM6	ENSG00000171208	NETO2	WholeBlood
WholeBloodM6	ENSG00000171219	CDC42BPG	WholeBlood
WholeBloodM6	ENSG00000086061	DNAJA1	WholeBlood
WholeBloodM6	ENSG00000102221	PHF16	WholeBlood
WholeBloodM6	ENSG00000178764	ZHX2	WholeBlood
WholeBloodM6	ENSG00000255103	KIAA0754	WholeBlood
WholeBloodM6	ENSG00000138785	INTS12	WholeBlood
WholeBloodM6	ENSG00000260051	LA16c-390E6.4	WholeBlood
WholeBloodM6	ENSG00000084072	PPIE	WholeBlood
WholeBloodM6	ENSG00000157895	C12orf43	WholeBlood
WholeBloodM6	ENSG00000171282	BAHCC1	WholeBlood
WholeBloodM6	ENSG00000240859	AC093627.10	WholeBlood
WholeBloodM6	ENSG00000007202	KIAA0100	WholeBlood
WholeBloodM6	ENSG00000006607	FARP2	WholeBlood
WholeBloodM6	ENSG00000127903	ZNF835	WholeBlood
WholeBloodM6	ENSG00000183688	FAM101B	WholeBlood
WholeBloodM6	ENSG00000128438	TBC1D27	WholeBlood
WholeBloodM6	ENSG00000114850	SSR3	WholeBlood
WholeBloodM6	ENSG00000184939	ZFP90	WholeBlood
WholeBloodM6	ENSG00000092010	PSME1	WholeBlood
WholeBloodM6	ENSG00000119638	NEK9	WholeBlood
WholeBloodM6	ENSG00000149639	SOGA1	WholeBlood
WholeBloodM6	ENSG00000023318	ERP44	WholeBlood
WholeBloodM6	ENSG00000010292	NCAPD2	WholeBlood
WholeBloodM6	ENSG00000197037	ZNF498	WholeBlood
WholeBloodM6	ENSG00000141698	NT5C3L	WholeBlood
WholeBloodM6	ENSG00000185900	SGK196	WholeBlood
WholeBloodM6	ENSG00000140718	FTO	WholeBlood
WholeBloodM6	ENSG00000151702	FLI1	WholeBlood
WholeBloodM6	ENSG00000136720	HS6ST1	WholeBlood
WholeBloodM6	ENSG00000124160	NCOA5	WholeBlood
WholeBloodM6	ENSG00000106479	ZNF862	WholeBlood
WholeBloodM6	ENSG00000141378	PTRH2	WholeBlood
WholeBloodM6	ENSG00000147400	CETN2	WholeBlood
WholeBloodM6	ENSG00000010319	SEMA3G	WholeBlood
WholeBloodM6	ENSG00000005379	BZRAP1	WholeBlood
WholeBloodM6	ENSG00000259250	RP11-50C13.1	WholeBlood
WholeBloodM6	ENSG00000119682	KIAA0317	WholeBlood
WholeBloodM6	ENSG00000168374	ARF4	WholeBlood
WholeBloodM6	ENSG00000172965	AC068491.1	WholeBlood
WholeBloodM6	ENSG00000079313	REXO1	WholeBlood
WholeBloodM6	ENSG00000261067	RP11-264B17.3	WholeBlood
WholeBloodM6	ENSG00000152689	RASGRP3	WholeBlood
WholeBloodM6	ENSG00000230590	FTX	WholeBlood
WholeBloodM6	ENSG00000186532	SMYD4	WholeBlood
WholeBloodM6	ENSG00000136802	LRRC8A	WholeBlood
WholeBloodM6	ENSG00000147439	BIN3	WholeBlood
WholeBloodM6	ENSG00000139684	ESD	WholeBlood
WholeBloodM6	ENSG00000108039	XPNPEP1	WholeBlood
WholeBloodM6	ENSG00000144136	SLC20A1	WholeBlood
WholeBloodM6	ENSG00000136807	CDK9	WholeBlood
WholeBloodM6	ENSG00000243335	KCTD7	WholeBlood
WholeBloodM6	ENSG00000261094	RP11-355O1.11	WholeBlood
WholeBloodM6	ENSG00000132003	ZSWIM4	WholeBlood
WholeBloodM6	ENSG00000176393	RNPEP	WholeBlood
WholeBloodM6	ENSG00000255833	TIFAB	WholeBlood
WholeBloodM6	ENSG00000105887	MTPN	WholeBlood
WholeBloodM6	ENSG00000063978	RNF4	WholeBlood
WholeBloodM6	ENSG00000068097	HEATR6	WholeBlood
WholeBloodM6	ENSG00000177575	CD163	WholeBlood
WholeBloodM6	ENSG00000010803	SCMH1	WholeBlood
WholeBloodM6	ENSG00000171492	LRRC8D	WholeBlood
WholeBloodM6	ENSG00000143398	PIP5K1A	WholeBlood
WholeBloodM6	ENSG00000162139	NEU3	WholeBlood
WholeBloodM6	ENSG00000105127	AKAP8	WholeBlood
WholeBloodM6	ENSG00000258297	RP11-658F2.8	WholeBlood
WholeBloodM6	ENSG00000167371	PRRT2	WholeBlood
WholeBloodM6	ENSG00000160051	IQCC	WholeBlood
WholeBloodM6	ENSG00000145216	FIP1L1	WholeBlood
WholeBloodM6	ENSG00000153037	SRP19	WholeBlood
WholeBloodM6	ENSG00000100307	CBX7	WholeBlood
WholeBloodM6	ENSG00000227500	SCAMP4	WholeBlood
WholeBloodM6	ENSG00000168477	TNXB	WholeBlood
WholeBloodM6	ENSG00000026036	RTEL1-TNFRSF6B	WholeBlood
WholeBloodM6	ENSG00000198890	PRMT6	WholeBlood
WholeBloodM6	ENSG00000134046	MBD2	WholeBlood
WholeBloodM6	ENSG00000267265	CTC-550B14.7	WholeBlood
WholeBloodM6	ENSG00000008394	MGST1	WholeBlood
WholeBloodM6	ENSG00000204856	FAM216A	WholeBlood
WholeBloodM6	ENSG00000119401	TRIM32	WholeBlood
WholeBloodM6	ENSG00000164889	SLC4A2	WholeBlood
WholeBloodM6	ENSG00000106682	EIF4H	WholeBlood
WholeBloodM6	ENSG00000112695	COX7A2	WholeBlood
WholeBloodM6	ENSG00000126016	AMOT	WholeBlood
WholeBloodM6	ENSG00000100554	ATP6V1D	WholeBlood
WholeBloodM6	ENSG00000174243	DDX23	WholeBlood
WholeBloodM6	ENSG00000125740	FOSB	WholeBlood
WholeBloodM6	ENSG00000134070	IRAK2	WholeBlood
WholeBloodM6	ENSG00000135631	RAB11FIP5	WholeBlood
WholeBloodM6	ENSG00000125124	BBS2	WholeBlood
WholeBloodM6	ENSG00000054654	SYNE2	WholeBlood
WholeBloodM6	ENSG00000243943	ZNF512	WholeBlood
WholeBloodM6	ENSG00000106733	NMRK1	WholeBlood
WholeBloodM6	ENSG00000158473	CD1D	WholeBlood
WholeBloodM6	ENSG00000176105	YES1	WholeBlood
WholeBloodM6	ENSG00000114473	IQCG	WholeBlood
WholeBloodM6	ENSG00000144560	VGLL4	WholeBlood
WholeBloodM6	ENSG00000137807	KIF23	WholeBlood
WholeBloodM6	ENSG00000235999	RP11-403I13.8	WholeBlood
WholeBloodM6	ENSG00000221866	PLXNA4	WholeBlood
WholeBloodM6	ENSG00000177084	POLE	WholeBlood
WholeBloodM6	ENSG00000183513	COA5	WholeBlood
WholeBloodM6	ENSG00000142252	GEMIN7	WholeBlood
WholeBloodM6	ENSG00000156232	WHAMM	WholeBlood
WholeBloodM6	ENSG00000117016	RIMS3	WholeBlood
WholeBloodM6	ENSG00000166529	ZSCAN21	WholeBlood
WholeBloodM6	ENSG00000101096	NFATC2	WholeBlood
WholeBloodM6	ENSG00000118680	MYL12B	WholeBlood
WholeBloodM6	ENSG00000197774	EME2	WholeBlood
WholeBloodM6	ENSG00000100614	PPM1A	WholeBlood
WholeBloodM6	ENSG00000117713	ARID1A	WholeBlood
WholeBloodM6	ENSG00000131100	ATP6V1E1	WholeBlood
WholeBloodM6	ENSG00000171680	PLEKHG5	WholeBlood
WholeBloodM6	ENSG00000145431	PDGFC	WholeBlood
WholeBloodM6	ENSG00000154447	SH3RF1	WholeBlood
WholeBloodM6	ENSG00000175166	PSMD2	WholeBlood
WholeBloodM6	ENSG00000169116	PARM1	WholeBlood
WholeBloodM6	ENSG00000161692	DBF4B	WholeBlood
WholeBloodM6	ENSG00000120693	SMAD9	WholeBlood
WholeBloodM6	ENSG00000102978	POLR2C	WholeBlood
WholeBloodM6	ENSG00000168256	NKIRAS2	WholeBlood
WholeBloodM6	ENSG00000177236	AP006621.1	WholeBlood
WholeBloodM6	ENSG00000148158	SNX30	WholeBlood
WholeBloodM6	ENSG00000166272	WBP1L	WholeBlood
WholeBloodM6	ENSG00000155465	SLC7A7	WholeBlood
WholeBloodM6	ENSG00000140577	CRTC3	WholeBlood
WholeBloodM6	ENSG00000163590	PPM1L	WholeBlood
WholeBloodM6	ENSG00000266017	MIR4477B	WholeBlood
WholeBloodM6	ENSG00000242299	RP11-234A1.1	WholeBlood
WholeBloodM6	ENSG00000226423	AC093642.4	WholeBlood
WholeBloodM6	ENSG00000187116	LILRA5	WholeBlood
WholeBloodM6	ENSG00000010219	DYRK4	WholeBlood
WholeBloodM6	ENSG00000132386	SERPINF1	WholeBlood
WholeBloodM6	ENSG00000257315	ZBED6	WholeBlood
WholeBloodM6	ENSG00000173221	GLRX	WholeBlood
WholeBloodM6	ENSG00000128394	APOBEC3F	WholeBlood
WholeBloodM6	ENSG00000150990	DHX37	WholeBlood
WholeBloodM6	ENSG00000150977	RILPL2	WholeBlood
WholeBloodM6	ENSG00000171798	KNDC1	WholeBlood
WholeBloodM6	ENSG00000121552	CSTA	WholeBlood
WholeBloodM6	ENSG00000171823	FBXL14	WholeBlood
WholeBloodM6	ENSG00000182378	PLCXD1	WholeBlood
WholeBloodM6	ENSG00000269086	CTC-523E23.5	WholeBlood
WholeBloodM6	ENSG00000261690	AC009133.12	WholeBlood
WholeBloodM6	ENSG00000092020	PPP2R3C	WholeBlood
WholeBloodM6	ENSG00000136238	RAC1	WholeBlood
WholeBloodM6	ENSG00000241015	TPM3P9	WholeBlood
WholeBloodM6	ENSG00000263731	RP11-498C9.15	WholeBlood
WholeBloodM6	ENSG00000169241	SLC50A1	WholeBlood
WholeBloodM6	ENSG00000140280	LYSMD2	WholeBlood
WholeBloodM6	ENSG00000165092	ALDH1A1	WholeBlood
WholeBloodM6	ENSG00000225434	RP11-63P12.6	WholeBlood
WholeBloodM6	ENSG00000107263	RAPGEF1	WholeBlood
WholeBloodM6	ENSG00000162959	MEMO1	WholeBlood
WholeBloodM6	ENSG00000105429	MEGF8	WholeBlood
WholeBloodM6	ENSG00000157193	LRP8	WholeBlood
WholeBloodM6	ENSG00000163636	PSMD6	WholeBlood
WholeBloodM6	ENSG00000129472	RAB2B	WholeBlood
WholeBloodM6	ENSG00000170873	MTSS1	WholeBlood
WholeBloodM6	ENSG00000197057	DTHD1	WholeBlood
WholeBloodM6	ENSG00000088888	MAVS	WholeBlood
WholeBloodM6	ENSG00000239415	AP001469.9	WholeBlood
WholeBloodM6	ENSG00000259291	RP11-617F23.1	WholeBlood
WholeBloodM6	ENSG00000119686	FLVCR2	WholeBlood
WholeBloodM6	ENSG00000104998	IL27RA	WholeBlood
WholeBloodM6	ENSG00000185436	IL28RA	WholeBlood
WholeBloodM6	ENSG00000134369	NAV1	WholeBlood
WholeBloodM6	ENSG00000082458	DLG3	WholeBlood
WholeBloodM6	ENSG00000130787	HIP1R	WholeBlood
WholeBloodM6	ENSG00000181031	RPH3AL	WholeBlood
WholeBloodM6	ENSG00000070501	POLB	WholeBlood
WholeBloodM6	ENSG00000111412	C12orf49	WholeBlood
WholeBloodM6	ENSG00000268006	PTOV1-AS1	WholeBlood
WholeBloodM6	ENSG00000148396	SEC16A	WholeBlood
WholeBloodM6	ENSG00000203761	RP11-243J18.3	WholeBlood
WholeBloodM6	ENSG00000250903	RP1-80B9.2	WholeBlood
WholeBloodM6	ENSG00000008128	CDK11A	WholeBlood
WholeBloodM6	ENSG00000196704	AMZ2	WholeBlood
WholeBloodM6	ENSG00000146776	ATXN7L1	WholeBlood
WholeBloodM6	ENSG00000132604	TERF2	WholeBlood
WholeBloodM6	ENSG00000239779	WBP1	WholeBlood
WholeBloodM6	ENSG00000100023	PPIL2	WholeBlood
WholeBloodM6	ENSG00000111961	SASH1	WholeBlood
WholeBloodM6	ENSG00000109320	NFKB1	WholeBlood
WholeBloodM6	ENSG00000152969	JAKMIP1	WholeBlood
WholeBloodM6	ENSG00000151208	DLG5	WholeBlood
WholeBloodM6	ENSG00000245552	RP11-712B9.2	WholeBlood
WholeBloodM6	ENSG00000183935	HTR7P1	WholeBlood
WholeBloodM6	ENSG00000239857	GET4	WholeBlood
WholeBloodM6	ENSG00000119720	NRDE2	WholeBlood
WholeBloodM6	ENSG00000213923	CSNK1E	WholeBlood
WholeBloodM6	ENSG00000168924	LETM1	WholeBlood
WholeBloodM6	ENSG00000163082	SGPP2	WholeBlood
WholeBloodM6	ENSG00000075240	GRAMD4	WholeBlood
WholeBloodM6	ENSG00000182117	NOP10	WholeBlood
WholeBloodM6	ENSG00000154134	ROBO3	WholeBlood
WholeBloodM6	ENSG00000205730	ITPRIPL2	WholeBlood
WholeBloodM6	ENSG00000159147	DONSON	WholeBlood
WholeBloodM6	ENSG00000175544	CABP4	WholeBlood
WholeBloodM6	ENSG00000171992	SYNPO	WholeBlood
WholeBloodM6	ENSG00000182768	NGRN	WholeBlood
WholeBloodM6	ENSG00000135966	TGFBRAP1	WholeBlood
WholeBloodM6	ENSG00000068724	TTC7A	WholeBlood
WholeBloodM6	ENSG00000089091	DZANK1	WholeBlood
WholeBloodM6	ENSG00000136478	TEX2	WholeBlood
WholeBloodM6	ENSG00000143126	CELSR2	WholeBlood
WholeBloodM6	ENSG00000147789	ZNF7	WholeBlood
WholeBloodM6	ENSG00000102870	ZNF629	WholeBlood
WholeBloodM6	ENSG00000173812	EIF1	WholeBlood
WholeBloodM6	ENSG00000184047	DIABLO	WholeBlood
WholeBloodM6	ENSG00000159202	UBE2Z	WholeBlood
WholeBloodM6	ENSG00000124357	NAGK	WholeBlood
WholeBloodM6	ENSG00000107719	PALD1	WholeBlood
WholeBloodM6	ENSG00000246067	RP11-113K21.5	WholeBlood
WholeBloodM6	ENSG00000268518	CTD-2545M3.8	WholeBlood
WholeBloodM6	ENSG00000083750	RRAGB	WholeBlood
WholeBloodM6	ENSG00000181404	XXyac-YRM2039.2	WholeBlood
WholeBloodM6	ENSG00000110218	PANX1	WholeBlood
WholeBloodM6	ENSG00000159267	HLCS	WholeBlood
WholeBloodM6	ENSG00000221890	NPTXR	WholeBlood
WholeBloodM6	ENSG00000259881	RP11-830F9.5	WholeBlood
WholeBloodM6	ENSG00000107745	MICU1	WholeBlood
WholeBloodM6	ENSG00000214046	SMIM7	WholeBlood
WholeBloodM6	ENSG00000166971	AKTIP	WholeBlood
WholeBloodM6	ENSG00000117640	FAM54B	WholeBlood
WholeBloodM6	ENSG00000151465	CDC123	WholeBlood
WholeBloodM6	ENSG00000143499	SMYD2	WholeBlood
WholeBloodM6	ENSG00000112799	LY86	WholeBlood
WholeBloodM6	ENSG00000073737	DHRS9	WholeBlood
WholeBloodM6	ENSG00000179912	R3HDM2	WholeBlood
WholeBloodM6	ENSG00000196559	LINC00610	WholeBlood
WholeBloodM6	ENSG00000110324	IL10RA	WholeBlood
WholeBloodM6	ENSG00000152291	TGOLN2	WholeBlood
WholeBloodM6	ENSG00000234741	GAS5	WholeBlood
WholeBloodM6	ENSG00000126351	THRA	WholeBlood
WholeBloodM6	ENSG00000187049	TMEM216	WholeBlood
WholeBloodM6	ENSG00000129116	PALLD	WholeBlood
WholeBloodM6	ENSG00000143515	ATP8B2	WholeBlood
WholeBloodM6	ENSG00000141580	WDR45L	WholeBlood
WholeBloodM6	ENSG00000205155	PSENEN	WholeBlood
WholeBloodM6	ENSG00000136925	TSTD2	WholeBlood
WholeBloodM6	ENSG00000171735	CAMTA1	WholeBlood
WholeBloodM6	ENSG00000165424	ZCCHC24	WholeBlood
WholeBloodM6	ENSG00000075884	ARHGAP15	WholeBlood
WholeBloodM6	ENSG00000214226	C17orf67	WholeBlood
WholeBloodM6	ENSG00000060762	MPC1	WholeBlood
WholeBloodM6	ENSG00000131788	PIAS3	WholeBlood
WholeBloodM6	ENSG00000141644	MBD1	WholeBlood
WholeBloodM6	ENSG00000104312	RIPK2	WholeBlood
WholeBloodM6	ENSG00000177946	CENPBD1	WholeBlood
WholeBloodM6	ENSG00000213626	LBH	WholeBlood
WholeBloodM6	ENSG00000126464	PRR12	WholeBlood
WholeBloodM6	ENSG00000159479	MED8	WholeBlood
WholeBloodM6	ENSG00000111775	COX6A1	WholeBlood
WholeBloodM6	ENSG00000263327	TAPT1-AS1	WholeBlood
WholeBloodM6	ENSG00000168288	MMADHC	WholeBlood
WholeBloodM6	ENSG00000105383	CD33	WholeBlood
WholeBloodM6	ENSG00000138413	IDH1	WholeBlood
WholeBloodM6	ENSG00000177410	ZNFX1-AS1	WholeBlood
WholeBloodM6	ENSG00000134278	SPIRE1	WholeBlood
WholeBloodM6	ENSG00000249978	TRGV7	WholeBlood
WholeBloodM6	ENSG00000167182	SP2	WholeBlood
WholeBloodM6	ENSG00000137944	CCBL2	WholeBlood
WholeBloodM6	ENSG00000050393	CCDC90A	WholeBlood
WholeBloodM6	ENSG00000174611	KY	WholeBlood
WholeBloodM6	ENSG00000236778	INTS6-AS1	WholeBlood
WholeBloodM6	ENSG00000108468	CBX1	WholeBlood
WholeBloodM6	ENSG00000157985	AGAP1	WholeBlood
WholeBloodM6	ENSG00000215845	TSTD1	WholeBlood
WholeBloodM6	ENSG00000188690	UROS	WholeBlood
WholeBloodM6	ENSG00000070366	SMG6	WholeBlood
WholeBloodM6	ENSG00000165516	KLHDC2	WholeBlood
WholeBloodM6	ENSG00000168329	CX3CR1	WholeBlood
WholeBloodM6	ENSG00000250251	PKD1P6	WholeBlood
WholeBloodM6	ENSG00000109906	ZBTB16	WholeBlood
WholeBloodM6	ENSG00000109861	CTSC	WholeBlood
WholeBloodM6	ENSG00000198846	TOX	WholeBlood
WholeBloodM6	ENSG00000177479	ARIH2	WholeBlood
WholeBloodM6	ENSG00000173567	GPR113	WholeBlood
WholeBloodM6	ENSG00000130766	SESN2	WholeBlood
WholeBloodM6	ENSG00000185920	PTCH1	WholeBlood
WholeBloodM6	ENSG00000235437	RP11-357C3.3	WholeBlood
WholeBloodM6	ENSG00000157227	MMP14	WholeBlood
WholeBloodM6	ENSG00000269271	CTB-83J4.2	WholeBlood
WholeBloodM6	ENSG00000114013	CD86	WholeBlood
WholeBloodM6	ENSG00000235453	TOPORS-AS1	WholeBlood
WholeBloodM6	ENSG00000255571	CTD-2335A18.1	WholeBlood
WholeBloodM6	ENSG00000044090	CUL7	WholeBlood
WholeBloodM6	ENSG00000129473	BCL2L2	WholeBlood
WholeBloodM6	ENSG00000225614	ZNF469	WholeBlood
WholeBloodM6	ENSG00000100888	CHD8	WholeBlood
WholeBloodM6	ENSG00000108557	RAI1	WholeBlood
WholeBloodM6	ENSG00000235499	AC073046.25	WholeBlood
WholeBloodM6	ENSG00000090470	PDCD7	WholeBlood
WholeBloodM6	ENSG00000140853	NLRC5	WholeBlood
WholeBloodM6	ENSG00000129518	EAPP	WholeBlood
WholeBloodM6	ENSG00000179532	DNHD1	WholeBlood
WholeBloodM6	ENSG00000185507	IRF7	WholeBlood
WholeBloodM6	ENSG00000096696	DSP	WholeBlood
WholeBloodM6	ENSG00000096433	ITPR3	WholeBlood
WholeBloodM6	ENSG00000142798	HSPG2	WholeBlood
WholeBloodM6	ENSG00000196152	ZNF79	WholeBlood
WholeBloodM6	ENSG00000171943	SRGAP2C	WholeBlood
WholeBloodM6	ENSG00000145911	N4BP3	WholeBlood
WholeBloodM6	ENSG00000135503	ACVR1B	WholeBlood
WholeBloodM6	ENSG00000103671	TRIP4	WholeBlood
WholeBloodM6	ENSG00000241553	ARPC4	WholeBlood
WholeBloodM6	ENSG00000135070	ISCA1	WholeBlood
WholeBloodM6	ENSG00000248092	RP11-159F24.1	WholeBlood
WholeBloodM6	ENSG00000172534	HCFC1	WholeBlood
WholeBloodM6	ENSG00000178381	ZFAND2A	WholeBlood
WholeBloodM6	ENSG00000264469	RP11-173M1.8	WholeBlood
WholeBloodM6	ENSG00000126870	WDR60	WholeBlood
WholeBloodM6	ENSG00000155090	KLF10	WholeBlood
WholeBloodM6	ENSG00000197976	AKAP17A	WholeBlood
WholeBloodM6	ENSG00000066230	SLC9A3	WholeBlood
WholeBloodM6	ENSG00000116830	TTF2	WholeBlood
WholeBloodM6	ENSG00000070882	OSBPL3	WholeBlood
WholeBloodM6	ENSG00000143093	STRIP1	WholeBlood
WholeBloodM6	ENSG00000129646	QRICH2	WholeBlood
WholeBloodM6	ENSG00000118508	RAB32	WholeBlood
WholeBloodM6	ENSG00000169991	IFFO2	WholeBlood
WholeBloodM6	ENSG00000143119	CD53	WholeBlood
WholeBloodM6	ENSG00000137767	SQRDL	WholeBlood
WholeBloodM6	ENSG00000178464	CTD-2192J16.15	WholeBlood
WholeBloodM6	ENSG00000237604	AP001056.1	WholeBlood
WholeBloodM6	ENSG00000136854	STXBP1	WholeBlood
WholeBloodM6	ENSG00000048028	USP28	WholeBlood
WholeBloodM6	ENSG00000176994	SMCR8	WholeBlood
WholeBloodM6	ENSG00000090863	GLG1	WholeBlood
WholeBloodM6	ENSG00000197705	KLHL14	WholeBlood
WholeBloodM6	ENSG00000090924	PLEKHG2	WholeBlood
WholeBloodM6	ENSG00000019485	PRDM11	WholeBlood
WholeBloodM6	ENSG00000162298	SYVN1	WholeBlood
WholeBloodM6	ENSG00000135211	TMEM60	WholeBlood
WholeBloodM6	ENSG00000172661	FAM21C	WholeBlood
WholeBloodM6	ENSG00000143158	MPC2	WholeBlood
WholeBloodM6	ENSG00000077809	GTF2I	WholeBlood
WholeBloodM6	ENSG00000211771	TRBJ2-7	WholeBlood
WholeBloodM6	ENSG00000108292	MLLT6	WholeBlood
WholeBloodM6	ENSG00000204161	C10orf128	WholeBlood
WholeBloodM6	ENSG00000196526	AFAP1	WholeBlood
WholeBloodM6	ENSG00000136504	KAT7	WholeBlood
WholeBloodM6	ENSG00000242110	AMACR	WholeBlood
WholeBloodM6	ENSG00000135637	CCDC142	WholeBlood
WholeBloodM6	ENSG00000102900	NUP93	WholeBlood
WholeBloodM6	ENSG00000165795	NDRG2	WholeBlood
WholeBloodM6	ENSG00000232973	CYP1B1-AS1	WholeBlood
WholeBloodM6	ENSG00000261438	RP11-399O19.8	WholeBlood
WholeBloodM6	ENSG00000114554	PLXNA1	WholeBlood
WholeBloodM6	ENSG00000071575	TRIB2	WholeBlood
WholeBloodM6	ENSG00000185753	CXorf38	WholeBlood
WholeBloodM6	ENSG00000122126	OCRL	WholeBlood
WholeBloodM6	ENSG00000153395	LPCAT1	WholeBlood
WholeBloodM6	ENSG00000049239	H6PD	WholeBlood
WholeBloodM6	ENSG00000184787	UBE2G2	WholeBlood
WholeBloodM6	ENSG00000040199	PHLPP2	WholeBlood
WholeBloodM6	ENSG00000085872	CHERP	WholeBlood
WholeBloodM6	ENSG00000083828	ZNF586	WholeBlood
WholeBloodM6	ENSG00000104231	ZFAND1	WholeBlood
WholeBloodM6	ENSG00000240370	RPL13P5	WholeBlood
WholeBloodM6	ENSG00000156973	PDE6D	WholeBlood
WholeBloodM6	ENSG00000173915	USMG5	WholeBlood
WholeBloodM6	ENSG00000065413	ANKRD44	WholeBlood
WholeBloodM6	ENSG00000049449	RCN1	WholeBlood
WholeBloodM6	ENSG00000260837	RP11-434B12.1	WholeBlood
WholeBloodM6	ENSG00000178732	GP5	WholeBlood
WholeBloodM6	ENSG00000230069	LRRC37A15P	WholeBlood
WholeBloodM6	ENSG00000148840	PPRC1	WholeBlood
WholeBloodM6	ENSG00000226381	RP11-119F19.2	WholeBlood
WholeBloodM6	ENSG00000260852	FBXL19-AS1	WholeBlood
WholeBloodM6	ENSG00000184221	OLIG1	WholeBlood
WholeBloodM6	ENSG00000049618	ARID1B	WholeBlood
WholeBloodM6	ENSG00000158669	AGPAT6	WholeBlood
WholeBloodM6	ENSG00000022277	RTFDC1	WholeBlood
WholeBloodM6	ENSG00000169710	FASN	WholeBlood
WholeBloodM6	ENSG00000140650	PMM2	WholeBlood
WholeBloodM6	ENSG00000100412	ACO2	WholeBlood
WholeBloodM6	ENSG00000074219	TEAD2	WholeBlood
WholeBloodM6	ENSG00000130723	PRRC2B	WholeBlood
WholeBloodM6	ENSG00000180953	ST20	WholeBlood
WholeBloodM6	ENSG00000261662	RP5-1042I8.7	WholeBlood
WholeBloodM6	ENSG00000101608	MYL12A	WholeBlood
WholeBloodM6	ENSG00000258985	RP11-368P15.3	WholeBlood
WholeBloodM6	ENSG00000010270	STARD3NL	WholeBlood
WholeBloodM6	ENSG00000184307	ZDHHC23	WholeBlood
WholeBloodM6	ENSG00000154734	ADAMTS1	WholeBlood
WholeBloodM6	ENSG00000112306	RPS12	WholeBlood
WholeBloodM6	ENSG00000115977	AAK1	WholeBlood
WholeBloodM6	ENSG00000247271	CTD-2003C8.1	WholeBlood
WholeBloodM6	ENSG00000151694	ADAM17	WholeBlood
WholeBloodM6	ENSG00000143353	LYPLAL1	WholeBlood
WholeBloodM6	ENSG00000213064	SFT2D2	WholeBlood
WholeBloodM6	ENSG00000130749	ZC3H4	WholeBlood
WholeBloodM6	ENSG00000185379	RAD51D	WholeBlood
WholeBloodM6	ENSG00000226742	HSBP1L1	WholeBlood
WholeBloodM6	ENSG00000138002	IFT172	WholeBlood
WholeBloodM6	ENSG00000162961	DPY30	WholeBlood
WholeBloodM6	ENSG00000260257	RP5-1085F17.3	WholeBlood
WholeBloodM6	ENSG00000214595	EML6	WholeBlood
WholeBloodM6	ENSG00000118257	NRP2	WholeBlood
WholeBloodM6	ENSG00000100426	ZBED4	WholeBlood
WholeBloodM6	ENSG00000007545	CRAMP1L	WholeBlood
WholeBloodM6	ENSG00000169871	TRIM56	WholeBlood
WholeBloodM6	ENSG00000171368	TPPP	WholeBlood
WholeBloodM6	ENSG00000065923	SLC9A7	WholeBlood
WholeBloodM6	ENSG00000131966	ACTR10	WholeBlood
WholeBloodM6	ENSG00000158079	PTPDC1	WholeBlood
WholeBloodM6	ENSG00000196700	ZNF512B	WholeBlood
WholeBloodM6	ENSG00000243317	C7orf73	WholeBlood
WholeBloodM6	ENSG00000024862	CCDC28A	WholeBlood
WholeBloodM6	ENSG00000257815	RP11-611E13.2	WholeBlood
WholeBloodM6	ENSG00000183826	BTBD9	WholeBlood
WholeBloodM6	ENSG00000034713	GABARAPL2	WholeBlood
WholeBloodM6	ENSG00000113312	TTC1	WholeBlood
WholeBloodM6	ENSG00000141428	C18orf21	WholeBlood
WholeBloodM6	ENSG00000121797	CCRL2	WholeBlood
WholeBloodM6	ENSG00000116128	BCL9	WholeBlood
WholeBloodM6	ENSG00000163399	ATP1A1	WholeBlood
WholeBloodM6	ENSG00000149187	CELF1	WholeBlood
WholeBloodM6	ENSG00000198690	FAN1	WholeBlood
WholeBloodM6	ENSG00000198700	IPO9	WholeBlood
WholeBloodM6	ENSG00000156587	UBE2L6	WholeBlood
WholeBloodM6	ENSG00000179562	GCC1	WholeBlood
WholeBloodM6	ENSG00000228989	AC133528.2	WholeBlood
WholeBloodM6	ENSG00000115568	ZNF142	WholeBlood
WholeBloodM6	ENSG00000147533	GOLGA7	WholeBlood
WholeBloodM6	ENSG00000072840	EVC	WholeBlood
WholeBloodM6	ENSG00000218283	MORF4L1P1	WholeBlood
WholeBloodM6	ENSG00000169926	KLF13	WholeBlood
WholeBloodM6	ENSG00000204822	MRPL53	WholeBlood
WholeBloodM6	ENSG00000158321	AUTS2	WholeBlood
WholeBloodM6	ENSG00000072858	SIDT1	WholeBlood
WholeBloodM6	ENSG00000112655	PTK7	WholeBlood
WholeBloodM6	ENSG00000158373	HIST1H2BD	WholeBlood
WholeBloodM6	ENSG00000170456	DENND5B	WholeBlood
WholeBloodM6	ENSG00000126003	PLAGL2	WholeBlood
WholeBloodM6	ENSG00000134480	CCNH	WholeBlood
WholeBloodM6	ENSG00000166136	NDUFB8	WholeBlood
WholeBloodM6	ENSG00000267194	RP1-193H18.2	WholeBlood
WholeBloodM6	ENSG00000237522	NONOP2	WholeBlood
WholeBloodM6	ENSG00000163738	MTHFD2L	WholeBlood
WholeBloodM6	ENSG00000152102	FAM168B	WholeBlood
WholeBloodM6	ENSG00000243708	PLA2G4B	WholeBlood
WholeBloodM6	ENSG00000134058	CDK7	WholeBlood
WholeBloodM6	ENSG00000108669	CYTH1	WholeBlood
WholeBloodM6	ENSG00000107581	EIF3A	WholeBlood
WholeBloodM6	ENSG00000164402	2020-09-08	WholeBlood
WholeBloodM6	ENSG00000163754	GYG1	WholeBlood
WholeBloodM6	ENSG00000127080	IPPK	WholeBlood
WholeBloodM6	ENSG00000186132	C2orf76	WholeBlood
WholeBloodM6	ENSG00000196812	ZSCAN16	WholeBlood
WholeBloodM6	ENSG00000170027	YWHAG	WholeBlood
WholeBloodM6	ENSG00000204947	ZNF425	WholeBlood
WholeBloodM6	ENSG00000185164	NOMO2	WholeBlood
WholeBloodM6	ENSG00000173218	VANGL1	WholeBlood
WholeBloodM6	ENSG00000138175	ARL3	WholeBlood
WholeBloodM6	ENSG00000204946	ZNF783	WholeBlood
WholeBloodM6	ENSG00000134072	CAMK1	WholeBlood
WholeBloodM6	ENSG00000125741	OPA3	WholeBlood
WholeBloodM6	ENSG00000093072	CECR1	WholeBlood
WholeBloodM6	ENSG00000116396	KCNC4	WholeBlood
WholeBloodM6	ENSG00000150540	HNMT	WholeBlood
WholeBloodM6	ENSG00000139998	RAB15	WholeBlood
WholeBloodM6	ENSG00000134107	BHLHE40	WholeBlood
WholeBloodM6	ENSG00000240230	COX19	WholeBlood
WholeBloodM6	ENSG00000132718	SYT11	WholeBlood
WholeBloodM6	ENSG00000113575	PPP2CA	WholeBlood
WholeBloodM6	ENSG00000154309	DISP1	WholeBlood
WholeBloodM6	ENSG00000020181	GPR124	WholeBlood
WholeBloodM6	ENSG00000130559	CAMSAP1	WholeBlood
WholeBloodM6	ENSG00000080947	CROCCP3	WholeBlood
WholeBloodM6	ENSG00000169598	DFFB	WholeBlood
WholeBloodM6	ENSG00000174437	ATP2A2	WholeBlood
WholeBloodM6	ENSG00000129084	PSMA1	WholeBlood
WholeBloodM6	ENSG00000028839	TBPL1	WholeBlood
WholeBloodM6	ENSG00000140043	PTGR2	WholeBlood
WholeBloodM6	ENSG00000132326	PER2	WholeBlood
WholeBloodM6	ENSG00000164976	KIAA1161	WholeBlood
WholeBloodM6	ENSG00000196943	NOP9	WholeBlood
WholeBloodM6	ENSG00000138311	ZNF365	WholeBlood
WholeBloodM6	ENSG00000150764	DIXDC1	WholeBlood
WholeBloodM6	ENSG00000162415	ZSWIM5	WholeBlood
WholeBloodM6	ENSG00000106290	TAF6	WholeBlood
WholeBloodM6	ENSG00000106948	AKNA	WholeBlood
WholeBloodM6	ENSG00000130695	CEP85	WholeBlood
WholeBloodM6	ENSG00000124067	SLC12A4	WholeBlood
WholeBloodM6	ENSG00000148175	STOM	WholeBlood
WholeBloodM6	ENSG00000156983	BRPF1	WholeBlood
WholeBloodM6	ENSG00000100211	CBY1	WholeBlood
WholeBloodM6	ENSG00000134248	LAMTOR5	WholeBlood
WholeBloodM6	ENSG00000166295	ANAPC16	WholeBlood
WholeBloodM6	ENSG00000103355	PRSS33	WholeBlood
WholeBloodM6	ENSG00000150787	PTS	WholeBlood
WholeBloodM6	ENSG00000205246	RPSAP58	WholeBlood
WholeBloodM6	ENSG00000103356	EARS2	WholeBlood
WholeBloodM6	ENSG00000167548	MLL2	WholeBlood
WholeBloodM6	ENSG00000131797	KIAA0664L3	WholeBlood
WholeBloodM6	ENSG00000168280	KIF5C	WholeBlood
WholeBloodM6	ENSG00000125844	RRBP1	WholeBlood
WholeBloodM6	ENSG00000183666	GUSBP1	WholeBlood
WholeBloodM6	ENSG00000156411	C14orf2	WholeBlood
WholeBloodM6	ENSG00000155592	ZKSCAN2	WholeBlood
WholeBloodM6	ENSG00000169714	CNBP	WholeBlood
WholeBloodM6	ENSG00000140688	C16orf58	WholeBlood
WholeBloodM6	ENSG00000138829	FBN2	WholeBlood
WholeBloodM6	ENSG00000242588	RP11-274B21.1	WholeBlood
WholeBloodM6	ENSG00000108439	PNPO	WholeBlood
WholeBloodM6	ENSG00000163634	THOC7	WholeBlood
WholeBloodM6	ENSG00000163629	PTPN13	WholeBlood
WholeBloodM6	ENSG00000160294	MCM3AP	WholeBlood
WholeBloodM6	ENSG00000165943	MOAP1	WholeBlood
WholeBloodM6	ENSG00000175911	AC127496.1	WholeBlood
WholeBloodM6	ENSG00000146457	WTAP	WholeBlood
WholeBloodM6	ENSG00000182472	CAPN12	WholeBlood
WholeBloodM6	ENSG00000174021	GNG5	WholeBlood
WholeBloodM6	ENSG00000160299	PCNT	WholeBlood
WholeBloodM6	ENSG00000198231	DDX42	WholeBlood
WholeBloodM6	ENSG00000169813	HNRNPF	WholeBlood
WholeBloodM6	ENSG00000250138	RP11-848G14.5	WholeBlood
WholeBloodM6	ENSG00000162521	RBBP4	WholeBlood
WholeBloodM6	ENSG00000088854	C20orf194	WholeBlood
WholeBloodM6	ENSG00000131368	MRPS25	WholeBlood
WholeBloodM6	ENSG00000267904	CTC-429P9.5	WholeBlood
WholeBloodM6	ENSG00000196072	BLOC1S2	WholeBlood
WholeBloodM6	ENSG00000107331	ABCA2	WholeBlood
WholeBloodM6	ENSG00000166377	ATP9B	WholeBlood
WholeBloodM6	ENSG00000261879	RP11-333E1.1	WholeBlood
WholeBloodM6	ENSG00000119685	TTLL5	WholeBlood
WholeBloodM6	ENSG00000082438	COBLL1	WholeBlood
WholeBloodM6	ENSG00000105492	SIGLEC6	WholeBlood
WholeBloodM6	ENSG00000161010	C5orf45	WholeBlood
WholeBloodM6	ENSG00000111364	DDX55	WholeBlood
WholeBloodM6	ENSG00000142794	NBPF3	WholeBlood
WholeBloodM6	ENSG00000140830	TXNL4B	WholeBlood
WholeBloodM6	ENSG00000178229	ZNF543	WholeBlood
WholeBloodM6	ENSG00000197111	PCBP2	WholeBlood
WholeBloodM6	ENSG00000166839	ANKDD1A	WholeBlood
WholeBloodM6	ENSG00000130803	ZNF317	WholeBlood
WholeBloodM6	ENSG00000237111	IGHJ3P	WholeBlood
WholeBloodM6	ENSG00000173064	HECTD4	WholeBlood
WholeBloodM6	ENSG00000186566	GPATCH8	WholeBlood
WholeBloodM6	ENSG00000130816	DNMT1	WholeBlood
WholeBloodM6	ENSG00000102078	SLC25A14	WholeBlood
WholeBloodM6	ENSG00000154025	SLC5A10	WholeBlood
WholeBloodM6	ENSG00000119705	SLIRP	WholeBlood
WholeBloodM6	ENSG00000110042	DTX4	WholeBlood
WholeBloodM6	ENSG00000143753	DEGS1	WholeBlood
WholeBloodM6	ENSG00000254429	CTD-2562J17.7	WholeBlood
WholeBloodM6	ENSG00000164002	EXO5	WholeBlood
WholeBloodM6	ENSG00000187605	TET3	WholeBlood
WholeBloodM6	ENSG00000105556	MIER2	WholeBlood
WholeBloodM6	ENSG00000082805	ERC1	WholeBlood
WholeBloodM6	ENSG00000214982	RP11-481A12.5	WholeBlood
WholeBloodM6	ENSG00000166446	CDYL2	WholeBlood
WholeBloodM6	ENSG00000142089	IFITM3	WholeBlood
WholeBloodM6	ENSG00000261218	RP11-960L18.1	WholeBlood
WholeBloodM6	ENSG00000127952	STYXL1	WholeBlood
WholeBloodM6	ENSG00000169955	ZNF747	WholeBlood
WholeBloodM6	ENSG00000182108	DEXI	WholeBlood
WholeBloodM6	ENSG00000171970	ZNF57	WholeBlood
WholeBloodM6	ENSG00000234338	RP11-797H7.1	WholeBlood
WholeBloodM6	ENSG00000121933	ADORA3	WholeBlood
WholeBloodM6	ENSG00000112659	CUL9	WholeBlood
WholeBloodM6	ENSG00000213380	COG8	WholeBlood
WholeBloodM6	ENSG00000168970	JMJD7-PLA2G4B	WholeBlood
WholeBloodM6	ENSG00000130940	CASZ1	WholeBlood
WholeBloodM6	ENSG00000124831	LRRFIP1	WholeBlood
WholeBloodM6	ENSG00000204920	ZNF155	WholeBlood
WholeBloodM6	ENSG00000116273	PHF13	WholeBlood
WholeBloodM6	ENSG00000220205	VAMP2	WholeBlood
WholeBloodM6	ENSG00000180573	HIST1H2AC	WholeBlood
WholeBloodM6	ENSG00000149328	GLB1L2	WholeBlood
WholeBloodM6	ENSG00000109436	TBC1D9	WholeBlood
WholeBloodM6	ENSG00000128908	INO80	WholeBlood
WholeBloodM6	ENSG00000138674	SEC31A	WholeBlood
WholeBloodM6	ENSG00000140464	PML	WholeBlood
WholeBloodM6	ENSG00000268516	CTD-3138B18.5	WholeBlood
WholeBloodM6	ENSG00000104081	BMF	WholeBlood
WholeBloodM6	ENSG00000142207	URB1	WholeBlood
WholeBloodM6	ENSG00000262879	RP11-156P1.3	WholeBlood
WholeBloodM6	ENSG00000131018	SYNE1	WholeBlood
WholeBloodM6	ENSG00000179889	PDXDC1	WholeBlood
WholeBloodM6	ENSG00000095319	NUP188	WholeBlood
WholeBloodM6	ENSG00000169047	IRS1	WholeBlood
WholeBloodM6	ENSG00000069020	MAST4	WholeBlood
WholeBloodM6	ENSG00000165775	FUNDC2	WholeBlood
WholeBloodM6	ENSG00000260766	RP11-226L15.5	WholeBlood
WholeBloodM6	ENSG00000157657	ZNF618	WholeBlood
WholeBloodM6	ENSG00000133561	GIMAP6	WholeBlood
WholeBloodM6	ENSG00000136048	DRAM1	WholeBlood
WholeBloodM6	ENSG00000028310	BRD9	WholeBlood
WholeBloodM6	ENSG00000188522	FAM83G	WholeBlood
WholeBloodM6	ENSG00000185730	ZNF696	WholeBlood
WholeBloodM6	ENSG00000167037	SGSM1	WholeBlood
WholeBloodM6	ENSG00000162377	SELRC1	WholeBlood
WholeBloodM6	ENSG00000177885	GRB2	WholeBlood
WholeBloodM6	ENSG00000184182	UBE2F	WholeBlood
WholeBloodM6	ENSG00000112877	CEP72	WholeBlood
WholeBloodM6	ENSG00000161664	ASB16	WholeBlood
WholeBloodM6	ENSG00000122188	LAX1	WholeBlood
WholeBloodM6	ENSG00000214114	MYCBP	WholeBlood
WholeBloodM6	ENSG00000185798	WDR53	WholeBlood
WholeBloodM6	ENSG00000115282	TTC31	WholeBlood
WholeBloodM6	ENSG00000189159	HN1	WholeBlood
WholeBloodM6	ENSG00000157837	SPPL3	WholeBlood
WholeBloodM6	ENSG00000131149	GSE1	WholeBlood
WholeBloodM6	ENSG00000179933	C14orf119	WholeBlood
WholeBloodM6	ENSG00000146282	RARS2	WholeBlood
WholeBloodM6	ENSG00000110395	CBL	WholeBlood
WholeBloodM6	ENSG00000163872	YEATS2	WholeBlood
WholeBloodM6	ENSG00000197362	ZNF786	WholeBlood
WholeBloodM6	ENSG00000187862	TTC24	WholeBlood
WholeBloodM6	ENSG00000100207	TCF20	WholeBlood
WholeBloodM6	ENSG00000260006	RP11-469M7.1	WholeBlood
WholeBloodM6	ENSG00000119596	YLPM1	WholeBlood
WholeBloodM6	ENSG00000267554	RP11-686D22.10	WholeBlood
WholeBloodM6	ENSG00000198561	CTNND1	WholeBlood
WholeBloodM6	ENSG00000268913	AC026806.2	WholeBlood
WholeBloodM6	ENSG00000170776	AKAP13	WholeBlood
WholeBloodM6	ENSG00000154655	L3MBTL4	WholeBlood
WholeBloodM6	ENSG00000148908	RGS10	WholeBlood
WholeBloodM6	ENSG00000222041	LINC00152	WholeBlood
WholeBloodM6	ENSG00000135213	POM121C	WholeBlood
WholeBloodM6	ENSG00000143569	UBAP2L	WholeBlood
WholeBloodM6	ENSG00000120727	PAIP2	WholeBlood
WholeBloodM6	ENSG00000144791	LIMD1	WholeBlood
WholeBloodM6	ENSG00000185880	TRIM69	WholeBlood
WholeBloodM6	ENSG00000148843	PDCD11	WholeBlood
WholeBloodM6	ENSG00000163319	MRPS18C	WholeBlood
WholeBloodM6	ENSG00000196371	FUT4	WholeBlood
WholeBloodM6	ENSG00000196369	SRGAP2B	WholeBlood
WholeBloodM6	ENSG00000157184	CPT2	WholeBlood
WholeBloodM6	ENSG00000110583	NAA40	WholeBlood
WholeBloodM6	ENSG00000104972	LILRB1	WholeBlood
WholeBloodM6	ENSG00000079257	LXN	WholeBlood
WholeBloodM6	ENSG00000079246	XRCC5	WholeBlood
WholeBloodM6	ENSG00000267858	AC016629.8	WholeBlood
WholeBloodM6	ENSG00000131899	LLGL1	WholeBlood
WholeBloodM6	ENSG00000101190	TCFL5	WholeBlood
WholeBloodM6	ENSG00000088832	FKBP1A	WholeBlood
WholeBloodM6	ENSG00000119013	NDUFB3	WholeBlood
WholeBloodM6	ENSG00000126756	UXT	WholeBlood
WholeBloodM6	ENSG00000181847	TIGIT	WholeBlood
WholeBloodM6	ENSG00000126767	ELK1	WholeBlood
WholeBloodM6	ENSG00000013523	ANGEL1	WholeBlood
WholeBloodM6	ENSG00000131370	SH3BP5	WholeBlood
WholeBloodM6	ENSG00000133065	SLC41A1	WholeBlood
WholeBloodM6	ENSG00000225507	AC069282.6	WholeBlood
WholeBloodM6	ENSG00000137497	NUMA1	WholeBlood
WholeBloodM6	ENSG00000131374	TBC1D5	WholeBlood
WholeBloodM6	ENSG00000197536	C5orf56	WholeBlood
WholeBloodM6	ENSG00000267023	LRRC37A16P	WholeBlood
WholeBloodM6	ENSG00000146729	GBAS	WholeBlood
WholeBloodM6	ENSG00000106588	PSMA2	WholeBlood
WholeBloodM6	ENSG00000065970	FOXJ2	WholeBlood
WholeBloodM6	ENSG00000074855	ANO8	WholeBlood
WholeBloodM6	ENSG00000134986	NREP	WholeBlood
WholeBloodM6	ENSG00000166411	IDH3A	WholeBlood
WholeBloodM6	ENSG00000259366	CTD-2647L4.4	WholeBlood
WholeBloodM6	ENSG00000140350	ANP32A	WholeBlood
WholeBloodM6	ENSG00000254317	RP11-473O4.5	WholeBlood
WholeBloodM6	ENSG00000101019	UQCC	WholeBlood
WholeBloodM6	ENSG00000139613	SMARCC2	WholeBlood
WholeBloodM6	ENSG00000166949	SMAD3	WholeBlood
WholeBloodM6	ENSG00000141030	COPS3	WholeBlood
WholeBloodM6	ENSG00000134419	RPS15A	WholeBlood
WholeBloodM6	ENSG00000143742	SRP9	WholeBlood
WholeBloodM6	ENSG00000165671	NSD1	WholeBlood
WholeBloodM6	ENSG00000140943	MBTPS1	WholeBlood
WholeBloodM6	ENSG00000230795	HLA-K	WholeBlood
WholeBloodM6	ENSG00000140941	MAP1LC3B	WholeBlood
WholeBloodM6	ENSG00000255989	RP11-711M9.1	WholeBlood
WholeBloodM6	ENSG00000155034	FBXL18	WholeBlood
WholeBloodM6	ENSG00000079974	RABL2B	WholeBlood
WholeBloodM6	ENSG00000269640	CTD-2521M24.9	WholeBlood
WholeBloodM6	ENSG00000064393	HIPK2	WholeBlood
WholeBloodM6	ENSG00000089041	P2RX7	WholeBlood
WholeBloodM6	ENSG00000229124	RP11-124N14.4	WholeBlood
WholeBloodM6	ENSG00000262194	CTD-3195I5.5	WholeBlood
WholeBloodM6	ENSG00000166135	HIF1AN	WholeBlood
WholeBloodM6	ENSG00000198728	LDB1	WholeBlood
WholeBloodM6	ENSG00000166896	XRCC6BP1	WholeBlood
WholeBloodM6	ENSG00000176261	ZBTB8OS	WholeBlood
WholeBloodM6	ENSG00000178409	BEND3	WholeBlood
WholeBloodM6	ENSG00000235859	AC006978.6	WholeBlood
WholeBloodM6	ENSG00000174231	PRPF8	WholeBlood
WholeBloodM6	ENSG00000143110	C1orf162	WholeBlood
WholeBloodM6	ENSG00000170004	CHD3	WholeBlood
WholeBloodM6	ENSG00000182796	TMEM198B	WholeBlood
WholeBloodM6	ENSG00000101346	POFUT1	WholeBlood
WholeBloodM6	ENSG00000163466	ARPC2	WholeBlood
WholeBloodM6	ENSG00000176986	SEC24C	WholeBlood
WholeBloodM6	ENSG00000139233	LLPH	WholeBlood
WholeBloodM6	ENSG00000251259	AC004069.2	WholeBlood
WholeBloodM6	ENSG00000135622	SEMA4F	WholeBlood
WholeBloodM6	ENSG00000104783	KCNN4	WholeBlood
WholeBloodM6	ENSG00000248593	DSTNP2	WholeBlood
WholeBloodM6	ENSG00000198752	CDC42BPB	WholeBlood
WholeBloodM6	ENSG00000137806	NDUFAF1	WholeBlood
WholeBloodM6	ENSG00000196510	ANAPC7	WholeBlood
WholeBloodM6	ENSG00000265148	BZRAP1-AS1	WholeBlood
WholeBloodM6	ENSG00000160233	LRRC3	WholeBlood
WholeBloodM6	ENSG00000148606	POLR3A	WholeBlood
WholeBloodM6	ENSG00000198837	DENND4B	WholeBlood
WholeBloodM6	ENSG00000162444	RBP7	WholeBlood
WholeBloodM6	ENSG00000156171	DRAM2	WholeBlood
WholeBloodM6	ENSG00000130529	TRPM4	WholeBlood
WholeBloodM6	ENSG00000234518	PTGES3P1	WholeBlood
WholeBloodM6	ENSG00000153208	MERTK	WholeBlood
WholeBloodM6	ENSG00000143162	CREG1	WholeBlood
WholeBloodM6	ENSG00000204136	GGTA1P	WholeBlood
WholeBloodM6	ENSG00000226137	BAIAP2-AS1	WholeBlood
WholeBloodM6	ENSG00000141040	ZNF287	WholeBlood
WholeBloodM6	ENSG00000020256	ZFP64	WholeBlood
WholeBloodM6	ENSG00000094631	HDAC6	WholeBlood
WholeBloodM6	ENSG00000160193	WDR4	WholeBlood
WholeBloodM6	ENSG00000181523	SGSH	WholeBlood
WholeBloodM6	ENSG00000233038	AC011899.9	WholeBlood
WholeBloodM6	ENSG00000148019	CEP78	WholeBlood
WholeBloodM6	ENSG00000226210	ABC7-42389800N19.1	WholeBlood
WholeBloodM6	ENSG00000184788	SATL1	WholeBlood
WholeBloodM6	ENSG00000198793	MTOR	WholeBlood
WholeBloodM6	ENSG00000085982	USP40	WholeBlood
WholeBloodM6	ENSG00000111696	NT5DC3	WholeBlood
WholeBloodM6	ENSG00000137310	TCF19	WholeBlood
WholeBloodM6	ENSG00000244479	RP4-798C17.6	WholeBlood
WholeBloodM6	ENSG00000108375	RNF43	WholeBlood
WholeBloodM6	ENSG00000135334	AKIRIN2	WholeBlood
WholeBloodM6	ENSG00000164574	GALNT10	WholeBlood
WholeBloodM6	ENSG00000136932	C9orf156	WholeBlood
WholeBloodM6	ENSG00000132823	C20orf111	WholeBlood
WholeBloodM6	ENSG00000196586	MYO6	WholeBlood
WholeBloodM6	ENSG00000065457	ADAT1	WholeBlood
WholeBloodM6	ENSG00000228393	RP11-325F22.3	WholeBlood
WholeBloodM6	ENSG00000134250	NOTCH2	WholeBlood
WholeBloodM6	ENSG00000115318	LOXL3	WholeBlood
WholeBloodM6	ENSG00000031081	ARHGAP31	WholeBlood
WholeBloodM6	ENSG00000139567	ACVRL1	WholeBlood
WholeBloodM6	ENSG00000137936	BCAR3	WholeBlood
WholeBloodM6	ENSG00000147234	FRMPD3	WholeBlood
WholeBloodM6	ENSG00000106344	RBM28	WholeBlood
WholeBloodM6	ENSG00000182557	SPNS3	WholeBlood
WholeBloodM6	ENSG00000081870	HSPB11	WholeBlood
WholeBloodM6	ENSG00000232912	RP5-1115A15.1	WholeBlood
WholeBloodM6	ENSG00000185722	ANKFY1	WholeBlood
WholeBloodM6	ENSG00000238268	RP11-229P13.19	WholeBlood
WholeBloodM6	ENSG00000088766	CRLS1	WholeBlood
WholeBloodM6	ENSG00000076108	BAZ2A	WholeBlood
WholeBloodM6	ENSG00000144749	LRIG1	WholeBlood
WholeBloodM6	ENSG00000160271	RALGDS	WholeBlood
WholeBloodM6	ENSG00000226608	FTLP3	WholeBlood
WholeBloodM6	ENSG00000100226	GTPBP1	WholeBlood
WholeBloodM6	ENSG00000112305	SMAP1	WholeBlood
WholeBloodM6	ENSG00000230177	RP5-1112D6.4	WholeBlood
WholeBloodM6	ENSG00000247228	RP11-296I10.3	WholeBlood
WholeBloodM6	ENSG00000135392	DNAJC14	WholeBlood
WholeBloodM6	ENSG00000067560	RHOA	WholeBlood
WholeBloodM6	ENSG00000132963	POMP	WholeBlood
WholeBloodM6	ENSG00000135414	GDF11	WholeBlood
WholeBloodM6	ENSG00000213337	ANKRD39	WholeBlood
WholeBloodM6	ENSG00000144824	PHLDB2	WholeBlood
WholeBloodM6	ENSG00000232112	TMA7	WholeBlood
WholeBloodM6	ENSG00000105576	TNPO2	WholeBlood
WholeBloodM6	ENSG00000188070	C11orf95	WholeBlood
WholeBloodM6	ENSG00000197046	SIGLEC15	WholeBlood
WholeBloodM6	ENSG00000159788	RGS12	WholeBlood
WholeBloodM6	ENSG00000137073	UBAP2	WholeBlood
WholeBloodM6	ENSG00000155846	PPARGC1B	WholeBlood
WholeBloodM6	ENSG00000135439	AGAP2	WholeBlood
WholeBloodM6	ENSG00000100242	SUN2	WholeBlood
WholeBloodM6	ENSG00000158869	FCER1G	WholeBlood
WholeBloodM6	ENSG00000188786	MTF1	WholeBlood
WholeBloodM6	ENSG00000143641	GALNT2	WholeBlood
WholeBloodM6	ENSG00000152726	FAM21B	WholeBlood
WholeBloodM6	ENSG00000132570	PCBD2	WholeBlood
WholeBloodM6	ENSG00000187446	CHP1	WholeBlood
WholeBloodM6	ENSG00000140836	ZFHX3	WholeBlood
WholeBloodM6	ENSG00000171865	RNASEH1	WholeBlood
WholeBloodM6	ENSG00000255717	SNHG1	WholeBlood
WholeBloodM6	ENSG00000116106	EPHA4	WholeBlood
WholeBloodM6	ENSG00000260349	RP11-473I1.5	WholeBlood
WholeBloodM6	ENSG00000259748	RP11-56B16.3	WholeBlood
WholeBloodM6	ENSG00000052126	PLEKHA5	WholeBlood
WholeBloodM6	ENSG00000198178	CLEC4C	WholeBlood
WholeBloodM6	ENSG00000150938	CRIM1	WholeBlood
WholeBloodM6	ENSG00000139990	DCAF5	WholeBlood
WholeBloodM6	ENSG00000069188	SDK2	WholeBlood
WholeBloodM6	ENSG00000223768	LINC00205	WholeBlood
WholeBloodM6	ENSG00000205707	LYRM5	WholeBlood
WholeBloodM6	ENSG00000128731	HERC2	WholeBlood
WholeBloodM6	ENSG00000167323	STIM1	WholeBlood
WholeBloodM6	ENSG00000167701	GPT	WholeBlood
WholeBloodM6	ENSG00000124217	MOCS3	WholeBlood
WholeBloodM6	ENSG00000143390	RFX5	WholeBlood
WholeBloodM6	ENSG00000110048	OSBP	WholeBlood
WholeBloodM6	ENSG00000008300	CELSR3	WholeBlood
WholeBloodM6	ENSG00000196756	RP4-564F22.2	WholeBlood
WholeBloodM6	ENSG00000173120	KDM2A	WholeBlood
WholeBloodM6	ENSG00000162676	GFI1	WholeBlood
WholeBloodM6	ENSG00000119509	INVS	WholeBlood
WholeBloodM6	ENSG00000135953	MFSD9	WholeBlood
WholeBloodM6	ENSG00000151240	DIP2C	WholeBlood
WholeBloodM6	ENSG00000162804	SNED1	WholeBlood
WholeBloodM6	ENSG00000160613	PCSK7	WholeBlood
WholeBloodM6	ENSG00000009790	TRAF3IP3	WholeBlood
WholeBloodM6	ENSG00000119392	GLE1	WholeBlood
WholeBloodM6	ENSG00000181222	POLR2A	WholeBlood
WholeBloodM6	ENSG00000162711	NLRP3	WholeBlood
WholeBloodM6	ENSG00000137185	ZNF193	WholeBlood
WholeBloodM6	ENSG00000103222	ABCC1	WholeBlood
WholeBloodM6	ENSG00000114354	TFG	WholeBlood
WholeBloodM6	ENSG00000179044	EXOC3L1	WholeBlood
WholeBloodM6	ENSG00000204428	LY6G5C	WholeBlood
WholeBloodM6	ENSG00000135148	TRAFD1	WholeBlood
WholeBloodM6	ENSG00000006432	MAP3K9	WholeBlood
WholeBloodM6	ENSG00000100077	ADRBK2	WholeBlood
WholeBloodM6	ENSG00000196821	C6orf106	WholeBlood
WholeBloodM6	ENSG00000232888	RPS11P5	WholeBlood
WholeBloodM6	ENSG00000171603	CLSTN1	WholeBlood
WholeBloodM6	ENSG00000164916	FOXK1	WholeBlood
WholeBloodM6	ENSG00000103249	CLCN7	WholeBlood
WholeBloodM6	ENSG00000168778	TCTN2	WholeBlood
WholeBloodM6	ENSG00000171103	TRMT61B	WholeBlood
WholeBloodM6	ENSG00000188372	ZP3	WholeBlood
WholeBloodM6	ENSG00000177738	CTD-2201E18.3	WholeBlood
WholeBloodM6	ENSG00000103365	GGA2	WholeBlood
WholeBloodM6	ENSG00000165501	LRR1	WholeBlood
WholeBloodM6	ENSG00000038382	TRIO	WholeBlood
WholeBloodM6	ENSG00000149480	MTA2	WholeBlood
WholeBloodM6	ENSG00000184068	RP5-821D11.7	WholeBlood
WholeBloodM6	ENSG00000175591	P2RY2	WholeBlood
WholeBloodM6	ENSG00000042445	RETSAT	WholeBlood
WholeBloodM6	ENSG00000136205	TNS3	WholeBlood
WholeBloodM6	ENSG00000131697	NPHP4	WholeBlood
WholeBloodM6	ENSG00000196912	ANKRD36B	WholeBlood
WholeBloodM6	ENSG00000171155	C1GALT1C1	WholeBlood
WholeBloodM6	ENSG00000169599	NFU1	WholeBlood
WholeBloodM6	ENSG00000189091	SF3B3	WholeBlood
WholeBloodM6	ENSG00000173905	GOLIM4	WholeBlood
WholeBloodM6	ENSG00000228638	CTD-3211M3.1	WholeBlood
WholeBloodM6	ENSG00000261485	PAN3-AS1	WholeBlood
WholeBloodM6	ENSG00000153391	INO80C	WholeBlood
WholeBloodM6	ENSG00000066135	KDM4A	WholeBlood
WholeBloodM6	ENSG00000135686	KLHL36	WholeBlood
WholeBloodM6	ENSG00000103489	XYLT1	WholeBlood
WholeBloodM6	ENSG00000086015	MAST2	WholeBlood
WholeBloodM6	ENSG00000167081	PBX3	WholeBlood
WholeBloodM6	ENSG00000261505	LA16c-358B7.3	WholeBlood
WholeBloodM6	ENSG00000221978	CCNL2	WholeBlood
WholeBloodM6	ENSG00000055609	MLL3	WholeBlood
WholeBloodM6	ENSG00000148834	GSTO1	WholeBlood
WholeBloodM6	ENSG00000113712	CSNK1A1	WholeBlood
WholeBloodM6	ENSG00000261534	RP11-244O19.1	WholeBlood
WholeBloodM6	ENSG00000134247	PTGFRN	WholeBlood
WholeBloodM6	ENSG00000166669	ATF7IP2	WholeBlood
WholeBloodM6	ENSG00000221994	ZNF630	WholeBlood
WholeBloodM6	ENSG00000204370	SDHD	WholeBlood
WholeBloodM6	ENSG00000150782	IL18	WholeBlood
WholeBloodM6	ENSG00000197006	METTL9	WholeBlood
WholeBloodM6	ENSG00000130702	LAMA5	WholeBlood
WholeBloodM6	ENSG00000128335	APOL2	WholeBlood
WholeBloodM6	ENSG00000103550	C16orf88	WholeBlood
WholeBloodM6	ENSG00000206337	HCP5	WholeBlood
WholeBloodM6	ENSG00000148842	CNNM2	WholeBlood
WholeBloodM6	ENSG00000197386	HTT	WholeBlood
WholeBloodM6	ENSG00000127124	HIVEP3	WholeBlood
WholeBloodM6	ENSG00000197283	SYNGAP1	WholeBlood
WholeBloodM6	ENSG00000260121	RP5-1142A6.9	WholeBlood
WholeBloodM6	ENSG00000124574	ABCC10	WholeBlood
WholeBloodM6	ENSG00000144021	CIAO1	WholeBlood
WholeBloodM6	ENSG00000167984	NLRC3	WholeBlood
WholeBloodM6	ENSG00000151176	PLBD2	WholeBlood
WholeBloodM6	ENSG00000188277	C15orf62	WholeBlood
WholeBloodM6	ENSG00000204282	RP11-153A23.6	WholeBlood
WholeBloodM6	ENSG00000178913	TAF7	WholeBlood
WholeBloodM6	ENSG00000242687	AC004893.11	WholeBlood
WholeBloodM6	ENSG00000226688	RP11-429G19.2	WholeBlood
WholeBloodM6	ENSG00000166780	C16orf45	WholeBlood
WholeBloodM6	ENSG00000123338	NCKAP1L	WholeBlood
WholeBloodM6	ENSG00000162654	GBP4	WholeBlood
WholeBloodM6	ENSG00000140395	WDR61	WholeBlood
WholeBloodM6	ENSG00000089053	ANAPC5	WholeBlood
WholeBloodM6	ENSG00000091164	TXNL1	WholeBlood
WholeBloodM6	ENSG00000130844	ZNF331	WholeBlood
WholeBloodM6	ENSG00000164096	C4orf3	WholeBlood
WholeBloodM6	ENSG00000100813	ACIN1	WholeBlood
WholeBloodM6	ENSG00000183726	TMEM50A	WholeBlood
WholeBloodM6	ENSG00000235316	RP11-574K11.20	WholeBlood
WholeBloodM6	ENSG00000267896	AC018766.4	WholeBlood
WholeBloodM6	ENSG00000228672	PROB1	WholeBlood
WholeBloodM6	ENSG00000119684	MLH3	WholeBlood
WholeBloodM6	ENSG00000162604	TM2D1	WholeBlood
WholeBloodM6	ENSG00000135862	LAMC1	WholeBlood
WholeBloodM6	ENSG00000188167	TMPPE	WholeBlood
WholeBloodM6	ENSG00000121753	BAI2	WholeBlood
WholeBloodM6	ENSG00000232434	C9orf172	WholeBlood
WholeBloodM6	ENSG00000196498	NCOR2	WholeBlood
WholeBloodM6	ENSG00000100883	SRP54	WholeBlood
WholeBloodM6	ENSG00000118369	USP35	WholeBlood
WholeBloodM6	ENSG00000141956	PRDM15	WholeBlood
WholeBloodM6	ENSG00000183793	PKD1P1	WholeBlood
WholeBloodM6	ENSG00000173821	RNF213	WholeBlood
WholeBloodM6	ENSG00000198286	CARD11	WholeBlood
WholeBloodM6	ENSG00000174111	SOCS7	WholeBlood
WholeBloodM6	ENSG00000004139	SARM1	WholeBlood
WholeBloodM6	ENSG00000126581	BECN1	WholeBlood
WholeBloodM6	ENSG00000182372	CLN8	WholeBlood
WholeBloodM6	ENSG00000163508	EOMES	WholeBlood
WholeBloodM6	ENSG00000183864	TOB2	WholeBlood
WholeBloodM6	ENSG00000235655	H3F3AP4	WholeBlood
WholeBloodM6	ENSG00000260401	RP11-800A3.4	WholeBlood
WholeBloodM6	ENSG00000263391	AL512428.1	WholeBlood
WholeBloodM6	ENSG00000164620	RELL2	WholeBlood
WholeBloodM6	ENSG00000198719	DLL1	WholeBlood
WholeBloodM6	ENSG00000179598	PLD6	WholeBlood
WholeBloodM6	ENSG00000213246	SUPT4H1	WholeBlood
WholeBloodM6	ENSG00000204397	CARD16	WholeBlood
WholeBloodM6	ENSG00000129566	TEP1	WholeBlood
WholeBloodM6	ENSG00000269619	CTD-3023J11.2	WholeBlood
WholeBloodM6	ENSG00000183604	RP11-347C12.2	WholeBlood
WholeBloodM6	ENSG00000101413	RPRD1B	WholeBlood
WholeBloodM6	ENSG00000158545	ZC3H18	WholeBlood
WholeBloodM6	ENSG00000113387	SUB1	WholeBlood
WholeBloodM6	ENSG00000145476	CYP4V2	WholeBlood
WholeBloodM6	ENSG00000123472	ATPAF1	WholeBlood
WholeBloodM6	ENSG00000196313	POM121	WholeBlood
WholeBloodM6	ENSG00000215012	C22orf29	WholeBlood
WholeBloodM6	ENSG00000115165	CYTIP	WholeBlood
WholeBloodM6	ENSG00000102805	CLN5	WholeBlood
WholeBloodM6	ENSG00000104763	ASAH1	WholeBlood
WholeBloodM6	ENSG00000083290	ULK2	WholeBlood
WholeBloodM6	ENSG00000174989	FBXW8	WholeBlood
WholeBloodM6	ENSG00000172590	MRPL52	WholeBlood
WholeBloodM6	ENSG00000198019	FCGR1B	WholeBlood
WholeBloodM6	ENSG00000080493	SLC4A4	WholeBlood
WholeBloodM6	ENSG00000131504	DIAPH1	WholeBlood
WholeBloodM6	ENSG00000196968	FUT11	WholeBlood
WholeBloodM6	ENSG00000087258	GNAO1	WholeBlood
WholeBloodM6	ENSG00000164050	PLXNB1	WholeBlood
WholeBloodM6	ENSG00000113558	SKP1	WholeBlood
WholeBloodM6	ENSG00000245970	KB-1208A12.3	WholeBlood
WholeBloodM6	ENSG00000263335	AF001548.5	WholeBlood
WholeBloodM6	ENSG00000177051	FBXO46	WholeBlood
WholeBloodM6	ENSG00000054282	SDCCAG8	WholeBlood
WholeBloodM6	ENSG00000196622	RIMBP3	WholeBlood
WholeBloodM6	ENSG00000164414	SLC35A1	WholeBlood
WholeBloodM6	ENSG00000212670	AL161915.1	WholeBlood
WholeBloodM6	ENSG00000114784	EIF1B	WholeBlood
WholeBloodM6	ENSG00000198919	DZIP3	WholeBlood
WholeBloodM6	ENSG00000115266	APC2	WholeBlood
WholeBloodM6	ENSG00000204271	SPIN3	WholeBlood
WholeBloodM6	ENSG00000010671	BTK	WholeBlood
WholeBloodM6	ENSG00000214941	ZSWIM7	WholeBlood
WholeBloodM6	ENSG00000151689	INPP1	WholeBlood
WholeBloodM6	ENSG00000183092	BEGAIN	WholeBlood
WholeBloodM6	ENSG00000188511	C22orf34	WholeBlood
WholeBloodM6	ENSG00000147133	TAF1	WholeBlood
WholeBloodM6	ENSG00000244045	TMEM199	WholeBlood
WholeBloodM6	ENSG00000141076	CIRH1A	WholeBlood
WholeBloodM6	ENSG00000183155	RABIF	WholeBlood
WholeBloodM6	ENSG00000169764	UGP2	WholeBlood
WholeBloodM6	ENSG00000116819	TFAP2E	WholeBlood
WholeBloodM6	ENSG00000221914	PPP2R2A	WholeBlood
WholeBloodM6	ENSG00000173706	HEG1	WholeBlood
WholeBloodM6	ENSG00000081052	COL4A4	WholeBlood
WholeBloodM6	ENSG00000144048	DUSP11	WholeBlood
WholeBloodM6	ENSG00000103335	PIEZO1	WholeBlood
WholeBloodM6	ENSG00000197780	TAF13	WholeBlood
WholeBloodM6	ENSG00000211900	IGHJ6	WholeBlood
WholeBloodM6	ENSG00000130038	EFCAB4B	WholeBlood
WholeBloodM6	ENSG00000137337	MDC1	WholeBlood
WholeBloodM6	ENSG00000172785	CBWD1	WholeBlood
WholeBloodM6	ENSG00000196569	LAMA2	WholeBlood
WholeBloodM6	ENSG00000129197	RPAIN	WholeBlood
WholeBloodM6	ENSG00000113721	PDGFRB	WholeBlood
WholeBloodM6	ENSG00000244509	APOBEC3C	WholeBlood
WholeBloodM6	ENSG00000185442	FAM174B	WholeBlood
WholeBloodM6	ENSG00000135441	BLOC1S1	WholeBlood
WholeBloodM6	ENSG00000185278	ZBTB37	WholeBlood
WholeBloodM6	ENSG00000173442	EHBP1L1	WholeBlood
WholeBloodM6	ENSG00000267548	RP11-229E13.2	WholeBlood
WholeBloodM6	ENSG00000213839	RP11-3J10.4	WholeBlood
WholeBloodM6	ENSG00000168763	CNNM3	WholeBlood
WholeBloodM6	ENSG00000160224	AIRE	WholeBlood
WholeBloodM6	ENSG00000177556	ATOX1	WholeBlood
WholeBloodM6	ENSG00000242472	IGHJ5	WholeBlood
WholeBloodM6	ENSG00000177728	KIAA0195	WholeBlood
WholeBloodM6	ENSG00000048471	SNX29	WholeBlood
WholeBloodM6	ENSG00000188636	LDOC1L	WholeBlood
WholeBloodM6	ENSG00000140632	GLYR1	WholeBlood
WholeBloodM6	ENSG00000262001	DLGAP1-AS2	WholeBlood
WholeBloodM6	ENSG00000246790	RP11-730K11.1	WholeBlood
WholeBloodM6	ENSG00000082641	NFE2L1	WholeBlood
WholeBloodM6	ENSG00000134452	FBXO18	WholeBlood
WholeBloodM6	ENSG00000262089	RP11-589P10.5	WholeBlood
WholeBloodM6	ENSG00000131323	TRAF3	WholeBlood
WholeBloodM6	ENSG00000188033	ZNF490	WholeBlood
WholeBloodM6	ENSG00000225331	AP001055.6	WholeBlood
WholeBloodM6	ENSG00000215883	CYB5RL	WholeBlood
WholeBloodM6	ENSG00000090615	GOLGA3	WholeBlood
WholeBloodM6	ENSG00000129559	NEDD8	WholeBlood
WholeBloodM6	ENSG00000180758	GPR157	WholeBlood
WholeBloodM6	ENSG00000132109	TRIM21	WholeBlood
WholeBloodM6	ENSG00000055163	CYFIP2	WholeBlood
WholeBloodM6	ENSG00000175764	TTLL11	WholeBlood
WholeBloodM6	ENSG00000260807	RP11-161M6.2	WholeBlood
WholeBloodM6	ENSG00000223501	VPS52	WholeBlood
WholeBloodM6	ENSG00000205531	NAP1L4	WholeBlood
WholeBloodM6	ENSG00000161955	TNFSF13	WholeBlood
WholeBloodM6	ENSG00000142686	C1orf216	WholeBlood
WholeBloodM6	ENSG00000163359	COL6A3	WholeBlood
WholeBloodM6	ENSG00000188157	AGRN	WholeBlood
WholeBloodM6	ENSG00000123095	BHLHE41	WholeBlood
WholeBloodM6	ENSG00000269290	RP11-869B15.1	WholeBlood
WholeBloodM6	ENSG00000254184	TYW1B	WholeBlood
WholeBloodM6	ENSG00000152766	ANKRD22	WholeBlood
WholeBloodM6	ENSG00000171055	FEZ2	WholeBlood
WholeBloodM6	ENSG00000163161	ERCC3	WholeBlood
WholeBloodM6	ENSG00000086758	HUWE1	WholeBlood
WholeBloodM6	ENSG00000213816	CNN2P4	WholeBlood
WholeBloodM6	ENSG00000151079	KCNA6	WholeBlood
WholeBloodM6	ENSG00000197712	FAM114A1	WholeBlood
WholeBloodM6	ENSG00000114982	KANSL3	WholeBlood
WholeBloodM6	ENSG00000063587	ZNF275	WholeBlood
WholeBloodM6	ENSG00000182162	P2RY8	WholeBlood
WholeBloodM6	ENSG00000204444	APOM	WholeBlood
WholeBloodM6	ENSG00000132405	TBC1D14	WholeBlood
WholeBloodM6	ENSG00000103037	SETD6	WholeBlood
WholeBloodM6	ENSG00000106785	TRIM14	WholeBlood
WholeBloodM6	ENSG00000058600	POLR3E	WholeBlood
WholeBloodM6	ENSG00000155984	TMEM185A	WholeBlood
WholeBloodM6	ENSG00000154016	GRAP	WholeBlood
WholeBloodM6	ENSG00000128944	C15orf23	WholeBlood
WholeBloodM6	ENSG00000005156	LIG3	WholeBlood
WholeBloodM6	ENSG00000235111	RP1-29C18.8	WholeBlood
WholeBloodM6	ENSG00000166860	ZBTB39	WholeBlood
WholeBloodM6	ENSG00000179583	CIITA	WholeBlood
WholeBloodM6	ENSG00000174151	CYB561D1	WholeBlood
WholeBloodM6	ENSG00000066117	SMARCD1	WholeBlood
WholeBloodM6	ENSG00000176438	SYNE3	WholeBlood
WholeBloodM6	ENSG00000163820	FYCO1	WholeBlood
WholeBloodM6	ENSG00000071246	VASH1	WholeBlood
WholeBloodM6	ENSG00000265399	RP13-270P17.2	WholeBlood
WholeBloodM6	ENSG00000175727	MLXIP	WholeBlood
WholeBloodM6	ENSG00000120860	CCDC53	WholeBlood
WholeBloodM6	ENSG00000258701	LINC00638	WholeBlood
WholeBloodM6	ENSG00000169635	HIC2	WholeBlood
WholeBloodM6	ENSG00000069702	TGFBR3	WholeBlood
WholeBloodM6	ENSG00000160058	BSDC1	WholeBlood
WholeBloodM6	ENSG00000105186	ANKRD27	WholeBlood
WholeBloodM6	ENSG00000267244	CTB-31O20.4	WholeBlood
WholeBloodM6	ENSG00000047849	MAP4	WholeBlood
WholeBloodM6	ENSG00000186496	ZNF396	WholeBlood
WholeBloodM6	ENSG00000251196	RP11-54F2.1	WholeBlood
WholeBloodM6	ENSG00000188312	CENPP	WholeBlood
WholeBloodM6	ENSG00000186111	PIP5K1C	WholeBlood
WholeBloodM6	ENSG00000038358	EDC4	WholeBlood
WholeBloodM6	ENSG00000204469	PRRC2A	WholeBlood
WholeBloodM6	ENSG00000140326	CDAN1	WholeBlood
WholeBloodM6	ENSG00000006530	AGK	WholeBlood
WholeBloodM6	ENSG00000163482	STK36	WholeBlood
WholeBloodM6	ENSG00000111229	ARPC3	WholeBlood
WholeBloodM6	ENSG00000145354	CISD2	WholeBlood
WholeBloodM6	ENSG00000011376	LARS2	WholeBlood
WholeBloodM6	ENSG00000135749	PCNXL2	WholeBlood
WholeBloodM6	ENSG00000150867	PIP4K2A	WholeBlood
WholeBloodM6	ENSG00000177706	FAM20C	WholeBlood
WholeBloodM6	ENSG00000222011	FAM185A	WholeBlood
WholeBloodM6	ENSG00000148218	ALAD	WholeBlood
WholeBloodM6	ENSG00000180357	ZNF609	WholeBlood
WholeBloodM6	ENSG00000168872	DDX19A	WholeBlood
WholeBloodM6	ENSG00000179104	TMTC2	WholeBlood
WholeBloodM6	ENSG00000258929	RP11-58E21.3	WholeBlood
WholeBloodM6	ENSG00000075142	SRI	WholeBlood
WholeBloodM6	ENSG00000166886	NAB2	WholeBlood
WholeBloodM6	ENSG00000225241	NBPF8	WholeBlood
WholeBloodM6	ENSG00000198771	RCSD1	WholeBlood
WholeBloodM6	ENSG00000135245	HILPDA	WholeBlood
WholeBloodM6	ENSG00000106245	BUD31	WholeBlood
WholeBloodM6	ENSG00000232098	CTD-2619J13.14	WholeBlood
WholeBloodM6	ENSG00000172888	ZNF621	WholeBlood
WholeBloodM6	ENSG00000070669	ASNS	WholeBlood
WholeBloodM6	ENSG00000115310	RTN4	WholeBlood
WholeBloodM6	ENSG00000108924	HLF	WholeBlood
WholeBloodM6	ENSG00000157240	FZD1	WholeBlood
WholeBloodM6	ENSG00000267957	RP11-178G16.4	WholeBlood
WholeBloodM6	ENSG00000244439	RP4-655L22.2	WholeBlood
WholeBloodM6	ENSG00000104419	NDRG1	WholeBlood
WholeBloodM6	ENSG00000111110	PPM1H	WholeBlood
WholeBloodM6	ENSG00000172780	RAB43	WholeBlood
WholeBloodM6	ENSG00000204520	MICA	WholeBlood
WholeBloodM6	ENSG00000182973	CNOT10	WholeBlood
WholeBloodM6	ENSG00000186648	LRRC16B	WholeBlood
WholeBloodM6	ENSG00000213614	HEXA	WholeBlood
WholeBloodM6	ENSG00000141622	RNF165	WholeBlood
WholeBloodM6	ENSG00000259850	RP11-45M22.1	WholeBlood
WholeBloodM6	ENSG00000111348	ARHGDIB	WholeBlood
WholeBloodM6	ENSG00000196367	TRRAP	WholeBlood
WholeBloodM6	ENSG00000116983	HPCAL4	WholeBlood
WholeBloodM6	ENSG00000124181	PLCG1	WholeBlood
WholeBloodM6	ENSG00000067191	CACNB1	WholeBlood
WholeBloodM6	ENSG00000139651	ZNF740	WholeBlood
WholeBloodM6	ENSG00000148187	MRRF	WholeBlood
WholeBloodM6	ENSG00000130699	TAF4	WholeBlood
WholeBloodM6	ENSG00000141540	TTYH2	WholeBlood
WholeBloodM6	ENSG00000261338	RP11-378A13.1	WholeBlood
WholeBloodM6	ENSG00000143799	PARP1	WholeBlood
WholeBloodM6	ENSG00000077721	UBE2A	WholeBlood
WholeBloodM6	ENSG00000204390	HSPA1L	WholeBlood
WholeBloodM6	ENSG00000267680	ZNF224	WholeBlood
WholeBloodM6	ENSG00000267534	S1PR2	WholeBlood
WholeBloodM6	ENSG00000102174	PHEX	WholeBlood
WholeBloodM6	ENSG00000267940	RP11-290F24.6	WholeBlood
WholeBloodM6	ENSG00000177989	ODF3B	WholeBlood
WholeBloodM6	ENSG00000128596	CCDC136	WholeBlood
WholeBloodM6	ENSG00000104687	GSR	WholeBlood
WholeBloodM6	ENSG00000103047	TMCO7	WholeBlood
WholeBloodM6	ENSG00000160293	VAV2	WholeBlood
WholeBloodM6	ENSG00000126860	EVI2A	WholeBlood
WholeBloodM6	ENSG00000114209	PDCD10	WholeBlood
WholeBloodM6	ENSG00000164649	CDCA7L	WholeBlood
WholeBloodM6	ENSG00000141867	BRD4	WholeBlood
WholeBloodM6	ENSG00000120685	PROSER1	WholeBlood
WholeBloodM6	ENSG00000205873	AC130352.1	WholeBlood
WholeBloodM6	ENSG00000240225	ZNF542	WholeBlood
WholeBloodM6	ENSG00000130164	LDLR	WholeBlood
WholeBloodM6	ENSG00000123384	LRP1	WholeBlood
WholeBloodM6	ENSG00000196312	HIATL2	WholeBlood
WholeBloodM6	ENSG00000188542	DUSP28	WholeBlood
WholeBloodM6	ENSG00000167615	LENG8	WholeBlood
WholeBloodM6	ENSG00000116030	SUMO1	WholeBlood
WholeBloodM6	ENSG00000138031	ADCY3	WholeBlood
WholeBloodM6	ENSG00000257167	TMPO-AS1	WholeBlood
WholeBloodM6	ENSG00000137857	DUOX1	WholeBlood
WholeBloodM6	ENSG00000140612	SEC11A	WholeBlood
WholeBloodM6	ENSG00000167447	SMG8	WholeBlood
WholeBloodM6	ENSG00000150401	DCUN1D2	WholeBlood
WholeBloodM6	ENSG00000160791	CCR5	WholeBlood
WholeBloodM6	ENSG00000260912	RP11-363E7.4	WholeBlood
WholeBloodM6	ENSG00000078687	TNRC6C	WholeBlood
WholeBloodM6	ENSG00000182551	ADI1	WholeBlood
WholeBloodM6	ENSG00000196814	FAM125B	WholeBlood
WholeBloodM6	ENSG00000259330	RP11-64K12.2	WholeBlood
WholeBloodM6	ENSG00000092098	RNF31	WholeBlood
WholeBloodM6	ENSG00000140157	NIPA2	WholeBlood
WholeBloodM6	ENSG00000075340	ADD2	WholeBlood
WholeBloodM6	ENSG00000188342	GTF2F2	WholeBlood
WholeBloodM6	ENSG00000149257	SERPINH1	WholeBlood
WholeBloodM6	ENSG00000159958	TNFRSF13C	WholeBlood
WholeBloodM6	ENSG00000197381	ADARB1	WholeBlood
WholeBloodM6	ENSG00000269044	CTC-429P9.3	WholeBlood
WholeBloodM6	ENSG00000166710	B2M	WholeBlood
WholeBloodM6	ENSG00000078699	CBFA2T2	WholeBlood
WholeBloodM6	ENSG00000187953	PMS2CL	WholeBlood
WholeBloodM6	ENSG00000213443	NPM1P5	WholeBlood
WholeBloodM6	ENSG00000185567	AHNAK2	WholeBlood
WholeBloodM6	ENSG00000058799	YIPF1	WholeBlood
WholeBloodM6	ENSG00000124766	SOX4	WholeBlood
WholeBloodM6	ENSG00000110514	MADD	WholeBlood
WholeBloodM6	ENSG00000215256	DHRS4-AS1	WholeBlood
WholeBloodM6	ENSG00000144043	TEX261	WholeBlood
WholeBloodM6	ENSG00000257122	RRN3P3	WholeBlood
WholeBloodM6	ENSG00000100342	APOL1	WholeBlood
WholeBloodM6	ENSG00000206077	ZDHHC11B	WholeBlood
WholeBloodM6	ENSG00000262758	CTD-3195I5.1	WholeBlood
WholeBloodM6	ENSG00000141655	TNFRSF11A	WholeBlood
WholeBloodM6	ENSG00000132182	NUP210	WholeBlood
WholeBloodM6	ENSG00000065357	DGKA	WholeBlood
WholeBloodM6	ENSG00000115446	UNC50	WholeBlood
WholeBloodM6	ENSG00000196924	FLNA	WholeBlood
WholeBloodM6	ENSG00000123219	CENPK	WholeBlood
WholeBloodM6	ENSG00000143748	NVL	WholeBlood
WholeBloodM6	ENSG00000178175	ZNF366	WholeBlood
WholeBloodM6	ENSG00000232859	LYRM9	WholeBlood
WholeBloodM6	ENSG00000164048	ZNF589	WholeBlood
WholeBloodM6	ENSG00000124333	VAMP7	WholeBlood
WholeBloodM6	ENSG00000105221	AKT2	WholeBlood
WholeBloodM6	ENSG00000244560	RP4-800G7.2	WholeBlood
WholeBloodM6	ENSG00000114126	TFDP2	WholeBlood
WholeBloodM6	ENSG00000117461	PIK3R3	WholeBlood
WholeBloodM6	ENSG00000147065	MSN	WholeBlood
WholeBloodM6	ENSG00000213420	GPC2	WholeBlood
WholeBloodM6	ENSG00000217165	ANKRD18EP	WholeBlood
WholeBloodM6	ENSG00000182944	EWSR1	WholeBlood
WholeBloodM6	ENSG00000185989	RASA3	WholeBlood
WholeBloodM6	ENSG00000198911	SREBF2	WholeBlood
WholeBloodM6	ENSG00000165669	FAM204A	WholeBlood
WholeBloodM6	ENSG00000265714	AL122127.3	WholeBlood
WholeBloodM6	ENSG00000130827	PLXNA3	WholeBlood
WholeBloodM6	ENSG00000166974	MAPRE2	WholeBlood
WholeBloodM6	ENSG00000015133	CCDC88C	WholeBlood
WholeBloodM6	ENSG00000076555	ACACB	WholeBlood
WholeBloodM6	ENSG00000146830	GIGYF1	WholeBlood
WholeBloodM6	ENSG00000173402	DAG1	WholeBlood
WholeBloodM6	ENSG00000049246	PER3	WholeBlood
WholeBloodM6	ENSG00000183255	PTTG1IP	WholeBlood
WholeBloodM6	ENSG00000127804	METTL16	WholeBlood
WholeBloodM6	ENSG00000088970	PLK1S1	WholeBlood
WholeBloodM6	ENSG00000245148	ARAP1-AS2	WholeBlood
WholeBloodM6	ENSG00000136783	NIPSNAP3A	WholeBlood
WholeBloodM6	ENSG00000242629	RP11-89C21.2	WholeBlood
WholeBloodM6	ENSG00000170322	NFRKB	WholeBlood
WholeBloodM6	ENSG00000100027	YPEL1	WholeBlood
WholeBloodM6	ENSG00000196810	CTBP1-AS1	WholeBlood
WholeBloodM6	ENSG00000240891	PLCXD2	WholeBlood
WholeBloodM6	ENSG00000137802	MAPKBP1	WholeBlood
WholeBloodM6	ENSG00000166398	KIAA0355	WholeBlood
WholeBloodM6	ENSG00000257727	CNPY2	WholeBlood
WholeBloodM5	ENSG00000075234	TTC38	WholeBlood
WholeBloodM5	ENSG00000101665	SMAD7	WholeBlood
WholeBloodM5	ENSG00000162490	DRAXIN	WholeBlood
WholeBloodM5	ENSG00000156453	PCDH1	WholeBlood
WholeBloodM5	ENSG00000243772	KIR2DL3	WholeBlood
WholeBloodM5	ENSG00000169252	ADRB2	WholeBlood
WholeBloodM5	ENSG00000171596	NMUR1	WholeBlood
WholeBloodM5	ENSG00000150687	PRSS23	WholeBlood
WholeBloodM5	ENSG00000182742	HOXB4	WholeBlood
WholeBloodM5	ENSG00000150045	KLRF1	WholeBlood
WholeBloodM5	ENSG00000158292	GPR153	WholeBlood
WholeBloodM5	ENSG00000007402	CACNA2D2	WholeBlood
WholeBloodM5	ENSG00000148600	CDHR1	WholeBlood
WholeBloodM5	ENSG00000133067	LGR6	WholeBlood
WholeBloodM5	ENSG00000162383	SLC1A7	WholeBlood
WholeBloodM5	ENSG00000261888	AC144831.1	WholeBlood
WholeBloodM5	ENSG00000135362	PRR5L	WholeBlood
WholeBloodM5	ENSG00000117560	FASLG	WholeBlood
WholeBloodM5	ENSG00000100385	IL2RB	WholeBlood
WholeBloodM5	ENSG00000170962	PDGFD	WholeBlood
WholeBloodM5	ENSG00000115526	CHST10	WholeBlood
WholeBloodM5	ENSG00000181036	FCRL6	WholeBlood
WholeBloodM5	ENSG00000205336	GPR56	WholeBlood
WholeBloodM5	ENSG00000144476	CXCR7	WholeBlood
WholeBloodM5	ENSG00000020633	RUNX3	WholeBlood
WholeBloodM5	ENSG00000141736	ERBB2	WholeBlood
WholeBloodM5	ENSG00000100450	GZMH	WholeBlood
WholeBloodM5	ENSG00000104490	NCALD	WholeBlood
WholeBloodM5	ENSG00000159784	FAM131B	WholeBlood
WholeBloodM5	ENSG00000122121	XPNPEP2	WholeBlood
WholeBloodM5	ENSG00000149294	NCAM1	WholeBlood
WholeBloodM5	ENSG00000156475	PPP2R2B	WholeBlood
WholeBloodM5	ENSG00000108370	RGS9	WholeBlood
WholeBloodM5	ENSG00000198574	SH2D1B	WholeBlood
WholeBloodM5	ENSG00000239713	APOBEC3G	WholeBlood
WholeBloodM5	ENSG00000168229	PTGDR	WholeBlood
WholeBloodM5	ENSG00000189350	FAM179A	WholeBlood
WholeBloodM5	ENSG00000198353	HOXC4	WholeBlood
WholeBloodM5	ENSG00000073861	TBX21	WholeBlood
WholeBloodM5	ENSG00000099889	ARVCF	WholeBlood
WholeBloodM5	ENSG00000174600	CMKLR1	WholeBlood
WholeBloodM5	ENSG00000116667	C1orf21	WholeBlood
WholeBloodM5	ENSG00000129277	CCL4	WholeBlood
WholeBloodM5	ENSG00000175873	AC004840.9	WholeBlood
WholeBloodM5	ENSG00000180739	S1PR5	WholeBlood
WholeBloodM5	ENSG00000159618	GPR114	WholeBlood
WholeBloodM5	ENSG00000021762	OSBPL5	WholeBlood
WholeBloodM5	ENSG00000067840	PDZD4	WholeBlood
WholeBloodM5	ENSG00000181877	AC092535.1	WholeBlood
WholeBloodM5	ENSG00000198756	GLT25D2	WholeBlood
WholeBloodM4	ENSG00000011143	MKS1	WholeBlood
WholeBloodM4	ENSG00000125779	PANK2	WholeBlood
WholeBloodM4	ENSG00000088876	ZNF343	WholeBlood
WholeBloodM4	ENSG00000026103	FAS	WholeBlood
WholeBloodM4	ENSG00000106608	URGCP	WholeBlood
WholeBloodM4	ENSG00000117151	CTBS	WholeBlood
WholeBloodM4	ENSG00000136689	IL1RN	WholeBlood
WholeBloodM4	ENSG00000118308	LRMP	WholeBlood
WholeBloodM4	ENSG00000139278	GLIPR1	WholeBlood
WholeBloodM4	ENSG00000183323	CCDC125	WholeBlood
WholeBloodM4	ENSG00000155099	TMEM55A	WholeBlood
WholeBloodM4	ENSG00000168758	SEMA4C	WholeBlood
WholeBloodM4	ENSG00000135766	EGLN1	WholeBlood
WholeBloodM4	ENSG00000197471	SPN	WholeBlood
WholeBloodM4	ENSG00000161533	ACOX1	WholeBlood
WholeBloodM4	ENSG00000135372	NAT10	WholeBlood
WholeBloodM4	ENSG00000154930	ACSS1	WholeBlood
WholeBloodM4	ENSG00000178199	ZC3H12D	WholeBlood
WholeBloodM4	ENSG00000268734	CTB-61M7.2	WholeBlood
WholeBloodM4	ENSG00000121691	CAT	WholeBlood
WholeBloodM4	ENSG00000137124	ALDH1B1	WholeBlood
WholeBloodM4	ENSG00000154845	PPP4R1	WholeBlood
WholeBloodM4	ENSG00000139112	GABARAPL1	WholeBlood
WholeBloodM4	ENSG00000260078	RP11-44F14.1	WholeBlood
WholeBloodM4	ENSG00000261596	CTB-31N19.3	WholeBlood
WholeBloodM4	ENSG00000121964	GTDC1	WholeBlood
WholeBloodM4	ENSG00000250616	RP11-455F5.3	WholeBlood
WholeBloodM4	ENSG00000109743	BST1	WholeBlood
WholeBloodM4	ENSG00000119048	UBE2B	WholeBlood
WholeBloodM4	ENSG00000101224	CDC25B	WholeBlood
WholeBloodM4	ENSG00000090487	SPG21	WholeBlood
WholeBloodM4	ENSG00000154957	ZNF18	WholeBlood
WholeBloodM4	ENSG00000173614	NMNAT1	WholeBlood
WholeBloodM4	ENSG00000111641	NOP2	WholeBlood
WholeBloodM4	ENSG00000168575	SLC20A2	WholeBlood
WholeBloodM4	ENSG00000241945	PWP2	WholeBlood
WholeBloodM4	ENSG00000123609	NMI	WholeBlood
WholeBloodM4	ENSG00000136161	RCBTB2	WholeBlood
WholeBloodM4	ENSG00000196352	CD55	WholeBlood
WholeBloodM4	ENSG00000197694	SPTAN1	WholeBlood
WholeBloodM4	ENSG00000097033	SH3GLB1	WholeBlood
WholeBloodM4	ENSG00000236345	RP11-59D5__B.2	WholeBlood
WholeBloodM4	ENSG00000066027	PPP2R5A	WholeBlood
WholeBloodM4	ENSG00000181873	IBA57	WholeBlood
WholeBloodM4	ENSG00000126945	HNRNPH2	WholeBlood
WholeBloodM4	ENSG00000043143	PHF15	WholeBlood
WholeBloodM4	ENSG00000069974	RAB27A	WholeBlood
WholeBloodM4	ENSG00000172197	MBOAT1	WholeBlood
WholeBloodM4	ENSG00000123610	TNFAIP6	WholeBlood
WholeBloodM4	ENSG00000152213	ARL11	WholeBlood
WholeBloodM4	ENSG00000140455	USP3	WholeBlood
WholeBloodM4	ENSG00000169439	SDC2	WholeBlood
WholeBloodM4	ENSG00000198898	CAPZA2	WholeBlood
WholeBloodM4	ENSG00000165030	NFIL3	WholeBlood
WholeBloodM4	ENSG00000181016	C7orf53	WholeBlood
WholeBloodM4	ENSG00000104228	TRIM35	WholeBlood
WholeBloodM4	ENSG00000230733	AC092171.4	WholeBlood
WholeBloodM4	ENSG00000217555	CKLF	WholeBlood
WholeBloodM4	ENSG00000112299	VNN1	WholeBlood
WholeBloodM4	ENSG00000186575	NF2	WholeBlood
WholeBloodM4	ENSG00000001497	LAS1L	WholeBlood
WholeBloodM4	ENSG00000148572	NRBF2	WholeBlood
WholeBloodM4	ENSG00000121858	TNFSF10	WholeBlood
WholeBloodM4	ENSG00000230633	RP11-37E23.5	WholeBlood
WholeBloodM4	ENSG00000122862	SRGN	WholeBlood
WholeBloodM4	ENSG00000157014	TATDN2	WholeBlood
WholeBloodM4	ENSG00000156026	MCU	WholeBlood
WholeBloodM4	ENSG00000155926	SLA	WholeBlood
WholeBloodM4	ENSG00000183283	DAZAP2	WholeBlood
WholeBloodM4	ENSG00000103522	IL21R	WholeBlood
WholeBloodM4	ENSG00000115956	PLEK	WholeBlood
WholeBloodM4	ENSG00000104731	KLHDC4	WholeBlood
WholeBloodM4	ENSG00000181026	AEN	WholeBlood
WholeBloodM4	ENSG00000232295	RP11-154D6.1	WholeBlood
WholeBloodM4	ENSG00000144118	RALB	WholeBlood
WholeBloodM4	ENSG00000172007	RAB33B	WholeBlood
WholeBloodM4	ENSG00000224152	AC009506.1	WholeBlood
WholeBloodM4	ENSG00000198740	ZNF652	WholeBlood
WholeBloodM4	ENSG00000087253	LPCAT2	WholeBlood
WholeBloodM4	ENSG00000137752	CASP1	WholeBlood
WholeBloodM4	ENSG00000072401	UBE2D1	WholeBlood
WholeBloodM4	ENSG00000143067	ZNF697	WholeBlood
WholeBloodM4	ENSG00000189241	TSPYL1	WholeBlood
WholeBloodM4	ENSG00000081059	TCF7	WholeBlood
WholeBloodM4	ENSG00000102554	KLF5	WholeBlood
WholeBloodM4	ENSG00000260359	RP11-4F5.2	WholeBlood
WholeBloodM4	ENSG00000118564	FBXL5	WholeBlood
WholeBloodM4	ENSG00000103569	AQP9	WholeBlood
WholeBloodM4	ENSG00000151893	CACUL1	WholeBlood
WholeBloodM4	ENSG00000215193	PEX26	WholeBlood
WholeBloodM4	ENSG00000215933	BX119917.1	WholeBlood
WholeBloodM4	ENSG00000130956	HABP4	WholeBlood
WholeBloodM4	ENSG00000142166	IFNAR1	WholeBlood
WholeBloodM4	ENSG00000155130	MARCKS	WholeBlood
WholeBloodM4	ENSG00000086102	NFX1	WholeBlood
WholeBloodM4	ENSG00000146278	PNRC1	WholeBlood
WholeBloodM4	ENSG00000116741	RGS2	WholeBlood
WholeBloodM4	ENSG00000163823	CCR1	WholeBlood
WholeBloodM4	ENSG00000258738	RP11-73E17.2	WholeBlood
WholeBloodM4	ENSG00000109332	UBE2D3	WholeBlood
WholeBloodM4	ENSG00000111729	CLEC4A	WholeBlood
WholeBloodM4	ENSG00000249471	ZNF324B	WholeBlood
WholeBloodM4	ENSG00000196954	CASP4	WholeBlood
WholeBloodM4	ENSG00000234431	AC007283.5	WholeBlood
WholeBloodM4	ENSG00000158201	ABHD3	WholeBlood
WholeBloodM4	ENSG00000163235	TGFA	WholeBlood
WholeBloodM4	ENSG00000110880	CORO1C	WholeBlood
WholeBloodM4	ENSG00000138092	CENPO	WholeBlood
WholeBloodM4	ENSG00000073921	PICALM	WholeBlood
WholeBloodM4	ENSG00000138433	CIR1	WholeBlood
WholeBloodM4	ENSG00000261468	RP11-1024P17.1	WholeBlood
WholeBloodM4	ENSG00000118520	ARG1	WholeBlood
WholeBloodM4	ENSG00000137509	PRCP	WholeBlood
WholeBloodM4	ENSG00000025039	RRAGD	WholeBlood
WholeBloodM4	ENSG00000131378	RFTN1	WholeBlood
WholeBloodM4	ENSG00000143797	MBOAT2	WholeBlood
WholeBloodM4	ENSG00000073350	LLGL2	WholeBlood
WholeBloodM4	ENSG00000188042	ARL4C	WholeBlood
WholeBloodM4	ENSG00000163348	PYGO2	WholeBlood
WholeBloodM4	ENSG00000170727	BOP1	WholeBlood
WholeBloodM4	ENSG00000101811	CSTF2	WholeBlood
WholeBloodM4	ENSG00000121316	PLBD1	WholeBlood
WholeBloodM4	ENSG00000134152	KATNBL1	WholeBlood
WholeBloodM4	ENSG00000160408	ST6GALNAC6	WholeBlood
WholeBloodM4	ENSG00000165046	LETM2	WholeBlood
WholeBloodM4	ENSG00000129007	CALML4	WholeBlood
WholeBloodM4	ENSG00000138463	DIRC2	WholeBlood
WholeBloodM4	ENSG00000143622	RIT1	WholeBlood
WholeBloodM4	ENSG00000135838	NPL	WholeBlood
WholeBloodM4	ENSG00000131943	C19orf12	WholeBlood
WholeBloodM4	ENSG00000268816	CTD-3093M3.1	WholeBlood
WholeBloodM4	ENSG00000136156	ITM2B	WholeBlood
WholeBloodM4	ENSG00000178935	ZNF552	WholeBlood
WholeBloodM4	ENSG00000109323	MANBA	WholeBlood
WholeBloodM4	ENSG00000181035	SLC25A42	WholeBlood
WholeBloodM4	ENSG00000136811	ODF2	WholeBlood
WholeBloodM4	ENSG00000182197	EXT1	WholeBlood
WholeBloodM4	ENSG00000182923	CEP63	WholeBlood
WholeBloodM4	ENSG00000228686	RP11-492I21.1	WholeBlood
WholeBloodM4	ENSG00000214300	SPDYE3	WholeBlood
WholeBloodM4	ENSG00000113269	RNF130	WholeBlood
WholeBloodM4	ENSG00000188322	SBK1	WholeBlood
WholeBloodM4	ENSG00000080815	PSEN1	WholeBlood
WholeBloodM4	ENSG00000174282	ZBTB4	WholeBlood
WholeBloodM4	ENSG00000027697	IFNGR1	WholeBlood
WholeBloodM4	ENSG00000163739	CXCL1	WholeBlood
WholeBloodM4	ENSG00000132825	PPP1R3D	WholeBlood
WholeBloodM4	ENSG00000162783	IER5	WholeBlood
WholeBloodM4	ENSG00000170989	S1PR1	WholeBlood
WholeBloodM4	ENSG00000186205	2020-03-01	WholeBlood
WholeBloodM4	ENSG00000228382	ITPKB-IT1	WholeBlood
WholeBloodM4	ENSG00000163162	RNF149	WholeBlood
WholeBloodM4	ENSG00000185252	ZNF74	WholeBlood
WholeBloodM4	ENSG00000112118	MCM3	WholeBlood
WholeBloodM4	ENSG00000138293	NCOA4	WholeBlood
WholeBloodM4	ENSG00000205423	CNEP1R1	WholeBlood
WholeBloodM4	ENSG00000228601	RPL39P	WholeBlood
WholeBloodM4	ENSG00000005302	MSL3	WholeBlood
WholeBloodM4	ENSG00000164823	OSGIN2	WholeBlood
WholeBloodM4	ENSG00000166130	IKBIP	WholeBlood
WholeBloodM4	ENSG00000113716	HMGXB3	WholeBlood
WholeBloodM4	ENSG00000181631	P2RY13	WholeBlood
WholeBloodM4	ENSG00000253276	CCDC71L	WholeBlood
WholeBloodM4	ENSG00000239305	RNF103	WholeBlood
WholeBloodM4	ENSG00000091106	NLRC4	WholeBlood
WholeBloodM4	ENSG00000086288	NME8	WholeBlood
WholeBloodM4	ENSG00000162704	ARPC5	WholeBlood
WholeBloodM4	ENSG00000107341	UBE2R2	WholeBlood
WholeBloodM4	ENSG00000160953	MUM1	WholeBlood
WholeBloodM4	ENSG00000149115	TNKS1BP1	WholeBlood
WholeBloodM4	ENSG00000075856	SART3	WholeBlood
WholeBloodM4	ENSG00000260822	GS1-358P8.4	WholeBlood
WholeBloodM4	ENSG00000183621	ZNF438	WholeBlood
WholeBloodM4	ENSG00000203644	AC083799.1	WholeBlood
WholeBloodM4	ENSG00000065615	CYB5R4	WholeBlood
WholeBloodM4	ENSG00000137275	RIPK1	WholeBlood
WholeBloodM4	ENSG00000145428	RNF175	WholeBlood
WholeBloodM4	ENSG00000135898	GPR55	WholeBlood
WholeBloodM4	ENSG00000136997	MYC	WholeBlood
WholeBloodM4	ENSG00000166527	CLEC4D	WholeBlood
WholeBloodM4	ENSG00000180596	HIST1H2BC	WholeBlood
WholeBloodM4	ENSG00000013725	CD6	WholeBlood
WholeBloodM4	ENSG00000181135	ZNF707	WholeBlood
WholeBloodM4	ENSG00000171862	PTEN	WholeBlood
WholeBloodM4	ENSG00000128928	IVD	WholeBlood
WholeBloodM4	ENSG00000113368	LMNB1	WholeBlood
WholeBloodM4	ENSG00000119729	RHOQ	WholeBlood
WholeBloodM4	ENSG00000124535	WRNIP1	WholeBlood
WholeBloodM4	ENSG00000163563	MNDA	WholeBlood
WholeBloodM4	ENSG00000185947	ZNF267	WholeBlood
WholeBloodM4	ENSG00000144566	RAB5A	WholeBlood
WholeBloodM4	ENSG00000228794	RP11-206L10.11	WholeBlood
WholeBloodM4	ENSG00000153310	FAM49B	WholeBlood
WholeBloodM4	ENSG00000150681	RGS18	WholeBlood
WholeBloodM4	ENSG00000136436	CALCOCO2	WholeBlood
WholeBloodM4	ENSG00000186153	WWOX	WholeBlood
WholeBloodM4	ENSG00000070190	DAPP1	WholeBlood
WholeBloodM4	ENSG00000185361	TNFAIP8L1	WholeBlood
WholeBloodM4	ENSG00000137462	TLR2	WholeBlood
WholeBloodM4	ENSG00000126705	AHDC1	WholeBlood
WholeBloodM4	ENSG00000152556	PFKM	WholeBlood
WholeBloodM4	ENSG00000168461	RAB31	WholeBlood
WholeBloodM4	ENSG00000233404	FLJ20373	WholeBlood
WholeBloodM4	ENSG00000055483	USP36	WholeBlood
WholeBloodM4	ENSG00000160746	ANO10	WholeBlood
WholeBloodM4	ENSG00000163964	PIGX	WholeBlood
WholeBloodM4	ENSG00000111052	LIN7A	WholeBlood
WholeBloodM4	ENSG00000119979	FAM45A	WholeBlood
WholeBloodM4	ENSG00000165661	QSOX2	WholeBlood
WholeBloodM4	ENSG00000105409	ATP1A3	WholeBlood
WholeBloodM4	ENSG00000241170	RP11-147I3.1	WholeBlood
WholeBloodM4	ENSG00000021355	SERPINB1	WholeBlood
WholeBloodM4	ENSG00000121083	DYNLL2	WholeBlood
WholeBloodM4	ENSG00000127947	PTPN12	WholeBlood
WholeBloodM4	ENSG00000163041	H3F3A	WholeBlood
WholeBloodM4	ENSG00000105835	NAMPT	WholeBlood
WholeBloodM4	ENSG00000165071	TMEM71	WholeBlood
WholeBloodM4	ENSG00000144635	DYNC1LI1	WholeBlood
WholeBloodM4	ENSG00000115271	GCA	WholeBlood
WholeBloodM4	ENSG00000170779	CDCA4	WholeBlood
WholeBloodM4	ENSG00000151466	SCLT1	WholeBlood
WholeBloodM4	ENSG00000196363	WDR5	WholeBlood
WholeBloodM4	ENSG00000133318	RTN3	WholeBlood
WholeBloodM4	ENSG00000260682	RP11-510J16.3	WholeBlood
WholeBloodM4	ENSG00000115828	QPCT	WholeBlood
WholeBloodM4	ENSG00000062716	VMP1	WholeBlood
WholeBloodM4	ENSG00000116815	CD58	WholeBlood
WholeBloodM4	ENSG00000082996	RNF13	WholeBlood
WholeBloodM4	ENSG00000163221	S100A12	WholeBlood
WholeBloodM4	ENSG00000189127	ANKRD34B	WholeBlood
WholeBloodM4	ENSG00000107485	GATA3	WholeBlood
WholeBloodM4	ENSG00000167074	TEF	WholeBlood
WholeBloodM4	ENSG00000119801	YPEL5	WholeBlood
WholeBloodM4	ENSG00000198189	HSD17B11	WholeBlood
WholeBloodM4	ENSG00000108433	GOSR2	WholeBlood
WholeBloodM4	ENSG00000185862	EVI2B	WholeBlood
WholeBloodM4	ENSG00000159128	IFNGR2	WholeBlood
WholeBloodM4	ENSG00000182831	C16orf72	WholeBlood
WholeBloodM4	ENSG00000086300	SNX10	WholeBlood
WholeBloodM4	ENSG00000012660	ELOVL5	WholeBlood
WholeBloodM4	ENSG00000174132	FAM174A	WholeBlood
WholeBloodM4	ENSG00000143207	RFWD2	WholeBlood
WholeBloodM4	ENSG00000188921	PTPLAD2	WholeBlood
WholeBloodM4	ENSG00000105289	TJP3	WholeBlood
WholeBloodM4	ENSG00000137575	SDCBP	WholeBlood
WholeBloodM4	ENSG00000103423	DNAJA3	WholeBlood
WholeBloodM4	ENSG00000162747	FCGR3B	WholeBlood
WholeBloodM4	ENSG00000065559	MAP2K4	WholeBlood
WholeBloodM4	ENSG00000111261	MANSC1	WholeBlood
WholeBloodM4	ENSG00000141564	RPTOR	WholeBlood
WholeBloodM4	ENSG00000119471	HSDL2	WholeBlood
WholeBloodM4	ENSG00000243660	ZNF487P	WholeBlood
WholeBloodM4	ENSG00000104375	STK3	WholeBlood
WholeBloodM4	ENSG00000148925	BTBD10	WholeBlood
WholeBloodM4	ENSG00000106100	NOD1	WholeBlood
WholeBloodM4	ENSG00000237765	FAM200B	WholeBlood
WholeBloodM4	ENSG00000177380	PPFIA3	WholeBlood
WholeBloodM4	ENSG00000115561	CHMP3	WholeBlood
WholeBloodM4	ENSG00000006652	IFRD1	WholeBlood
WholeBloodM4	ENSG00000138678	AGPAT9	WholeBlood
WholeBloodM4	ENSG00000088808	PPP1R13B	WholeBlood
WholeBloodM4	ENSG00000101558	VAPA	WholeBlood
WholeBloodM4	ENSG00000260916	CCPG1	WholeBlood
WholeBloodM4	ENSG00000258301	RP11-488C13.5	WholeBlood
WholeBloodM4	ENSG00000167695	FAM57A	WholeBlood
WholeBloodM4	ENSG00000108100	CCNY	WholeBlood
WholeBloodM4	ENSG00000178996	SNX18	WholeBlood
WholeBloodM4	ENSG00000230257	RP11-645N11.2	WholeBlood
WholeBloodM4	ENSG00000126001	CEP250	WholeBlood
WholeBloodM4	ENSG00000129351	ILF3	WholeBlood
WholeBloodM4	ENSG00000248835	AL357673.1	WholeBlood
WholeBloodM4	ENSG00000249115	HAUS5	WholeBlood
WholeBloodM4	ENSG00000258476	RP11-76E17.3	WholeBlood
WholeBloodM4	ENSG00000100483	METTL21D	WholeBlood
WholeBloodM4	ENSG00000093167	LRRFIP2	WholeBlood
WholeBloodM4	ENSG00000136167	LCP1	WholeBlood
WholeBloodM4	ENSG00000135378	PRRG4	WholeBlood
WholeBloodM4	ENSG00000153786	ZDHHC7	WholeBlood
WholeBloodM4	ENSG00000005893	LAMP2	WholeBlood
WholeBloodM4	ENSG00000019995	ZRANB1	WholeBlood
WholeBloodM4	ENSG00000166523	CLEC4E	WholeBlood
WholeBloodM4	ENSG00000110852	CLEC2B	WholeBlood
WholeBloodM4	ENSG00000134851	TMEM165	WholeBlood
WholeBloodM4	ENSG00000115590	IL1R2	WholeBlood
WholeBloodM4	ENSG00000237803	LINC00211	WholeBlood
WholeBloodM4	ENSG00000140379	BCL2A1	WholeBlood
WholeBloodM4	ENSG00000168297	PXK	WholeBlood
WholeBloodM4	ENSG00000154589	LY96	WholeBlood
WholeBloodM4	ENSG00000198060	2020-03-05	WholeBlood
WholeBloodM4	ENSG00000138814	PPP3CA	WholeBlood
WholeBloodM4	ENSG00000111802	TDP2	WholeBlood
WholeBloodM4	ENSG00000137393	RNF144B	WholeBlood
WholeBloodM4	ENSG00000183655	KLHL25	WholeBlood
WholeBloodM4	ENSG00000111817	DSE	WholeBlood
WholeBloodM4	ENSG00000064225	ST3GAL6	WholeBlood
WholeBloodM4	ENSG00000103194	USP10	WholeBlood
WholeBloodM4	ENSG00000049245	VAMP3	WholeBlood
WholeBloodM4	ENSG00000184178	SCFD2	WholeBlood
WholeBloodM4	ENSG00000008853	RHOBTB2	WholeBlood
WholeBloodM4	ENSG00000112303	VNN2	WholeBlood
WholeBloodM4	ENSG00000160285	LSS	WholeBlood
WholeBloodM4	ENSG00000056558	TRAF1	WholeBlood
WholeBloodM4	ENSG00000163171	CDC42EP3	WholeBlood
WholeBloodM4	ENSG00000105088	OLFM2	WholeBlood
WholeBloodM4	ENSG00000136404	TM6SF1	WholeBlood
WholeBloodM4	ENSG00000035862	TIMP2	WholeBlood
WholeBloodM4	ENSG00000232677	LINC00665	WholeBlood
WholeBloodM4	ENSG00000163421	PROK2	WholeBlood
WholeBloodM4	ENSG00000111962	UST	WholeBlood
WholeBloodM4	ENSG00000156642	NPTN	WholeBlood
WholeBloodM3	ENSG00000132716	DCAF8	WholeBlood
WholeBloodM3	ENSG00000204852	TCTN1	WholeBlood
WholeBloodM3	ENSG00000007392	LUC7L	WholeBlood
WholeBloodM3	ENSG00000247828	TMEM161B-AS1	WholeBlood
WholeBloodM3	ENSG00000136541	ERMN	WholeBlood
WholeBloodM3	ENSG00000198556	ZNF789	WholeBlood
WholeBloodM3	ENSG00000166928	MS4A14	WholeBlood
WholeBloodM3	ENSG00000166762	CATSPER2	WholeBlood
WholeBloodM3	ENSG00000163516	ANKZF1	WholeBlood
WholeBloodM3	ENSG00000147576	ADHFE1	WholeBlood
WholeBloodM3	ENSG00000213889	PPM1N	WholeBlood
WholeBloodM3	ENSG00000164406	LEAP2	WholeBlood
WholeBloodM3	ENSG00000009724	MASP2	WholeBlood
WholeBloodM3	ENSG00000258634	RP4-773N10.4	WholeBlood
WholeBloodM3	ENSG00000176700	SCAND2	WholeBlood
WholeBloodM3	ENSG00000259972	AC009120.6	WholeBlood
WholeBloodM3	ENSG00000256525	POLG2	WholeBlood
WholeBloodM3	ENSG00000261355	RP11-698N11.4	WholeBlood
WholeBloodM3	ENSG00000149483	TMEM138	WholeBlood
WholeBloodM3	ENSG00000137817	PARP6	WholeBlood
WholeBloodM3	ENSG00000197162	ZNF785	WholeBlood
WholeBloodM3	ENSG00000142396	ERVK3-1	WholeBlood
WholeBloodM3	ENSG00000236163	RP11-501I18.2	WholeBlood
WholeBloodM3	ENSG00000139055	ERP27	WholeBlood
WholeBloodM3	ENSG00000198150	AC135178.1	WholeBlood
WholeBloodM3	ENSG00000133624	ZNF767	WholeBlood
WholeBloodM3	ENSG00000240038	AMY2B	WholeBlood
WholeBloodM3	ENSG00000196696	PDXDC2P	WholeBlood
WholeBloodM3	ENSG00000124602	UNC5CL	WholeBlood
WholeBloodM3	ENSG00000269867	CTD-2583A14.8	WholeBlood
WholeBloodM3	ENSG00000175265	GOLGA8A	WholeBlood
WholeBloodM3	ENSG00000100387	RBX1	WholeBlood
WholeBloodM3	ENSG00000147437	GNRH1	WholeBlood
WholeBloodM3	ENSG00000232931	LINC00342	WholeBlood
WholeBloodM3	ENSG00000261136	RP11-37C7.3	WholeBlood
WholeBloodM3	ENSG00000250067	YJEFN3	WholeBlood
WholeBloodM3	ENSG00000269609	RP11-18I14.10	WholeBlood
WholeBloodM3	ENSG00000231721	AC058791.2	WholeBlood
WholeBloodM3	ENSG00000144134	RABL2A	WholeBlood
WholeBloodM3	ENSG00000145014	TMEM44	WholeBlood
WholeBloodM3	ENSG00000258890	CEP95	WholeBlood
WholeBloodM3	ENSG00000137343	ATAT1	WholeBlood
WholeBloodM3	ENSG00000085465	OVGP1	WholeBlood
WholeBloodM3	ENSG00000235194	PPP1R3E	WholeBlood
WholeBloodM3	ENSG00000261556	RP11-296I10.6	WholeBlood
WholeBloodM3	ENSG00000167766	ZNF83	WholeBlood
WholeBloodM3	ENSG00000204165	CXorf65	WholeBlood
WholeBloodM3	ENSG00000117360	PRPF3	WholeBlood
WholeBloodM3	ENSG00000166343	MSS51	WholeBlood
WholeBloodM3	ENSG00000249087	C1orf213	WholeBlood
WholeBloodM3	ENSG00000264538	SUZ12P	WholeBlood
WholeBloodM3	ENSG00000261087	KB-1460A1.5	WholeBlood
WholeBloodM3	ENSG00000266967	AARSD1	WholeBlood
WholeBloodM3	ENSG00000166321	NUDT13	WholeBlood
WholeBloodM3	ENSG00000119760	SUPT7L	WholeBlood
WholeBloodM3	ENSG00000185917	SETD4	WholeBlood
WholeBloodM3	ENSG00000245149	RP11-383J24.5	WholeBlood
WholeBloodM3	ENSG00000269834	CTD-3018O17.3	WholeBlood
WholeBloodM3	ENSG00000196275	GTF2IRD2	WholeBlood
WholeBloodM3	ENSG00000241014	RP11-244H3.1	WholeBlood
WholeBloodM3	ENSG00000159079	C21orf59	WholeBlood
WholeBloodM3	ENSG00000253522	hsa-mir-146a	WholeBlood
WholeBloodM3	ENSG00000245849	CTD-2339L15.1	WholeBlood
WholeBloodM3	ENSG00000124193	SRSF6	WholeBlood
WholeBloodM3	ENSG00000228486	AC017099.3	WholeBlood
WholeBloodM3	ENSG00000213139	CRYGS	WholeBlood
WholeBloodM3	ENSG00000214900	C14orf182	WholeBlood
WholeBloodM3	ENSG00000240291	RP11-499P20.2	WholeBlood
WholeBloodM3	ENSG00000213865	C8orf44	WholeBlood
WholeBloodM3	ENSG00000264098	CTD-2350C19.1	WholeBlood
WholeBloodM3	ENSG00000119723	COQ6	WholeBlood
WholeBloodM3	ENSG00000230124	RP5-1180C10.2	WholeBlood
WholeBloodM3	ENSG00000163406	SLC15A2	WholeBlood
WholeBloodM3	ENSG00000186166	CCDC84	WholeBlood
WholeBloodM2	ENSG00000131981	LGALS3	WholeBlood
WholeBloodM2	ENSG00000063854	HAGH	WholeBlood
WholeBloodM2	ENSG00000181788	SIAH2	WholeBlood
WholeBloodM2	ENSG00000100568	VTI1B	WholeBlood
WholeBloodM2	ENSG00000115649	CNPPD1	WholeBlood
WholeBloodM2	ENSG00000105507	CABP5	WholeBlood
WholeBloodM2	ENSG00000204463	BAG6	WholeBlood
WholeBloodM2	ENSG00000198176	TFDP1	WholeBlood
WholeBloodM2	ENSG00000167671	UBXN6	WholeBlood
WholeBloodM2	ENSG00000161911	TREML1	WholeBlood
WholeBloodM2	ENSG00000236397	DDX11L2	WholeBlood
WholeBloodM2	ENSG00000105610	KLF1	WholeBlood
WholeBloodM2	ENSG00000123453	SARDH	WholeBlood
WholeBloodM2	ENSG00000198938	MT-CO3	WholeBlood
WholeBloodM2	ENSG00000127920	GNG11	WholeBlood
WholeBloodM2	ENSG00000124762	CDKN1A	WholeBlood
WholeBloodM2	ENSG00000101255	TRIB3	WholeBlood
WholeBloodM2	ENSG00000206177	HBM	WholeBlood
WholeBloodM2	ENSG00000101856	PGRMC1	WholeBlood
WholeBloodM2	ENSG00000211459	J01415.23	WholeBlood
WholeBloodM2	ENSG00000136819	C9orf78	WholeBlood
WholeBloodM2	ENSG00000163251	FZD5	WholeBlood
WholeBloodM2	ENSG00000165702	GFI1B	WholeBlood
WholeBloodM2	ENSG00000079308	TNS1	WholeBlood
WholeBloodM2	ENSG00000115641	FHL2	WholeBlood
WholeBloodM2	ENSG00000169385	RNASE2	WholeBlood
WholeBloodM2	ENSG00000198876	DCAF12	WholeBlood
WholeBloodM2	ENSG00000157216	SSBP3	WholeBlood
WholeBloodM2	ENSG00000225756	DBH-AS1	WholeBlood
WholeBloodM2	ENSG00000076864	RAP1GAP	WholeBlood
WholeBloodM2	ENSG00000238243	OR2W3	WholeBlood
WholeBloodM2	ENSG00000166947	EPB42	WholeBlood
WholeBloodM2	ENSG00000066697	MSANTD3	WholeBlood
WholeBloodM2	ENSG00000182318	ZSCAN22	WholeBlood
WholeBloodM2	ENSG00000159335	PTMS	WholeBlood
WholeBloodM2	ENSG00000253982	CTD-2336O2.1	WholeBlood
WholeBloodM2	ENSG00000158578	ALAS2	WholeBlood
WholeBloodM2	ENSG00000225936	RP11-501J20.5	WholeBlood
WholeBloodM2	ENSG00000249790	RP11-20D14.6	WholeBlood
WholeBloodM2	ENSG00000105948	TTC26	WholeBlood
WholeBloodM2	ENSG00000214894	LINC00243	WholeBlood
WholeBloodM2	ENSG00000140416	TPM1	WholeBlood
WholeBloodM2	ENSG00000141452	C18orf8	WholeBlood
WholeBloodM2	ENSG00000082146	STRADB	WholeBlood
WholeBloodM2	ENSG00000170315	UBB	WholeBlood
WholeBloodM2	ENSG00000104892	KLC3	WholeBlood
WholeBloodM2	ENSG00000168785	TSPAN5	WholeBlood
WholeBloodM2	ENSG00000172232	AZU1	WholeBlood
WholeBloodM2	ENSG00000007080	CCDC124	WholeBlood
WholeBloodM2	ENSG00000134779	TPGS2	WholeBlood
WholeBloodM2	ENSG00000159346	ADIPOR1	WholeBlood
WholeBloodM2	ENSG00000136908	DPM2	WholeBlood
WholeBloodM2	ENSG00000243064	ABCC13	WholeBlood
WholeBloodM2	ENSG00000166091	CMTM5	WholeBlood
WholeBloodM2	ENSG00000169397	RNASE3	WholeBlood
WholeBloodM2	ENSG00000173578	XCR1	WholeBlood
WholeBloodM2	ENSG00000169877	AHSP	WholeBlood
WholeBloodM2	ENSG00000205639	MFSD2B	WholeBlood
WholeBloodM2	ENSG00000042062	FAM65C	WholeBlood
WholeBloodM2	ENSG00000065491	TBC1D22B	WholeBlood
WholeBloodM2	ENSG00000103148	NPRL3	WholeBlood
WholeBloodM2	ENSG00000088726	TMEM40	WholeBlood
WholeBloodM2	ENSG00000100473	COCH	WholeBlood
WholeBloodM2	ENSG00000137198	GMPR	WholeBlood
WholeBloodM2	ENSG00000147454	SLC25A37	WholeBlood
WholeBloodM2	ENSG00000133069	TMCC2	WholeBlood
WholeBloodM2	ENSG00000137267	TUBB2A	WholeBlood
WholeBloodM2	ENSG00000111666	CHPT1	WholeBlood
WholeBloodM2	ENSG00000198712	MT-CO2	WholeBlood
WholeBloodM2	ENSG00000169704	GP9	WholeBlood
WholeBloodM2	ENSG00000107262	BAG1	WholeBlood
WholeBloodM2	ENSG00000205268	PDE7A	WholeBlood
WholeBloodM2	ENSG00000121104	FAM117A	WholeBlood
WholeBloodM2	ENSG00000261253	AC137932.6	WholeBlood
WholeBloodM2	ENSG00000143416	SELENBP1	WholeBlood
WholeBloodM2	ENSG00000164821	DEFA4	WholeBlood
WholeBloodM2	ENSG00000146535	GNA12	WholeBlood
WholeBloodM2	ENSG00000141084	RANBP10	WholeBlood
WholeBloodM2	ENSG00000108960	MMD	WholeBlood
WholeBloodM2	ENSG00000187017	ESPN	WholeBlood
WholeBloodM2	ENSG00000086548	CEACAM6	WholeBlood
WholeBloodM2	ENSG00000184792	OSBP2	WholeBlood
WholeBloodM2	ENSG00000108309	RUNDC3A	WholeBlood
WholeBloodM2	ENSG00000013573	DDX11	WholeBlood
WholeBloodM2	ENSG00000198959	TGM2	WholeBlood
WholeBloodM2	ENSG00000197928	ZNF677	WholeBlood
WholeBloodM2	ENSG00000096060	FKBP5	WholeBlood
WholeBloodM2	ENSG00000119950	MXI1	WholeBlood
WholeBloodM2	ENSG00000022267	FHL1	WholeBlood
WholeBloodM2	ENSG00000133317	LGALS12	WholeBlood
WholeBloodM2	ENSG00000108387	2020-09-04	WholeBlood
WholeBloodM2	ENSG00000158856	EPB49	WholeBlood
WholeBloodM2	ENSG00000100558	PLEK2	WholeBlood
WholeBloodM2	ENSG00000149564	ESAM	WholeBlood
WholeBloodM2	ENSG00000125818	PSMF1	WholeBlood
WholeBloodM2	ENSG00000096006	CRISP3	WholeBlood
WholeBloodM2	ENSG00000064115	TM7SF3	WholeBlood
WholeBloodM2	ENSG00000197256	KANK2	WholeBlood
WholeBloodM2	ENSG00000179526	SHARPIN	WholeBlood
WholeBloodM2	ENSG00000189283	FHIT	WholeBlood
WholeBloodM2	ENSG00000124098	FAM210B	WholeBlood
WholeBloodM2	ENSG00000163737	PF4	WholeBlood
WholeBloodM2	ENSG00000134109	EDEM1	WholeBlood
WholeBloodM2	ENSG00000173868	PHOSPHO1	WholeBlood
WholeBloodM2	ENSG00000162722	TRIM58	WholeBlood
WholeBloodM2	ENSG00000134668	SPOCD1	WholeBlood
WholeBloodM2	ENSG00000140682	TGFB1I1	WholeBlood
WholeBloodM2	ENSG00000133742	CA1	WholeBlood
WholeBloodM2	ENSG00000129521	EGLN3	WholeBlood
WholeBloodM2	ENSG00000066926	FECH	WholeBlood
WholeBloodM2	ENSG00000180071	ANKRD18A	WholeBlood
WholeBloodM2	ENSG00000223482	RP11-322M19.1	WholeBlood
WholeBloodM2	ENSG00000244734	HBB	WholeBlood
WholeBloodM2	ENSG00000013306	SLC25A39	WholeBlood
WholeBloodM2	ENSG00000012223	LTF	WholeBlood
WholeBloodM2	ENSG00000198840	MT-ND3	WholeBlood
WholeBloodM2	ENSG00000152990	GPR125	WholeBlood
WholeBloodM2	ENSG00000182732	RGS6	WholeBlood
WholeBloodM2	ENSG00000231669	RP11-368D24__A.1	WholeBlood
WholeBloodM2	ENSG00000204613	TRIM10	WholeBlood
WholeBloodM2	ENSG00000073792	IGF2BP2	WholeBlood
WholeBloodM2	ENSG00000172331	BPGM	WholeBlood
WholeBloodM2	ENSG00000124635	HIST1H2BJ	WholeBlood
WholeBloodM2	ENSG00000005381	MPO	WholeBlood
WholeBloodM2	ENSG00000095932	C19orf77	WholeBlood
WholeBloodM2	ENSG00000132819	RBM38	WholeBlood
WholeBloodM2	ENSG00000154146	NRGN	WholeBlood
WholeBloodM2	ENSG00000088992	TESC	WholeBlood
WholeBloodM2	ENSG00000142453	CARM1	WholeBlood
WholeBloodM2	ENSG00000133627	ACTR3B	WholeBlood
WholeBloodM2	ENSG00000145335	SNCA	WholeBlood
WholeBloodM2	ENSG00000049759	NEDD4L	WholeBlood
WholeBloodM2	ENSG00000206172	HBA1	WholeBlood
WholeBloodM2	ENSG00000148346	LCN2	WholeBlood
WholeBloodM2	ENSG00000197561	ELANE	WholeBlood
WholeBloodM2	ENSG00000210196	J01415.22	WholeBlood
WholeBloodM2	ENSG00000124107	SLPI	WholeBlood
WholeBloodM2	ENSG00000102230	PCYT1B	WholeBlood
WholeBloodM2	ENSG00000183508	FAM46C	WholeBlood
WholeBloodM2	ENSG00000198695	MT-ND6	WholeBlood
WholeBloodM2	ENSG00000163736	PPBP	WholeBlood
WholeBloodM2	ENSG00000198727	MT-CYB	WholeBlood
WholeBloodM2	ENSG00000087460	GNAS	WholeBlood
WholeBloodM2	ENSG00000179855	GIPC3	WholeBlood
WholeBloodM2	ENSG00000184113	CLDN5	WholeBlood
WholeBloodM2	ENSG00000205309	NT5M	WholeBlood
WholeBloodM2	ENSG00000162366	PDZK1IP1	WholeBlood
WholeBloodM2	ENSG00000244041	RP1-90J20.7	WholeBlood
WholeBloodM2	ENSG00000112146	FBXO9	WholeBlood
WholeBloodM2	ENSG00000260231	RP4-659J6.2	WholeBlood
WholeBloodM2	ENSG00000240356	RPL23AP7	WholeBlood
WholeBloodM2	ENSG00000118113	MMP8	WholeBlood
WholeBloodM2	ENSG00000142583	SLC2A5	WholeBlood
WholeBloodM2	ENSG00000099785	2020-03-02	WholeBlood
WholeBloodM2	ENSG00000198804	MT-CO1	WholeBlood
WholeBloodM2	ENSG00000005961	ITGA2B	WholeBlood
WholeBloodM2	ENSG00000164530	PI16	WholeBlood
WholeBloodM2	ENSG00000257017	HP	WholeBlood
WholeBloodM2	ENSG00000092068	SLC7A8	WholeBlood
WholeBloodM2	ENSG00000105701	FKBP8	WholeBlood
WholeBloodM2	ENSG00000130300	PLVAP	WholeBlood
WholeBloodM2	ENSG00000185630	PBX1	WholeBlood
WholeBloodM2	ENSG00000143774	GUK1	WholeBlood
WholeBloodM2	ENSG00000144677	CTDSPL	WholeBlood
WholeBloodM2	ENSG00000111728	ST8SIA1	WholeBlood
WholeBloodM2	ENSG00000136929	HEMGN	WholeBlood
WholeBloodM2	ENSG00000180628	PCGF5	WholeBlood
WholeBloodM2	ENSG00000167768	KRT1	WholeBlood
WholeBloodM2	ENSG00000128283	CDC42EP1	WholeBlood
WholeBloodM2	ENSG00000070018	LRP6	WholeBlood
WholeBloodM2	ENSG00000099804	CDC34	WholeBlood
WholeBloodM2	ENSG00000225528	RP3-370M22.8	WholeBlood
WholeBloodM2	ENSG00000137193	PIM1	WholeBlood
WholeBloodM2	ENSG00000143786	CNIH3	WholeBlood
WholeBloodM2	ENSG00000223609	HBD	WholeBlood
WholeBloodM2	ENSG00000134548	C12orf39	WholeBlood
WholeBloodM2	ENSG00000125952	MAX	WholeBlood
WholeBloodM2	ENSG00000184481	FOXO4	WholeBlood
WholeBloodM2	ENSG00000086232	EIF2AK1	WholeBlood
WholeBloodM2	ENSG00000109272	PF4V1	WholeBlood
WholeBloodM2	ENSG00000102109	PCSK1N	WholeBlood
WholeBloodM2	ENSG00000086506	HBQ1	WholeBlood
WholeBloodM2	ENSG00000185340	GAS2L1	WholeBlood
WholeBloodM2	ENSG00000171611	PTCRA	WholeBlood
WholeBloodM2	ENSG00000141034	GID4	WholeBlood
WholeBloodM2	ENSG00000198763	MT-ND2	WholeBlood
WholeBloodM2	ENSG00000123240	OPTN	WholeBlood
WholeBloodM2	ENSG00000119636	CCDC176	WholeBlood
WholeBloodM2	ENSG00000113140	SPARC	WholeBlood
WholeBloodM2	ENSG00000148426	C10orf47	WholeBlood
WholeBloodM2	ENSG00000182389	CACNB4	WholeBlood
WholeBloodM2	ENSG00000116675	DNAJC6	WholeBlood
WholeBloodM2	ENSG00000113924	HGD	WholeBlood
WholeBloodM2	ENSG00000017483	SLC38A5	WholeBlood
WholeBloodM2	ENSG00000100243	CYB5R3	WholeBlood
WholeBloodM2	ENSG00000172543	CTSW	WholeBlood
WholeBloodM2	ENSG00000152078	TMEM56	WholeBlood
WholeBloodM2	ENSG00000047597	XK	WholeBlood
WholeBloodM2	ENSG00000149262	INTS4	WholeBlood
WholeBloodM2	ENSG00000136732	GYPC	WholeBlood
WholeBloodM2	ENSG00000124469	CEACAM8	WholeBlood
WholeBloodM2	ENSG00000103342	GSPT1	WholeBlood
WholeBloodM2	ENSG00000156265	C21orf7	WholeBlood
WholeBloodM2	ENSG00000204323	SMIM5	WholeBlood
WholeBloodM2	ENSG00000182512	GLRX5	WholeBlood
WholeBloodM2	ENSG00000074803	SLC12A1	WholeBlood
WholeBloodM2	ENSG00000156381	ANKRD9	WholeBlood
WholeBloodM2	ENSG00000179262	RAD23A	WholeBlood
WholeBloodM2	ENSG00000176783	RUFY1	WholeBlood
WholeBloodM2	ENSG00000133606	MKRN1	WholeBlood
WholeBloodM2	ENSG00000004939	SLC4A1	WholeBlood
WholeBloodM2	ENSG00000198744	RP5-857K21.11	WholeBlood
WholeBloodM2	ENSG00000136842	TMOD1	WholeBlood
WholeBloodM2	ENSG00000114346	ECT2	WholeBlood
WholeBloodM2	ENSG00000065978	YBX1	WholeBlood
WholeBloodM2	ENSG00000120885	CLU	WholeBlood
WholeBloodM2	ENSG00000110002	VWA5A	WholeBlood
WholeBloodM2	ENSG00000161551	ZNF577	WholeBlood
WholeBloodM2	ENSG00000055118	KCNH2	WholeBlood
WholeBloodM2	ENSG00000101082	SLA2	WholeBlood
WholeBloodM2	ENSG00000166793	YPEL4	WholeBlood
WholeBloodM2	ENSG00000145730	PAM	WholeBlood
WholeBloodM2	ENSG00000167705	RILP	WholeBlood
WholeBloodM2	ENSG00000100225	FBXO7	WholeBlood
WholeBloodM2	ENSG00000167460	TPM4	WholeBlood
WholeBloodM2	ENSG00000102898	NUTF2	WholeBlood
WholeBloodM2	ENSG00000268555	RP11-678G14.3	WholeBlood
WholeBloodM2	ENSG00000060138	CSDA	WholeBlood
WholeBloodM2	ENSG00000143164	DCAF6	WholeBlood
WholeBloodM2	ENSG00000263563	UBBP4	WholeBlood
WholeBloodM2	ENSG00000255200	AP003068.18	WholeBlood
WholeBloodM2	ENSG00000126432	PRDX5	WholeBlood
WholeBloodM2	ENSG00000102145	GATA1	WholeBlood
WholeBloodM2	ENSG00000076770	MBNL3	WholeBlood
WholeBloodM2	ENSG00000008441	NFIX	WholeBlood
WholeBloodM2	ENSG00000151023	ENKUR	WholeBlood
WholeBloodM2	ENSG00000141469	SLC14A1	WholeBlood
WholeBloodM2	ENSG00000254614	AP003068.23	WholeBlood
WholeBloodM2	ENSG00000162367	TAL1	WholeBlood
WholeBloodM2	ENSG00000167992	VWCE	WholeBlood
WholeBloodM2	ENSG00000165949	IFI27	WholeBlood
WholeBloodM2	ENSG00000123091	RNF11	WholeBlood
WholeBloodM2	ENSG00000188761	BCL2L15	WholeBlood
WholeBloodM2	ENSG00000167733	HSD11B1L	WholeBlood
WholeBloodM2	ENSG00000126091	ST3GAL3	WholeBlood
WholeBloodM2	ENSG00000019102	VSIG2	WholeBlood
WholeBloodM2	ENSG00000198888	MT-ND1	WholeBlood
WholeBloodM2	ENSG00000111644	ACRBP	WholeBlood
WholeBloodM2	ENSG00000107796	ACTA2	WholeBlood
WholeBloodM2	ENSG00000148498	PARD3	WholeBlood
WholeBloodM2	ENSG00000119326	CTNNAL1	WholeBlood
WholeBloodM2	ENSG00000210082	MIR4485	WholeBlood
WholeBloodM2	ENSG00000171552	BCL2L1	WholeBlood
WholeBloodM2	ENSG00000170271	C5orf4	WholeBlood
WholeBloodM2	ENSG00000198899	MT-ATP6	WholeBlood
WholeBloodM2	ENSG00000070182	SPTB	WholeBlood
WholeBloodM2	ENSG00000227165	WDR11-AS1	WholeBlood
WholeBloodM2	ENSG00000198886	MT-ND4	WholeBlood
WholeBloodM2	ENSG00000239839	DEFA3	WholeBlood
WholeBloodM2	ENSG00000163554	SPTA1	WholeBlood
WholeBloodM2	ENSG00000102804	TSC22D1	WholeBlood
WholeBloodM2	ENSG00000165406	2020-03-08	WholeBlood
WholeBloodM2	ENSG00000164047	CAMP	WholeBlood
WholeBloodM2	ENSG00000164849	GPR146	WholeBlood
WholeBloodM2	ENSG00000166169	POLL	WholeBlood
WholeBloodM2	ENSG00000204010	IFIT1B	WholeBlood
WholeBloodM2	ENSG00000158457	TSPAN33	WholeBlood
WholeBloodM2	ENSG00000124145	SDC4	WholeBlood
WholeBloodM2	ENSG00000233452	STXBP5-AS1	WholeBlood
WholeBloodM2	ENSG00000107521	HPS1	WholeBlood
WholeBloodM2	ENSG00000177646	ACAD9	WholeBlood
WholeBloodM2	ENSG00000187667	WHAMMP3	WholeBlood
WholeBloodM2	ENSG00000223855	AC147651.3	WholeBlood
WholeBloodM2	ENSG00000115758	ODC1	WholeBlood
WholeBloodM2	ENSG00000149516	MS4A3	WholeBlood
WholeBloodM2	ENSG00000100325	ASCC2	WholeBlood
WholeBloodM2	ENSG00000197993	KEL	WholeBlood
WholeBloodM2	ENSG00000136840	ST6GALNAC4	WholeBlood
WholeBloodM2	ENSG00000196787	HIST1H2AG	WholeBlood
WholeBloodM2	ENSG00000137413	TAF8	WholeBlood
WholeBloodM2	ENSG00000101425	BPI	WholeBlood
WholeBloodM2	ENSG00000189343	RPS2P46	WholeBlood
WholeBloodM2	ENSG00000179632	MAF1	WholeBlood
WholeBloodM2	ENSG00000135924	DNAJB2	WholeBlood
WholeBloodM2	ENSG00000161203	AP2M1	WholeBlood
WholeBloodM2	ENSG00000029534	ANK1	WholeBlood
WholeBloodM2	ENSG00000100116	GCAT	WholeBlood
WholeBloodM2	ENSG00000249992	TMEM158	WholeBlood
WholeBloodM2	ENSG00000188536	HBA2	WholeBlood
WholeBloodM2	ENSG00000100104	SRRD	WholeBlood
WholeBloodM2	ENSG00000145736	GTF2H2	WholeBlood
WholeBloodM2	ENSG00000130821	SLC6A8	WholeBlood
WholeBloodM2	ENSG00000140022	STON2	WholeBlood
WholeBloodM2	ENSG00000174456	C12orf76	WholeBlood
WholeBloodM2	ENSG00000022840	RNF10	WholeBlood
WholeBloodM2	ENSG00000104903	LYL1	WholeBlood
WholeBloodM2	ENSG00000134827	TCN1	WholeBlood
WholeBloodM2	ENSG00000203813	HIST1H3H	WholeBlood
WholeBloodM2	ENSG00000106366	SERPINE1	WholeBlood
WholeBloodM2	ENSG00000197459	HIST1H2BH	WholeBlood
WholeBloodM2	ENSG00000088826	SMOX	WholeBlood
WholeBloodM2	ENSG00000143321	HDGF	WholeBlood
WholeBloodM2	ENSG00000130165	ELOF1	WholeBlood
WholeBloodM2	ENSG00000143995	MEIS1	WholeBlood
WholeBloodM1	ENSG00000122497	NBPF14	WholeBlood
WholeBloodM1	ENSG00000258559	AC005519.4	WholeBlood
WholeBloodM1	ENSG00000185697	MYBL1	WholeBlood
WholeBloodM1	ENSG00000196220	SRGAP3	WholeBlood
WholeBloodM1	ENSG00000147872	PLIN2	WholeBlood
WholeBloodM1	ENSG00000155252	PI4K2A	WholeBlood
WholeBloodM1	ENSG00000132694	ARHGEF11	WholeBlood
WholeBloodM1	ENSG00000112137	PHACTR1	WholeBlood
WholeBloodM1	ENSG00000189043	NDUFA4	WholeBlood
WholeBloodM1	ENSG00000232630	PRPS1P2	WholeBlood
WholeBloodM1	ENSG00000151366	NDUFC2	WholeBlood
WholeBloodM1	ENSG00000237854	LINC00674	WholeBlood
WholeBloodM1	ENSG00000146677	AC004453.8	WholeBlood
WholeBloodM1	ENSG00000207561	MIR635	WholeBlood
WholeBloodM1	ENSG00000021300	PLEKHB1	WholeBlood
WholeBloodM1	ENSG00000131467	PSME3	WholeBlood
WholeBloodM1	ENSG00000188846	RPL14	WholeBlood
WholeBloodM1	ENSG00000156170	NDUFAF6	WholeBlood
WholeBloodM1	ENSG00000121064	SCPEP1	WholeBlood
WholeBloodM1	ENSG00000254419	RP11-261P9.4	WholeBlood
WholeBloodM1	ENSG00000170382	LRRN2	WholeBlood
WholeBloodM1	ENSG00000151500	THYN1	WholeBlood
WholeBloodM1	ENSG00000149089	APIP	WholeBlood
WholeBloodM1	ENSG00000197880	MDS2	WholeBlood
WholeBloodM1	ENSG00000185684	EP400NL	WholeBlood
WholeBloodM1	ENSG00000116957	TBCE	WholeBlood
WholeBloodM1	ENSG00000241258	CRCP	WholeBlood
WholeBloodM1	ENSG00000101290	CDS2	WholeBlood
WholeBloodM1	ENSG00000237298	TTN-AS1	WholeBlood
WholeBloodM1	ENSG00000102034	ELF4	WholeBlood
WholeBloodM1	ENSG00000131373	HACL1	WholeBlood
WholeBloodM1	ENSG00000196730	DAPK1	WholeBlood
WholeBloodM1	ENSG00000064886	CHI3L2	WholeBlood
WholeBloodM1	ENSG00000170515	PA2G4	WholeBlood
WholeBloodM1	ENSG00000243927	MRPS6	WholeBlood
WholeBloodM1	ENSG00000129696	TTI2	WholeBlood
WholeBloodM1	ENSG00000187741	FANCA	WholeBlood
WholeBloodM1	ENSG00000117318	ID3	WholeBlood
WholeBloodM1	ENSG00000102054	RBBP7	WholeBlood
WholeBloodM1	ENSG00000246922	UBAP1L	WholeBlood
WholeBloodM1	ENSG00000169330	KIAA1024	WholeBlood
WholeBloodM1	ENSG00000204632	HLA-G	WholeBlood
WholeBloodM1	ENSG00000155254	MARVELD1	WholeBlood
WholeBloodM1	ENSG00000186591	UBE2H	WholeBlood
WholeBloodM1	ENSG00000114942	EEF1B2	WholeBlood
WholeBloodM1	ENSG00000133193	FAM104A	WholeBlood
WholeBloodM1	ENSG00000158195	WASF2	WholeBlood
WholeBloodM1	ENSG00000114125	RNF7	WholeBlood
WholeBloodM1	ENSG00000111843	TMEM14C	WholeBlood
WholeBloodM1	ENSG00000165819	METTL3	WholeBlood
WholeBloodM1	ENSG00000147099	HDAC8	WholeBlood
WholeBloodM1	ENSG00000131016	AKAP12	WholeBlood
WholeBloodM1	ENSG00000113734	BNIP1	WholeBlood
WholeBloodM1	ENSG00000108278	ZNHIT3	WholeBlood
WholeBloodM1	ENSG00000137210	TMEM14B	WholeBlood
WholeBloodM1	ENSG00000183250	C21orf67	WholeBlood
WholeBloodM1	ENSG00000247679	RP11-1277A3.1	WholeBlood
WholeBloodM1	ENSG00000150457	LATS2	WholeBlood
WholeBloodM1	ENSG00000131470	PSMC3IP	WholeBlood
WholeBloodM1	ENSG00000185670	ZBTB3	WholeBlood
WholeBloodM1	ENSG00000005339	CREBBP	WholeBlood
WholeBloodM1	ENSG00000211734	TRBV5-1	WholeBlood
WholeBloodM1	ENSG00000259668	RP11-707P17.2	WholeBlood
WholeBloodM1	ENSG00000163541	SUCLG1	WholeBlood
WholeBloodM1	ENSG00000134802	SLC43A3	WholeBlood
WholeBloodM1	ENSG00000163798	SLC4A1AP	WholeBlood
WholeBloodM1	ENSG00000254093	PINX1	WholeBlood
WholeBloodM1	ENSG00000136888	ATP6V1G1	WholeBlood
WholeBloodM1	ENSG00000240731	RP5-890O3.9	WholeBlood
WholeBloodM1	ENSG00000221817	RP11-137L10.6	WholeBlood
WholeBloodM1	ENSG00000120833	SOCS2	WholeBlood
WholeBloodM1	ENSG00000137074	APTX	WholeBlood
WholeBloodM1	ENSG00000241489	AF011889.5	WholeBlood
WholeBloodM1	ENSG00000150455	TIRAP	WholeBlood
WholeBloodM1	ENSG00000181938	GINS3	WholeBlood
WholeBloodM1	ENSG00000100014	SPECC1L	WholeBlood
WholeBloodM1	ENSG00000100575	TIMM9	WholeBlood
WholeBloodM1	ENSG00000204410	MSH5	WholeBlood
WholeBloodM1	ENSG00000266937	CTC-479C5.16	WholeBlood
WholeBloodM1	ENSG00000186152	LILRP1	WholeBlood
WholeBloodM1	ENSG00000214176	PLEKHM1P	WholeBlood
WholeBloodM1	ENSG00000100764	PSMC1	WholeBlood
WholeBloodM1	ENSG00000211721	TRBV6-5	WholeBlood
WholeBloodM1	ENSG00000171606	ZNF274	WholeBlood
WholeBloodM1	ENSG00000122033	MTIF3	WholeBlood
WholeBloodM1	ENSG00000237984	PTENP1	WholeBlood
WholeBloodM1	ENSG00000250959	GLUD1P3	WholeBlood
WholeBloodM1	ENSG00000004779	NDUFAB1	WholeBlood
WholeBloodM1	ENSG00000155749	ALS2CR12	WholeBlood
WholeBloodM1	ENSG00000156500	FAM122C	WholeBlood
WholeBloodM1	ENSG00000076067	RBMS2	WholeBlood
WholeBloodM1	ENSG00000254760	CTD-2616J11.3	WholeBlood
WholeBloodM1	ENSG00000068024	HDAC4	WholeBlood
WholeBloodM1	ENSG00000117877	CD3EAP	WholeBlood
WholeBloodM1	ENSG00000205542	TMSB4X	WholeBlood
WholeBloodM1	ENSG00000082515	MRPL22	WholeBlood
WholeBloodM1	ENSG00000004534	RBM6	WholeBlood
WholeBloodM1	ENSG00000130589	HELZ2	WholeBlood
WholeBloodM1	ENSG00000213971	RP11-15H20.6	WholeBlood
WholeBloodM1	ENSG00000236943	RP11-640M9.1	WholeBlood
WholeBloodM1	ENSG00000169490	TM2D2	WholeBlood
WholeBloodM1	ENSG00000154188	ANGPT1	WholeBlood
WholeBloodM1	ENSG00000213397	HAUS7	WholeBlood
WholeBloodM1	ENSG00000174705	SH3PXD2B	WholeBlood
WholeBloodM1	ENSG00000204516	MICB	WholeBlood
WholeBloodM1	ENSG00000116288	PARK7	WholeBlood
WholeBloodM1	ENSG00000169021	UQCRFS1	WholeBlood
WholeBloodM1	ENSG00000108270	AATF	WholeBlood
WholeBloodM1	ENSG00000148688	RPP30	WholeBlood
WholeBloodM1	ENSG00000107862	GBF1	WholeBlood
WholeBloodM1	ENSG00000135847	ACBD6	WholeBlood
WholeBloodM1	ENSG00000124562	SNRPC	WholeBlood
WholeBloodM1	ENSG00000204131	NHSL2	WholeBlood
WholeBloodM1	ENSG00000221743	Z95152.1	WholeBlood
WholeBloodM1	ENSG00000144554	FANCD2	WholeBlood
WholeBloodM1	ENSG00000261118	RP11-104N10.1	WholeBlood
WholeBloodM1	ENSG00000243753	HLA-L	WholeBlood
WholeBloodM1	ENSG00000120509	PDZD11	WholeBlood
WholeBloodM1	ENSG00000151498	ACAD8	WholeBlood
WholeBloodM1	ENSG00000197670	RP4-724E16.2	WholeBlood
WholeBloodM1	ENSG00000233016	SNHG7	WholeBlood
WholeBloodM1	ENSG00000124508	BTN2A2	WholeBlood
WholeBloodM1	ENSG00000175061	C17orf76-AS1	WholeBlood
WholeBloodM1	ENSG00000119608	PROX2	WholeBlood
WholeBloodM1	ENSG00000205047	FLJ00104	WholeBlood
WholeBloodM1	ENSG00000230189	GS1-124K5.2	WholeBlood
WholeBloodM1	ENSG00000175643	RMI2	WholeBlood
WholeBloodM1	ENSG00000156471	PTDSS1	WholeBlood
WholeBloodM1	ENSG00000101193	GID8	WholeBlood
WholeBloodM1	ENSG00000120675	DNAJC15	WholeBlood
WholeBloodM1	ENSG00000180817	PPA1	WholeBlood
WholeBloodM1	ENSG00000255163	RP11-832A4.5	WholeBlood
WholeBloodM1	ENSG00000187951	ARHGAP11B	WholeBlood
WholeBloodM1	ENSG00000176749	CDK5R1	WholeBlood
WholeBloodM1	ENSG00000179958	DCTPP1	WholeBlood
WholeBloodM1	ENSG00000235162	C12orf75	WholeBlood
WholeBloodM1	ENSG00000164167	LSM6	WholeBlood
WholeBloodM1	ENSG00000105483	CARD8	WholeBlood
WholeBloodM1	ENSG00000177483	RBM44	WholeBlood
WholeBloodM1	ENSG00000115486	GGCX	WholeBlood
WholeBloodM1	ENSG00000151065	DCP1B	WholeBlood
WholeBloodM1	ENSG00000197081	IGF2R	WholeBlood
WholeBloodM1	ENSG00000112110	MRPL18	WholeBlood
WholeBloodM1	ENSG00000229186	ADAM1A	WholeBlood
WholeBloodM1	ENSG00000213759	UGT2B11	WholeBlood
WholeBloodM1	ENSG00000100804	PSMB5	WholeBlood
WholeBloodM1	ENSG00000108389	MTMR4	WholeBlood
WholeBloodM1	ENSG00000233029	RP11-439A17.9	WholeBlood
WholeBloodM1	ENSG00000102409	BEX4	WholeBlood
WholeBloodM1	ENSG00000110700	RPS13	WholeBlood
WholeBloodM1	ENSG00000162997	PRORSD1P	WholeBlood
WholeBloodM1	ENSG00000134375	TIMM17A	WholeBlood
WholeBloodM1	ENSG00000146416	AIG1	WholeBlood
WholeBloodM1	ENSG00000005022	SLC25A5	WholeBlood
WholeBloodM1	ENSG00000124570	SERPINB6	WholeBlood
WholeBloodM1	ENSG00000163686	ABHD6	WholeBlood
WholeBloodM1	ENSG00000092529	CAPN3	WholeBlood
WholeBloodM1	ENSG00000150456	N6AMT2	WholeBlood
WholeBloodM1	ENSG00000211753	TRBV28	WholeBlood
WholeBloodM1	ENSG00000171174	RBKS	WholeBlood
WholeBloodM1	ENSG00000143418	CERS2	WholeBlood
WholeBloodM1	ENSG00000204387	C6orf48	WholeBlood
WholeBloodM1	ENSG00000143947	RPS27A	WholeBlood
WholeBloodM1	ENSG00000240970	RPL23AP64	WholeBlood
WholeBloodM1	ENSG00000165502	RPL36AL	WholeBlood
WholeBloodM1	ENSG00000256069	A2MP1	WholeBlood
WholeBloodM1	ENSG00000085185	BCORL1	WholeBlood
WholeBloodM1	ENSG00000176171	BNIP3	WholeBlood
WholeBloodM1	ENSG00000147586	MRPS28	WholeBlood
WholeBloodM1	ENSG00000162946	DISC1	WholeBlood
WholeBloodM1	ENSG00000067596	DHX8	WholeBlood
WholeBloodM1	ENSG00000260539	RP11-252A24.7	WholeBlood
WholeBloodM1	ENSG00000241975	TCEB1P19	WholeBlood
WholeBloodM1	ENSG00000164258	NDUFS4	WholeBlood
WholeBloodM1	ENSG00000125863	MKKS	WholeBlood
WholeBloodM1	ENSG00000053438	NNAT	WholeBlood
WholeBloodM1	ENSG00000180539	C9orf139	WholeBlood
WholeBloodM1	ENSG00000003147	ICA1	WholeBlood
WholeBloodM1	ENSG00000185651	UBE2L3	WholeBlood
WholeBloodM1	ENSG00000161970	RPL26	WholeBlood
WholeBloodM1	ENSG00000174093	RP11-1407O15.2	WholeBlood
WholeBloodM1	ENSG00000141527	CARD14	WholeBlood
WholeBloodM1	ENSG00000107968	MAP3K8	WholeBlood
WholeBloodM1	ENSG00000147421	HMBOX1	WholeBlood
WholeBloodM1	ENSG00000130958	SLC35D2	WholeBlood
WholeBloodM1	ENSG00000110871	COQ5	WholeBlood
WholeBloodM1	ENSG00000182481	KPNA2	WholeBlood
WholeBloodM1	ENSG00000144867	SRPRB	WholeBlood
WholeBloodM1	ENSG00000215030	RPL13P12	WholeBlood
WholeBloodM1	ENSG00000113552	GNPDA1	WholeBlood
WholeBloodM1	ENSG00000107672	NSMCE4A	WholeBlood
WholeBloodM1	ENSG00000175575	PAAF1	WholeBlood
WholeBloodM1	ENSG00000064995	TAF11	WholeBlood
WholeBloodM1	ENSG00000169925	BRD3	WholeBlood
WholeBloodM1	ENSG00000130347	RTN4IP1	WholeBlood
WholeBloodM1	ENSG00000197728	RPS26	WholeBlood
WholeBloodM1	ENSG00000008226	DLEC1	WholeBlood
WholeBloodM1	ENSG00000133997	MED6	WholeBlood
WholeBloodM1	ENSG00000146386	ABRACL	WholeBlood
WholeBloodM1	ENSG00000159423	ALDH4A1	WholeBlood
WholeBloodM1	ENSG00000119772	DNMT3A	WholeBlood
WholeBloodM1	ENSG00000197701	ZNF595	WholeBlood
WholeBloodM1	ENSG00000106144	CASP2	WholeBlood
WholeBloodM1	ENSG00000171130	ATP6V0E2	WholeBlood
WholeBloodM1	ENSG00000009694	TENM1	WholeBlood
WholeBloodM1	ENSG00000089289	IGBP1	WholeBlood
WholeBloodM1	ENSG00000240344	PPIL3	WholeBlood
WholeBloodM1	ENSG00000106829	TLE4	WholeBlood
WholeBloodM1	ENSG00000251705	RNA5-8SP6	WholeBlood
WholeBloodM1	ENSG00000205746	RP11-1212A22.1	WholeBlood
WholeBloodM1	ENSG00000231621	AC013264.2	WholeBlood
WholeBloodM1	ENSG00000169609	C15orf40	WholeBlood
WholeBloodM1	ENSG00000083817	ZNF416	WholeBlood
WholeBloodM1	ENSG00000102931	ARL2BP	WholeBlood
WholeBloodM1	ENSG00000248044	CTD-2653M23.2	WholeBlood
WholeBloodM1	ENSG00000118705	RPN2	WholeBlood
WholeBloodM1	ENSG00000004809	SLC22A16	WholeBlood
WholeBloodM1	ENSG00000198951	NAGA	WholeBlood
WholeBloodM1	ENSG00000182307	C8orf33	WholeBlood
WholeBloodM1	ENSG00000165264	NDUFB6	WholeBlood
WholeBloodM1	ENSG00000126067	PSMB2	WholeBlood
WholeBloodM1	ENSG00000070476	ZXDC	WholeBlood
WholeBloodM1	ENSG00000100564	PIGH	WholeBlood
WholeBloodM1	ENSG00000026652	AGPAT4	WholeBlood
WholeBloodM1	ENSG00000113068	PFDN1	WholeBlood
WholeBloodM1	ENSG00000124920	C11orf9	WholeBlood
WholeBloodM1	ENSG00000108010	GLRX3	WholeBlood
WholeBloodM1	ENSG00000229793	RP11-190J1.7	WholeBlood
WholeBloodM1	ENSG00000179222	MAGED1	WholeBlood
WholeBloodM1	ENSG00000246731	CTD-2514K5.2	WholeBlood
WholeBloodM1	ENSG00000142512	SIGLEC10	WholeBlood
WholeBloodM1	ENSG00000111752	PHC1	WholeBlood
WholeBloodM1	ENSG00000145592	RPL37	WholeBlood
WholeBloodM1	ENSG00000184674	GSTT1	WholeBlood
WholeBloodM1	ENSG00000182866	LCK	WholeBlood
WholeBloodM1	ENSG00000120708	TGFBI	WholeBlood
WholeBloodM1	ENSG00000089012	SIRPG	WholeBlood
WholeBloodM1	ENSG00000262019	RP11-473M20.8	WholeBlood
WholeBloodM1	ENSG00000120915	EPHX2	WholeBlood
WholeBloodM1	ENSG00000134882	UBAC2	WholeBlood
WholeBloodM1	ENSG00000165898	ISCA2	WholeBlood
WholeBloodM1	ENSG00000136231	IGF2BP3	WholeBlood
WholeBloodM1	ENSG00000151693	ASAP2	WholeBlood
WholeBloodM1	ENSG00000152464	RPP38	WholeBlood
WholeBloodM1	ENSG00000168303	MPLKIP	WholeBlood
WholeBloodM1	ENSG00000255320	RP11-755F10.1	WholeBlood
WholeBloodM1	ENSG00000050438	SLC4A8	WholeBlood
WholeBloodM1	ENSG00000102390	CXorf26	WholeBlood
WholeBloodM1	ENSG00000042980	ADAM28	WholeBlood
WholeBloodM1	ENSG00000100632	ERH	WholeBlood
WholeBloodM1	ENSG00000101191	DIDO1	WholeBlood
WholeBloodM1	ENSG00000158019	BRE	WholeBlood
WholeBloodM1	ENSG00000186468	RPS23	WholeBlood
WholeBloodM1	ENSG00000164687	FABP5	WholeBlood
WholeBloodM1	ENSG00000232119	MCTS1	WholeBlood
WholeBloodM1	ENSG00000255423	EBLN2	WholeBlood
WholeBloodM1	ENSG00000184988	TMEM106A	WholeBlood
WholeBloodM1	ENSG00000134330	IAH1	WholeBlood
WholeBloodM1	ENSG00000169860	P2RY1	WholeBlood
WholeBloodM1	ENSG00000243147	MRPL33	WholeBlood
WholeBloodM1	ENSG00000198856	OSTC	WholeBlood
WholeBloodM1	ENSG00000109390	NDUFC1	WholeBlood
WholeBloodM1	ENSG00000204628	GNB2L1	WholeBlood
WholeBloodM1	ENSG00000155849	ELMO1	WholeBlood
WholeBloodM1	ENSG00000120451	SNX19	WholeBlood
WholeBloodM1	ENSG00000124549	BTN2A3P	WholeBlood
WholeBloodM1	ENSG00000147687	TATDN1	WholeBlood
WholeBloodM1	ENSG00000154889	MPPE1	WholeBlood
WholeBloodM1	ENSG00000118363	SPCS2	WholeBlood
WholeBloodM1	ENSG00000264112	RP11-159D12.2	WholeBlood
WholeBloodM1	ENSG00000205629	LCMT1	WholeBlood
WholeBloodM1	ENSG00000168016	TRANK1	WholeBlood
WholeBloodM1	ENSG00000132002	DNAJB1	WholeBlood
WholeBloodM1	ENSG00000102245	CD40LG	WholeBlood
WholeBloodM1	ENSG00000266236	RP13-991F5.4	WholeBlood
WholeBloodM1	ENSG00000168028	RPSA	WholeBlood
WholeBloodM1	ENSG00000180340	FZD2	WholeBlood
WholeBloodM1	ENSG00000101052	IFT52	WholeBlood
WholeBloodM1	ENSG00000117450	PRDX1	WholeBlood
WholeBloodM1	ENSG00000157445	CACNA2D3	WholeBlood
WholeBloodM1	ENSG00000126698	DNAJC8	WholeBlood
WholeBloodM1	ENSG00000145050	MANF	WholeBlood
WholeBloodM1	ENSG00000245532	NEAT1	WholeBlood
WholeBloodM1	ENSG00000168439	STIP1	WholeBlood
WholeBloodM1	ENSG00000204396	VWA7	WholeBlood
WholeBloodM1	ENSG00000143013	LMO4	WholeBlood
WholeBloodM1	ENSG00000260461	RP11-541N10.3	WholeBlood
WholeBloodM1	ENSG00000142937	RPS8	WholeBlood
WholeBloodM1	ENSG00000197146	AL133458.1	WholeBlood
WholeBloodM1	ENSG00000171962	LRRC48	WholeBlood
WholeBloodM1	ENSG00000145949	MYLK4	WholeBlood
WholeBloodM1	ENSG00000150316	CWC15	WholeBlood
WholeBloodM1	ENSG00000229127	AC007038.7	WholeBlood
WholeBloodM1	ENSG00000182095	TNRC18	WholeBlood
WholeBloodM1	ENSG00000230896	RP11-767N6.7	WholeBlood
WholeBloodM1	ENSG00000116212	LRRC42	WholeBlood
WholeBloodM1	ENSG00000183431	SF3A3	WholeBlood
WholeBloodM1	ENSG00000016864	GLT8D1	WholeBlood
WholeBloodM1	ENSG00000184596	AF207550.1	WholeBlood
WholeBloodM1	ENSG00000085377	PREP	WholeBlood
WholeBloodM1	ENSG00000106028	SSBP1	WholeBlood
WholeBloodM1	ENSG00000106560	GIMAP2	WholeBlood
WholeBloodM1	ENSG00000185664	PMEL	WholeBlood
WholeBloodM1	ENSG00000108679	LGALS3BP	WholeBlood
WholeBloodM1	ENSG00000144120	TMEM177	WholeBlood
WholeBloodM1	ENSG00000139668	WDFY2	WholeBlood
WholeBloodM1	ENSG00000156384	SFR1	WholeBlood
WholeBloodM1	ENSG00000245954	RP11-18H21.1	WholeBlood
WholeBloodM1	ENSG00000138134	STAMBPL1	WholeBlood
WholeBloodM1	ENSG00000123643	SLC36A1	WholeBlood
WholeBloodM1	ENSG00000215154	AC141586.5	WholeBlood
WholeBloodM1	ENSG00000048162	NOP16	WholeBlood
WholeBloodM1	ENSG00000264937	AC100830.5	WholeBlood
WholeBloodM1	ENSG00000141543	EIF4A3	WholeBlood
WholeBloodM1	ENSG00000139719	VPS33A	WholeBlood
WholeBloodM1	ENSG00000196230	TUBB	WholeBlood
WholeBloodM1	ENSG00000183496	MEX3B	WholeBlood
WholeBloodM1	ENSG00000264281	CTD-2031P19.4	WholeBlood
WholeBloodM1	ENSG00000084754	HADHA	WholeBlood
WholeBloodM1	ENSG00000171476	HOPX	WholeBlood
WholeBloodM1	ENSG00000164808	KIAA0146	WholeBlood
WholeBloodM1	ENSG00000215271	HOMEZ	WholeBlood
WholeBloodM1	ENSG00000170085	SIMC1	WholeBlood
WholeBloodM1	ENSG00000197747	S100A10	WholeBlood
WholeBloodM1	ENSG00000183527	PSMG1	WholeBlood
WholeBloodM1	ENSG00000231389	HLA-DPA1	WholeBlood
WholeBloodM1	ENSG00000106153	CHCHD2	WholeBlood
WholeBloodM1	ENSG00000170089	RP11-423H2.1	WholeBlood
WholeBloodM1	ENSG00000263069	CTD-2047H16.4	WholeBlood
WholeBloodM1	ENSG00000124466	LYPD3	WholeBlood
WholeBloodM1	ENSG00000179918	SEPHS2	WholeBlood
WholeBloodM1	ENSG00000136104	RNASEH2B	WholeBlood
WholeBloodM1	ENSG00000197329	PELI1	WholeBlood
WholeBloodM1	ENSG00000265625	RP11-68I3.11	WholeBlood
WholeBloodM1	ENSG00000204220	PFDN6	WholeBlood
WholeBloodM1	ENSG00000135299	ANKRD6	WholeBlood
WholeBloodM1	ENSG00000167881	SRP68	WholeBlood
WholeBloodM1	ENSG00000236255	AC009404.2	WholeBlood
WholeBloodM1	ENSG00000224950	RP5-1086K13.1	WholeBlood
WholeBloodM1	ENSG00000255026	RP11-326C3.2	WholeBlood
WholeBloodM1	ENSG00000229852	RP11-398K22.12	WholeBlood
WholeBloodM1	ENSG00000115685	PPP1R7	WholeBlood
WholeBloodM1	ENSG00000185808	PIGP	WholeBlood
WholeBloodM1	ENSG00000175787	ZNF169	WholeBlood
WholeBloodM1	ENSG00000245910	SNHG6	WholeBlood
WholeBloodM1	ENSG00000186704	DTX2P1	WholeBlood
WholeBloodM1	ENSG00000105202	FBL	WholeBlood
WholeBloodM1	ENSG00000154582	TCEB1	WholeBlood
WholeBloodM1	ENSG00000167526	RPL13	WholeBlood
WholeBloodM1	ENSG00000240710	RP11-430C7.4	WholeBlood
WholeBloodM1	ENSG00000198169	ZNF251	WholeBlood
WholeBloodM1	ENSG00000249592	RP11-440L14.1	WholeBlood
WholeBloodM1	ENSG00000121417	ZNF211	WholeBlood
WholeBloodM1	ENSG00000041357	PSMA4	WholeBlood
WholeBloodM1	ENSG00000054523	KIF1B	WholeBlood
WholeBloodM1	ENSG00000253328	KB-431C1.3	WholeBlood
WholeBloodM1	ENSG00000136942	RPL35	WholeBlood
WholeBloodM1	ENSG00000256862	RP11-664D1.1	WholeBlood
WholeBloodM1	ENSG00000125166	GOT2	WholeBlood
WholeBloodM1	ENSG00000269514	DKFZP779L1853	WholeBlood
WholeBloodM1	ENSG00000136521	NDUFB5	WholeBlood
WholeBloodM1	ENSG00000184319	AC002055.4	WholeBlood
WholeBloodM1	ENSG00000110536	PTPMT1	WholeBlood
WholeBloodM1	ENSG00000065600	TMEM206	WholeBlood
WholeBloodM1	ENSG00000132432	SEC61G	WholeBlood
WholeBloodM1	ENSG00000132434	LANCL2	WholeBlood
WholeBloodM1	ENSG00000183691	NOG	WholeBlood
WholeBloodM1	ENSG00000184983	NDUFA6	WholeBlood
WholeBloodM1	ENSG00000257479	RP11-1136G11.7	WholeBlood
WholeBloodM1	ENSG00000144802	NFKBIZ	WholeBlood
WholeBloodM1	ENSG00000181826	RELL1	WholeBlood
WholeBloodM1	ENSG00000213741	RPS29	WholeBlood
WholeBloodM1	ENSG00000103472	RRN3P2	WholeBlood
WholeBloodM1	ENSG00000148303	RPL7A	WholeBlood
WholeBloodM1	ENSG00000189376	C8orf76	WholeBlood
WholeBloodM1	ENSG00000175324	LSM1	WholeBlood
WholeBloodM1	ENSG00000266904	LINC00663	WholeBlood
WholeBloodM1	ENSG00000125875	TBC1D20	WholeBlood
WholeBloodM1	ENSG00000130303	BST2	WholeBlood
WholeBloodM1	ENSG00000134333	LDHA	WholeBlood
WholeBloodM1	ENSG00000197063	MAFG	WholeBlood
WholeBloodM1	ENSG00000135845	PIGC	WholeBlood
WholeBloodM1	ENSG00000175348	TMEM9B	WholeBlood
WholeBloodM1	ENSG00000140307	GTF2A2	WholeBlood
WholeBloodM1	ENSG00000165102	HGSNAT	WholeBlood
WholeBloodM1	ENSG00000113272	THG1L	WholeBlood
WholeBloodM1	ENSG00000166681	NGFRAP1	WholeBlood
WholeBloodM1	ENSG00000154856	APCDD1	WholeBlood
WholeBloodM1	ENSG00000162630	B3GALT2	WholeBlood
WholeBloodM1	ENSG00000119203	CPSF3	WholeBlood
WholeBloodM1	ENSG00000267002	RP11-242D8.1	WholeBlood
WholeBloodM1	ENSG00000232470	RP11-313D6.3	WholeBlood
WholeBloodM1	ENSG00000108561	C1QBP	WholeBlood
WholeBloodM1	ENSG00000115525	ST3GAL5	WholeBlood
WholeBloodM1	ENSG00000257285	RP11-298I3.1	WholeBlood
WholeBloodM1	ENSG00000175390	EIF3F	WholeBlood
WholeBloodM1	ENSG00000130349	C6orf203	WholeBlood
WholeBloodM1	ENSG00000164758	MED30	WholeBlood
WholeBloodM1	ENSG00000143384	MCL1	WholeBlood
WholeBloodM1	ENSG00000235602	POU5F1P3	WholeBlood
WholeBloodM1	ENSG00000162104	ADCY9	WholeBlood
WholeBloodM1	ENSG00000133985	TTC9	WholeBlood
WholeBloodM1	ENSG00000233937	CTC-338M12.4	WholeBlood
WholeBloodM1	ENSG00000237190	CDKN2AIPNL	WholeBlood
WholeBloodM1	ENSG00000010810	FYN	WholeBlood
WholeBloodM1	ENSG00000120314	WDR55	WholeBlood
WholeBloodM1	ENSG00000225855	RUSC1-AS1	WholeBlood
WholeBloodM1	ENSG00000229117	RPL41	WholeBlood
WholeBloodM1	ENSG00000239911	PRKAG2-AS1	WholeBlood
WholeBloodM1	ENSG00000137692	DCUN1D5	WholeBlood
WholeBloodM1	ENSG00000144290	SLC4A10	WholeBlood
WholeBloodM1	ENSG00000176209	C8orf40	WholeBlood
WholeBloodM1	ENSG00000148459	PDSS1	WholeBlood
WholeBloodM1	ENSG00000136828	RALGPS1	WholeBlood
WholeBloodM1	ENSG00000120963	ZNF706	WholeBlood
WholeBloodM1	ENSG00000251136	RP11-37B2.1	WholeBlood
WholeBloodM1	ENSG00000089057	SLC23A2	WholeBlood
WholeBloodM1	ENSG00000254503	CTD-2521M24.4	WholeBlood
WholeBloodM1	ENSG00000008324	SS18L2	WholeBlood
WholeBloodM1	ENSG00000134056	MRPS36	WholeBlood
WholeBloodM1	ENSG00000237541	HLA-DQA2	WholeBlood
WholeBloodM1	ENSG00000117543	DPH5	WholeBlood
WholeBloodM1	ENSG00000167720	SRR	WholeBlood
WholeBloodM1	ENSG00000011260	UTP18	WholeBlood
WholeBloodM1	ENSG00000107611	CUBN	WholeBlood
WholeBloodM1	ENSG00000198034	RPS4X	WholeBlood
WholeBloodM1	ENSG00000174748	RPL15	WholeBlood
WholeBloodM1	ENSG00000197217	ENTPD4	WholeBlood
WholeBloodM1	ENSG00000135119	RNFT2	WholeBlood
WholeBloodM1	ENSG00000211747	TRBV20-1	WholeBlood
WholeBloodM1	ENSG00000234484	RP1-55C23.7	WholeBlood
WholeBloodM1	ENSG00000154217	PITPNC1	WholeBlood
WholeBloodM1	ENSG00000038002	AGA	WholeBlood
WholeBloodM1	ENSG00000267344	CTB-39G8.3	WholeBlood
WholeBloodM1	ENSG00000172057	ORMDL3	WholeBlood
WholeBloodM1	ENSG00000197265	GTF2E2	WholeBlood
WholeBloodM1	ENSG00000176386	CDC26	WholeBlood
WholeBloodM1	ENSG00000170558	CDH2	WholeBlood
WholeBloodM1	ENSG00000152234	ATP5A1	WholeBlood
WholeBloodM1	ENSG00000167315	ACAA2	WholeBlood
WholeBloodM1	ENSG00000147471	PROSC	WholeBlood
WholeBloodM1	ENSG00000268030	AC005253.2	WholeBlood
WholeBloodM1	ENSG00000268575	RP1-283E3.8	WholeBlood
WholeBloodM1	ENSG00000229391	HLA-DRB6	WholeBlood
WholeBloodM1	ENSG00000136875	PRPF4	WholeBlood
WholeBloodM1	ENSG00000175606	TMEM70	WholeBlood
WholeBloodM1	ENSG00000196284	SUPT3H	WholeBlood
WholeBloodM1	ENSG00000237943	RP11-5N23.2	WholeBlood
WholeBloodM1	ENSG00000069345	DNAJA2	WholeBlood
WholeBloodM1	ENSG00000100353	EIF3D	WholeBlood
WholeBloodM1	ENSG00000237973	hsa-mir-6723	WholeBlood
WholeBloodM1	ENSG00000168653	NDUFS5	WholeBlood
WholeBloodM1	ENSG00000126353	CCR7	WholeBlood
WholeBloodM1	ENSG00000138297	TIMM23	WholeBlood
WholeBloodM1	ENSG00000214113	LYRM4	WholeBlood
WholeBloodM1	ENSG00000162385	MAGOH	WholeBlood
WholeBloodM1	ENSG00000089505	CMTM1	WholeBlood
WholeBloodM1	ENSG00000143198	MGST3	WholeBlood
WholeBloodM1	ENSG00000175707	C1orf172	WholeBlood
WholeBloodM1	ENSG00000155368	DBI	WholeBlood
WholeBloodM1	ENSG00000119523	ALG2	WholeBlood
WholeBloodM1	ENSG00000089692	LAG3	WholeBlood
WholeBloodM1	ENSG00000182308	DCAF4L1	WholeBlood
WholeBloodM1	ENSG00000254999	BRK1	WholeBlood
WholeBloodM1	ENSG00000268852	AC132872.2	WholeBlood
WholeBloodM1	ENSG00000107863	ARHGAP21	WholeBlood
WholeBloodM1	ENSG00000113504	SLC12A7	WholeBlood
WholeBloodM1	ENSG00000173436	MINOS1	WholeBlood
WholeBloodM1	ENSG00000143919	CAMKMT	WholeBlood
WholeBloodM1	ENSG00000246627	CACNA1C-AS1	WholeBlood
WholeBloodM1	ENSG00000144713	RPL32	WholeBlood
WholeBloodM1	ENSG00000100209	HSCB	WholeBlood
WholeBloodM1	ENSG00000076043	REXO2	WholeBlood
WholeBloodM1	ENSG00000109756	RAPGEF2	WholeBlood
WholeBloodM1	ENSG00000120697	ALG5	WholeBlood
WholeBloodM1	ENSG00000065526	SPEN	WholeBlood
WholeBloodM1	ENSG00000197816	C9orf174	WholeBlood
WholeBloodM1	ENSG00000143977	SNRPG	WholeBlood
WholeBloodM1	ENSG00000166716	ZNF592	WholeBlood
WholeBloodM1	ENSG00000125149	C16orf70	WholeBlood
WholeBloodM1	ENSG00000092421	SEMA6A	WholeBlood
WholeBloodM1	ENSG00000072134	EPN2	WholeBlood
WholeBloodM1	ENSG00000157110	RBPMS	WholeBlood
WholeBloodM1	ENSG00000119640	ACYP1	WholeBlood
WholeBloodM1	ENSG00000113141	IK	WholeBlood
WholeBloodM1	ENSG00000102317	RBM3	WholeBlood
WholeBloodM1	ENSG00000144026	ZNF514	WholeBlood
WholeBloodM1	ENSG00000235192	AC009495.2	WholeBlood
WholeBloodM1	ENSG00000081923	ATP8B1	WholeBlood
WholeBloodM1	ENSG00000123297	TSFM	WholeBlood
WholeBloodM1	ENSG00000154760	SLFN13	WholeBlood
WholeBloodM1	ENSG00000134297	PLEKHA8P1	WholeBlood
WholeBloodM1	ENSG00000182473	EXOC7	WholeBlood
WholeBloodM1	ENSG00000142599	RERE	WholeBlood
WholeBloodM1	ENSG00000166788	SAAL1	WholeBlood
WholeBloodM1	ENSG00000170855	TRIAP1	WholeBlood
WholeBloodM1	ENSG00000090266	NDUFB2	WholeBlood
WholeBloodM1	ENSG00000165526	RPUSD4	WholeBlood
WholeBloodM1	ENSG00000118242	MREG	WholeBlood
WholeBloodM1	ENSG00000124614	RPS10	WholeBlood
WholeBloodM1	ENSG00000051108	HERPUD1	WholeBlood
WholeBloodM1	ENSG00000023734	STRAP	WholeBlood
WholeBloodM1	ENSG00000114902	SPCS1	WholeBlood
WholeBloodM1	ENSG00000084623	EIF3I	WholeBlood
WholeBloodM1	ENSG00000165591	FAAH2	WholeBlood
WholeBloodM1	ENSG00000165629	ATP5C1	WholeBlood
WholeBloodM1	ENSG00000134955	SLC37A2	WholeBlood
WholeBloodM1	ENSG00000182518	FAM104B	WholeBlood
WholeBloodM1	ENSG00000131969	ABHD12B	WholeBlood
WholeBloodM1	ENSG00000001036	FUCA2	WholeBlood
WholeBloodM1	ENSG00000167272	POP5	WholeBlood
WholeBloodM1	ENSG00000120215	MLANA	WholeBlood
WholeBloodM1	ENSG00000116120	FARSB	WholeBlood
WholeBloodM1	ENSG00000166405	RIC3	WholeBlood
WholeBloodM1	ENSG00000163393	SLC22A15	WholeBlood
WholeBloodM1	ENSG00000163950	SLBP	WholeBlood
WholeBloodM1	ENSG00000133112	TPT1	WholeBlood
WholeBloodM1	ENSG00000223745	RP4-717I23.3	WholeBlood
WholeBloodM1	ENSG00000185513	L3MBTL1	WholeBlood
WholeBloodM1	ENSG00000118418	HMGN3	WholeBlood
WholeBloodM1	ENSG00000108296	CWC25	WholeBlood
WholeBloodM1	ENSG00000198331	HYLS1	WholeBlood
WholeBloodM1	ENSG00000014641	MDH1	WholeBlood
WholeBloodM1	ENSG00000137547	MRPL15	WholeBlood
WholeBloodM1	ENSG00000104671	DCTN6	WholeBlood
WholeBloodM1	ENSG00000118495	PLAGL1	WholeBlood
WholeBloodM1	ENSG00000151164	RAD9B	WholeBlood
WholeBloodM1	ENSG00000139187	KLRG1	WholeBlood
WholeBloodM1	ENSG00000180385	AC034193.5	WholeBlood
WholeBloodM1	ENSG00000198721	ECI2	WholeBlood
WholeBloodM1	ENSG00000168916	ZNF608	WholeBlood
WholeBloodM1	ENSG00000198369	SPRED2	WholeBlood
WholeBloodM1	ENSG00000182718	ANXA2	WholeBlood
WholeBloodM1	ENSG00000234290	AC116366.6	WholeBlood
WholeBloodM1	ENSG00000161326	DUSP14	WholeBlood
WholeBloodM1	ENSG00000105559	PLEKHA4	WholeBlood
WholeBloodM1	ENSG00000179611	DGKZP1	WholeBlood
WholeBloodM1	ENSG00000108175	ZMIZ1	WholeBlood
WholeBloodM1	ENSG00000085231	TAF9	WholeBlood
WholeBloodM1	ENSG00000165678	GHITM	WholeBlood
WholeBloodM1	ENSG00000149273	RPS3	WholeBlood
WholeBloodM1	ENSG00000172005	MAL	WholeBlood
WholeBloodM1	ENSG00000140988	RPS2	WholeBlood
WholeBloodM1	ENSG00000164346	NSA2	WholeBlood
WholeBloodM1	ENSG00000130449	ZSWIM6	WholeBlood
WholeBloodM1	ENSG00000134516	DOCK2	WholeBlood
WholeBloodM1	ENSG00000179715	PCED1B	WholeBlood
WholeBloodM1	ENSG00000215067	MIR497HG	WholeBlood
WholeBloodM1	ENSG00000120438	TCP1	WholeBlood
WholeBloodM1	ENSG00000267278	MAP3K14-AS1	WholeBlood
WholeBloodM1	ENSG00000116251	RPL22	WholeBlood
WholeBloodM1	ENSG00000106066	CPVL	WholeBlood
WholeBloodM1	ENSG00000018610	CXorf56	WholeBlood
WholeBloodM1	ENSG00000225963	AC009950.2	WholeBlood
WholeBloodM1	ENSG00000140463	BBS4	WholeBlood
WholeBloodM1	ENSG00000128039	SRD5A3	WholeBlood
WholeBloodM1	ENSG00000106714	CNTNAP3	WholeBlood
WholeBloodM1	ENSG00000087302	C14orf166	WholeBlood
WholeBloodM1	ENSG00000100100	PIK3IP1	WholeBlood
WholeBloodM1	ENSG00000064999	ANKS1A	WholeBlood
WholeBloodM1	ENSG00000205664	RP11-706O15.1	WholeBlood
WholeBloodM1	ENSG00000182873	RP11-181G12.2	WholeBlood
WholeBloodM1	ENSG00000184682	C11orf89	WholeBlood
WholeBloodM1	ENSG00000169567	HINT1	WholeBlood
WholeBloodM1	ENSG00000125245	GPR18	WholeBlood
WholeBloodM1	ENSG00000170584	NUDCD2	WholeBlood
WholeBloodM1	ENSG00000182899	RPL35A	WholeBlood
WholeBloodM1	ENSG00000116455	WDR77	WholeBlood
WholeBloodM1	ENSG00000179909	ZNF154	WholeBlood
WholeBloodM1	ENSG00000236144	AD000090.2	WholeBlood
WholeBloodM1	ENSG00000111671	SPSB2	WholeBlood
WholeBloodM1	ENSG00000184154	LRTOMT	WholeBlood
WholeBloodM1	ENSG00000172116	CD8B	WholeBlood
WholeBloodM1	ENSG00000221926	TRIM16	WholeBlood
WholeBloodM1	ENSG00000196295	AC005154.6	WholeBlood
WholeBloodM1	ENSG00000139437	TCHP	WholeBlood
WholeBloodM1	ENSG00000198502	HLA-DRB5	WholeBlood
WholeBloodM1	ENSG00000257108	NHLRC4	WholeBlood
WholeBloodM1	ENSG00000167863	ATP5H	WholeBlood
WholeBloodM1	ENSG00000108829	LRRC59	WholeBlood
WholeBloodM1	ENSG00000204219	TCEA3	WholeBlood
WholeBloodM1	ENSG00000229809	ZNF688	WholeBlood
WholeBloodM1	ENSG00000172172	MRPL13	WholeBlood
WholeBloodM1	ENSG00000107833	NPM3	WholeBlood
WholeBloodM1	ENSG00000131778	CHD1L	WholeBlood
WholeBloodM1	ENSG00000224975	INE1	WholeBlood
WholeBloodM1	ENSG00000151552	QDPR	WholeBlood
WholeBloodM1	ENSG00000175198	PCCA	WholeBlood
WholeBloodM1	ENSG00000268849	SIGLEC22P	WholeBlood
WholeBloodM1	ENSG00000253210	RP11-809O17.1	WholeBlood
WholeBloodM1	ENSG00000196975	ANXA4	WholeBlood
WholeBloodM1	ENSG00000171763	SPATA5L1	WholeBlood
WholeBloodM1	ENSG00000221995	TIAF1	WholeBlood
WholeBloodM1	ENSG00000143252	SDHC	WholeBlood
WholeBloodM1	ENSG00000065518	NDUFB4	WholeBlood
WholeBloodM1	ENSG00000177954	RPS27	WholeBlood
WholeBloodM1	ENSG00000179240	RP11-111M22.2	WholeBlood
WholeBloodM1	ENSG00000187118	CMC1	WholeBlood
WholeBloodM1	ENSG00000176593	CTD-2368P22.1	WholeBlood
WholeBloodM1	ENSG00000266173	STRADA	WholeBlood
WholeBloodM1	ENSG00000169507	SLC38A11	WholeBlood
WholeBloodM1	ENSG00000261644	RP11-327F22.2	WholeBlood
WholeBloodM1	ENSG00000131871	VIMP	WholeBlood
WholeBloodM1	ENSG00000182405	PGBD4	WholeBlood
WholeBloodM1	ENSG00000164162	ANAPC10	WholeBlood
WholeBloodM1	ENSG00000230163	RP5-997D16.2	WholeBlood
WholeBloodM1	ENSG00000091732	ZC3HC1	WholeBlood
WholeBloodM1	ENSG00000108953	YWHAE	WholeBlood
WholeBloodM1	ENSG00000149600	COMMD7	WholeBlood
WholeBloodM1	ENSG00000159596	TMEM69	WholeBlood
WholeBloodM1	ENSG00000163918	RFC4	WholeBlood
WholeBloodM1	ENSG00000174652	ZNF266	WholeBlood
WholeBloodM1	ENSG00000161929	SCIMP	WholeBlood
WholeBloodM1	ENSG00000266777	SH3GL1P1	WholeBlood
WholeBloodM1	ENSG00000155659	VSIG4	WholeBlood
WholeBloodM1	ENSG00000133805	AMPD3	WholeBlood
WholeBloodM1	ENSG00000108474	PIGL	WholeBlood
WholeBloodM1	ENSG00000133794	ARNTL	WholeBlood
WholeBloodM1	ENSG00000112312	GMNN	WholeBlood
WholeBloodM1	ENSG00000133808	MICALCL	WholeBlood
WholeBloodM1	ENSG00000232254	CSF2RBP1	WholeBlood
WholeBloodM1	ENSG00000043514	TRIT1	WholeBlood
WholeBloodM1	ENSG00000143624	INTS3	WholeBlood
WholeBloodM1	ENSG00000162972	C2orf47	WholeBlood
WholeBloodM1	ENSG00000181019	NQO1	WholeBlood
WholeBloodM1	ENSG00000164707	SLC13A4	WholeBlood
WholeBloodM1	ENSG00000112357	PEX7	WholeBlood
WholeBloodM1	ENSG00000023839	ABCC2	WholeBlood
WholeBloodM1	ENSG00000207790	MIR29B2	WholeBlood
WholeBloodM1	ENSG00000130772	MED18	WholeBlood
WholeBloodM1	ENSG00000157303	SUSD3	WholeBlood
WholeBloodM1	ENSG00000228784	AC013400.2	WholeBlood
WholeBloodM1	ENSG00000266993	RP4-657D16.3	WholeBlood
WholeBloodM1	ENSG00000214837	RP11-261C10.3	WholeBlood
WholeBloodM1	ENSG00000161980	POLR3K	WholeBlood
WholeBloodM1	ENSG00000135452	TSPAN31	WholeBlood
WholeBloodM1	ENSG00000178971	CTC1	WholeBlood
WholeBloodM1	ENSG00000174807	CD248	WholeBlood
WholeBloodM1	ENSG00000110031	LPXN	WholeBlood
WholeBloodM1	ENSG00000164296	TIGD6	WholeBlood
WholeBloodM1	ENSG00000162639	HENMT1	WholeBlood
WholeBloodM1	ENSG00000070614	NDST1	WholeBlood
WholeBloodM1	ENSG00000255823	MTRNR2L8	WholeBlood
WholeBloodM1	ENSG00000204681	GABBR1	WholeBlood
WholeBloodM1	ENSG00000213190	MLLT11	WholeBlood
WholeBloodM1	ENSG00000173660	UQCRH	WholeBlood
WholeBloodM1	ENSG00000135473	PAN2	WholeBlood
WholeBloodM1	ENSG00000264304	RP11-20B24.7	WholeBlood
WholeBloodM1	ENSG00000077157	PPP1R12B	WholeBlood
WholeBloodM1	ENSG00000137656	BUD13	WholeBlood
WholeBloodM1	ENSG00000116793	PHTF1	WholeBlood
WholeBloodM1	ENSG00000260404	RP11-384K6.6	WholeBlood
WholeBloodM1	ENSG00000105982	RNF32	WholeBlood
WholeBloodM1	ENSG00000164815	ORC5	WholeBlood
WholeBloodM1	ENSG00000185619	PCGF3	WholeBlood
WholeBloodM1	ENSG00000167711	SERPINF2	WholeBlood
WholeBloodM1	ENSG00000125691	RPL23	WholeBlood
WholeBloodM1	ENSG00000139194	RBP5	WholeBlood
WholeBloodM1	ENSG00000181163	NPM1	WholeBlood
WholeBloodM1	ENSG00000185104	FAF1	WholeBlood
WholeBloodM1	ENSG00000105171	POP4	WholeBlood
WholeBloodM1	ENSG00000176953	NFATC2IP	WholeBlood
WholeBloodM1	ENSG00000143106	PSMA5	WholeBlood
WholeBloodM1	ENSG00000100316	RPL3	WholeBlood
WholeBloodM1	ENSG00000136848	DAB2IP	WholeBlood
WholeBloodM1	ENSG00000196218	RYR1	WholeBlood
WholeBloodM1	ENSG00000123595	RAB9A	WholeBlood
WholeBloodM1	ENSG00000198742	SMURF1	WholeBlood
WholeBloodM1	ENSG00000227671	RP11-488L18.4	WholeBlood
WholeBloodM1	ENSG00000150433	TMEM218	WholeBlood
WholeBloodM1	ENSG00000213965	NUDT19	WholeBlood
WholeBloodM1	ENSG00000147684	NDUFB9	WholeBlood
WholeBloodM1	ENSG00000166165	CKB	WholeBlood
WholeBloodM1	ENSG00000251267	RP1-5O6.6	WholeBlood
WholeBloodM1	ENSG00000110925	CSRNP2	WholeBlood
WholeBloodM1	ENSG00000235944	ZNF815P	WholeBlood
WholeBloodM1	ENSG00000099284	H2AFY2	WholeBlood
WholeBloodM1	ENSG00000224186	CTC-203F4.1	WholeBlood
WholeBloodM1	ENSG00000104064	GABPB1	WholeBlood
WholeBloodM1	ENSG00000231160	RP11-617D20.1	WholeBlood
WholeBloodM1	ENSG00000122026	RPL21	WholeBlood
WholeBloodM1	ENSG00000183506	PI4KAP2	WholeBlood
WholeBloodM1	ENSG00000197746	PSAP	WholeBlood
WholeBloodM1	ENSG00000196531	NACA	WholeBlood
WholeBloodM1	ENSG00000080854	IGSF9B	WholeBlood
WholeBloodM1	ENSG00000135643	KCNMB4	WholeBlood
WholeBloodM1	ENSG00000260719	AC009133.17	WholeBlood
WholeBloodM1	ENSG00000228242	AC093495.4	WholeBlood
WholeBloodM1	ENSG00000066923	STAG3	WholeBlood
WholeBloodM1	ENSG00000171135	JAGN1	WholeBlood
WholeBloodM1	ENSG00000166224	SGPL1	WholeBlood
WholeBloodM1	ENSG00000119487	MAPKAP1	WholeBlood
WholeBloodM1	ENSG00000156253	RWDD2B	WholeBlood
WholeBloodM1	ENSG00000215302	CTD-3092A11.1	WholeBlood
WholeBloodM1	ENSG00000182224	CYB5D1	WholeBlood
WholeBloodM1	ENSG00000236213	AC006369.2	WholeBlood
WholeBloodM1	ENSG00000141570	CBX8	WholeBlood
WholeBloodM1	ENSG00000133574	GIMAP4	WholeBlood
WholeBloodM1	ENSG00000130638	ATXN10	WholeBlood
WholeBloodM1	ENSG00000249044	RP11-330M2.7	WholeBlood
WholeBloodM1	ENSG00000234684	SDCBP2-AS1	WholeBlood
WholeBloodM1	ENSG00000206052	DOK6	WholeBlood
WholeBloodM1	ENSG00000157827	FMNL2	WholeBlood
WholeBloodM1	ENSG00000258819	RP11-7F17.3	WholeBlood
WholeBloodM1	ENSG00000011638	TMEM159	WholeBlood
WholeBloodM1	ENSG00000067082	KLF6	WholeBlood
WholeBloodM1	ENSG00000143891	GALM	WholeBlood
WholeBloodM1	ENSG00000240682	ISY1	WholeBlood
WholeBloodM1	ENSG00000122224	LY9	WholeBlood
WholeBloodM1	ENSG00000107020	PLGRKT	WholeBlood
WholeBloodM1	ENSG00000164104	HMGB2	WholeBlood
WholeBloodM1	ENSG00000132357	CARD6	WholeBlood
WholeBloodM1	ENSG00000071994	PDCD2	WholeBlood
WholeBloodM1	ENSG00000164105	SAP30	WholeBlood
WholeBloodM1	ENSG00000088538	DOCK3	WholeBlood
WholeBloodM1	ENSG00000132359	RAP1GAP2	WholeBlood
WholeBloodM1	ENSG00000121454	LHX4	WholeBlood
WholeBloodM1	ENSG00000129270	MMP28	WholeBlood
WholeBloodM1	ENSG00000183023	SLC8A1	WholeBlood
WholeBloodM1	ENSG00000185339	TCN2	WholeBlood
WholeBloodM1	ENSG00000140199	SLC12A6	WholeBlood
WholeBloodM1	ENSG00000204272	RP11-622K12.1	WholeBlood
WholeBloodM1	ENSG00000179304	FAM156B	WholeBlood
WholeBloodM1	ENSG00000137947	GTF2B	WholeBlood
WholeBloodM1	ENSG00000232021	LEF1-AS1	WholeBlood
WholeBloodM1	ENSG00000118096	IFT46	WholeBlood
WholeBloodM1	ENSG00000156467	UQCRB	WholeBlood
WholeBloodM1	ENSG00000166333	ILK	WholeBlood
WholeBloodM1	ENSG00000062485	CS	WholeBlood
WholeBloodM1	ENSG00000074266	EED	WholeBlood
WholeBloodM1	ENSG00000160284	SPATC1L	WholeBlood
WholeBloodM1	ENSG00000260929	RP11-327F22.1	WholeBlood
WholeBloodM1	ENSG00000143612	C1orf43	WholeBlood
WholeBloodM1	ENSG00000149636	DSN1	WholeBlood
WholeBloodM1	ENSG00000223401	RP11-211G3.2	WholeBlood
WholeBloodM1	ENSG00000135835	KIAA1614	WholeBlood
WholeBloodM1	ENSG00000244758	AC093627.6	WholeBlood
WholeBloodM1	ENSG00000244879	GABPB1-AS1	WholeBlood
WholeBloodM1	ENSG00000183723	CMTM4	WholeBlood
WholeBloodM1	ENSG00000143621	ILF2	WholeBlood
WholeBloodM1	ENSG00000185404	SP140L	WholeBlood
WholeBloodM1	ENSG00000181852	RNF41	WholeBlood
WholeBloodM1	ENSG00000196683	TOMM7	WholeBlood
WholeBloodM1	ENSG00000109919	MTCH2	WholeBlood
WholeBloodM1	ENSG00000169857	AVEN	WholeBlood
WholeBloodM1	ENSG00000095794	CREM	WholeBlood
WholeBloodM1	ENSG00000140319	SRP14	WholeBlood
WholeBloodM1	ENSG00000168818	STX18	WholeBlood
WholeBloodM1	ENSG00000260279	AC137932.5	WholeBlood
WholeBloodM1	ENSG00000255453	AP000640.8	WholeBlood
WholeBloodM1	ENSG00000180185	FAHD1	WholeBlood
WholeBloodM1	ENSG00000232388	LINC00493	WholeBlood
WholeBloodM1	ENSG00000164715	LMTK2	WholeBlood
WholeBloodM1	ENSG00000197093	GAL3ST4	WholeBlood
WholeBloodM1	ENSG00000163682	RPL9	WholeBlood
WholeBloodM1	ENSG00000237059	AC083863.7	WholeBlood
WholeBloodM1	ENSG00000205581	HMGN1	WholeBlood
WholeBloodM1	ENSG00000135900	MRPL44	WholeBlood
WholeBloodM1	ENSG00000109084	TMEM97	WholeBlood
WholeBloodM1	ENSG00000261903	RP1-59D14.6	WholeBlood
WholeBloodM1	ENSG00000151131	C12orf45	WholeBlood
WholeBloodM1	ENSG00000121851	POLR3GL	WholeBlood
WholeBloodM1	ENSG00000146733	PSPH	WholeBlood
WholeBloodM1	ENSG00000127884	ECHS1	WholeBlood
WholeBloodM1	ENSG00000181929	PRKAG1	WholeBlood
WholeBloodM1	ENSG00000035403	VCL	WholeBlood
WholeBloodM1	ENSG00000149196	C11orf73	WholeBlood
WholeBloodM1	ENSG00000002016	RAD52	WholeBlood
WholeBloodM1	ENSG00000151148	UBE3B	WholeBlood
WholeBloodM1	ENSG00000116161	CACYBP	WholeBlood
WholeBloodM1	ENSG00000130363	RSPH3	WholeBlood
WholeBloodM1	ENSG00000128708	HAT1	WholeBlood
WholeBloodM1	ENSG00000171960	PPIH	WholeBlood
WholeBloodM1	ENSG00000164008	C1orf50	WholeBlood
WholeBloodM1	ENSG00000185608	MRPL40	WholeBlood
WholeBloodM1	ENSG00000235703	RP13-507I23.1	WholeBlood
WholeBloodM1	ENSG00000137168	PPIL1	WholeBlood
WholeBloodM1	ENSG00000245648	RP11-277P12.20	WholeBlood
WholeBloodM1	ENSG00000261245	RP11-120K18.3	WholeBlood
WholeBloodM1	ENSG00000115602	IL1RL1	WholeBlood
WholeBloodM1	ENSG00000104714	ERICH1	WholeBlood
WholeBloodM1	ENSG00000239961	LILRA4	WholeBlood
WholeBloodM1	ENSG00000075239	ACAT1	WholeBlood
WholeBloodM1	ENSG00000092871	RFFL	WholeBlood
WholeBloodM1	ENSG00000197183	C20orf112	WholeBlood
WholeBloodM1	ENSG00000234389	AC007278.3	WholeBlood
WholeBloodM1	ENSG00000124243	BCAS4	WholeBlood
WholeBloodM1	ENSG00000111639	MRPL51	WholeBlood
WholeBloodM1	ENSG00000119408	NEK6	WholeBlood
WholeBloodM1	ENSG00000240041	IGHJ4	WholeBlood
WholeBloodM1	ENSG00000128815	WDFY4	WholeBlood
WholeBloodM1	ENSG00000169442	CD52	WholeBlood
WholeBloodM1	ENSG00000126970	ZC4H2	WholeBlood
WholeBloodM1	ENSG00000211728	TRBV5-6	WholeBlood
WholeBloodM1	ENSG00000151353	TMEM18	WholeBlood
WholeBloodM1	ENSG00000011295	TTC19	WholeBlood
WholeBloodM1	ENSG00000169019	COMMD8	WholeBlood
WholeBloodM1	ENSG00000114391	RPL24	WholeBlood
WholeBloodM1	ENSG00000119421	NDUFA8	WholeBlood
WholeBloodM1	ENSG00000115233	PSMD14	WholeBlood
WholeBloodM1	ENSG00000164919	COX6C	WholeBlood
WholeBloodM1	ENSG00000120533	ENY2	WholeBlood
WholeBloodM1	ENSG00000122034	GTF3A	WholeBlood
WholeBloodM1	ENSG00000160124	CCDC58	WholeBlood
WholeBloodM1	ENSG00000144559	TAMM41	WholeBlood
WholeBloodM1	ENSG00000226029	RP4-798A10.2	WholeBlood
WholeBloodM1	ENSG00000128951	DUT	WholeBlood
WholeBloodM1	ENSG00000166199	ALKBH3	WholeBlood
WholeBloodM1	ENSG00000059915	PSD	WholeBlood
WholeBloodM1	ENSG00000254860	TMEM9B-AS1	WholeBlood
WholeBloodM1	ENSG00000100601	ALKBH1	WholeBlood
WholeBloodM1	ENSG00000164465	DCBLD1	WholeBlood
WholeBloodM1	ENSG00000196290	NIF3L1	WholeBlood
WholeBloodM1	ENSG00000187792	ZNF70	WholeBlood
WholeBloodM1	ENSG00000198106	SNX29P2	WholeBlood
WholeBloodM1	ENSG00000233013	FAM157B	WholeBlood
WholeBloodM1	ENSG00000087884	AAMDC	WholeBlood
WholeBloodM1	ENSG00000246334	PRR7-AS1	WholeBlood
WholeBloodM1	ENSG00000205981	DNAJC19	WholeBlood
WholeBloodM1	ENSG00000206044	AC005841.1	WholeBlood
WholeBloodM1	ENSG00000136522	MRPL47	WholeBlood
WholeBloodM1	ENSG00000167065	DUSP18	WholeBlood
WholeBloodM1	ENSG00000156261	CCT8	WholeBlood
WholeBloodM1	ENSG00000233175	CTD-2020K17.3	WholeBlood
WholeBloodM1	ENSG00000254996	ANKHD1-EIF4EBP3	WholeBlood
WholeBloodM1	ENSG00000246451	RP11-894P9.1	WholeBlood
WholeBloodM1	ENSG00000184831	APOO	WholeBlood
WholeBloodM1	ENSG00000142408	CACNG8	WholeBlood
WholeBloodM1	ENSG00000117748	RPA2	WholeBlood
WholeBloodM1	ENSG00000246575	AC093162.5	WholeBlood
WholeBloodM1	ENSG00000138777	PPA2	WholeBlood
WholeBloodM1	ENSG00000141642	ELAC1	WholeBlood
WholeBloodM1	ENSG00000205181	LINC00654	WholeBlood
WholeBloodM1	ENSG00000183624	C3orf37	WholeBlood
WholeBloodM1	ENSG00000125386	FAM193A	WholeBlood
WholeBloodM1	ENSG00000121413	ZSCAN18	WholeBlood
WholeBloodM1	ENSG00000164111	ANXA5	WholeBlood
WholeBloodM1	ENSG00000103351	CLUAP1	WholeBlood
WholeBloodM1	ENSG00000101146	RAE1	WholeBlood
WholeBloodM1	ENSG00000225119	RP11-291L22.3	WholeBlood
WholeBloodM1	ENSG00000049860	HEXB	WholeBlood
WholeBloodM1	ENSG00000084092	NOA1	WholeBlood
WholeBloodM1	ENSG00000263345	RP1-59D14.5	WholeBlood
WholeBloodM1	ENSG00000117899	MESDC2	WholeBlood
WholeBloodM1	ENSG00000171792	RHNO1	WholeBlood
WholeBloodM1	ENSG00000163617	KIAA1407	WholeBlood
WholeBloodM1	ENSG00000157978	LDLRAP1	WholeBlood
WholeBloodM1	ENSG00000178035	IMPDH2	WholeBlood
WholeBloodM1	ENSG00000206530	WDR52	WholeBlood
WholeBloodM1	ENSG00000266389	CTB-41I6.1	WholeBlood
WholeBloodM1	ENSG00000111796	KLRB1	WholeBlood
WholeBloodM1	ENSG00000117262	GPR89A	WholeBlood
WholeBloodM1	ENSG00000244687	UBE2V1	WholeBlood
WholeBloodM1	ENSG00000236790	LINC00299	WholeBlood
WholeBloodM1	ENSG00000072163	LIMS2	WholeBlood
WholeBloodM1	ENSG00000102349	KLF8	WholeBlood
WholeBloodM1	ENSG00000111832	RWDD1	WholeBlood
WholeBloodM1	ENSG00000118181	RPS25	WholeBlood
WholeBloodM1	ENSG00000184371	CSF1	WholeBlood
WholeBloodM1	ENSG00000113845	TIMMDC1	WholeBlood
WholeBloodM1	ENSG00000204314	PRRT1	WholeBlood
WholeBloodM1	ENSG00000126749	EMG1	WholeBlood
WholeBloodM1	ENSG00000076554	TPD52	WholeBlood
WholeBloodM1	ENSG00000147403	RPL10	WholeBlood
WholeBloodM1	ENSG00000167210	LOXHD1	WholeBlood
WholeBloodM1	ENSG00000057757	PITHD1	WholeBlood
WholeBloodM1	ENSG00000100814	CCNB1IP1	WholeBlood
WholeBloodM1	ENSG00000107960	OBFC1	WholeBlood
WholeBloodM1	ENSG00000142676	RPL11	WholeBlood
WholeBloodM1	ENSG00000135437	RDH5	WholeBlood
WholeBloodM1	ENSG00000128512	DOCK4	WholeBlood
WholeBloodM1	ENSG00000149100	EIF3M	WholeBlood
WholeBloodM1	ENSG00000119139	TJP2	WholeBlood
WholeBloodM1	ENSG00000233806	AC131097.3	WholeBlood
WholeBloodM1	ENSG00000163660	CCNL1	WholeBlood
WholeBloodM1	ENSG00000005513	SOX8	WholeBlood
WholeBloodM1	ENSG00000165637	VDAC2	WholeBlood
WholeBloodM1	ENSG00000157306	RP11-66N24.4	WholeBlood
WholeBloodM1	ENSG00000139131	YARS2	WholeBlood
WholeBloodM1	ENSG00000184465	WDR27	WholeBlood
WholeBloodM1	ENSG00000133935	C14orf1	WholeBlood
WholeBloodM1	ENSG00000255801	RP11-561P12.5	WholeBlood
WholeBloodM1	ENSG00000118420	UBE3D	WholeBlood
WholeBloodM1	ENSG00000168421	RHOH	WholeBlood
WholeBloodM1	ENSG00000125966	MMP24	WholeBlood
WholeBloodM1	ENSG00000167286	CD3D	WholeBlood
WholeBloodM1	ENSG00000157349	DDX19B	WholeBlood
WholeBloodM1	ENSG00000140374	ETFA	WholeBlood
WholeBloodM1	ENSG00000102575	ACP5	WholeBlood
WholeBloodM1	ENSG00000214872	SMTNL1	WholeBlood
WholeBloodM1	ENSG00000229036	RP1-20N2.6	WholeBlood
WholeBloodM1	ENSG00000264456	RP11-848P1.2	WholeBlood
WholeBloodM1	ENSG00000131469	RPL27	WholeBlood
WholeBloodM1	ENSG00000204392	LSM2	WholeBlood
WholeBloodM1	ENSG00000100911	PSME2	WholeBlood
WholeBloodM1	ENSG00000160584	SIK3	WholeBlood
WholeBloodM1	ENSG00000136826	KLF4	WholeBlood
WholeBloodM1	ENSG00000106615	RHEB	WholeBlood
WholeBloodM1	ENSG00000183426	NPIP	WholeBlood
WholeBloodM1	ENSG00000128739	SNRPN	WholeBlood
WholeBloodM1	ENSG00000146858	ZC3HAV1L	WholeBlood
WholeBloodM1	ENSG00000138085	ATRAID	WholeBlood
WholeBloodM1	ENSG00000232713	AC010733.5	WholeBlood
WholeBloodM1	ENSG00000130396	MLLT4	WholeBlood
WholeBloodM1	ENSG00000108187	PBLD	WholeBlood
WholeBloodM1	ENSG00000269737	RP11-345P4.7	WholeBlood
WholeBloodM1	ENSG00000064607	SUGP2	WholeBlood
WholeBloodM1	ENSG00000211706	TRBV6-1	WholeBlood
WholeBloodM1	ENSG00000248334	WHAMMP2	WholeBlood
WholeBloodM1	ENSG00000148484	RSU1	WholeBlood
WholeBloodM1	ENSG00000100084	HIRA	WholeBlood
WholeBloodM1	ENSG00000225931	RP3-395M20.7	WholeBlood
WholeBloodM1	ENSG00000132199	ENOSF1	WholeBlood
WholeBloodM1	ENSG00000145287	PLAC8	WholeBlood
WholeBloodM1	ENSG00000241886	RP11-242C19.2	WholeBlood
WholeBloodM1	ENSG00000163479	SSR2	WholeBlood
WholeBloodM1	ENSG00000090920	FCGBP	WholeBlood
WholeBloodM1	ENSG00000131508	UBE2D2	WholeBlood
WholeBloodM1	ENSG00000251364	CTD-2516F10.2	WholeBlood
WholeBloodM1	ENSG00000229200	TRBV7-8	WholeBlood
WholeBloodM1	ENSG00000258461	RP11-164J13.1	WholeBlood
WholeBloodM1	ENSG00000204934	ATP6V0E2-AS1	WholeBlood
WholeBloodM1	ENSG00000150459	SAP18	WholeBlood
WholeBloodM1	ENSG00000131634	TMEM204	WholeBlood
WholeBloodM1	ENSG00000198755	RPL10A	WholeBlood
WholeBloodM1	ENSG00000127125	PPCS	WholeBlood
WholeBloodM1	ENSG00000211772	TRBC2	WholeBlood
WholeBloodM1	ENSG00000127184	COX7C	WholeBlood
WholeBloodM1	ENSG00000100600	LGMN	WholeBlood
WholeBloodM1	ENSG00000256720	RP11-436I9.6	WholeBlood
WholeBloodM1	ENSG00000106105	GARS	WholeBlood
WholeBloodM1	ENSG00000152268	SPON1	WholeBlood
WholeBloodM1	ENSG00000106803	SEC61B	WholeBlood
WholeBloodM1	ENSG00000197756	RPL37A	WholeBlood
WholeBloodM1	ENSG00000256967	RP11-273B20.1	WholeBlood
WholeBloodM1	ENSG00000100603	SNW1	WholeBlood
WholeBloodM1	ENSG00000113621	TXNDC15	WholeBlood
WholeBloodM1	ENSG00000156886	ITGAD	WholeBlood
WholeBloodM1	ENSG00000164512	ANKRD55	WholeBlood
WholeBloodM1	ENSG00000130021	HDHD1	WholeBlood
WholeBloodM1	ENSG00000260804	RP11-566E18.3	WholeBlood
WholeBloodM1	ENSG00000123870	ZNF137P	WholeBlood
WholeBloodM1	ENSG00000111142	METAP2	WholeBlood
WholeBloodM1	ENSG00000122203	KIAA1191	WholeBlood
WholeBloodM1	ENSG00000069849	ATP1B3	WholeBlood
WholeBloodM1	ENSG00000085978	ATG16L1	WholeBlood
WholeBloodM1	ENSG00000143222	UFC1	WholeBlood
WholeBloodM1	ENSG00000138326	RPS24	WholeBlood
WholeBloodM1	ENSG00000049249	TNFRSF9	WholeBlood
WholeBloodM1	ENSG00000060688	SNRNP40	WholeBlood
WholeBloodM1	ENSG00000165416	SUGT1	WholeBlood
WholeBloodM1	ENSG00000170222	ADPRM	WholeBlood
WholeBloodM1	ENSG00000128284	APOL3	WholeBlood
WholeBloodM1	ENSG00000137876	RSL24D1	WholeBlood
WholeBloodM1	ENSG00000149534	MS4A2	WholeBlood
WholeBloodM1	ENSG00000173409	ARV1	WholeBlood
WholeBloodM1	ENSG00000178761	FAM219B	WholeBlood
WholeBloodM1	ENSG00000242324	RP4-576H24.2	WholeBlood
WholeBloodM1	ENSG00000178741	COX5A	WholeBlood
WholeBloodM1	ENSG00000221988	PPT2	WholeBlood
WholeBloodM1	ENSG00000127481	UBR4	WholeBlood
WholeBloodM1	ENSG00000228409	CCT6P1	WholeBlood
WholeBloodM1	ENSG00000131795	RBM8A	WholeBlood
WholeBloodM1	ENSG00000100219	XBP1	WholeBlood
WholeBloodM1	ENSG00000184900	SUMO3	WholeBlood
WholeBloodM1	ENSG00000113749	HRH2	WholeBlood
WholeBloodM1	ENSG00000005194	CIAPIN1	WholeBlood
WholeBloodM1	ENSG00000260917	RP11-57H14.4	WholeBlood
WholeBloodM1	ENSG00000118898	PPL	WholeBlood
WholeBloodM1	ENSG00000007237	GAS7	WholeBlood
WholeBloodM1	ENSG00000136950	ARPC5L	WholeBlood
WholeBloodM1	ENSG00000228492	RAB11FIP1P1	WholeBlood
WholeBloodM1	ENSG00000189339	SLC35E2B	WholeBlood
WholeBloodM1	ENSG00000175898	S1PR2	WholeBlood
WholeBloodM1	ENSG00000205323	SARNP	WholeBlood
WholeBloodM1	ENSG00000165060	FXN	WholeBlood
WholeBloodM1	ENSG00000136710	CCDC115	WholeBlood
WholeBloodM1	ENSG00000250116	RP11-417F21.1	WholeBlood
WholeBloodM1	ENSG00000136715	SAP130	WholeBlood
WholeBloodM1	ENSG00000236850	LL22NC03-80A10.6	WholeBlood
WholeBloodM1	ENSG00000120742	SERP1	WholeBlood
WholeBloodM1	ENSG00000196378	ZNF34	WholeBlood
WholeBloodM1	ENSG00000116688	MFN2	WholeBlood
WholeBloodM1	ENSG00000065665	SEC61A2	WholeBlood
WholeBloodM1	ENSG00000010318	PHF7	WholeBlood
WholeBloodM1	ENSG00000136247	ZDHHC4	WholeBlood
WholeBloodM1	ENSG00000116016	EPAS1	WholeBlood
WholeBloodM1	ENSG00000198851	CD3E	WholeBlood
WholeBloodM1	ENSG00000092096	SLC22A17	WholeBlood
WholeBloodM1	ENSG00000185420	SMYD3	WholeBlood
WholeBloodM1	ENSG00000102445	KIAA0226L	WholeBlood
WholeBloodM1	ENSG00000227543	SPAG5-AS1	WholeBlood
WholeBloodM1	ENSG00000143420	ENSA	WholeBlood
WholeBloodM1	ENSG00000213782	DDX47	WholeBlood
WholeBloodM1	ENSG00000144455	SUMF1	WholeBlood
WholeBloodM1	ENSG00000156508	EEF1A1	WholeBlood
WholeBloodM1	ENSG00000103544	C16orf62	WholeBlood
WholeBloodM1	ENSG00000160401	C9orf117	WholeBlood
WholeBloodM1	ENSG00000008018	PSMB1	WholeBlood
WholeBloodM1	ENSG00000198863	RUNDC1	WholeBlood
WholeBloodM1	ENSG00000106591	MRPL32	WholeBlood
WholeBloodM1	ENSG00000132561	MATN2	WholeBlood
WholeBloodM1	ENSG00000267010	RP11-108P20.1	WholeBlood
WholeBloodM1	ENSG00000139718	SETD1B	WholeBlood
WholeBloodM1	ENSG00000135046	ANXA1	WholeBlood
WholeBloodM1	ENSG00000185963	BICD2	WholeBlood
WholeBloodM1	ENSG00000165140	FBP1	WholeBlood
WholeBloodM1	ENSG00000213203	GIMAP1	WholeBlood
WholeBloodM1	ENSG00000268027	AC006129.2	WholeBlood
WholeBloodM1	ENSG00000156599	ZDHHC5	WholeBlood
WholeBloodM1	ENSG00000143727	ACP1	WholeBlood
WholeBloodM1	ENSG00000170919	TPT1-AS1	WholeBlood
WholeBloodM1	ENSG00000111450	STX2	WholeBlood
WholeBloodM1	ENSG00000135930	EIF4E2	WholeBlood
WholeBloodM1	ENSG00000171490	RSL1D1	WholeBlood
WholeBloodM1	ENSG00000053524	MCF2L2	WholeBlood
WholeBloodM1	ENSG00000107537	PHYH	WholeBlood
WholeBloodM1	ENSG00000213906	LTB4R2	WholeBlood
WholeBloodM1	ENSG00000154079	C6orf57	WholeBlood
WholeBloodM1	ENSG00000011021	CLCN6	WholeBlood
WholeBloodM1	ENSG00000258311	RP11-644F5.10	WholeBlood
WholeBloodM1	ENSG00000186625	KATNA1	WholeBlood
WholeBloodM1	ENSG00000120333	MRPS14	WholeBlood
WholeBloodM1	ENSG00000169410	PTPN9	WholeBlood
WholeBloodM1	ENSG00000122705	CLTA	WholeBlood
WholeBloodM1	ENSG00000070761	C16orf80	WholeBlood
WholeBloodM1	ENSG00000089063	TMEM230	WholeBlood
WholeBloodM1	ENSG00000156709	AIFM1	WholeBlood
WholeBloodM1	ENSG00000147654	EBAG9	WholeBlood
WholeBloodM1	ENSG00000156042	TTC18	WholeBlood
WholeBloodM1	ENSG00000213390	ARHGAP19	WholeBlood
WholeBloodM1	ENSG00000240618	RP11-206L10.5	WholeBlood
WholeBloodM1	ENSG00000246548	RP11-7F17.5	WholeBlood
WholeBloodM1	ENSG00000119737	GPR75	WholeBlood
WholeBloodM1	ENSG00000138346	DNA2	WholeBlood
WholeBloodM1	ENSG00000168118	RAB4A	WholeBlood
WholeBloodM1	ENSG00000165699	TSC1	WholeBlood
WholeBloodM1	ENSG00000064787	BCAS1	WholeBlood
WholeBloodM1	ENSG00000139908	TSSK4	WholeBlood
WholeBloodM1	ENSG00000156795	WDYHV1	WholeBlood
WholeBloodM1	ENSG00000215068	AC025171.1	WholeBlood
WholeBloodM1	ENSG00000227775	RP1-283E3.4	WholeBlood
WholeBloodM1	ENSG00000145348	TBCK	WholeBlood
WholeBloodM1	ENSG00000162734	PEA15	WholeBlood
WholeBloodM1	ENSG00000075415	SLC25A3	WholeBlood
WholeBloodM1	ENSG00000154237	LRRK1	WholeBlood
WholeBloodM1	ENSG00000108786	HSD17B1	WholeBlood
WholeBloodM1	ENSG00000167461	RAB8A	WholeBlood
WholeBloodM1	ENSG00000267365	KCNJ2-AS1	WholeBlood
WholeBloodM1	ENSG00000152240	HAUS1	WholeBlood
WholeBloodM1	ENSG00000054965	FAM168A	WholeBlood
WholeBloodM1	ENSG00000160710	ADAR	WholeBlood
WholeBloodM1	ENSG00000237940	AC093642.3	WholeBlood
WholeBloodM1	ENSG00000089280	FUS	WholeBlood
WholeBloodM1	ENSG00000138279	ANXA7	WholeBlood
WholeBloodM1	ENSG00000145425	RPS3A	WholeBlood
WholeBloodM1	ENSG00000140009	ESR2	WholeBlood
WholeBloodM1	ENSG00000231500	RPS18	WholeBlood
WholeBloodM1	ENSG00000157796	WDR19	WholeBlood
WholeBloodM1	ENSG00000151474	FRMD4A	WholeBlood
WholeBloodM1	ENSG00000134153	EMC7	WholeBlood
WholeBloodM1	ENSG00000258727	RP11-66N24.3	WholeBlood
WholeBloodM1	ENSG00000112167	SAYSD1	WholeBlood
WholeBloodM1	ENSG00000160200	CBS	WholeBlood
WholeBloodM1	ENSG00000112149	CD83	WholeBlood
WholeBloodM1	ENSG00000148737	TCF7L2	WholeBlood
WholeBloodM1	ENSG00000162813	BPNT1	WholeBlood
WholeBloodM1	ENSG00000244480	AC005154.7	WholeBlood
WholeBloodM1	ENSG00000267493	CIRBP-AS1	WholeBlood
WholeBloodM1	ENSG00000148120	C9orf3	WholeBlood
WholeBloodM1	ENSG00000101138	CSTF1	WholeBlood
WholeBloodM1	ENSG00000109917	ZNF259	WholeBlood
WholeBloodM1	ENSG00000138663	COPS4	WholeBlood
WholeBloodM1	ENSG00000215424	MCM3AP-AS1	WholeBlood
WholeBloodM1	ENSG00000188158	NHS	WholeBlood
WholeBloodM1	ENSG00000158623	COPG2	WholeBlood
WholeBloodM1	ENSG00000172809	RPL38	WholeBlood
WholeBloodM1	ENSG00000164587	RPS14	WholeBlood
WholeBloodM1	ENSG00000100393	EP300	WholeBlood
WholeBloodM1	ENSG00000153487	ING1	WholeBlood
WholeBloodM1	ENSG00000096093	EFHC1	WholeBlood
WholeBloodM1	ENSG00000137078	SIT1	WholeBlood
WholeBloodM1	ENSG00000100216	TOMM22	WholeBlood
WholeBloodM1	ENSG00000031698	SARS	WholeBlood
WholeBloodM1	ENSG00000166313	APBB1	WholeBlood
WholeBloodM1	ENSG00000074201	CLNS1A	WholeBlood
WholeBloodM1	ENSG00000181778	TMEM252	WholeBlood
WholeBloodM1	ENSG00000226479	TMEM185B	WholeBlood
WholeBloodM1	ENSG00000119977	TCTN3	WholeBlood
WholeBloodM1	ENSG00000197417	SHPK	WholeBlood
WholeBloodM1	ENSG00000198198	SZT2	WholeBlood
WholeBloodM1	ENSG00000167978	SRRM2	WholeBlood
WholeBloodM1	ENSG00000230149	RP3-508I15.19	WholeBlood
WholeBloodM1	ENSG00000185864	61E3.4	WholeBlood
WholeBloodM1	ENSG00000081913	PHLPP1	WholeBlood
WholeBloodM1	ENSG00000226696	LENG8-AS1	WholeBlood
WholeBloodM1	ENSG00000050426	LETMD1	WholeBlood
WholeBloodM1	ENSG00000125870	SNRPB2	WholeBlood
WholeBloodM1	ENSG00000170275	CRTAP	WholeBlood
WholeBloodM1	ENSG00000082068	WDR70	WholeBlood
WholeBloodM1	ENSG00000137038	C9orf123	WholeBlood
WholeBloodM1	ENSG00000259143	CTD-2240H23.2	WholeBlood
WholeBloodM1	ENSG00000103056	SMPD3	WholeBlood
WholeBloodM1	ENSG00000169249	ZRSR2	WholeBlood
WholeBloodM1	ENSG00000253981	ALG1L13P	WholeBlood
WholeBloodM1	ENSG00000140740	UQCRC2	WholeBlood
WholeBloodM1	ENSG00000204623	ZNRD1-AS1	WholeBlood
WholeBloodM1	ENSG00000143367	TUFT1	WholeBlood
WholeBloodM1	ENSG00000151014	CCRN4L	WholeBlood
WholeBloodM1	ENSG00000198242	RPL23A	WholeBlood
WholeBloodM1	ENSG00000225471	RP11-262D11.2	WholeBlood
WholeBloodM1	ENSG00000146021	KLHL3	WholeBlood
WholeBloodM1	ENSG00000268758	EMR4P	WholeBlood
WholeBloodM1	ENSG00000187650	VMAC	WholeBlood
WholeBloodM1	ENSG00000211725	TRBV5-5	WholeBlood
WholeBloodM1	ENSG00000172586	CHCHD1	WholeBlood
WholeBloodM1	ENSG00000136770	DNAJC1	WholeBlood
WholeBloodM1	ENSG00000128567	PODXL	WholeBlood
WholeBloodM1	ENSG00000088986	DYNLL1	WholeBlood
WholeBloodM1	ENSG00000010610	CD4	WholeBlood
WholeBloodM1	ENSG00000071082	RPL31	WholeBlood
WholeBloodM1	ENSG00000100345	MYH9	WholeBlood
WholeBloodM1	ENSG00000167283	ATP5L	WholeBlood
WholeBloodM1	ENSG00000261088	RP11-61A14.3	WholeBlood
WholeBloodM1	ENSG00000114988	LMAN2L	WholeBlood
WholeBloodM1	ENSG00000223704	RP1-90L6.2	WholeBlood
WholeBloodM1	ENSG00000120265	PCMT1	WholeBlood
WholeBloodM1	ENSG00000161057	PSMC2	WholeBlood
WholeBloodM1	ENSG00000159063	ALG8	WholeBlood
WholeBloodM1	ENSG00000035141	FAM136A	WholeBlood
WholeBloodM1	ENSG00000089009	RPL6	WholeBlood
WholeBloodM1	ENSG00000183837	PNMA3	WholeBlood
WholeBloodM1	ENSG00000166848	TERF2IP	WholeBlood
WholeBloodM1	ENSG00000255857	PXN-AS1	WholeBlood
WholeBloodM1	ENSG00000182606	TRAK1	WholeBlood
WholeBloodM1	ENSG00000254428	RP11-110I1.11	WholeBlood
WholeBloodM1	ENSG00000166436	TRIM66	WholeBlood
WholeBloodM1	ENSG00000070756	PABPC1	WholeBlood
WholeBloodM1	ENSG00000173085	COQ2	WholeBlood
WholeBloodM1	ENSG00000196735	HLA-DQA1	WholeBlood
WholeBloodM1	ENSG00000245556	CTD-2037K23.2	WholeBlood
WholeBloodM1	ENSG00000166441	RPL27A	WholeBlood
WholeBloodM1	ENSG00000139193	CD27	WholeBlood
WholeBloodM1	ENSG00000101310	SEC23B	WholeBlood
WholeBloodM1	ENSG00000179010	MRFAP1	WholeBlood
WholeBloodM1	ENSG00000213588	ZBTB9	WholeBlood
WholeBloodM1	ENSG00000228315	GUSBP11	WholeBlood
WholeBloodM1	ENSG00000254995	STX16-NPEPL1	WholeBlood
WholeBloodM1	ENSG00000103888	KIAA1199	WholeBlood
WholeBloodM1	ENSG00000204070	SYS1	WholeBlood
WholeBloodM1	ENSG00000170473	WIBG	WholeBlood
WholeBloodM1	ENSG00000113648	H2AFY	WholeBlood
WholeBloodM1	ENSG00000244932	RP11-529F4.1	WholeBlood
WholeBloodM1	ENSG00000129187	DCTD	WholeBlood
WholeBloodM1	ENSG00000138375	SMARCAL1	WholeBlood
WholeBloodM1	ENSG00000242288	RP11-464F9.1	WholeBlood
WholeBloodM1	ENSG00000166908	PIP4K2C	WholeBlood
WholeBloodM1	ENSG00000155115	GTF3C6	WholeBlood
WholeBloodM1	ENSG00000204427	ABHD16A	WholeBlood
WholeBloodM1	ENSG00000240053	LY6G5B	WholeBlood
WholeBloodM1	ENSG00000166016	ABTB2	WholeBlood
WholeBloodM1	ENSG00000103111	MON1B	WholeBlood
WholeBloodM1	ENSG00000184634	MED12	WholeBlood
WholeBloodM1	ENSG00000074755	ZZEF1	WholeBlood
WholeBloodM1	ENSG00000232869	TRBV29-1	WholeBlood
WholeBloodM1	ENSG00000101347	SAMHD1	WholeBlood
WholeBloodM1	ENSG00000133392	MYH11	WholeBlood
WholeBloodM1	ENSG00000159228	CBR1	WholeBlood
WholeBloodM1	ENSG00000071242	RPS6KA2	WholeBlood
WholeBloodM1	ENSG00000160185	UBASH3A	WholeBlood
WholeBloodM1	ENSG00000186854	TRABD2A	WholeBlood
WholeBloodM1	ENSG00000268573	RP11-158H5.7	WholeBlood
WholeBloodM1	ENSG00000170581	STAT2	WholeBlood
WholeBloodM1	ENSG00000185721	DRG1	WholeBlood
WholeBloodM1	ENSG00000169032	MAP2K1	WholeBlood
WholeBloodM1	ENSG00000181467	RAP2B	WholeBlood
WholeBloodM1	ENSG00000117643	MAN1C1	WholeBlood
WholeBloodM1	ENSG00000004487	KDM1A	WholeBlood
WholeBloodM1	ENSG00000175110	MRPS22	WholeBlood
WholeBloodM1	ENSG00000132305	IMMT	WholeBlood
WholeBloodM1	ENSG00000125246	CLYBL	WholeBlood
WholeBloodM1	ENSG00000163170	BOLA3	WholeBlood
WholeBloodM1	ENSG00000184752	NDUFA12	WholeBlood
WholeBloodM1	ENSG00000128245	YWHAH	WholeBlood
WholeBloodM1	ENSG00000116459	ATP5F1	WholeBlood
WholeBloodM1	ENSG00000115998	C2orf42	WholeBlood
WholeBloodM1	ENSG00000144034	TPRKB	WholeBlood
WholeBloodM1	ENSG00000230224	PHBP9	WholeBlood
WholeBloodM1	ENSG00000182247	UBE2E2	WholeBlood
WholeBloodM1	ENSG00000132330	SCLY	WholeBlood
WholeBloodM1	ENSG00000114648	KLHL18	WholeBlood
WholeBloodM1	ENSG00000145741	BTF3	WholeBlood
WholeBloodM1	ENSG00000225921	NOL7	WholeBlood
WholeBloodM1	ENSG00000176293	ZNF135	WholeBlood
WholeBloodM1	ENSG00000108239	TBC1D12	WholeBlood
WholeBloodM1	ENSG00000170860	LSM3	WholeBlood
WholeBloodM1	ENSG00000188549	C15orf52	WholeBlood
WholeBloodM1	ENSG00000173418	NAA20	WholeBlood
WholeBloodM1	ENSG00000163864	NMNAT3	WholeBlood
WholeBloodM1	ENSG00000123131	PRDX4	WholeBlood
WholeBloodM1	ENSG00000241973	PI4KA	WholeBlood
WholeBloodM1	ENSG00000269772	RP11-178G16.5	WholeBlood
WholeBloodM1	ENSG00000126790	L3HYPDH	WholeBlood
WholeBloodM1	ENSG00000166402	TUB	WholeBlood
WholeBloodM1	ENSG00000204569	PPP1R10	WholeBlood
WholeBloodM1	ENSG00000235027	AC068580.6	WholeBlood
WholeBloodM1	ENSG00000165475	CRYL1	WholeBlood
WholeBloodM1	ENSG00000012822	CALCOCO1	WholeBlood
WholeBloodM1	ENSG00000140259	MFAP1	WholeBlood
WholeBloodM1	ENSG00000106399	RPA3	WholeBlood
WholeBloodM1	ENSG00000266405	CBX3P2	WholeBlood
WholeBloodM1	ENSG00000099901	RANBP1	WholeBlood
WholeBloodM1	ENSG00000184903	IMMP2L	WholeBlood
WholeBloodM1	ENSG00000131848	ZSCAN5A	WholeBlood
WholeBloodM1	ENSG00000249859	PVT1	WholeBlood
WholeBloodM1	ENSG00000196636	ACN9	WholeBlood
WholeBloodM1	ENSG00000244682	FCGR2C	WholeBlood
WholeBloodM1	ENSG00000214922	HLA-F-AS1	WholeBlood
WholeBloodM1	ENSG00000120733	KDM3B	WholeBlood
WholeBloodM1	ENSG00000114841	DNAH1	WholeBlood
WholeBloodM1	ENSG00000204308	RNF5	WholeBlood
WholeBloodM1	ENSG00000120053	GOT1	WholeBlood
WholeBloodM1	ENSG00000214439	FAM185BP	WholeBlood
WholeBloodM1	ENSG00000168806	LCMT2	WholeBlood
WholeBloodM1	ENSG00000107949	BCCIP	WholeBlood
WholeBloodM1	ENSG00000110060	PUS3	WholeBlood
WholeBloodM1	ENSG00000260787	RP11-797A18.4	WholeBlood
WholeBloodM1	ENSG00000248971	KRT8P46	WholeBlood
WholeBloodM1	ENSG00000120093	HOXB3	WholeBlood
WholeBloodM1	ENSG00000197497	ZNF665	WholeBlood
WholeBloodM1	ENSG00000139083	ETV6	WholeBlood
WholeBloodM1	ENSG00000059691	PET112	WholeBlood
WholeBloodM1	ENSG00000242261	RP11-62J1.3	WholeBlood
WholeBloodM1	ENSG00000167094	TTC16	WholeBlood
WholeBloodM1	ENSG00000118762	PKD2	WholeBlood
WholeBloodM1	ENSG00000256392	RP11-347I19.3	WholeBlood
WholeBloodM1	ENSG00000145990	GFOD1	WholeBlood
WholeBloodM1	ENSG00000185432	METTL7A	WholeBlood
WholeBloodM1	ENSG00000250404	AC090587.2	WholeBlood
WholeBloodM1	ENSG00000129484	PARP2	WholeBlood
WholeBloodM1	ENSG00000091483	FH	WholeBlood
WholeBloodM1	ENSG00000245156	RP11-867G23.3	WholeBlood
WholeBloodM1	ENSG00000142192	APP	WholeBlood
WholeBloodM1	ENSG00000157600	TMEM164	WholeBlood
WholeBloodM1	ENSG00000101842	VSIG1	WholeBlood
WholeBloodM1	ENSG00000239521	GATS	WholeBlood
WholeBloodM1	ENSG00000173209	AHSA2	WholeBlood
WholeBloodM1	ENSG00000106605	BLVRA	WholeBlood
WholeBloodM1	ENSG00000146731	CCT6A	WholeBlood
WholeBloodM1	ENSG00000170364	SETMAR	WholeBlood
WholeBloodM1	ENSG00000008988	RPS20	WholeBlood
WholeBloodM1	ENSG00000124201	ZNFX1	WholeBlood
WholeBloodM1	ENSG00000163486	SRGAP2	WholeBlood
WholeBloodM1	ENSG00000213876	RPL7AP64	WholeBlood
WholeBloodM1	ENSG00000245275	CTB-157D17.1	WholeBlood
WholeBloodM1	ENSG00000161217	PCYT1A	WholeBlood
WholeBloodM1	ENSG00000188243	COMMD6	WholeBlood
WholeBloodM1	ENSG00000226067	FAM91A2	WholeBlood
WholeBloodM1	ENSG00000134453	RBM17	WholeBlood
WholeBloodM1	ENSG00000259529	RNF31	WholeBlood
WholeBloodM1	ENSG00000059145	UNKL	WholeBlood
WholeBloodM1	ENSG00000267106	CTD-3116E22.4	WholeBlood
WholeBloodM1	ENSG00000137154	RPS6	WholeBlood
WholeBloodM1	ENSG00000204842	ATXN2	WholeBlood
WholeBloodM1	ENSG00000241769	AF011889.4	WholeBlood
WholeBloodM1	ENSG00000196547	MAN2A2	WholeBlood
WholeBloodM1	ENSG00000255354	RP11-148O21.2	WholeBlood
WholeBloodM1	ENSG00000085871	MGST2	WholeBlood
WholeBloodM1	ENSG00000213593	TMX2	WholeBlood
WholeBloodM1	ENSG00000198794	SCAMP5	WholeBlood
WholeBloodM1	ENSG00000142168	SOD1	WholeBlood
WholeBloodM1	ENSG00000183605	SFXN4	WholeBlood
WholeBloodM1	ENSG00000063127	SLC6A16	WholeBlood
WholeBloodM1	ENSG00000099968	BCL2L13	WholeBlood
WholeBloodM1	ENSG00000116874	WARS2	WholeBlood
WholeBloodM1	ENSG00000102172	SMS	WholeBlood
WholeBloodM1	ENSG00000067113	PPAP2A	WholeBlood
WholeBloodM1	ENSG00000179163	FUCA1	WholeBlood
WholeBloodM1	ENSG00000090857	PDPR	WholeBlood
WholeBloodM1	ENSG00000260565	ERVK13-1	WholeBlood
WholeBloodM1	ENSG00000111361	EIF2B1	WholeBlood
WholeBloodM1	ENSG00000269837	RP11-15H20.5	WholeBlood
WholeBloodM1	ENSG00000181896	ZNF101	WholeBlood
WholeBloodM1	ENSG00000141404	GNAL	WholeBlood
WholeBloodM1	ENSG00000138495	COX17	WholeBlood
WholeBloodM1	ENSG00000204634	TBC1D8	WholeBlood
WholeBloodM1	ENSG00000226450	CYP2D8P1	WholeBlood
WholeBloodM1	ENSG00000164610	RP9	WholeBlood
WholeBloodM1	ENSG00000225975	AC074138.3	WholeBlood
WholeBloodM1	ENSG00000110200	ANAPC15	WholeBlood
WholeBloodM1	ENSG00000187145	MRPS21	WholeBlood
WholeBloodM1	ENSG00000004478	FKBP4	WholeBlood
WholeBloodM1	ENSG00000215712	TMEM242	WholeBlood
WholeBloodM1	ENSG00000261373	RP11-368I7.2	WholeBlood
WholeBloodM1	ENSG00000100347	SAMM50	WholeBlood
WholeBloodM1	ENSG00000148655	C10orf11	WholeBlood
WholeBloodM1	ENSG00000115806	GORASP2	WholeBlood
WholeBloodM1	ENSG00000204287	HLA-DRA	WholeBlood
WholeBloodM1	ENSG00000160714	UBE2Q1	WholeBlood
WholeBloodM1	ENSG00000134684	YARS	WholeBlood
WholeBloodM1	ENSG00000246263	KB-431C1.4	WholeBlood
WholeBloodM1	ENSG00000213553	RPLP0P6	WholeBlood
WholeBloodM1	ENSG00000114529	C3orf52	WholeBlood
WholeBloodM1	ENSG00000114541	FRMD4B	WholeBlood
WholeBloodM1	ENSG00000118640	VAMP8	WholeBlood
WholeBloodM1	ENSG00000185088	RPS27L	WholeBlood
WholeBloodM1	ENSG00000145919	BOD1	WholeBlood
WholeBloodM1	ENSG00000113811	SELK	WholeBlood
WholeBloodM1	ENSG00000164483	SAMD3	WholeBlood
WholeBloodM1	ENSG00000250317	C4orf52	WholeBlood
WholeBloodM1	ENSG00000213585	VDAC1	WholeBlood
WholeBloodM1	ENSG00000164691	TAGAP	WholeBlood
WholeBloodM1	ENSG00000140403	DNAJA4	WholeBlood
WholeBloodM1	ENSG00000175029	CTBP2	WholeBlood
WholeBloodM1	ENSG00000238105	GOLGA2B	WholeBlood
WholeBloodM1	ENSG00000173163	COMMD1	WholeBlood
WholeBloodM1	ENSG00000147677	EIF3H	WholeBlood
WholeBloodM1	ENSG00000170634	ACYP2	WholeBlood
WholeBloodM1	ENSG00000168259	DNAJC7	WholeBlood
WholeBloodM1	ENSG00000169682	SPNS1	WholeBlood
WholeBloodM1	ENSG00000117133	RPF1	WholeBlood
WholeBloodM1	ENSG00000145495	2020-03-06	WholeBlood
WholeBloodM1	ENSG00000125900	SIRPD	WholeBlood
WholeBloodM1	ENSG00000198270	TMEM116	WholeBlood
WholeBloodM1	ENSG00000119185	ITGB1BP1	WholeBlood
WholeBloodM1	ENSG00000121766	ZCCHC17	WholeBlood
WholeBloodM1	ENSG00000233899	RP4-742C19.8	WholeBlood
WholeBloodM1	ENSG00000162994	CLHC1	WholeBlood
WholeBloodM1	ENSG00000123179	EBPL	WholeBlood
WholeBloodM1	ENSG00000184277	TM2D3	WholeBlood
WholeBloodM1	ENSG00000267990	CTD-3187F8.15	WholeBlood
WholeBloodM1	ENSG00000161912	ADCY10P1	WholeBlood
WholeBloodM1	ENSG00000242028	HYPK	WholeBlood
WholeBloodM1	ENSG00000056972	TRAF3IP2	WholeBlood
WholeBloodM1	ENSG00000101577	LPIN2	WholeBlood
WholeBloodM1	ENSG00000102309	PIN4	WholeBlood
WholeBloodM1	ENSG00000154723	ATP5J	WholeBlood
WholeBloodM1	ENSG00000101911	PRPS2	WholeBlood
WholeBloodM1	ENSG00000203875	SNHG5	WholeBlood
WholeBloodM1	ENSG00000147364	FBXO25	WholeBlood
WholeBloodM1	ENSG00000134291	TMEM106C	WholeBlood
WholeBloodM1	ENSG00000131873	CHSY1	WholeBlood
WholeBloodM1	ENSG00000169740	ZNF32	WholeBlood
WholeBloodM1	ENSG00000147383	NSDHL	WholeBlood
WholeBloodM1	ENSG00000148950	IMMP1L	WholeBlood
WholeBloodM1	ENSG00000163521	GLB1L	WholeBlood
WholeBloodM1	ENSG00000006695	COX10	WholeBlood
WholeBloodM1	ENSG00000160191	PDE9A	WholeBlood
WholeBloodM1	ENSG00000179456	ZNF238	WholeBlood
WholeBloodM1	ENSG00000176274	SLC25A53	WholeBlood
WholeBloodM1	ENSG00000236859	AC018737.1	WholeBlood
WholeBloodM1	ENSG00000163933	RFT1	WholeBlood
WholeBloodM1	ENSG00000134186	PRPF38B	WholeBlood
WholeBloodM1	ENSG00000228343	RP11-1148L6.5	WholeBlood
WholeBloodM1	ENSG00000239368	RP11-34P13.13	WholeBlood
WholeBloodM1	ENSG00000253200	RP11-582J16.5	WholeBlood
WholeBloodM1	ENSG00000157833	FAM59B	WholeBlood
WholeBloodM1	ENSG00000121966	CXCR4	WholeBlood
WholeBloodM1	ENSG00000100376	FAM118A	WholeBlood
WholeBloodM1	ENSG00000100380	ST13	WholeBlood
WholeBloodM1	ENSG00000078487	ZCWPW1	WholeBlood
WholeBloodM1	ENSG00000240288	GHRLOS	WholeBlood
WholeBloodM1	ENSG00000109113	RAB34	WholeBlood
WholeBloodM1	ENSG00000130684	ZNF337	WholeBlood
WholeBloodM1	ENSG00000143633	C1orf131	WholeBlood
WholeBloodM1	ENSG00000109079	TNFAIP1	WholeBlood
WholeBloodM1	ENSG00000205571	SMN2	WholeBlood
WholeBloodM1	ENSG00000096070	BRPF3	WholeBlood
WholeBloodM1	ENSG00000164292	RHOBTB3	WholeBlood
WholeBloodM1	ENSG00000158161	EYA3	WholeBlood
WholeBloodM1	ENSG00000177721	ANXA2R	WholeBlood
WholeBloodM1	ENSG00000161570	CCL5	WholeBlood
WholeBloodM1	ENSG00000176597	B3GNT5	WholeBlood
WholeBloodM1	ENSG00000101384	JAG1	WholeBlood
WholeBloodM1	ENSG00000229152	ANKRD10-IT1	WholeBlood
WholeBloodM1	ENSG00000226312	CFLAR-AS1	WholeBlood
WholeBloodM1	ENSG00000124370	MCEE	WholeBlood
WholeBloodM1	ENSG00000109475	RPL34	WholeBlood
WholeBloodM1	ENSG00000251474	RPL32P3	WholeBlood
WholeBloodM1	ENSG00000184551	AC132872.1	WholeBlood
WholeBloodM1	ENSG00000196449	YRDC	WholeBlood
WholeBloodM1	ENSG00000112599	GUCA1B	WholeBlood
WholeBloodM1	ENSG00000179593	ALOX15B	WholeBlood
WholeBloodM1	ENSG00000111481	COPZ1	WholeBlood
WholeBloodM1	ENSG00000103811	CTSH	WholeBlood
WholeBloodM1	ENSG00000131876	SNRPA1	WholeBlood
WholeBloodM1	ENSG00000234171	AC108488.3	WholeBlood
WholeBloodM1	ENSG00000253636	RP11-531A24.5	WholeBlood
WholeBloodM1	ENSG00000260114	CTD-2574D22.4	WholeBlood
WholeBloodM1	ENSG00000226321	AC104809.3	WholeBlood
WholeBloodM1	ENSG00000150753	CCT5	WholeBlood
WholeBloodM1	ENSG00000238083	LRRC37A2	WholeBlood
WholeBloodM1	ENSG00000168824	NSG1	WholeBlood
WholeBloodM1	ENSG00000223509	RP11-632K20.7	WholeBlood
WholeBloodM1	ENSG00000134489	HRH4	WholeBlood
WholeBloodM1	ENSG00000259642	C15orf37	WholeBlood
WholeBloodM1	ENSG00000229164	TRAC	WholeBlood
WholeBloodM1	ENSG00000211724	TRBV6-6	WholeBlood
WholeBloodM1	ENSG00000171202	TMEM126A	WholeBlood
WholeBloodM1	ENSG00000224032	EPB41L4A-AS1	WholeBlood
WholeBloodM1	ENSG00000182118	FAM89A	WholeBlood
WholeBloodM1	ENSG00000268218	AC137932.1	WholeBlood
WholeBloodM1	ENSG00000122035	RASL11A	WholeBlood
WholeBloodM1	ENSG00000204576	PRR3	WholeBlood
WholeBloodM1	ENSG00000114779	ABHD14B	WholeBlood
WholeBloodM1	ENSG00000164611	PTTG1	WholeBlood
WholeBloodM1	ENSG00000213809	KLRK1	WholeBlood
WholeBloodM1	ENSG00000111452	GPR133	WholeBlood
WholeBloodM1	ENSG00000125834	STK35	WholeBlood
WholeBloodM1	ENSG00000156831	NSMCE2	WholeBlood
WholeBloodM1	ENSG00000113088	GZMK	WholeBlood
WholeBloodM1	ENSG00000225234	TRAPPC12-AS1	WholeBlood
WholeBloodM1	ENSG00000141664	ZCCHC2	WholeBlood
WholeBloodM1	ENSG00000175215	CTDSP2	WholeBlood
WholeBloodM1	ENSG00000213462	ERV3-1	WholeBlood
WholeBloodM1	ENSG00000175193	PARL	WholeBlood
WholeBloodM1	ENSG00000140090	SLC24A4	WholeBlood
WholeBloodM1	ENSG00000170310	STX8	WholeBlood
WholeBloodM1	ENSG00000132406	TMEM128	WholeBlood
WholeBloodM1	ENSG00000169057	MECP2	WholeBlood
WholeBloodM1	ENSG00000263874	LINC00672	WholeBlood
WholeBloodM1	ENSG00000120656	TAF12	WholeBlood
WholeBloodM1	ENSG00000100129	EIF3L	WholeBlood
WholeBloodM1	ENSG00000163528	CHCHD4	WholeBlood
WholeBloodM1	ENSG00000139433	GLTP	WholeBlood
WholeBloodM1	ENSG00000213918	DNASE1	WholeBlood
WholeBloodM1	ENSG00000167004	PDIA3	WholeBlood
WholeBloodM1	ENSG00000170846	AC093323.3	WholeBlood
WholeBloodM1	ENSG00000109536	FRG1	WholeBlood
WholeBloodM1	ENSG00000247077	PGAM5	WholeBlood
WholeBloodM1	ENSG00000205885	C1RL-AS1	WholeBlood
WholeBloodM1	ENSG00000197837	HIST4H4	WholeBlood
WholeBloodM1	ENSG00000166348	USP54	WholeBlood
WholeBloodM1	ENSG00000047249	ATP6V1H	WholeBlood
WholeBloodM1	ENSG00000253106	RP11-158K1.3	WholeBlood
WholeBloodM1	ENSG00000125810	CD93	WholeBlood
WholeBloodM1	ENSG00000166598	HSP90B1	WholeBlood
WholeBloodM1	ENSG00000262312	LA16c-390H2.4	WholeBlood
WholeBloodM1	ENSG00000120437	ACAT2	WholeBlood
WholeBloodM1	ENSG00000156030	ELMSAN1	WholeBlood
WholeBloodM1	ENSG00000154144	TBRG1	WholeBlood
WholeBloodM1	ENSG00000111252	SH2B3	WholeBlood
WholeBloodM1	ENSG00000214331	RP11-252A24.2	WholeBlood
WholeBloodM1	ENSG00000073464	CLCN4	WholeBlood
WholeBloodM1	ENSG00000184924	PTRHD1	WholeBlood
WholeBloodM1	ENSG00000225783	MIAT	WholeBlood
WholeBloodM1	ENSG00000004455	AK2	WholeBlood
WholeBloodM1	ENSG00000258682	CTD-2002H8.2	WholeBlood
WholeBloodM1	ENSG00000078967	UBE2D4	WholeBlood
WholeBloodM1	ENSG00000228427	RP5-1091N2.9	WholeBlood
WholeBloodM1	ENSG00000171863	RPS7	WholeBlood
WholeBloodM1	ENSG00000214279	RP11-108K14.4	WholeBlood
WholeBloodM1	ENSG00000232637	NBPF12	WholeBlood
WholeBloodM1	ENSG00000141068	KSR1	WholeBlood
WholeBloodM1	ENSG00000173692	PSMD1	WholeBlood
WholeBloodM1	ENSG00000206341	HLA-H	WholeBlood
WholeBloodM1	ENSG00000170035	UBE2E3	WholeBlood
WholeBloodM1	ENSG00000154719	MRPL39	WholeBlood
WholeBloodM1	ENSG00000204954	C12orf73	WholeBlood
WholeBloodM1	ENSG00000267702	RP11-53B2.2	WholeBlood
WholeBloodM1	ENSG00000117614	SYF2	WholeBlood
WholeBloodM1	ENSG00000196388	INCA1	WholeBlood
WholeBloodM1	ENSG00000033050	ABCF2	WholeBlood
WholeBloodM1	ENSG00000263568	MIR3916	WholeBlood
WholeBloodM1	ENSG00000125869	LAMP5	WholeBlood
WholeBloodM1	ENSG00000108298	RPL19	WholeBlood
WholeBloodM1	ENSG00000138430	OLA1	WholeBlood
WholeBloodM1	ENSG00000181804	SLC9A9	WholeBlood
WholeBloodM1	ENSG00000125977	EIF2S2	WholeBlood
WholeBloodM1	ENSG00000166689	PLEKHA7	WholeBlood
WholeBloodM1	ENSG00000223797	ENTPD3-AS1	WholeBlood
WholeBloodM1	ENSG00000167840	ZNF232	WholeBlood
WholeBloodM1	ENSG00000255197	RP11-750H9.5	WholeBlood
WholeBloodM1	ENSG00000188613	NANOS1	WholeBlood
WholeBloodM1	ENSG00000168904	LRRC28	WholeBlood
WholeBloodM1	ENSG00000254505	CHMP4A	WholeBlood
WholeBloodM1	ENSG00000185115	NDNL2	WholeBlood
WholeBloodM1	ENSG00000197375	SLC22A5	WholeBlood
WholeBloodM1	ENSG00000110944	IL23A	WholeBlood
WholeBloodM1	ENSG00000100410	PHF5A	WholeBlood
WholeBloodM1	ENSG00000170921	TANC2	WholeBlood
WholeBloodM1	ENSG00000178860	MSC	WholeBlood
WholeBloodM1	ENSG00000183891	TTC32	WholeBlood
WholeBloodM1	ENSG00000164615	CAMLG	WholeBlood
WholeBloodM1	ENSG00000071205	ARHGAP10	WholeBlood
WholeBloodM1	ENSG00000254206	61E3.4	WholeBlood
WholeBloodM1	ENSG00000268087	CTC-429P9.2	WholeBlood
WholeBloodM1	ENSG00000168291	PDHB	WholeBlood
WholeBloodM1	ENSG00000229097	CALM2P2	WholeBlood
WholeBloodM1	ENSG00000143553	SNAPIN	WholeBlood
WholeBloodM1	ENSG00000134597	RBMX2	WholeBlood
WholeBloodM1	ENSG00000110955	ATP5B	WholeBlood
WholeBloodM1	ENSG00000133678	TMEM254	WholeBlood
WholeBloodM1	ENSG00000145649	GZMA	WholeBlood
WholeBloodM1	ENSG00000105374	NKG7	WholeBlood
WholeBloodM1	ENSG00000143507	DUSP10	WholeBlood
WholeBloodM1	ENSG00000123191	ATP7B	WholeBlood
WholeBloodM1	ENSG00000242861	RP11-285F7.2	WholeBlood
WholeBloodM1	ENSG00000175334	BANF1	WholeBlood
WholeBloodM1	ENSG00000156482	RPL30	WholeBlood
WholeBloodM1	ENSG00000157933	SKI	WholeBlood
WholeBloodM1	ENSG00000236525	AC007278.2	WholeBlood
WholeBloodM1	ENSG00000165923	AGBL2	WholeBlood
WholeBloodM1	ENSG00000050327	ARHGEF5	WholeBlood
WholeBloodM1	ENSG00000187742	SECISBP2	WholeBlood
WholeBloodM1	ENSG00000246130	RP11-875O11.2	WholeBlood
WholeBloodM1	ENSG00000182362	YBEY	WholeBlood
WholeBloodM1	ENSG00000160856	FCRL3	WholeBlood
WholeBloodM1	ENSG00000103035	PSMD7	WholeBlood
WholeBloodM1	ENSG00000162892	IL24	WholeBlood
WholeBloodM1	ENSG00000119599	DCAF4	WholeBlood
WholeBloodM1	ENSG00000175581	MRPL48	WholeBlood
WholeBloodM1	ENSG00000133195	SLC39A11	WholeBlood
WholeBloodM1	ENSG00000117616	C1orf63	WholeBlood
WholeBloodM1	ENSG00000183049	CAMK1D	WholeBlood
WholeBloodM1	ENSG00000229474	PATL2	WholeBlood
WholeBloodM1	ENSG00000100591	AHSA1	WholeBlood
WholeBloodM1	ENSG00000230099	TRBV5-4	WholeBlood
WholeBloodM1	ENSG00000089220	PEBP1	WholeBlood
WholeBloodM1	ENSG00000132383	RPA1	WholeBlood
WholeBloodM1	ENSG00000198563	DDX39B	WholeBlood

### Sheet: 7-ModuleDiseaseEnrichment
Module name.	Size of Module.	Dataset where signautre originated.	Expression Direction of Signature	Number of signature genes in module.	P value.	FDR Adjusted P value.	Log Odds Ratio of signature to module
Module	module.length	Dataset	Direction	Signature.genes.in.module.TP	pval	fdr	logOR
BcellM10	2452	(Xiong, PBMCs) COVID-19 vs HC	Down	156	0.837738	1	-0.0371869
BcellM10	2452	(Bouquet, PBMCs) Acute Lyme vs HC	Up	16	1	1	-0.651257
BcellM10	2452	(Gow, PBMCs) CFS vs HC	Up	0	1	1	NA
BcellM10	2452	(Kaushik, PBMCs) CFS vs HC	Down	0	1	1	NA
BcellM10	2452	(Wen, Proliferating Tcells) ERS COVID-19 vs HC	Up	2	0.966212	1	-0.435467
BcellM10	2452	(Gow, PBMCs) CFS vs HC	Down	1	0.458464	1	0.343343
BcellM10	2452	(Wen, ASCs) ERS COVID-19 vs HC	Up	2	0.952458	1	-0.3976
BcellM10	2452	(Ramilo, PBMC) IAV vs Bacterial Infection	Up	38	0.467979	1	0.0120861
BcellM10	2452	(Beckmann, Whole Blood) MIS-C vs HC	Down	186	0.00848353	0.158411	0.09214
BcellM10	2452	(Thair, Whole Blood) COVID-19 vs HC	Up	74	0.999864	1	-0.188098
BcellM10	2452	(Barturen, Whole Blood) MCTD vs HC	Up	30	0.999997	1	-0.336506
BcellM10	2452	(Nguyen, Whole Blood) CFS vs HC	Down	3	0.277066	1	0.276539
BcellM10	2452	(Blanco-Melo, NHBE cells) IAV vs Mock	Down	351	5.61e-33	6.41e-31	0.37722
BcellM10	2452	(Canna, Whole Blood) NOMID vs HC	Down	1	0.87063	1	-0.310098
BcellM10	2452	(Nguyen, Whole Blood) CFS vs HC	Up	2	0.952458	1	-0.3976
BcellM10	2452	(Xiong, PBMCs) COVID-19 vs HC	Up	288	1	1	-0.231637
BcellM10	2452	(Barturen, Whole Blood) SLE vs HC	Up	12	0.999767	1	-0.393564
BcellM10	2452	(Bouquet, PBMCs) Treatment Completion Lyme vs HC	Up	14	0.982631	1	-0.232489
BcellM10	2452	(Barturen, Whole Blood) MCTD vs HC	Down	11	0.954588	1	-0.207572
BcellM10	2452	(Wen, DCs) ERS COVID-19 vs HC	Up	2	0.999919	1	-0.812449
BcellM10	2452	(Canna, Whole Blood) NOMID vs HC	Up	2	0.76151	1	-0.133964
BcellM10	2452	(Barturen, Whole Blood) RA vs HC	Down	0	1	1	NA
BcellM10	2452	(Ramilo, PBMC) IAV vs Bacterial Infection	Down	68	2.53e-06	0.000100045	0.312762
BcellM10	2452	(Bcell Signature, FACs sorted Whole Blood) CFS vs HC.Down	Down	353	1.37e-05	0.00050396	0.121613
BcellM10	2452	(Thair, Whole Blood) COVID-19 vs HC	Down	230	0.0167418	0.256976	0.0739389
BcellM10	2452	(Wright, Whole Blood) KD vs HC	Up	64	0.987473	1	-0.126181
BcellM10	2452	(Bcell Signature, FACs sorted Whole Blood) CFS vs HC.Up	Up	119	1	1	-0.279673
BcellM10	2452	(Bouquet, PBMCs) Acute Lyme vs HC	Down	9	0.512565	1	0.0188328
BcellM10	2452	(Barturen, Whole Blood) UCTD vs HC	Up	2	0.979919	1	-0.486738
BcellM10	2452	(Beckmann, Whole Blood) MIS-C vs HC	Up	103	0.0621099	0.685881	0.0792656
BcellM10	2452	(Bouquet, PBMCs) 6m Post Treatment Lyme vs HC	Down	11	0.176779	1	0.167794
BcellM10	2452	(Barturen, Whole Blood) SSC vs HC	Up	3	0.633264	1	-0.0247391
BcellM10	2452	(Barturen, Whole Blood) SLE vs HC	Down	6	0.944091	1	-0.25045
BcellM10	2452	(Wright, Whole Blood) KD vs HC	Down	2	0.996638	1	-0.623974
BcellM10	2452	(Blanco-Melo, NHBE cells) IAV vs Mock	Up	396	1.33e-32	1.37e-30	0.35182
BcellM10	2452	(Wen, Proliferating Tcells) ERS COVID-19 vs HC	Down	1	0.335606	1	0.644375
BcellM10	2452	(Wen, ASCs) ERS COVID-19 vs HC	Down	2	0.451564	1	0.167282
BcellM10	2452	(Barturen, Whole Blood) SSC vs HC	Down	0	1	1	NA
BcellM10	2452	(Canna, Whole Blood) MAS vs HC	Up	4	0.831967	1	-0.168932
BcellM10	2452	(Barturen, Whole Blood) UCTD vs HC	Down	0	1	1	NA
BcellM10	2452	(Barturen, Whole Blood) PAPS vs HC	Down	1	0.706783	1	-0.0546844
BcellM10	2452	(Bouquet, PBMCs) 6m Post Treatment Lyme vs HC	Up	4	0.477384	1	0.0703606
BcellM10	2452	(Kaushik, PBMCs) CFS vs HC	Up	7	0.0117433	0.191435	0.587172
BcellM10	2452	(Barturen, Whole Blood) SJS vs HC	Up	15	0.945113	1	-0.172106
BcellM10	2452	(Barturen, Whole Blood) RA vs HC	Up	0	1	1	NA
BcellM10	2452	(Barturen, Whole Blood) SJS vs HC	Down	1	0.983292	1	-0.635007
BcellM10	2452	(Bouquet, PBMCs) Treatment Completion Lyme vs HC	Down	21	0.0679055	0.709608	0.182456
BcellM10	2452	(Canna, Whole Blood) MAS vs HC	Down	7	0.655098	1	-0.0421929
BcellM10	2452	(Wen, DCs) ERS COVID-19 vs HC	Down	1	0.335606	1	0.644375
BcellM9	2280	(Bouquet, PBMCs) Acute Lyme vs HC	Up	19	1	1	-0.532836
BcellM9	2280	(Wright, Whole Blood) KD vs HC	Down	3	0.973974	1	-0.39727
BcellM9	2280	(Beckmann, Whole Blood) MIS-C vs HC	Up	55	0.99989	1	-0.21603
BcellM9	2280	(Bouquet, PBMCs) 6m Post Treatment Lyme vs HC	Down	5	0.895645	1	-0.209924
BcellM9	2280	(Gow, PBMCs) CFS vs HC	Up	0	1	1	NA
BcellM9	2280	(Ramilo, PBMC) IAV vs Bacterial Infection	Down	43	0.1643	1	0.0795242
BcellM9	2280	(Wright, Whole Blood) KD vs HC	Up	40	1	1	-0.323395
BcellM9	2280	(Thair, Whole Blood) COVID-19 vs HC	Up	73	0.998515	1	-0.155338
BcellM9	2280	(Barturen, Whole Blood) MCTD vs HC	Up	29	0.999981	1	-0.313969
BcellM9	2280	(Kaushik, PBMCs) CFS vs HC	Up	3	0.49003	1	0.0807671
BcellM9	2280	(Canna, Whole Blood) NOMID vs HC	Down	3	0.239519	1	0.315046
BcellM9	2280	(Barturen, Whole Blood) SLE vs HC	Down	4	0.987347	1	-0.40655
BcellM9	2280	(Wen, Proliferating Tcells) ERS COVID-19 vs HC	Down	0	1	1	NA
BcellM9	2280	(Barturen, Whole Blood) RA vs HC	Down	0	1	1	NA
BcellM9	2280	(Bouquet, PBMCs) Treatment Completion Lyme vs HC	Up	15	0.931852	1	-0.159449
BcellM9	2280	(Thair, Whole Blood) COVID-19 vs HC	Down	202	0.144015	1	0.0391206
BcellM9	2280	(Ramilo, PBMC) IAV vs Bacterial Infection	Up	28	0.910996	1	-0.109663
BcellM9	2280	(Gow, PBMCs) CFS vs HC	Down	1	0.432198	1	0.381791
BcellM9	2280	(Nguyen, Whole Blood) CFS vs HC	Down	2	0.533703	1	0.0807348
BcellM9	2280	(Nguyen, Whole Blood) CFS vs HC	Up	3	0.807018	1	-0.162599
BcellM9	2280	(Barturen, Whole Blood) MCTD vs HC	Down	12	0.859464	1	-0.125317
BcellM9	2280	(Wen, Proliferating Tcells) ERS COVID-19 vs HC	Up	3	0.849027	1	-0.202184
BcellM9	2280	(Kaushik, PBMCs) CFS vs HC	Down	0	1	1	NA
BcellM9	2280	(Bouquet, PBMCs) Treatment Completion Lyme vs HC	Down	9	0.95664	1	-0.227496
BcellM9	2280	(Blanco-Melo, NHBE cells) IAV vs Mock	Up	258	0.000476263	0.0135867	0.109365
BcellM9	2280	(Canna, Whole Blood) NOMID vs HC	Up	0	1	1	NA
BcellM9	2280	(Barturen, Whole Blood) SLE vs HC	Up	14	0.995265	1	-0.280731
BcellM9	2280	(Wen, DCs) ERS COVID-19 vs HC	Down	0	1	1	NA
BcellM9	2280	(Wen, ASCs) ERS COVID-19 vs HC	Up	3	0.807018	1	-0.162599
BcellM9	2280	(Blanco-Melo, NHBE cells) IAV vs Mock	Down	193	0.187312	1	0.0335287
BcellM9	2280	(Bcell Signature, FACs sorted Whole Blood) CFS vs HC.Up	Up	220	0.00214259	0.0494166	0.101511
BcellM9	2280	(Barturen, Whole Blood) PAPS vs HC	Down	0	1	1	NA
BcellM9	2280	(Barturen, Whole Blood) SJS vs HC	Down	3	0.693531	1	-0.0706768
BcellM9	2280	(Barturen, Whole Blood) RA vs HC	Up	0	1	1	NA
BcellM9	2280	(Barturen, Whole Blood) SSC vs HC	Down	1	0.779002	1	-0.162426
BcellM9	2280	(Barturen, Whole Blood) SSC vs HC	Up	1	0.959607	1	-0.521792
BcellM9	2280	(Barturen, Whole Blood) UCTD vs HC	Down	0	1	1	NA
BcellM9	2280	(Beckmann, Whole Blood) MIS-C vs HC	Down	153	0.323535	1	0.0199442
BcellM9	2280	(Wen, DCs) ERS COVID-19 vs HC	Up	8	0.818239	1	-0.122219
BcellM9	2280	(Wen, ASCs) ERS COVID-19 vs HC	Down	2	0.411712	1	0.20575
BcellM9	2280	(Bouquet, PBMCs) 6m Post Treatment Lyme vs HC	Up	4	0.417489	1	0.108875
BcellM9	2280	(Bcell Signature, FACs sorted Whole Blood) CFS vs HC.Down	Down	313	0.00152207	0.0363526	0.0895074
BcellM9	2280	(Bouquet, PBMCs) Acute Lyme vs HC	Down	4	0.971643	1	-0.349586
BcellM9	2280	(Canna, Whole Blood) MAS vs HC	Up	3	0.909721	1	-0.271974
BcellM9	2280	(Xiong, PBMCs) COVID-19 vs HC	Down	144	0.851636	1	-0.0406682
BcellM9	2280	(Canna, Whole Blood) MAS vs HC	Down	6	0.730261	1	-0.0834059
BcellM9	2280	(Xiong, PBMCs) COVID-19 vs HC	Up	335	0.999859	1	-0.0986529
BcellM9	2280	(Barturen, Whole Blood) UCTD vs HC	Up	2	0.970578	1	-0.448254
BcellM9	2280	(Barturen, Whole Blood) SJS vs HC	Up	14	0.936208	1	-0.168006
BcellM8	136	(Nguyen, Whole Blood) CFS vs HC	Down	0	1	1	NA
BcellM8	136	(Kaushik, PBMCs) CFS vs HC	Up	0	1	1	NA
BcellM8	136	(Xiong, PBMCs) COVID-19 vs HC	Down	11	0.318883	1	0.0827249
BcellM8	136	(Wen, Proliferating Tcells) ERS COVID-19 vs HC	Up	0	1	1	NA
BcellM8	136	(Bcell Signature, FACs sorted Whole Blood) CFS vs HC.Up	Up	9	0.783671	1	-0.0964174
BcellM8	136	(Thair, Whole Blood) COVID-19 vs HC	Down	12	0.453127	1	0.030566
BcellM8	136	(Barturen, Whole Blood) PAPS vs HC	Down	0	1	1	NA
BcellM8	136	(Thair, Whole Blood) COVID-19 vs HC	Up	0	1	1	NA
BcellM8	136	(Wen, DCs) ERS COVID-19 vs HC	Up	0	1	1	NA
BcellM8	136	(Nguyen, Whole Blood) CFS vs HC	Up	0	1	1	NA
BcellM8	136	(Bouquet, PBMCs) Acute Lyme vs HC	Up	1	0.966354	1	-0.533577
BcellM8	136	(Gow, PBMCs) CFS vs HC	Down	0	1	1	NA
BcellM8	136	(Ramilo, PBMC) IAV vs Bacterial Infection	Down	0	1	1	NA
BcellM8	136	(Canna, Whole Blood) MAS vs HC	Down	0	1	1	NA
BcellM8	136	(Bouquet, PBMCs) Acute Lyme vs HC	Down	1	0.384496	1	0.323482
BcellM8	136	(Wright, Whole Blood) KD vs HC	Down	0	1	1	NA
BcellM8	136	(Canna, Whole Blood) NOMID vs HC	Up	0	1	1	NA
BcellM8	136	(Barturen, Whole Blood) UCTD vs HC	Down	0	1	1	NA
BcellM8	136	(Wen, Proliferating Tcells) ERS COVID-19 vs HC	Down	0	1	1	NA
BcellM8	136	(Canna, Whole Blood) NOMID vs HC	Down	0	1	1	NA
BcellM8	136	(Xiong, PBMCs) COVID-19 vs HC	Up	14	0.991831	1	-0.261262
BcellM8	136	(Barturen, Whole Blood) RA vs HC	Down	0	1	1	NA
BcellM8	136	(Canna, Whole Blood) MAS vs HC	Up	0	1	1	NA
BcellM8	136	(Barturen, Whole Blood) SLE vs HC	Down	0	1	1	NA
BcellM8	136	(Kaushik, PBMCs) CFS vs HC	Down	0	1	1	NA
BcellM8	136	(Bouquet, PBMCs) Treatment Completion Lyme vs HC	Down	1	0.571663	1	0.0766182
BcellM8	136	(Wen, DCs) ERS COVID-19 vs HC	Down	0	1	1	NA
BcellM8	136	(Barturen, Whole Blood) MCTD vs HC	Up	0	1	1	NA
BcellM8	136	(Blanco-Melo, NHBE cells) IAV vs Mock	Up	7	0.976835	1	-0.284634
BcellM8	136	(Wen, ASCs) ERS COVID-19 vs HC	Up	0	1	1	NA
BcellM8	136	(Barturen, Whole Blood) SSC vs HC	Up	0	1	1	NA
BcellM8	136	(Blanco-Melo, NHBE cells) IAV vs Mock	Down	5	0.986694	1	-0.359343
BcellM8	136	(Barturen, Whole Blood) SSC vs HC	Down	0	1	1	NA
BcellM8	136	(Gow, PBMCs) CFS vs HC	Up	0	1	1	NA
BcellM8	136	(Bcell Signature, FACs sorted Whole Blood) CFS vs HC.Down	Down	80	1.24e-39	2.12e-37	1.04671
BcellM8	136	(Barturen, Whole Blood) SJS vs HC	Up	0	1	1	NA
BcellM8	136	(Bouquet, PBMCs) Treatment Completion Lyme vs HC	Up	1	0.708334	1	-0.0879993
BcellM8	136	(Bouquet, PBMCs) 6m Post Treatment Lyme vs HC	Up	0	1	1	NA
BcellM8	136	(Wen, ASCs) ERS COVID-19 vs HC	Down	0	1	1	NA
BcellM8	136	(Bouquet, PBMCs) 6m Post Treatment Lyme vs HC	Down	1	0.365098	1	0.352864
BcellM8	136	(Beckmann, Whole Blood) MIS-C vs HC	Up	6	0.377399	1	0.086794
BcellM8	136	(Ramilo, PBMC) IAV vs Bacterial Infection	Up	3	0.340075	1	0.168111
BcellM8	136	(Barturen, Whole Blood) SJS vs HC	Down	0	1	1	NA
BcellM8	136	(Barturen, Whole Blood) RA vs HC	Up	0	1	1	NA
BcellM8	136	(Wright, Whole Blood) KD vs HC	Up	3	0.831612	1	-0.181715
BcellM8	136	(Beckmann, Whole Blood) MIS-C vs HC	Down	9	0.5231	1	0.0100779
BcellM8	136	(Barturen, Whole Blood) MCTD vs HC	Down	0	1	1	NA
BcellM8	136	(Barturen, Whole Blood) SLE vs HC	Up	0	1	1	NA
BcellM8	136	(Barturen, Whole Blood) UCTD vs HC	Up	0	1	1	NA
BcellM7	799	(Wright, Whole Blood) KD vs HC	Down	5	0.083081	0.749601	0.362067
BcellM7	799	(Bouquet, PBMCs) Treatment Completion Lyme vs HC	Down	7	0.223752	1	0.164293
BcellM7	799	(Ramilo, PBMC) IAV vs Bacterial Infection	Down	8	0.952711	1	-0.22484
BcellM7	799	(Bcell Signature, FACs sorted Whole Blood) CFS vs HC.Up	Up	209	2.15e-57	1.1e-54	0.675497
BcellM7	799	(Beckmann, Whole Blood) MIS-C vs HC	Up	70	5.03e-12	2.87e-10	0.446281
BcellM7	799	(Kaushik, PBMCs) CFS vs HC	Up	0	1	1	NA
BcellM7	799	(Nguyen, Whole Blood) CFS vs HC	Down	1	0.462917	1	0.239039
BcellM7	799	(Barturen, Whole Blood) PAPS vs HC	Down	0	1	1	NA
BcellM7	799	(Gow, PBMCs) CFS vs HC	Down	0	1	1	NA
BcellM7	799	(Barturen, Whole Blood) UCTD vs HC	Down	0	1	1	NA
BcellM7	799	(Wen, ASCs) ERS COVID-19 vs HC	Up	3	0.173161	1	0.348828
BcellM7	799	(Bouquet, PBMCs) Acute Lyme vs HC	Up	105	1.89e-49	4.86e-47	0.925175
BcellM7	799	(Thair, Whole Blood) COVID-19 vs HC	Up	113	6.77e-31	6.32e-29	0.637141
BcellM7	799	(Wen, DCs) ERS COVID-19 vs HC	Up	7	0.0630699	0.689072	0.32416
BcellM7	799	(Bouquet, PBMCs) Acute Lyme vs HC	Down	1	0.946376	1	-0.470721
BcellM7	799	(Wen, Proliferating Tcells) ERS COVID-19 vs HC	Up	3	0.204268	1	0.309269
BcellM7	799	(Wen, DCs) ERS COVID-19 vs HC	Down	0	1	1	NA
BcellM7	799	(Canna, Whole Blood) NOMID vs HC	Down	1	0.462917	1	0.239039
BcellM7	799	(Canna, Whole Blood) MAS vs HC	Down	6	0.0347868	0.458027	0.429137
BcellM7	799	(Barturen, Whole Blood) UCTD vs HC	Up	2	0.52857	1	0.0628832
BcellM7	799	(Canna, Whole Blood) NOMID vs HC	Up	3	0.0481803	0.582132	0.629976
BcellM7	799	(Barturen, Whole Blood) SLE vs HC	Up	7	0.759397	1	-0.093066
BcellM7	799	(Xiong, PBMCs) COVID-19 vs HC	Up	304	9.31e-48	1.91e-45	0.511255
BcellM7	799	(Bouquet, PBMCs) Treatment Completion Lyme vs HC	Up	36	1.76e-16	1.29e-14	0.847255
BcellM7	799	(Thair, Whole Blood) COVID-19 vs HC	Down	43	0.999524	1	-0.211083
BcellM7	799	(Gow, PBMCs) CFS vs HC	Up	2	0.0104406	0.181737	1.49503
BcellM7	799	(Ramilo, PBMC) IAV vs Bacterial Infection	Up	11	0.672597	1	-0.0449345
BcellM7	799	(Barturen, Whole Blood) SJS vs HC	Down	0	1	1	NA
BcellM7	799	(Barturen, Whole Blood) SLE vs HC	Down	2	0.837273	1	-0.214154
BcellM7	799	(Xiong, PBMCs) COVID-19 vs HC	Down	49	0.797673	1	-0.0504384
BcellM7	799	(Barturen, Whole Blood) SSC vs HC	Down	0	1	1	NA
BcellM7	799	(Blanco-Melo, NHBE cells) IAV vs Mock	Up	69	0.799277	1	-0.0439374
BcellM7	799	(Beckmann, Whole Blood) MIS-C vs HC	Down	39	0.978688	1	-0.137487
BcellM7	799	(Barturen, Whole Blood) MCTD vs HC	Up	13	0.943419	1	-0.173564
BcellM7	799	(Canna, Whole Blood) MAS vs HC	Up	12	6.65e-08	3.1e-06	1.02274
BcellM7	799	(Barturen, Whole Blood) SSC vs HC	Up	1	0.652508	1	-0.0110574
BcellM7	799	(Barturen, Whole Blood) RA vs HC	Up	0	1	1	NA
BcellM7	799	(Barturen, Whole Blood) MCTD vs HC	Down	5	0.628169	1	-0.0324424
BcellM7	799	(Barturen, Whole Blood) RA vs HC	Down	0	1	1	NA
BcellM7	799	(Kaushik, PBMCs) CFS vs HC	Down	0	1	1	NA
BcellM7	799	(Wen, ASCs) ERS COVID-19 vs HC	Down	0	1	1	NA
BcellM7	799	(Bouquet, PBMCs) 6m Post Treatment Lyme vs HC	Up	6	0.000646051	0.0174604	0.859926
BcellM7	799	(Barturen, Whole Blood) SJS vs HC	Up	7	0.525648	1	0.0129823
BcellM7	799	(Bcell Signature, FACs sorted Whole Blood) CFS vs HC.Down	Down	49	1	1	-0.328526
BcellM7	799	(Wright, Whole Blood) KD vs HC	Up	167	5.89e-93	6.05e-90	1.07483
BcellM7	799	(Blanco-Melo, NHBE cells) IAV vs Mock	Down	46	0.994795	1	-0.16083
BcellM7	799	(Nguyen, Whole Blood) CFS vs HC	Up	11	4.29e-08	2.1e-06	1.1257
BcellM7	799	(Bouquet, PBMCs) 6m Post Treatment Lyme vs HC	Down	4	0.272463	1	0.193836
BcellM7	799	(Wen, Proliferating Tcells) ERS COVID-19 vs HC	Down	0	1	1	NA
BcellM6	235	(Barturen, Whole Blood) RA vs HC	Up	0	1	1	NA
BcellM6	235	(Beckmann, Whole Blood) MIS-C vs HC	Up	2	0.998507	1	-0.650876
BcellM6	235	(Wen, DCs) ERS COVID-19 vs HC	Up	5	0.00385004	0.0823747	0.71772
BcellM6	235	(Gow, PBMCs) CFS vs HC	Up	0	1	1	NA
BcellM6	235	(Xiong, PBMCs) COVID-19 vs HC	Down	14	0.733421	1	-0.0619682
BcellM6	235	(Wen, DCs) ERS COVID-19 vs HC	Down	0	1	1	NA
BcellM6	235	(Nguyen, Whole Blood) CFS vs HC	Down	0	1	1	NA
BcellM6	235	(Ramilo, PBMC) IAV vs Bacterial Infection	Down	1	0.979631	1	-0.594016
BcellM6	235	(Beckmann, Whole Blood) MIS-C vs HC	Down	17	0.353896	1	0.0525008
BcellM6	235	(Canna, Whole Blood) MAS vs HC	Up	0	1	1	NA
BcellM6	235	(Barturen, Whole Blood) UCTD vs HC	Down	0	1	1	NA
BcellM6	235	(Wen, Proliferating Tcells) ERS COVID-19 vs HC	Up	1	0.372046	1	0.346842
BcellM6	235	(Barturen, Whole Blood) MCTD vs HC	Up	3	0.918824	1	-0.275331
BcellM6	235	(Blanco-Melo, NHBE cells) IAV vs Mock	Down	7	0.999616	1	-0.456554
BcellM6	235	(Kaushik, PBMCs) CFS vs HC	Up	0	1	1	NA
BcellM6	235	(Bouquet, PBMCs) Acute Lyme vs HC	Up	6	0.517543	1	0.0186085
BcellM6	235	(Thair, Whole Blood) COVID-19 vs HC	Down	19	0.578294	1	-0.0114257
BcellM6	235	(Barturen, Whole Blood) PAPS vs HC	Down	0	1	1	NA
BcellM6	235	(Nguyen, Whole Blood) CFS vs HC	Up	2	0.0668569	0.707856	0.705223
BcellM6	235	(Canna, Whole Blood) MAS vs HC	Down	0	1	1	NA
BcellM6	235	(Wen, ASCs) ERS COVID-19 vs HC	Up	2	0.0668569	0.707856	0.705223
BcellM6	235	(Ramilo, PBMC) IAV vs Bacterial Infection	Up	3	0.69506	1	-0.076834
BcellM6	235	(Gow, PBMCs) CFS vs HC	Down	0	1	1	NA
BcellM6	235	(Barturen, Whole Blood) UCTD vs HC	Up	0	1	1	NA
BcellM6	235	(Bcell Signature, FACs sorted Whole Blood) CFS vs HC.Up	Up	27	0.0415975	0.534007	0.170891
BcellM6	235	(Bouquet, PBMCs) Acute Lyme vs HC	Down	1	0.569054	1	0.081327
BcellM6	235	(Canna, Whole Blood) NOMID vs HC	Up	0	1	1	NA
BcellM6	235	(Bouquet, PBMCs) Treatment Completion Lyme vs HC	Up	5	0.0604474	0.674777	0.391342
BcellM6	235	(Bouquet, PBMCs) Treatment Completion Lyme vs HC	Down	2	0.428169	1	0.142733
BcellM6	235	(Canna, Whole Blood) NOMID vs HC	Down	0	1	1	NA
BcellM6	235	(Barturen, Whole Blood) RA vs HC	Down	0	1	1	NA
BcellM6	235	(Wen, Proliferating Tcells) ERS COVID-19 vs HC	Down	0	1	1	NA
BcellM6	235	(Barturen, Whole Blood) SLE vs HC	Down	0	1	1	NA
BcellM6	235	(Wright, Whole Blood) KD vs HC	Up	7	0.662467	1	-0.0470785
BcellM6	235	(Barturen, Whole Blood) SLE vs HC	Up	3	0.46221	1	0.0787968
BcellM6	235	(Barturen, Whole Blood) SSC vs HC	Down	0	1	1	NA
BcellM6	235	(Kaushik, PBMCs) CFS vs HC	Down	0	1	1	NA
BcellM6	235	(Thair, Whole Blood) COVID-19 vs HC	Up	14	0.13485	1	0.15336
BcellM6	235	(Barturen, Whole Blood) SJS vs HC	Down	0	1	1	NA
BcellM6	235	(Barturen, Whole Blood) MCTD vs HC	Down	0	1	1	NA
BcellM6	235	(Bouquet, PBMCs) 6m Post Treatment Lyme vs HC	Up	0	1	1	NA
BcellM6	235	(Xiong, PBMCs) COVID-19 vs HC	Up	36	0.808232	1	-0.0624638
BcellM6	235	(Barturen, Whole Blood) SSC vs HC	Up	0	1	1	NA
BcellM6	235	(Bcell Signature, FACs sorted Whole Blood) CFS vs HC.Down	Down	47	0.00020256	0.0061185	0.275396
BcellM6	235	(Blanco-Melo, NHBE cells) IAV vs Mock	Up	22	0.545091	1	-0.0029193
BcellM6	235	(Wen, ASCs) ERS COVID-19 vs HC	Down	0	1	1	NA
BcellM6	235	(Barturen, Whole Blood) SJS vs HC	Up	3	0.323935	1	0.181376
BcellM6	235	(Wright, Whole Blood) KD vs HC	Down	0	1	1	NA
BcellM6	235	(Bouquet, PBMCs) 6m Post Treatment Lyme vs HC	Down	1	0.545225	1	0.110714
BcellM5	82	(Barturen, Whole Blood) PAPS vs HC	Down	0	1	1	NA
BcellM5	82	(Barturen, Whole Blood) SLE vs HC	Up	1	0.587473	1	0.057535
BcellM5	82	(Beckmann, Whole Blood) MIS-C vs HC	Down	7	0.280558	1	0.130476
BcellM5	82	(Nguyen, Whole Blood) CFS vs HC	Up	0	1	1	NA
BcellM5	82	(Barturen, Whole Blood) RA vs HC	Up	0	1	1	NA
BcellM5	82	(Barturen, Whole Blood) MCTD vs HC	Up	2	0.580121	1	0.0147286
BcellM5	82	(Barturen, Whole Blood) SLE vs HC	Down	0	1	1	NA
BcellM5	82	(Ramilo, PBMC) IAV vs Bacterial Infection	Down	0	1	1	NA
BcellM5	82	(Beckmann, Whole Blood) MIS-C vs HC	Up	2	0.806186	1	-0.181363
BcellM5	82	(Wen, ASCs) ERS COVID-19 vs HC	Down	0	1	1	NA
BcellM5	82	(Barturen, Whole Blood) UCTD vs HC	Down	0	1	1	NA
BcellM5	82	(Ramilo, PBMC) IAV vs Bacterial Infection	Up	2	0.3537	1	0.212371
BcellM5	82	(Bouquet, PBMCs) 6m Post Treatment Lyme vs HC	Down	0	1	1	NA
BcellM5	82	(Kaushik, PBMCs) CFS vs HC	Up	0	1	1	NA
BcellM5	82	(Bcell Signature, FACs sorted Whole Blood) CFS vs HC.Down	Down	6	0.934431	1	-0.232458
BcellM5	82	(Barturen, Whole Blood) SSC vs HC	Down	0	1	1	NA
BcellM5	82	(Bouquet, PBMCs) Treatment Completion Lyme vs HC	Up	0	1	1	NA
BcellM5	82	(Canna, Whole Blood) MAS vs HC	Down	0	1	1	NA
BcellM5	82	(Thair, Whole Blood) COVID-19 vs HC	Up	2	0.872507	1	-0.254815
BcellM5	82	(Kaushik, PBMCs) CFS vs HC	Down	0	1	1	NA
BcellM5	82	(Xiong, PBMCs) COVID-19 vs HC	Down	8	0.192297	1	0.172433
BcellM5	82	(Bouquet, PBMCs) Acute Lyme vs HC	Up	0	1	1	NA
BcellM5	82	(Wen, DCs) ERS COVID-19 vs HC	Up	1	0.30701	1	0.446022
BcellM5	82	(Canna, Whole Blood) NOMID vs HC	Down	0	1	1	NA
BcellM5	82	(Wen, Proliferating Tcells) ERS COVID-19 vs HC	Down	1	0.0123284	0.197832	2.20843
BcellM5	82	(Gow, PBMCs) CFS vs HC	Up	0	1	1	NA
BcellM5	82	(Wright, Whole Blood) KD vs HC	Up	0	1	1	NA
BcellM5	82	(Barturen, Whole Blood) SSC vs HC	Up	0	1	1	NA
BcellM5	82	(Blanco-Melo, NHBE cells) IAV vs Mock	Up	1	0.999707	1	-0.927955
BcellM5	82	(Canna, Whole Blood) MAS vs HC	Up	1	0.169953	1	0.747925
BcellM5	82	(Nguyen, Whole Blood) CFS vs HC	Down	0	1	1	NA
BcellM5	82	(Barturen, Whole Blood) RA vs HC	Down	0	1	1	NA
BcellM5	82	(Wen, ASCs) ERS COVID-19 vs HC	Up	0	1	1	NA
BcellM5	82	(Bouquet, PBMCs) 6m Post Treatment Lyme vs HC	Up	0	1	1	NA
BcellM5	82	(Blanco-Melo, NHBE cells) IAV vs Mock	Down	2	0.991316	1	-0.5425
BcellM5	82	(Wen, DCs) ERS COVID-19 vs HC	Down	0	1	1	NA
BcellM5	82	(Barturen, Whole Blood) SJS vs HC	Down	0	1	1	NA
BcellM5	82	(Xiong, PBMCs) COVID-19 vs HC	Up	7	0.992213	1	-0.350455
BcellM5	82	(Barturen, Whole Blood) UCTD vs HC	Up	0	1	1	NA
BcellM5	82	(Barturen, Whole Blood) SJS vs HC	Up	0	1	1	NA
BcellM5	82	(Thair, Whole Blood) COVID-19 vs HC	Down	11	0.0746618	0.726686	0.236415
BcellM5	82	(Bouquet, PBMCs) Treatment Completion Lyme vs HC	Down	1	0.399595	1	0.300211
BcellM5	82	(Wen, Proliferating Tcells) ERS COVID-19 vs HC	Up	0	1	1	NA
BcellM5	82	(Bouquet, PBMCs) Acute Lyme vs HC	Down	0	1	1	NA
BcellM5	82	(Barturen, Whole Blood) MCTD vs HC	Down	0	1	1	NA
BcellM5	82	(Gow, PBMCs) CFS vs HC	Down	0	1	1	NA
BcellM5	82	(Bcell Signature, FACs sorted Whole Blood) CFS vs HC.Up	Up	16	0.000792947	0.0208809	0.442712
BcellM5	82	(Wright, Whole Blood) KD vs HC	Down	0	1	1	NA
BcellM5	82	(Canna, Whole Blood) NOMID vs HC	Up	1	0.0832079	0.749601	1.0967
BcellM4	56	(Barturen, Whole Blood) MCTD vs HC	Up	0	1	1	NA
BcellM4	56	(Canna, Whole Blood) MAS vs HC	Down	0	1	1	NA
BcellM4	56	(Barturen, Whole Blood) SLE vs HC	Down	0	1	1	NA
BcellM4	56	(Barturen, Whole Blood) RA vs HC	Up	0	1	1	NA
BcellM4	56	(Barturen, Whole Blood) PAPS vs HC	Down	0	1	1	NA
BcellM4	56	(Barturen, Whole Blood) SSC vs HC	Down	0	1	1	NA
BcellM4	56	(Xiong, PBMCs) COVID-19 vs HC	Up	7	0.871384	1	-0.164559
BcellM4	56	(Beckmann, Whole Blood) MIS-C vs HC	Up	3	0.335355	1	0.175335
BcellM4	56	(Barturen, Whole Blood) SJS vs HC	Down	0	1	1	NA
BcellM4	56	(Canna, Whole Blood) NOMID vs HC	Down	0	1	1	NA
BcellM4	56	(Wen, ASCs) ERS COVID-19 vs HC	Down	0	1	1	NA
BcellM4	56	(Beckmann, Whole Blood) MIS-C vs HC	Down	4	0.495251	1	0.0457855
BcellM4	56	(Blanco-Melo, NHBE cells) IAV vs Mock	Up	2	0.973408	1	-0.449513
BcellM4	56	(Barturen, Whole Blood) UCTD vs HC	Down	0	1	1	NA
BcellM4	56	(Gow, PBMCs) CFS vs HC	Up	0	1	1	NA
BcellM4	56	(Kaushik, PBMCs) CFS vs HC	Up	0	1	1	NA
BcellM4	56	(Bouquet, PBMCs) Treatment Completion Lyme vs HC	Up	1	0.396983	1	0.304595
BcellM4	56	(Wen, DCs) ERS COVID-19 vs HC	Up	0	1	1	NA
BcellM4	56	(Barturen, Whole Blood) MCTD vs HC	Down	0	1	1	NA
BcellM4	56	(Bouquet, PBMCs) 6m Post Treatment Lyme vs HC	Down	0	1	1	NA
BcellM4	56	(Blanco-Melo, NHBE cells) IAV vs Mock	Down	4	0.663881	1	-0.0525829
BcellM4	56	(Bouquet, PBMCs) Acute Lyme vs HC	Up	1	0.751513	1	-0.140916
BcellM4	56	(Wright, Whole Blood) KD vs HC	Up	1	0.848126	1	-0.274674
BcellM4	56	(Thair, Whole Blood) COVID-19 vs HC	Up	1	0.914645	1	-0.393013
BcellM4	56	(Bcell Signature, FACs sorted Whole Blood) CFS vs HC.Down	Down	14	0.00481142	0.100843	0.396501
BcellM4	56	(Ramilo, PBMC) IAV vs Bacterial Infection	Down	1	0.602085	1	0.0408379
BcellM4	56	(Barturen, Whole Blood) SSC vs HC	Up	0	1	1	NA
BcellM4	56	(Wen, ASCs) ERS COVID-19 vs HC	Up	0	1	1	NA
BcellM4	56	(Bcell Signature, FACs sorted Whole Blood) CFS vs HC.Up	Up	4	0.676398	1	-0.0601337
BcellM4	56	(Barturen, Whole Blood) RA vs HC	Down	0	1	1	NA
BcellM4	56	(Thair, Whole Blood) COVID-19 vs HC	Down	6	0.317466	1	0.124234
BcellM4	56	(Barturen, Whole Blood) SJS vs HC	Up	0	1	1	NA
BcellM4	56	(Bouquet, PBMCs) Treatment Completion Lyme vs HC	Down	0	1	1	NA
BcellM4	56	(Bouquet, PBMCs) Acute Lyme vs HC	Down	2	0.0167647	0.256976	1.03446
BcellM4	56	(Kaushik, PBMCs) CFS vs HC	Down	0	1	1	NA
BcellM4	56	(Nguyen, Whole Blood) CFS vs HC	Up	0	1	1	NA
BcellM4	56	(Xiong, PBMCs) COVID-19 vs HC	Down	4	0.533574	1	0.0234942
BcellM4	56	(Canna, Whole Blood) MAS vs HC	Up	0	1	1	NA
BcellM4	56	(Wen, Proliferating Tcells) ERS COVID-19 vs HC	Down	0	1	1	NA
BcellM4	56	(Bouquet, PBMCs) 6m Post Treatment Lyme vs HC	Up	1	0.0773025	0.735034	1.12401
BcellM4	56	(Barturen, Whole Blood) UCTD vs HC	Up	0	1	1	NA
BcellM4	56	(Ramilo, PBMC) IAV vs Bacterial Infection	Up	0	1	1	NA
BcellM4	56	(Wen, Proliferating Tcells) ERS COVID-19 vs HC	Up	0	1	1	NA
BcellM4	56	(Canna, Whole Blood) NOMID vs HC	Up	0	1	1	NA
BcellM4	56	(Gow, PBMCs) CFS vs HC	Down	0	1	1	NA
BcellM4	56	(Wright, Whole Blood) KD vs HC	Down	0	1	1	NA
BcellM4	56	(Wen, DCs) ERS COVID-19 vs HC	Down	0	1	1	NA
BcellM4	56	(Barturen, Whole Blood) SLE vs HC	Up	0	1	1	NA
BcellM4	56	(Nguyen, Whole Blood) CFS vs HC	Down	0	1	1	NA
BcellM3	53	(Gow, PBMCs) CFS vs HC	Up	0	1	1	NA
BcellM3	53	(Canna, Whole Blood) NOMID vs HC	Down	0	1	1	NA
BcellM3	53	(Canna, Whole Blood) MAS vs HC	Down	0	1	1	NA
BcellM3	53	(Barturen, Whole Blood) PAPS vs HC	Down	0	1	1	NA
BcellM3	53	(Bouquet, PBMCs) 6m Post Treatment Lyme vs HC	Down	0	1	1	NA
BcellM3	53	(Bouquet, PBMCs) Acute Lyme vs HC	Down	0	1	1	NA
BcellM3	53	(Xiong, PBMCs) COVID-19 vs HC	Up	0	1	1	NA
BcellM3	53	(Barturen, Whole Blood) RA vs HC	Up	0	1	1	NA
BcellM3	53	(Barturen, Whole Blood) SSC vs HC	Down	0	1	1	NA
BcellM3	53	(Bouquet, PBMCs) Acute Lyme vs HC	Up	1	0.732228	1	-0.116457
BcellM3	53	(Canna, Whole Blood) MAS vs HC	Up	0	1	1	NA
BcellM3	53	(Wright, Whole Blood) KD vs HC	Up	0	1	1	NA
BcellM3	53	(Canna, Whole Blood) NOMID vs HC	Up	0	1	1	NA
BcellM3	53	(Barturen, Whole Blood) UCTD vs HC	Down	0	1	1	NA
BcellM3	53	(Barturen, Whole Blood) RA vs HC	Down	0	1	1	NA
BcellM3	53	(Barturen, Whole Blood) SJS vs HC	Down	0	1	1	NA
BcellM3	53	(Wen, ASCs) ERS COVID-19 vs HC	Down	0	1	1	NA
BcellM3	53	(Bcell Signature, FACs sorted Whole Blood) CFS vs HC.Down	Down	8	0.288567	1	0.121769
BcellM3	53	(Kaushik, PBMCs) CFS vs HC	Up	0	1	1	NA
BcellM3	53	(Thair, Whole Blood) COVID-19 vs HC	Up	0	1	1	NA
BcellM3	53	(Thair, Whole Blood) COVID-19 vs HC	Down	4	0.649459	1	-0.0438291
BcellM3	53	(Beckmann, Whole Blood) MIS-C vs HC	Down	1	0.971457	1	-0.557764
BcellM3	53	(Bouquet, PBMCs) Treatment Completion Lyme vs HC	Up	1	0.380386	1	0.329055
BcellM3	53	(Wen, Proliferating Tcells) ERS COVID-19 vs HC	Down	0	1	1	NA
BcellM3	53	(Nguyen, Whole Blood) CFS vs HC	Up	0	1	1	NA
BcellM3	53	(Beckmann, Whole Blood) MIS-C vs HC	Up	0	1	1	NA
BcellM3	53	(Bcell Signature, FACs sorted Whole Blood) CFS vs HC.Up	Up	25	4.07e-14	2.46e-12	1.01389
BcellM3	53	(Barturen, Whole Blood) MCTD vs HC	Down	0	1	1	NA
BcellM3	53	(Bouquet, PBMCs) Treatment Completion Lyme vs HC	Down	0	1	1	NA
BcellM3	53	(Blanco-Melo, NHBE cells) IAV vs Mock	Up	3	0.887298	1	-0.239512
BcellM3	53	(Blanco-Melo, NHBE cells) IAV vs Mock	Down	0	1	1	NA
BcellM3	53	(Barturen, Whole Blood) SLE vs HC	Down	0	1	1	NA
BcellM3	53	(Barturen, Whole Blood) SJS vs HC	Up	0	1	1	NA
BcellM3	53	(Barturen, Whole Blood) UCTD vs HC	Up	0	1	1	NA
BcellM3	53	(Barturen, Whole Blood) SLE vs HC	Up	0	1	1	NA
BcellM3	53	(Barturen, Whole Blood) MCTD vs HC	Up	0	1	1	NA
BcellM3	53	(Wright, Whole Blood) KD vs HC	Down	0	1	1	NA
BcellM3	53	(Wen, DCs) ERS COVID-19 vs HC	Up	1	0.210834	1	0.639434
BcellM3	53	(Kaushik, PBMCs) CFS vs HC	Down	0	1	1	NA
BcellM3	53	(Bouquet, PBMCs) 6m Post Treatment Lyme vs HC	Up	0	1	1	NA
BcellM3	53	(Ramilo, PBMC) IAV vs Bacterial Infection	Up	0	1	1	NA
BcellM3	53	(Nguyen, Whole Blood) CFS vs HC	Down	0	1	1	NA
BcellM3	53	(Ramilo, PBMC) IAV vs Bacterial Infection	Down	0	1	1	NA
BcellM3	53	(Wen, ASCs) ERS COVID-19 vs HC	Up	1	0.0917076	0.802006	1.04212
BcellM3	53	(Wen, DCs) ERS COVID-19 vs HC	Down	0	1	1	NA
BcellM3	53	(Xiong, PBMCs) COVID-19 vs HC	Down	6	0.148651	1	0.244605
BcellM3	53	(Gow, PBMCs) CFS vs HC	Down	0	1	1	NA
BcellM3	53	(Wen, Proliferating Tcells) ERS COVID-19 vs HC	Up	1	0.0989662	0.839986	1.00573
BcellM3	53	(Barturen, Whole Blood) SSC vs HC	Up	0	1	1	NA
BcellM2	136	(Bouquet, PBMCs) Acute Lyme vs HC	Up	9	0.00629243	0.121931	0.458239
BcellM2	136	(Xiong, PBMCs) COVID-19 vs HC	Up	9	0.999928	1	-0.471743
BcellM2	136	(Barturen, Whole Blood) SSC vs HC	Down	0	1	1	NA
BcellM2	136	(Ramilo, PBMC) IAV vs Bacterial Infection	Up	1	0.876032	1	-0.319882
BcellM2	136	(Barturen, Whole Blood) UCTD vs HC	Down	0	1	1	NA
BcellM2	136	(Barturen, Whole Blood) SJS vs HC	Down	0	1	1	NA
BcellM2	136	(Blanco-Melo, NHBE cells) IAV vs Mock	Down	3	0.999044	1	-0.588661
BcellM2	136	(Nguyen, Whole Blood) CFS vs HC	Up	0	1	1	NA
BcellM2	136	(Wen, DCs) ERS COVID-19 vs HC	Up	24	3.51e-33	4.51e-31	1.90254
BcellM2	136	(Barturen, Whole Blood) SLE vs HC	Up	1	0.770439	1	-0.166101
BcellM2	136	(Barturen, Whole Blood) MCTD vs HC	Down	0	1	1	NA
BcellM2	136	(Bcell Signature, FACs sorted Whole Blood) CFS vs HC.Down	Down	26	0.00904873	0.163036	0.248056
BcellM2	136	(Beckmann, Whole Blood) MIS-C vs HC	Down	14	0.0572709	0.646343	0.222122
BcellM2	136	(Canna, Whole Blood) MAS vs HC	Down	1	0.345093	1	0.384387
BcellM2	136	(Barturen, Whole Blood) PAPS vs HC	Down	0	1	1	NA
BcellM2	136	(Bouquet, PBMCs) Treatment Completion Lyme vs HC	Down	1	0.571663	1	0.0766182
BcellM2	136	(Barturen, Whole Blood) UCTD vs HC	Up	0	1	1	NA
BcellM2	136	(Beckmann, Whole Blood) MIS-C vs HC	Up	5	0.557084	1	0.00335074
BcellM2	136	(Canna, Whole Blood) MAS vs HC	Up	1	0.266241	1	0.524362
BcellM2	136	(Gow, PBMCs) CFS vs HC	Up	1	0.0304525	0.411509	1.6856
BcellM2	136	(Bcell Signature, FACs sorted Whole Blood) CFS vs HC.Up	Up	58	3.73e-28	3.19e-26	0.94651
BcellM2	136	(Wen, Proliferating Tcells) ERS COVID-19 vs HC	Down	0	1	1	NA
BcellM2	136	(Canna, Whole Blood) NOMID vs HC	Up	0	1	1	NA
BcellM2	136	(Barturen, Whole Blood) SSC vs HC	Up	0	1	1	NA
BcellM2	136	(Barturen, Whole Blood) SLE vs HC	Down	0	1	1	NA
BcellM2	136	(Thair, Whole Blood) COVID-19 vs HC	Up	9	0.130436	1	0.201424
BcellM2	136	(Wright, Whole Blood) KD vs HC	Up	11	0.00541078	0.106863	0.417774
BcellM2	136	(Barturen, Whole Blood) RA vs HC	Down	0	1	1	NA
BcellM2	136	(Gow, PBMCs) CFS vs HC	Down	0	1	1	NA
BcellM2	136	(Nguyen, Whole Blood) CFS vs HC	Down	0	1	1	NA
BcellM2	136	(Bouquet, PBMCs) Acute Lyme vs HC	Down	0	1	1	NA
BcellM2	136	(Wen, DCs) ERS COVID-19 vs HC	Down	0	1	1	NA
BcellM2	136	(Bouquet, PBMCs) 6m Post Treatment Lyme vs HC	Down	1	0.365098	1	0.352864
BcellM2	136	(Barturen, Whole Blood) RA vs HC	Up	0	1	1	NA
BcellM2	136	(Barturen, Whole Blood) SJS vs HC	Up	1	0.689557	1	-0.0651364
BcellM2	136	(Bouquet, PBMCs) 6m Post Treatment Lyme vs HC	Up	0	1	1	NA
BcellM2	136	(Wen, Proliferating Tcells) ERS COVID-19 vs HC	Up	11	5.93e-16	4.06e-14	1.88466
BcellM2	136	(Wen, ASCs) ERS COVID-19 vs HC	Up	7	3.06e-09	1.65e-07	1.62102
BcellM2	136	(Kaushik, PBMCs) CFS vs HC	Up	1	0.143327	1	0.840975
BcellM2	136	(Wright, Whole Blood) KD vs HC	Down	1	0.33141	1	0.406699
BcellM2	136	(Bouquet, PBMCs) Treatment Completion Lyme vs HC	Up	7	0.000220397	0.00646708	0.799537
BcellM2	136	(Thair, Whole Blood) COVID-19 vs HC	Down	14	0.234917	1	0.105428
BcellM2	136	(Barturen, Whole Blood) MCTD vs HC	Up	3	0.626423	1	-0.0303374
BcellM2	136	(Wen, ASCs) ERS COVID-19 vs HC	Down	0	1	1	NA
BcellM2	136	(Xiong, PBMCs) COVID-19 vs HC	Down	12	0.213418	1	0.12452
BcellM2	136	(Blanco-Melo, NHBE cells) IAV vs Mock	Up	13	0.52058	1	0.00720192
BcellM2	136	(Ramilo, PBMC) IAV vs Bacterial Infection	Down	3	0.382064	1	0.135899
BcellM2	136	(Canna, Whole Blood) NOMID vs HC	Down	0	1	1	NA
BcellM1	43	(Wright, Whole Blood) KD vs HC	Down	0	1	1	NA
BcellM1	43	(Barturen, Whole Blood) SLE vs HC	Down	0	1	1	NA
BcellM1	43	(Barturen, Whole Blood) MCTD vs HC	Down	0	1	1	NA
BcellM1	43	(Canna, Whole Blood) MAS vs HC	Up	1	0.0929297	0.802006	1.03435
BcellM1	43	(Ramilo, PBMC) IAV vs Bacterial Infection	Down	1	0.506998	1	0.158366
BcellM1	43	(Wen, ASCs) ERS COVID-19 vs HC	Up	0	1	1	NA
BcellM1	43	(Barturen, Whole Blood) SJS vs HC	Up	0	1	1	NA
BcellM1	43	(Kaushik, PBMCs) CFS vs HC	Down	0	1	1	NA
BcellM1	43	(Blanco-Melo, NHBE cells) IAV vs Mock	Down	0	1	1	NA
BcellM1	43	(Bouquet, PBMCs) Treatment Completion Lyme vs HC	Down	1	0.234421	1	0.586706
BcellM1	43	(Barturen, Whole Blood) RA vs HC	Up	0	1	1	NA
BcellM1	43	(Ramilo, PBMC) IAV vs Bacterial Infection	Up	1	0.481985	1	0.190272
BcellM1	43	(Canna, Whole Blood) NOMID vs HC	Up	0	1	1	NA
BcellM1	43	(Wen, ASCs) ERS COVID-19 vs HC	Down	0	1	1	NA
BcellM1	43	(Bouquet, PBMCs) Acute Lyme vs HC	Up	6	0.000586879	0.0162899	0.816587
BcellM1	43	(Wen, Proliferating Tcells) ERS COVID-19 vs HC	Up	0	1	1	NA
BcellM1	43	(Nguyen, Whole Blood) CFS vs HC	Down	0	1	1	NA
BcellM1	43	(Barturen, Whole Blood) SSC vs HC	Up	0	1	1	NA
BcellM1	43	(Bcell Signature, FACs sorted Whole Blood) CFS vs HC.Up	Up	16	1.03e-07	4.58e-06	0.83222
BcellM1	43	(Blanco-Melo, NHBE cells) IAV vs Mock	Up	2	0.922548	1	-0.329435
BcellM1	43	(Xiong, PBMCs) COVID-19 vs HC	Down	0	1	1	NA
BcellM1	43	(Thair, Whole Blood) COVID-19 vs HC	Down	2	0.88165	1	-0.267924
BcellM1	43	(Barturen, Whole Blood) RA vs HC	Down	0	1	1	NA
BcellM1	43	(Beckmann, Whole Blood) MIS-C vs HC	Up	3	0.206432	1	0.297987
BcellM1	43	(Thair, Whole Blood) COVID-19 vs HC	Up	7	0.00216528	0.0494166	0.641294
BcellM1	43	(Barturen, Whole Blood) SJS vs HC	Down	0	1	1	NA
BcellM1	43	(Bouquet, PBMCs) Acute Lyme vs HC	Down	0	1	1	NA
BcellM1	43	(Barturen, Whole Blood) SLE vs HC	Up	0	1	1	NA
BcellM1	43	(Bouquet, PBMCs) Treatment Completion Lyme vs HC	Up	2	0.0568001	0.646343	0.737313
BcellM1	43	(Barturen, Whole Blood) PAPS vs HC	Down	0	1	1	NA
BcellM1	43	(Gow, PBMCs) CFS vs HC	Down	0	1	1	NA
BcellM1	43	(Bcell Signature, FACs sorted Whole Blood) CFS vs HC.Down	Down	2	0.970313	1	-0.441343
BcellM1	43	(Bouquet, PBMCs) 6m Post Treatment Lyme vs HC	Up	0	1	1	NA
BcellM1	43	(Beckmann, Whole Blood) MIS-C vs HC	Down	2	0.777061	1	-0.152645
BcellM1	43	(Nguyen, Whole Blood) CFS vs HC	Up	0	1	1	NA
BcellM1	43	(Barturen, Whole Blood) UCTD vs HC	Down	0	1	1	NA
BcellM1	43	(Barturen, Whole Blood) MCTD vs HC	Up	1	0.642518	1	-0.0065781
BcellM1	43	(Kaushik, PBMCs) CFS vs HC	Up	0	1	1	NA
BcellM1	43	(Barturen, Whole Blood) SSC vs HC	Down	0	1	1	NA
BcellM1	43	(Wright, Whole Blood) KD vs HC	Up	12	8.78e-09	4.51e-07	1.06508
BcellM1	43	(Wen, DCs) ERS COVID-19 vs HC	Up	0	1	1	NA
BcellM1	43	(Wen, DCs) ERS COVID-19 vs HC	Down	0	1	1	NA
BcellM1	43	(Canna, Whole Blood) NOMID vs HC	Down	0	1	1	NA
BcellM1	43	(Bouquet, PBMCs) 6m Post Treatment Lyme vs HC	Down	0	1	1	NA
BcellM1	43	(Wen, Proliferating Tcells) ERS COVID-19 vs HC	Down	0	1	1	NA
BcellM1	43	(Gow, PBMCs) CFS vs HC	Up	0	1	1	NA
BcellM1	43	(Canna, Whole Blood) MAS vs HC	Down	0	1	1	NA
BcellM1	43	(Xiong, PBMCs) COVID-19 vs HC	Up	19	3.41e-05	0.0011689	0.582292
BcellM1	43	(Barturen, Whole Blood) UCTD vs HC	Up	0	1	1	NA
GranM9	336	(Wen, DCs) ERS COVID-19 vs HC	Down	0	1	1	NA
GranM9	336	(Ramilo, PBMC) IAV vs Bacterial Infection	Up	4	0.864979	1	-0.191766
GranM9	336	(Bouquet, PBMCs) 6m Post Treatment Lyme vs HC	Up	3	0.0153822	0.193611	0.819585
GranM9	336	(Thair, Whole Blood) COVID-19 vs HC	Up	24	0.117225	0.963277	0.123703
GranM9	336	(Xiong, PBMCs) COVID-19 vs HC	Up	94	1.32e-06	3.77e-05	0.268358
GranM9	336	(Barturen, Whole Blood) PAPS vs HC	Down	0	1	1	NA
GranM9	336	(Blanco-Melo, NHBE cells) IAV vs Mock	Down	36	0.0741871	0.745027	0.122407
GranM9	336	(Barturen, Whole Blood) RA vs HC	Up	0	1	1	NA
GranM9	336	(Canna, Whole Blood) MAS vs HC	Down	1	0.72456	1	-0.105928
GranM9	336	(Barturen, Whole Blood) UCTD vs HC	Down	0	1	1	NA
GranM9	336	(Barturen, Whole Blood) MCTD vs HC	Down	3	0.374099	1	0.144137
GranM9	336	(Nguyen, Whole Blood) CFS vs HC	Down	0	1	1	NA
GranM9	336	(Barturen, Whole Blood) RA vs HC	Down	0	1	1	NA
GranM9	336	(Wen, Proliferating Tcells) ERS COVID-19 vs HC	Up	0	1	1	NA
GranM9	336	(Xiong, PBMCs) COVID-19 vs HC	Down	19	0.807927	1	-0.0795178
GranM9	336	(Barturen, Whole Blood) PAPS vs HC	Up	0	1	1	NA
GranM9	336	(Gow, PBMCs) CFS vs HC	Up	1	0.175594	1	0.787416
GranM9	336	(Wen, ASCs) ERS COVID-19 vs HC	Up	1	0.49151	1	0.184873
GranM9	336	(Gran Signature, FACs sorted Whole Blood) CFS vs HC.Up	Up	60	0.000874156	0.0171917	0.211847
GranM9	336	(Kaushik, PBMCs) CFS vs HC	Down	0	1	1	NA
GranM9	336	(Wright, Whole Blood) KD vs HC	Up	11	0.936308	1	-0.179298
GranM9	336	(Canna, Whole Blood) MAS vs HC	Up	3	0.12505	1	0.408622
GranM9	336	(Canna, Whole Blood) NOMID vs HC	Down	0	1	1	NA
GranM9	336	(Barturen, Whole Blood) SSC vs HC	Up	0	1	1	NA
GranM9	336	(Nguyen, Whole Blood) CFS vs HC	Up	2	0.175334	1	0.445682
GranM9	336	(Barturen, Whole Blood) SLE vs HC	Down	2	0.292816	1	0.282572
GranM9	336	(Barturen, Whole Blood) SSC vs HC	Down	0	1	1	NA
GranM9	336	(Kaushik, PBMCs) CFS vs HC	Up	0	1	1	NA
GranM9	336	(Ramilo, PBMC) IAV vs Bacterial Infection	Down	3	0.959302	1	-0.345251
GranM9	336	(Barturen, Whole Blood) SJS vs HC	Down	0	1	1	NA
GranM9	336	(Wen, Proliferating Tcells) ERS COVID-19 vs HC	Down	0	1	1	NA
GranM9	336	(Beckmann, Whole Blood) MIS-C vs HC	Down	11	0.995012	1	-0.298494
GranM9	336	(Barturen, Whole Blood) SLE vs HC	Up	0	1	1	NA
GranM9	336	(Canna, Whole Blood) NOMID vs HC	Up	1	0.49151	1	0.184873
GranM9	336	(Bouquet, PBMCs) Acute Lyme vs HC	Down	0	1	1	NA
GranM9	336	(Bouquet, PBMCs) Treatment Completion Lyme vs HC	Down	0	1	1	NA
GranM9	336	(Wright, Whole Blood) KD vs HC	Down	1	0.74179	1	-0.127731
GranM9	336	(Beckmann, Whole Blood) MIS-C vs HC	Up	15	0.607913	1	-0.0206047
GranM9	336	(Thair, Whole Blood) COVID-19 vs HC	Down	14	0.99986	1	-0.37124
GranM9	336	(Barturen, Whole Blood) MCTD vs HC	Up	1	0.998442	1	-0.818318
GranM9	336	(Wen, DCs) ERS COVID-19 vs HC	Up	2	0.533454	1	0.0544198
GranM9	336	(Blanco-Melo, NHBE cells) IAV vs Mock	Up	10	1	1	-0.609332
GranM9	336	(Gran Signature, FACs sorted Whole Blood) CFS vs HC.Down	Down	27	0.893477	1	-0.100283
GranM9	336	(Barturen, Whole Blood) UCTD vs HC	Up	0	1	1	NA
GranM9	336	(Bouquet, PBMCs) 6m Post Treatment Lyme vs HC	Down	0	1	1	NA
GranM9	336	(Gow, PBMCs) CFS vs HC	Down	0	1	1	NA
GranM9	336	(Wen, ASCs) ERS COVID-19 vs HC	Down	0	1	1	NA
GranM9	336	(Bouquet, PBMCs) Treatment Completion Lyme vs HC	Up	6	0.367396	1	0.0919217
GranM9	336	(Barturen, Whole Blood) SJS vs HC	Up	0	1	1	NA
GranM9	336	(Bouquet, PBMCs) Acute Lyme vs HC	Up	9	0.663792	1	-0.0443932
GranM8	2059	(Xiong, PBMCs) COVID-19 vs HC	Up	354	0.737466	1	-0.0170646
GranM8	2059	(Blanco-Melo, NHBE cells) IAV vs Mock	Down	167	0.70027	1	-0.0189336
GranM8	2059	(Canna, Whole Blood) NOMID vs HC	Up	3	0.803745	1	-0.159955
GranM8	2059	(Thair, Whole Blood) COVID-19 vs HC	Down	149	0.999684	1	-0.132122
GranM8	2059	(Wen, DCs) ERS COVID-19 vs HC	Down	0	1	1	NA
GranM8	2059	(Wright, Whole Blood) KD vs HC	Up	132	0.000163287	0.00350325	0.16947
GranM8	2059	(Barturen, Whole Blood) UCTD vs HC	Down	0	1	1	NA
GranM8	2059	(Barturen, Whole Blood) MCTD vs HC	Down	4	0.999706	1	-0.594827
GranM8	2059	(Bouquet, PBMCs) Acute Lyme vs HC	Up	51	0.933577	1	-0.0948784
GranM8	2059	(Nguyen, Whole Blood) CFS vs HC	Up	4	0.712305	1	-0.0806724
GranM8	2059	(Barturen, Whole Blood) PAPS vs HC	Down	0	1	1	NA
GranM8	2059	(Barturen, Whole Blood) UCTD vs HC	Up	0	1	1	NA
GranM8	2059	(Gow, PBMCs) CFS vs HC	Up	1	0.725982	1	-0.0805432
GranM8	2059	(Wen, Proliferating Tcells) ERS COVID-19 vs HC	Up	1	0.995481	1	-0.762719
GranM8	2059	(Ramilo, PBMC) IAV vs Bacterial Infection	Down	35	0.817406	1	-0.0665715
GranM8	2059	(Bouquet, PBMCs) Treatment Completion Lyme vs HC	Down	9	0.83459	1	-0.126897
GranM8	2059	(Canna, Whole Blood) MAS vs HC	Up	4	0.9601	1	-0.324451
GranM8	2059	(Blanco-Melo, NHBE cells) IAV vs Mock	Up	449	3.42e-61	8.08e-59	0.494623
GranM8	2059	(Ramilo, PBMC) IAV vs Bacterial Infection	Up	45	0.0993936	0.885165	0.103418
GranM8	2059	(Wen, Proliferating Tcells) ERS COVID-19 vs HC	Down	1	0.35042	1	0.618542
GranM8	2059	(Wen, ASCs) ERS COVID-19 vs HC	Up	1	0.989268	1	-0.683337
GranM8	2059	(Barturen, Whole Blood) SJS vs HC	Down	1	0.951292	1	-0.495902
GranM8	2059	(Barturen, Whole Blood) SLE vs HC	Down	1	0.999355	1	-0.901477
GranM8	2059	(Barturen, Whole Blood) RA vs HC	Up	1	0.578084	1	0.141385
GranM8	2059	(Bouquet, PBMCs) Acute Lyme vs HC	Down	0	1	1	NA
GranM8	2059	(Bouquet, PBMCs) 6m Post Treatment Lyme vs HC	Down	4	0.877978	1	-0.211349
GranM8	2059	(Beckmann, Whole Blood) MIS-C vs HC	Up	108	0.0924189	0.847568	0.0674716
GranM8	2059	(Bouquet, PBMCs) 6m Post Treatment Lyme vs HC	Up	1	0.974525	1	-0.586227
GranM8	2059	(Xiong, PBMCs) COVID-19 vs HC	Down	88	1	1	-0.243877
GranM8	2059	(Canna, Whole Blood) NOMID vs HC	Down	3	0.137844	1	0.493866
GranM8	2059	(Barturen, Whole Blood) RA vs HC	Down	0	1	1	NA
GranM8	2059	(Barturen, Whole Blood) SSC vs HC	Up	0	1	1	NA
GranM8	2059	(Barturen, Whole Blood) SSC vs HC	Down	0	1	1	NA
GranM8	2059	(Kaushik, PBMCs) CFS vs HC	Up	4	0.329468	1	0.179395
GranM8	2059	(Barturen, Whole Blood) SLE vs HC	Up	6	0.999981	1	-0.593811
GranM8	2059	(Wen, DCs) ERS COVID-19 vs HC	Up	5	0.990357	1	-0.391658
GranM8	2059	(Nguyen, Whole Blood) CFS vs HC	Down	0	1	1	NA
GranM8	2059	(Wright, Whole Blood) KD vs HC	Down	2	0.998728	1	-0.684145
GranM8	2059	(Barturen, Whole Blood) PAPS vs HC	Up	0	1	1	NA
GranM8	2059	(Canna, Whole Blood) MAS vs HC	Down	9	0.369665	1	0.0816603
GranM8	2059	(Bouquet, PBMCs) Treatment Completion Lyme vs HC	Up	17	0.998438	1	-0.294401
GranM8	2059	(Wen, ASCs) ERS COVID-19 vs HC	Down	0	1	1	NA
GranM8	2059	(Thair, Whole Blood) COVID-19 vs HC	Up	147	0.000304491	0.00624868	0.152584
GranM8	2059	(Barturen, Whole Blood) SJS vs HC	Up	6	0.999969	1	-0.580014
GranM8	2059	(Gran Signature, FACs sorted Whole Blood) CFS vs HC.Up	Up	200	0.999855	1	-0.123538
GranM8	2059	(Kaushik, PBMCs) CFS vs HC	Down	0	1	1	NA
GranM8	2059	(Beckmann, Whole Blood) MIS-C vs HC	Down	92	0.999937	1	-0.181247
GranM8	2059	(Barturen, Whole Blood) MCTD vs HC	Up	16	0.999998	1	-0.44585
GranM8	2059	(Gran Signature, FACs sorted Whole Blood) CFS vs HC.Down	Down	317	3e-19	1.89e-17	0.290693
GranM8	2059	(Gow, PBMCs) CFS vs HC	Down	1	0.476479	1	0.317517
GranM7	74	(Wen, ASCs) ERS COVID-19 vs HC	Up	0	1	1	NA
GranM7	74	(Bouquet, PBMCs) Treatment Completion Lyme vs HC	Down	0	1	1	NA
GranM7	74	(Wright, Whole Blood) KD vs HC	Up	2	0.877836	1	-0.261751
GranM7	74	(Barturen, Whole Blood) SJS vs HC	Up	0	1	1	NA
GranM7	74	(Barturen, Whole Blood) SSC vs HC	Down	0	1	1	NA
GranM7	74	(Bouquet, PBMCs) Acute Lyme vs HC	Up	1	0.891741	1	-0.347749
GranM7	74	(Canna, Whole Blood) MAS vs HC	Down	0	1	1	NA
GranM7	74	(Wen, DCs) ERS COVID-19 vs HC	Up	0	1	1	NA
GranM7	74	(Blanco-Melo, NHBE cells) IAV vs Mock	Up	2	0.997991	1	-0.643544
GranM7	74	(Barturen, Whole Blood) UCTD vs HC	Up	0	1	1	NA
GranM7	74	(Barturen, Whole Blood) RA vs HC	Down	0	1	1	NA
GranM7	74	(Nguyen, Whole Blood) CFS vs HC	Up	1	0.154753	1	0.796545
GranM7	74	(Gow, PBMCs) CFS vs HC	Down	0	1	1	NA
GranM7	74	(Wen, Proliferating Tcells) ERS COVID-19 vs HC	Down	0	1	1	NA
GranM7	74	(Blanco-Melo, NHBE cells) IAV vs Mock	Down	1	0.998493	1	-0.827171
GranM7	74	(Kaushik, PBMCs) CFS vs HC	Up	0	1	1	NA
GranM7	74	(Wright, Whole Blood) KD vs HC	Down	0	1	1	NA
GranM7	74	(Barturen, Whole Blood) MCTD vs HC	Up	1	0.754814	1	-0.145456
GranM7	74	(Xiong, PBMCs) COVID-19 vs HC	Down	8	0.119494	0.972436	0.230662
GranM7	74	(Barturen, Whole Blood) SLE vs HC	Up	0	1	1	NA
GranM7	74	(Barturen, Whole Blood) PAPS vs HC	Up	0	1	1	NA
GranM7	74	(Canna, Whole Blood) NOMID vs HC	Up	0	1	1	NA
GranM7	74	(Barturen, Whole Blood) PAPS vs HC	Down	0	1	1	NA
GranM7	74	(Gran Signature, FACs sorted Whole Blood) CFS vs HC.Down	Down	0	1	1	NA
GranM7	74	(Bouquet, PBMCs) Treatment Completion Lyme vs HC	Up	0	1	1	NA
GranM7	74	(Beckmann, Whole Blood) MIS-C vs HC	Down	1	0.991444	1	-0.686757
GranM7	74	(Gow, PBMCs) CFS vs HC	Up	0	1	1	NA
GranM7	74	(Wen, ASCs) ERS COVID-19 vs HC	Down	0	1	1	NA
GranM7	74	(Thair, Whole Blood) COVID-19 vs HC	Up	4	0.589827	1	-0.00987528
GranM7	74	(Wen, DCs) ERS COVID-19 vs HC	Down	0	1	1	NA
GranM7	74	(Barturen, Whole Blood) UCTD vs HC	Down	0	1	1	NA
GranM7	74	(Xiong, PBMCs) COVID-19 vs HC	Up	2	0.999991	1	-0.890465
GranM7	74	(Ramilo, PBMC) IAV vs Bacterial Infection	Up	0	1	1	NA
GranM7	74	(Wen, Proliferating Tcells) ERS COVID-19 vs HC	Up	0	1	1	NA
GranM7	74	(Ramilo, PBMC) IAV vs Bacterial Infection	Down	0	1	1	NA
GranM7	74	(Barturen, Whole Blood) RA vs HC	Up	0	1	1	NA
GranM7	74	(Kaushik, PBMCs) CFS vs HC	Down	0	1	1	NA
GranM7	74	(Barturen, Whole Blood) SJS vs HC	Down	0	1	1	NA
GranM7	74	(Canna, Whole Blood) NOMID vs HC	Down	0	1	1	NA
GranM7	74	(Bouquet, PBMCs) 6m Post Treatment Lyme vs HC	Up	0	1	1	NA
GranM7	74	(Barturen, Whole Blood) SLE vs HC	Down	0	1	1	NA
GranM7	74	(Beckmann, Whole Blood) MIS-C vs HC	Up	5	0.262555	1	0.171979
GranM7	74	(Bouquet, PBMCs) Acute Lyme vs HC	Down	1	0.0933761	0.847568	1.04462
GranM7	74	(Barturen, Whole Blood) SSC vs HC	Up	0	1	1	NA
GranM7	74	(Nguyen, Whole Blood) CFS vs HC	Down	0	1	1	NA
GranM7	74	(Barturen, Whole Blood) MCTD vs HC	Down	1	0.383932	1	0.324072
GranM7	74	(Bouquet, PBMCs) 6m Post Treatment Lyme vs HC	Down	0	1	1	NA
GranM7	74	(Gran Signature, FACs sorted Whole Blood) CFS vs HC.Up	Up	31	7.15e-11	2.5e-09	0.733143
GranM7	74	(Thair, Whole Blood) COVID-19 vs HC	Down	1	0.999172	1	-0.867259
GranM7	74	(Canna, Whole Blood) MAS vs HC	Up	1	0.239212	1	0.577979
GranM6	59	(Wright, Whole Blood) KD vs HC	Up	19	1.55e-11	5.87e-10	0.987132
GranM6	59	(Barturen, Whole Blood) SSC vs HC	Down	0	1	1	NA
GranM6	59	(Gow, PBMCs) CFS vs HC	Down	0	1	1	NA
GranM6	59	(Barturen, Whole Blood) SJS vs HC	Up	0	1	1	NA
GranM6	59	(Barturen, Whole Blood) SLE vs HC	Up	1	0.43844	1	0.247098
GranM6	59	(Canna, Whole Blood) NOMID vs HC	Up	1	0.110585	0.949019	0.957804
GranM6	59	(Barturen, Whole Blood) MCTD vs HC	Up	1	0.673716	1	-0.0449391
GranM6	59	(Barturen, Whole Blood) RA vs HC	Down	0	1	1	NA
GranM6	59	(Kaushik, PBMCs) CFS vs HC	Up	0	1	1	NA
GranM6	59	(Bouquet, PBMCs) Acute Lyme vs HC	Up	9	5.17e-05	0.00121912	0.782902
GranM6	59	(Barturen, Whole Blood) UCTD vs HC	Up	0	1	1	NA
GranM6	59	(Blanco-Melo, NHBE cells) IAV vs Mock	Down	2	0.963713	1	-0.417495
GranM6	59	(Wen, DCs) ERS COVID-19 vs HC	Up	0	1	1	NA
GranM6	59	(Barturen, Whole Blood) PAPS vs HC	Up	0	1	1	NA
GranM6	59	(Wen, Proliferating Tcells) ERS COVID-19 vs HC	Down	0	1	1	NA
GranM6	59	(Bouquet, PBMCs) 6m Post Treatment Lyme vs HC	Up	1	0.0904916	0.845783	1.05477
GranM6	59	(Gow, PBMCs) CFS vs HC	Up	0	1	1	NA
GranM6	59	(Thair, Whole Blood) COVID-19 vs HC	Up	17	1.04e-08	3.26e-07	0.851145
GranM6	59	(Barturen, Whole Blood) UCTD vs HC	Down	0	1	1	NA
GranM6	59	(Bouquet, PBMCs) Treatment Completion Lyme vs HC	Up	5	0.00165329	0.028902	0.807437
GranM6	59	(Barturen, Whole Blood) RA vs HC	Up	0	1	1	NA
GranM6	59	(Canna, Whole Blood) MAS vs HC	Down	0	1	1	NA
GranM6	59	(Canna, Whole Blood) NOMID vs HC	Down	0	1	1	NA
GranM6	59	(Barturen, Whole Blood) MCTD vs HC	Down	0	1	1	NA
GranM6	59	(Bouquet, PBMCs) Acute Lyme vs HC	Down	0	1	1	NA
GranM6	59	(Beckmann, Whole Blood) MIS-C vs HC	Down	1	0.977479	1	-0.586206
GranM6	59	(Ramilo, PBMC) IAV vs Bacterial Infection	Up	0	1	1	NA
GranM6	59	(Gran Signature, FACs sorted Whole Blood) CFS vs HC.Up	Up	0	1	1	NA
GranM6	59	(Gran Signature, FACs sorted Whole Blood) CFS vs HC.Down	Down	13	0.00421599	0.0652442	0.415666
GranM6	59	(Xiong, PBMCs) COVID-19 vs HC	Up	19	0.00477217	0.0726601	0.348014
GranM6	59	(Thair, Whole Blood) COVID-19 vs HC	Down	1	0.996494	1	-0.766686
GranM6	59	(Kaushik, PBMCs) CFS vs HC	Down	0	1	1	NA
GranM6	59	(Bouquet, PBMCs) Treatment Completion Lyme vs HC	Down	0	1	1	NA
GranM6	59	(Wen, ASCs) ERS COVID-19 vs HC	Down	0	1	1	NA
GranM6	59	(Barturen, Whole Blood) PAPS vs HC	Down	0	1	1	NA
GranM6	59	(Blanco-Melo, NHBE cells) IAV vs Mock	Up	8	0.306107	1	0.111478
GranM6	59	(Barturen, Whole Blood) SLE vs HC	Down	0	1	1	NA
GranM6	59	(Nguyen, Whole Blood) CFS vs HC	Up	0	1	1	NA
GranM6	59	(Barturen, Whole Blood) SJS vs HC	Down	0	1	1	NA
GranM6	59	(Wen, DCs) ERS COVID-19 vs HC	Down	0	1	1	NA
GranM6	59	(Bouquet, PBMCs) 6m Post Treatment Lyme vs HC	Down	0	1	1	NA
GranM6	59	(Wen, Proliferating Tcells) ERS COVID-19 vs HC	Up	0	1	1	NA
GranM6	59	(Beckmann, Whole Blood) MIS-C vs HC	Up	9	0.00152249	0.0271175	0.571406
GranM6	59	(Barturen, Whole Blood) SSC vs HC	Up	0	1	1	NA
GranM6	59	(Nguyen, Whole Blood) CFS vs HC	Down	0	1	1	NA
GranM6	59	(Wen, ASCs) ERS COVID-19 vs HC	Up	0	1	1	NA
GranM6	59	(Canna, Whole Blood) MAS vs HC	Up	1	0.195735	1	0.678433
GranM6	59	(Ramilo, PBMC) IAV vs Bacterial Infection	Down	1	0.682857	1	-0.0559788
GranM6	59	(Wright, Whole Blood) KD vs HC	Down	0	1	1	NA
GranM6	59	(Xiong, PBMCs) COVID-19 vs HC	Down	4	0.562061	1	0.00685652
GranM5	326	(Barturen, Whole Blood) PAPS vs HC	Up	0	1	1	NA
GranM5	326	(Bouquet, PBMCs) Treatment Completion Lyme vs HC	Up	7	0.19984	1	0.176971
GranM5	326	(Barturen, Whole Blood) SLE vs HC	Up	1	0.960425	1	-0.512536
GranM5	326	(Ramilo, PBMC) IAV vs Bacterial Infection	Up	3	0.939244	1	-0.306669
GranM5	326	(Bouquet, PBMCs) 6m Post Treatment Lyme vs HC	Up	0	1	1	NA
GranM5	326	(Barturen, Whole Blood) SJS vs HC	Up	0	1	1	NA
GranM5	326	(Kaushik, PBMCs) CFS vs HC	Up	0	1	1	NA
GranM5	326	(Wen, ASCs) ERS COVID-19 vs HC	Down	0	1	1	NA
GranM5	326	(Bouquet, PBMCs) Acute Lyme vs HC	Up	8	0.751146	1	-0.0844574
GranM5	326	(Beckmann, Whole Blood) MIS-C vs HC	Down	11	0.992798	1	-0.28447
GranM5	326	(Canna, Whole Blood) NOMID vs HC	Up	0	1	1	NA
GranM5	326	(Kaushik, PBMCs) CFS vs HC	Down	0	1	1	NA
GranM5	326	(Xiong, PBMCs) COVID-19 vs HC	Up	24	1	1	-0.44052
GranM5	326	(Wen, DCs) ERS COVID-19 vs HC	Down	0	1	1	NA
GranM5	326	(Barturen, Whole Blood) MCTD vs HC	Down	0	1	1	NA
GranM5	326	(Canna, Whole Blood) NOMID vs HC	Down	0	1	1	NA
GranM5	326	(Bouquet, PBMCs) Acute Lyme vs HC	Down	0	1	1	NA
GranM5	326	(Beckmann, Whole Blood) MIS-C vs HC	Up	18	0.262521	1	0.0798196
GranM5	326	(Nguyen, Whole Blood) CFS vs HC	Up	0	1	1	NA
GranM5	326	(Canna, Whole Blood) MAS vs HC	Up	0	1	1	NA
GranM5	326	(Canna, Whole Blood) MAS vs HC	Down	0	1	1	NA
GranM5	326	(Thair, Whole Blood) COVID-19 vs HC	Up	15	0.803537	1	-0.0858605
GranM5	326	(Barturen, Whole Blood) SSC vs HC	Up	0	1	1	NA
GranM5	326	(Blanco-Melo, NHBE cells) IAV vs Mock	Down	13	0.999513	1	-0.350492
GranM5	326	(Barturen, Whole Blood) RA vs HC	Down	0	1	1	NA
GranM5	326	(Wright, Whole Blood) KD vs HC	Up	3	0.999987	1	-0.747659
GranM5	326	(Wright, Whole Blood) KD vs HC	Down	1	0.731001	1	-0.114146
GranM5	326	(Barturen, Whole Blood) SJS vs HC	Down	0	1	1	NA
GranM5	326	(Thair, Whole Blood) COVID-19 vs HC	Down	4	1	1	-0.919826
GranM5	326	(Barturen, Whole Blood) UCTD vs HC	Up	0	1	1	NA
GranM5	326	(Bouquet, PBMCs) 6m Post Treatment Lyme vs HC	Down	0	1	1	NA
GranM5	326	(Barturen, Whole Blood) RA vs HC	Up	1	0.117348	0.963277	1.02274
GranM5	326	(Gran Signature, FACs sorted Whole Blood) CFS vs HC.Up	Up	117	3.37e-30	3.18e-28	0.646746
GranM5	326	(Wen, Proliferating Tcells) ERS COVID-19 vs HC	Up	2	0.178304	1	0.43994
GranM5	326	(Barturen, Whole Blood) MCTD vs HC	Up	9	0.159546	1	0.178552
GranM5	326	(Nguyen, Whole Blood) CFS vs HC	Down	0	1	1	NA
GranM5	326	(Barturen, Whole Blood) SLE vs HC	Down	1	0.654422	1	-0.0195446
GranM5	326	(Bouquet, PBMCs) Treatment Completion Lyme vs HC	Down	0	1	1	NA
GranM5	326	(Wen, Proliferating Tcells) ERS COVID-19 vs HC	Down	0	1	1	NA
GranM5	326	(Blanco-Melo, NHBE cells) IAV vs Mock	Up	6	1	1	-0.824344
GranM5	326	(Gow, PBMCs) CFS vs HC	Down	0	1	1	NA
GranM5	326	(Ramilo, PBMC) IAV vs Bacterial Infection	Down	1	0.998384	1	-0.815773
GranM5	326	(Gow, PBMCs) CFS vs HC	Up	0	1	1	NA
GranM5	326	(Barturen, Whole Blood) UCTD vs HC	Down	0	1	1	NA
GranM5	326	(Xiong, PBMCs) COVID-19 vs HC	Down	25	0.263768	1	0.0666721
GranM5	326	(Barturen, Whole Blood) SSC vs HC	Down	0	1	1	NA
GranM5	326	(Wen, ASCs) ERS COVID-19 vs HC	Up	2	0.134909	1	0.523082
GranM5	326	(Wen, DCs) ERS COVID-19 vs HC	Up	4	0.0926701	0.847568	0.388179
GranM5	326	(Gran Signature, FACs sorted Whole Blood) CFS vs HC.Down	Down	20	0.994172	1	-0.22921
GranM4	252	(Bouquet, PBMCs) Treatment Completion Lyme vs HC	Up	2	0.886791	1	-0.272686
GranM4	252	(Bouquet, PBMCs) Acute Lyme vs HC	Up	4	0.942916	1	-0.280127
GranM4	252	(Beckmann, Whole Blood) MIS-C vs HC	Down	6	0.998738	1	-0.440584
GranM4	252	(Bouquet, PBMCs) 6m Post Treatment Lyme vs HC	Up	0	1	1	NA
GranM4	252	(Canna, Whole Blood) MAS vs HC	Down	0	1	1	NA
GranM4	252	(Barturen, Whole Blood) SJS vs HC	Up	0	1	1	NA
GranM4	252	(Xiong, PBMCs) COVID-19 vs HC	Down	8	0.99551	1	-0.345062
GranM4	252	(Wen, Proliferating Tcells) ERS COVID-19 vs HC	Down	0	1	1	NA
GranM4	252	(Barturen, Whole Blood) PAPS vs HC	Up	0	1	1	NA
GranM4	252	(Barturen, Whole Blood) RA vs HC	Up	0	1	1	NA
GranM4	252	(Wen, DCs) ERS COVID-19 vs HC	Down	0	1	1	NA
GranM4	252	(Xiong, PBMCs) COVID-19 vs HC	Up	27	0.999264	1	-0.256892
GranM4	252	(Barturen, Whole Blood) MCTD vs HC	Down	1	0.810562	1	-0.219667
GranM4	252	(Canna, Whole Blood) NOMID vs HC	Up	0	1	1	NA
GranM4	252	(Barturen, Whole Blood) SLE vs HC	Down	1	0.558871	1	0.0957757
GranM4	252	(Ramilo, PBMC) IAV vs Bacterial Infection	Up	4	0.677024	1	-0.0614848
GranM4	252	(Canna, Whole Blood) NOMID vs HC	Down	0	1	1	NA
GranM4	252	(Wen, ASCs) ERS COVID-19 vs HC	Down	0	1	1	NA
GranM4	252	(Barturen, Whole Blood) SLE vs HC	Up	0	1	1	NA
GranM4	252	(Nguyen, Whole Blood) CFS vs HC	Up	0	1	1	NA
GranM4	252	(Barturen, Whole Blood) SJS vs HC	Down	0	1	1	NA
GranM4	252	(Barturen, Whole Blood) PAPS vs HC	Down	0	1	1	NA
GranM4	252	(Barturen, Whole Blood) MCTD vs HC	Up	2	0.952523	1	-0.38433
GranM4	252	(Kaushik, PBMCs) CFS vs HC	Up	0	1	1	NA
GranM4	252	(Wen, Proliferating Tcells) ERS COVID-19 vs HC	Up	0	1	1	NA
GranM4	252	(Gran Signature, FACs sorted Whole Blood) CFS vs HC.Up	Up	35	0.194994	1	0.0761632
GranM4	252	(Nguyen, Whole Blood) CFS vs HC	Down	0	1	1	NA
GranM4	252	(Bouquet, PBMCs) Treatment Completion Lyme vs HC	Down	2	0.410559	1	0.160153
GranM4	252	(Beckmann, Whole Blood) MIS-C vs HC	Up	5	0.992601	1	-0.389581
GranM4	252	(Thair, Whole Blood) COVID-19 vs HC	Down	12	0.997007	1	-0.307652
GranM4	252	(Blanco-Melo, NHBE cells) IAV vs Mock	Down	9	0.999369	1	-0.399012
GranM4	252	(Gow, PBMCs) CFS vs HC	Up	0	1	1	NA
GranM4	252	(Thair, Whole Blood) COVID-19 vs HC	Up	6	0.995434	1	-0.385848
GranM4	252	(Ramilo, PBMC) IAV vs Bacterial Infection	Down	3	0.867263	1	-0.215409
GranM4	252	(Wright, Whole Blood) KD vs HC	Up	7	0.962644	1	-0.252794
GranM4	252	(Bouquet, PBMCs) Acute Lyme vs HC	Down	0	1	1	NA
GranM4	252	(Blanco-Melo, NHBE cells) IAV vs Mock	Up	13	0.999557	1	-0.355319
GranM4	252	(Wen, ASCs) ERS COVID-19 vs HC	Up	0	1	1	NA
GranM4	252	(Barturen, Whole Blood) RA vs HC	Down	0	1	1	NA
GranM4	252	(Barturen, Whole Blood) UCTD vs HC	Up	0	1	1	NA
GranM4	252	(Canna, Whole Blood) MAS vs HC	Up	1	0.60898	1	0.0342973
GranM4	252	(Wen, DCs) ERS COVID-19 vs HC	Up	0	1	1	NA
GranM4	252	(Barturen, Whole Blood) SSC vs HC	Up	0	1	1	NA
GranM4	252	(Gran Signature, FACs sorted Whole Blood) CFS vs HC.Down	Down	78	3.7e-21	2.49e-19	0.638347
GranM4	252	(Gow, PBMCs) CFS vs HC	Down	0	1	1	NA
GranM4	252	(Kaushik, PBMCs) CFS vs HC	Down	0	1	1	NA
GranM4	252	(Bouquet, PBMCs) 6m Post Treatment Lyme vs HC	Down	0	1	1	NA
GranM4	252	(Barturen, Whole Blood) SSC vs HC	Down	0	1	1	NA
GranM4	252	(Wright, Whole Blood) KD vs HC	Down	0	1	1	NA
GranM4	252	(Barturen, Whole Blood) UCTD vs HC	Down	0	1	1	NA
GranM3	344	(Bouquet, PBMCs) 6m Post Treatment Lyme vs HC	Up	0	1	1	NA
GranM3	344	(Canna, Whole Blood) NOMID vs HC	Down	0	1	1	NA
GranM3	344	(Wright, Whole Blood) KD vs HC	Up	20	0.221342	1	0.0895994
GranM3	344	(Canna, Whole Blood) MAS vs HC	Down	4	0.03966	0.451072	0.524147
GranM3	344	(Barturen, Whole Blood) SJS vs HC	Down	0	1	1	NA
GranM3	344	(Nguyen, Whole Blood) CFS vs HC	Up	0	1	1	NA
GranM3	344	(Barturen, Whole Blood) MCTD vs HC	Up	4	0.890962	1	-0.216283
GranM3	344	(Wen, ASCs) ERS COVID-19 vs HC	Down	0	1	1	NA
GranM3	344	(Kaushik, PBMCs) CFS vs HC	Up	0	1	1	NA
GranM3	344	(Gran Signature, FACs sorted Whole Blood) CFS vs HC.Up	Up	143	1.15e-45	1.55e-43	0.761088
GranM3	344	(Nguyen, Whole Blood) CFS vs HC	Down	0	1	1	NA
GranM3	344	(Barturen, Whole Blood) MCTD vs HC	Down	0	1	1	NA
GranM3	344	(Bouquet, PBMCs) Acute Lyme vs HC	Up	21	0.00130046	0.0236084	0.34655
GranM3	344	(Bouquet, PBMCs) Treatment Completion Lyme vs HC	Down	2	0.574761	1	0.0202043
GranM3	344	(Barturen, Whole Blood) SLE vs HC	Up	0	1	1	NA
GranM3	344	(Bouquet, PBMCs) Acute Lyme vs HC	Down	0	1	1	NA
GranM3	344	(Ramilo, PBMC) IAV vs Bacterial Infection	Up	4	0.87671	1	-0.202452
GranM3	344	(Wen, Proliferating Tcells) ERS COVID-19 vs HC	Up	11	1.05e-10	3.55e-09	1.38318
GranM3	344	(Barturen, Whole Blood) SSC vs HC	Up	0	1	1	NA
GranM3	344	(Gran Signature, FACs sorted Whole Blood) CFS vs HC.Down	Down	40	0.151981	1	0.0832845
GranM3	344	(Wen, DCs) ERS COVID-19 vs HC	Down	0	1	1	NA
GranM3	344	(Beckmann, Whole Blood) MIS-C vs HC	Up	12	0.885078	1	-0.135341
GranM3	344	(Ramilo, PBMC) IAV vs Bacterial Infection	Down	7	0.49364	1	0.0260848
GranM3	344	(Bouquet, PBMCs) Treatment Completion Lyme vs HC	Up	18	2.62e-06	7.27e-05	0.610878
GranM3	344	(Xiong, PBMCs) COVID-19 vs HC	Down	44	2.21e-05	0.000562799	0.3259
GranM3	344	(Barturen, Whole Blood) SJS vs HC	Up	0	1	1	NA
GranM3	344	(Beckmann, Whole Blood) MIS-C vs HC	Down	24	0.305348	1	0.0560431
GranM3	344	(Canna, Whole Blood) MAS vs HC	Up	0	1	1	NA
GranM3	344	(Gow, PBMCs) CFS vs HC	Up	0	1	1	NA
GranM3	344	(Thair, Whole Blood) COVID-19 vs HC	Down	16	0.999481	1	-0.320635
GranM3	344	(Blanco-Melo, NHBE cells) IAV vs Mock	Down	18	0.991049	1	-0.224957
GranM3	344	(Barturen, Whole Blood) PAPS vs HC	Down	0	1	1	NA
GranM3	344	(Bouquet, PBMCs) 6m Post Treatment Lyme vs HC	Down	1	0.640492	1	-0.00220005
GranM3	344	(Barturen, Whole Blood) RA vs HC	Down	0	1	1	NA
GranM3	344	(Wen, ASCs) ERS COVID-19 vs HC	Up	6	3.99e-05	0.000965606	1.08352
GranM3	344	(Wen, Proliferating Tcells) ERS COVID-19 vs HC	Down	0	1	1	NA
GranM3	344	(Wen, DCs) ERS COVID-19 vs HC	Up	21	1.39e-17	7.74e-16	1.27852
GranM3	344	(Barturen, Whole Blood) PAPS vs HC	Up	0	1	1	NA
GranM3	344	(Barturen, Whole Blood) SLE vs HC	Down	0	1	1	NA
GranM3	344	(Xiong, PBMCs) COVID-19 vs HC	Up	38	0.999784	1	-0.243567
GranM3	344	(Barturen, Whole Blood) UCTD vs HC	Up	0	1	1	NA
GranM3	344	(Gow, PBMCs) CFS vs HC	Down	0	1	1	NA
GranM3	344	(Wright, Whole Blood) KD vs HC	Down	2	0.397097	1	0.174707
GranM3	344	(Barturen, Whole Blood) RA vs HC	Up	0	1	1	NA
GranM3	344	(Blanco-Melo, NHBE cells) IAV vs Mock	Up	28	0.961956	1	-0.141279
GranM3	344	(Barturen, Whole Blood) SSC vs HC	Down	0	1	1	NA
GranM3	344	(Canna, Whole Blood) NOMID vs HC	Up	0	1	1	NA
GranM3	344	(Thair, Whole Blood) COVID-19 vs HC	Up	24	0.140631	1	0.112353
GranM3	344	(Kaushik, PBMCs) CFS vs HC	Down	0	1	1	NA
GranM3	344	(Barturen, Whole Blood) UCTD vs HC	Down	0	1	1	NA
GranM2	155	(Canna, Whole Blood) MAS vs HC	Down	2	0.115466	0.963277	0.554243
GranM2	155	(Wen, ASCs) ERS COVID-19 vs HC	Down	0	1	1	NA
GranM2	155	(Canna, Whole Blood) MAS vs HC	Up	0	1	1	NA
GranM2	155	(Wen, Proliferating Tcells) ERS COVID-19 vs HC	Down	0	1	1	NA
GranM2	155	(Barturen, Whole Blood) SLE vs HC	Up	0	1	1	NA
GranM2	155	(Wen, DCs) ERS COVID-19 vs HC	Down	0	1	1	NA
GranM2	155	(Canna, Whole Blood) NOMID vs HC	Down	0	1	1	NA
GranM2	155	(Nguyen, Whole Blood) CFS vs HC	Up	0	1	1	NA
GranM2	155	(Barturen, Whole Blood) RA vs HC	Up	0	1	1	NA
GranM2	155	(Barturen, Whole Blood) SSC vs HC	Up	0	1	1	NA
GranM2	155	(Blanco-Melo, NHBE cells) IAV vs Mock	Up	11	0.956327	1	-0.204154
GranM2	155	(Bouquet, PBMCs) Acute Lyme vs HC	Down	0	1	1	NA
GranM2	155	(Beckmann, Whole Blood) MIS-C vs HC	Up	6	0.735997	1	-0.0857306
GranM2	155	(Kaushik, PBMCs) CFS vs HC	Up	2	0.0196484	0.240885	1.02079
GranM2	155	(Gow, PBMCs) CFS vs HC	Down	0	1	1	NA
GranM2	155	(Ramilo, PBMC) IAV vs Bacterial Infection	Up	6	0.0635928	0.667018	0.344664
GranM2	155	(Xiong, PBMCs) COVID-19 vs HC	Up	18	0.98555	1	-0.215172
GranM2	155	(Gow, PBMCs) CFS vs HC	Up	0	1	1	NA
GranM2	155	(Barturen, Whole Blood) SJS vs HC	Down	0	1	1	NA
GranM2	155	(Ramilo, PBMC) IAV vs Bacterial Infection	Down	4	0.348086	1	0.133053
GranM2	155	(Barturen, Whole Blood) SSC vs HC	Down	0	1	1	NA
GranM2	155	(Barturen, Whole Blood) SJS vs HC	Up	0	1	1	NA
GranM2	155	(Barturen, Whole Blood) UCTD vs HC	Up	0	1	1	NA
GranM2	155	(Barturen, Whole Blood) SLE vs HC	Down	1	0.394109	1	0.311971
GranM2	155	(Bouquet, PBMCs) Treatment Completion Lyme vs HC	Down	0	1	1	NA
GranM2	155	(Xiong, PBMCs) COVID-19 vs HC	Down	6	0.95204	1	-0.252812
GranM2	155	(Blanco-Melo, NHBE cells) IAV vs Mock	Down	5	0.997309	1	-0.442498
GranM2	155	(Bouquet, PBMCs) 6m Post Treatment Lyme vs HC	Up	0	1	1	NA
GranM2	155	(Beckmann, Whole Blood) MIS-C vs HC	Down	10	0.497559	1	0.0179716
GranM2	155	(Wen, Proliferating Tcells) ERS COVID-19 vs HC	Up	0	1	1	NA
GranM2	155	(Barturen, Whole Blood) MCTD vs HC	Up	1	0.947969	1	-0.473053
GranM2	155	(Barturen, Whole Blood) PAPS vs HC	Down	0	1	1	NA
GranM2	155	(Barturen, Whole Blood) PAPS vs HC	Up	0	1	1	NA
GranM2	155	(Bouquet, PBMCs) Acute Lyme vs HC	Up	0	1	1	NA
GranM2	155	(Nguyen, Whole Blood) CFS vs HC	Down	1	0.0845174	0.797844	1.13232
GranM2	155	(Gran Signature, FACs sorted Whole Blood) CFS vs HC.Down	Down	33	1.51e-05	0.000397016	0.401647
GranM2	155	(Canna, Whole Blood) NOMID vs HC	Up	0	1	1	NA
GranM2	155	(Gran Signature, FACs sorted Whole Blood) CFS vs HC.Up	Up	49	5.7e-11	2.07e-09	0.543614
GranM2	155	(Wen, DCs) ERS COVID-19 vs HC	Up	0	1	1	NA
GranM2	155	(Bouquet, PBMCs) Treatment Completion Lyme vs HC	Up	0	1	1	NA
GranM2	155	(Thair, Whole Blood) COVID-19 vs HC	Down	16	0.337873	1	0.0609149
GranM2	155	(Kaushik, PBMCs) CFS vs HC	Down	0	1	1	NA
GranM2	155	(Barturen, Whole Blood) RA vs HC	Down	0	1	1	NA
GranM2	155	(Wright, Whole Blood) KD vs HC	Up	2	0.995969	1	-0.592611
GranM2	155	(Barturen, Whole Blood) UCTD vs HC	Down	0	1	1	NA
GranM2	155	(Wright, Whole Blood) KD vs HC	Down	1	0.461618	1	0.217367
GranM2	155	(Barturen, Whole Blood) MCTD vs HC	Down	2	0.267124	1	0.306837
GranM2	155	(Thair, Whole Blood) COVID-19 vs HC	Up	4	0.974895	1	-0.347279
GranM2	155	(Bouquet, PBMCs) 6m Post Treatment Lyme vs HC	Down	0	1	1	NA
GranM2	155	(Wen, ASCs) ERS COVID-19 vs HC	Up	0	1	1	NA
GranM1	177	(Bouquet, PBMCs) 6m Post Treatment Lyme vs HC	Up	1	0.248854	1	0.56812
GranM1	177	(Wen, DCs) ERS COVID-19 vs HC	Down	0	1	1	NA
GranM1	177	(Canna, Whole Blood) NOMID vs HC	Down	0	1	1	NA
GranM1	177	(Kaushik, PBMCs) CFS vs HC	Up	0	1	1	NA
GranM1	177	(Barturen, Whole Blood) SLE vs HC	Up	1	0.824638	1	-0.239869
GranM1	177	(Barturen, Whole Blood) PAPS vs HC	Down	0	1	1	NA
GranM1	177	(Wen, ASCs) ERS COVID-19 vs HC	Down	0	1	1	NA
GranM1	177	(Gran Signature, FACs sorted Whole Blood) CFS vs HC.Up	Up	4	1	1	-0.77606
GranM1	177	(Thair, Whole Blood) COVID-19 vs HC	Down	36	3.14e-06	8.48e-05	0.415984
GranM1	177	(Barturen, Whole Blood) RA vs HC	Up	0	1	1	NA
GranM1	177	(Xiong, PBMCs) COVID-19 vs HC	Up	48	0.00105007	0.0201932	0.244364
GranM1	177	(Nguyen, Whole Blood) CFS vs HC	Up	0	1	1	NA
GranM1	177	(Barturen, Whole Blood) SLE vs HC	Down	12	1.27e-13	5.22e-12	1.53591
GranM1	177	(Barturen, Whole Blood) SSC vs HC	Up	0	1	1	NA
GranM1	177	(Bouquet, PBMCs) Treatment Completion Lyme vs HC	Up	3	0.480171	1	0.0668409
GranM1	177	(Wright, Whole Blood) KD vs HC	Up	6	0.86072	1	-0.161181
GranM1	177	(Barturen, Whole Blood) SJS vs HC	Down	6	5.32e-08	1.62e-06	1.65919
GranM1	177	(Bouquet, PBMCs) 6m Post Treatment Lyme vs HC	Down	1	0.406763	1	0.294569
GranM1	177	(Barturen, Whole Blood) PAPS vs HC	Up	0	1	1	NA
GranM1	177	(Bouquet, PBMCs) Acute Lyme vs HC	Down	1	0.209922	1	0.658369
GranM1	177	(Wen, Proliferating Tcells) ERS COVID-19 vs HC	Up	1	0.343595	1	0.391724
GranM1	177	(Canna, Whole Blood) MAS vs HC	Down	0	1	1	NA
GranM1	177	(Canna, Whole Blood) NOMID vs HC	Up	0	1	1	NA
GranM1	177	(Gow, PBMCs) CFS vs HC	Up	1	0.0960158	0.863227	1.07337
GranM1	177	(Canna, Whole Blood) MAS vs HC	Up	1	0.48168	1	0.191581
GranM1	177	(Gow, PBMCs) CFS vs HC	Down	0	1	1	NA
GranM1	177	(Barturen, Whole Blood) MCTD vs HC	Up	1	0.96592	1	-0.531976
GranM1	177	(Nguyen, Whole Blood) CFS vs HC	Down	0	1	1	NA
GranM1	177	(Bouquet, PBMCs) Treatment Completion Lyme vs HC	Down	3	0.0753215	0.748458	0.504448
GranM1	177	(Barturen, Whole Blood) UCTD vs HC	Up	0	1	1	NA
GranM1	177	(Gran Signature, FACs sorted Whole Blood) CFS vs HC.Down	Down	31	0.00106956	0.0201932	0.294567
GranM1	177	(Wen, Proliferating Tcells) ERS COVID-19 vs HC	Down	0	1	1	NA
GranM1	177	(Barturen, Whole Blood) SSC vs HC	Down	0	1	1	NA
GranM1	177	(Ramilo, PBMC) IAV vs Bacterial Infection	Down	3	0.665637	1	-0.0565738
GranM1	177	(Bouquet, PBMCs) Acute Lyme vs HC	Up	5	0.602088	1	-0.0196266
GranM1	177	(Wright, Whole Blood) KD vs HC	Down	1	0.507281	1	0.158459
GranM1	177	(Beckmann, Whole Blood) MIS-C vs HC	Up	14	0.0372377	0.428688	0.249762
GranM1	177	(Barturen, Whole Blood) SJS vs HC	Up	1	0.815472	1	-0.226779
GranM1	177	(Wen, ASCs) ERS COVID-19 vs HC	Up	1	0.297812	1	0.471032
GranM1	177	(Ramilo, PBMC) IAV vs Bacterial Infection	Up	0	1	1	NA
GranM1	177	(Thair, Whole Blood) COVID-19 vs HC	Up	3	0.997376	1	-0.535542
GranM1	177	(Barturen, Whole Blood) RA vs HC	Down	0	1	1	NA
GranM1	177	(Xiong, PBMCs) COVID-19 vs HC	Down	22	0.00348901	0.0567866	0.304013
GranM1	177	(Blanco-Melo, NHBE cells) IAV vs Mock	Up	10	0.994617	1	-0.311349
GranM1	177	(Wen, DCs) ERS COVID-19 vs HC	Up	1	0.611081	1	0.0303103
GranM1	177	(Kaushik, PBMCs) CFS vs HC	Down	0	1	1	NA
GranM1	177	(Blanco-Melo, NHBE cells) IAV vs Mock	Down	9	0.966132	1	-0.235298
GranM1	177	(Barturen, Whole Blood) MCTD vs HC	Down	18	3.43e-17	1.8e-15	1.362
GranM1	177	(Beckmann, Whole Blood) MIS-C vs HC	Down	8	0.866588	1	-0.14786
GranM1	177	(Barturen, Whole Blood) UCTD vs HC	Down	0	1	1	NA
MonoM11	887	(Barturen, Whole Blood) MCTD vs HC	Up	7	0.997704	1	-0.392432
MonoM11	887	(Canna, Whole Blood) MAS vs HC	Up	5	0.0847457	0.779009	0.364817
MonoM11	887	(Beckmann, Whole Blood) MIS-C vs HC	Down	50	0.888156	1	-0.0742306
MonoM11	887	(Barturen, Whole Blood) SLE vs HC	Down	5	0.00488139	0.0729157	0.755295
MonoM11	887	(Wright, Whole Blood) KD vs HC	Down	2	0.729905	1	-0.108566
MonoM11	887	(Mono Signature, FACs sorted Whole Blood) CFS vs HC.Up	Up	103	0.156651	1	0.0505174
MonoM11	887	(Gow, PBMCs) CFS vs HC	Down	0	1	1	NA
MonoM11	887	(Blanco-Melo, NHBE cells) IAV vs Mock	Up	49	1	1	-0.313846
MonoM11	887	(Gow, PBMCs) CFS vs HC	Up	0	1	1	NA
MonoM11	887	(Wen, ASCs) ERS COVID-19 vs HC	Down	0	1	1	NA
MonoM11	887	(Wen, DCs) ERS COVID-19 vs HC	Up	0	1	1	NA
MonoM11	887	(Bouquet, PBMCs) Treatment Completion Lyme vs HC	Up	6	0.988542	1	-0.341685
MonoM11	887	(Barturen, Whole Blood) SJS vs HC	Up	2	0.998169	1	-0.643856
MonoM11	887	(Kaushik, PBMCs) CFS vs HC	Up	2	0.307453	1	0.28337
MonoM11	887	(Bouquet, PBMCs) 6m Post Treatment Lyme vs HC	Up	2	0.626047	1	-0.0181525
MonoM11	887	(Beckmann, Whole Blood) MIS-C vs HC	Up	37	0.435398	1	0.0173636
MonoM11	887	(Bouquet, PBMCs) 6m Post Treatment Lyme vs HC	Down	2	0.829435	1	-0.205796
MonoM11	887	(Barturen, Whole Blood) MCTD vs HC	Down	7	0.110924	0.906356	0.261206
MonoM11	887	(Ramilo, PBMC) IAV vs Bacterial Infection	Up	16	0.439483	1	0.0286184
MonoM11	887	(Wen, Proliferating Tcells) ERS COVID-19 vs HC	Up	0	1	1	NA
MonoM11	887	(Barturen, Whole Blood) PAPS vs HC	Up	0	1	1	NA
MonoM11	887	(Barturen, Whole Blood) PAPS vs HC	Down	0	1	1	NA
MonoM11	887	(Xiong, PBMCs) COVID-19 vs HC	Up	177	0.371025	1	0.0139033
MonoM11	887	(Canna, Whole Blood) NOMID vs HC	Up	1	0.709203	1	-0.0803575
MonoM11	887	(Canna, Whole Blood) MAS vs HC	Down	2	0.796747	1	-0.171818
MonoM11	887	(Barturen, Whole Blood) RA vs HC	Up	0	1	1	NA
MonoM11	887	(Wright, Whole Blood) KD vs HC	Up	32	0.830049	1	-0.0701461
MonoM11	887	(Wen, DCs) ERS COVID-19 vs HC	Down	0	1	1	NA
MonoM11	887	(Barturen, Whole Blood) RA vs HC	Down	0	1	1	NA
MonoM11	887	(Bouquet, PBMCs) Treatment Completion Lyme vs HC	Down	6	0.460254	1	0.0482086
MonoM11	887	(Barturen, Whole Blood) SSC vs HC	Up	0	1	1	NA
MonoM11	887	(Nguyen, Whole Blood) CFS vs HC	Down	0	1	1	NA
MonoM11	887	(Canna, Whole Blood) NOMID vs HC	Down	0	1	1	NA
MonoM11	887	(Thair, Whole Blood) COVID-19 vs HC	Down	77	0.46327	1	0.00753988
MonoM11	887	(Xiong, PBMCs) COVID-19 vs HC	Down	30	0.999142	1	-0.234702
MonoM11	887	(Mono Signature, FACs sorted Whole Blood) CFS vs HC.Down	Down	130	0.00021937	0.00411211	0.15977
MonoM11	887	(Bouquet, PBMCs) Acute Lyme vs HC	Up	13	0.998775	1	-0.32353
MonoM11	887	(Ramilo, PBMC) IAV vs Bacterial Infection	Down	15	0.623239	1	-0.0251794
MonoM11	887	(Bouquet, PBMCs) Acute Lyme vs HC	Down	2	0.605998	1	-0.00108087
MonoM11	887	(Wen, Proliferating Tcells) ERS COVID-19 vs HC	Down	0	1	1	NA
MonoM11	887	(Kaushik, PBMCs) CFS vs HC	Down	0	1	1	NA
MonoM11	887	(Nguyen, Whole Blood) CFS vs HC	Up	2	0.541022	1	0.0545494
MonoM11	887	(Wen, ASCs) ERS COVID-19 vs HC	Up	0	1	1	NA
MonoM11	887	(Barturen, Whole Blood) SLE vs HC	Up	4	0.97091	1	-0.337811
MonoM11	887	(Barturen, Whole Blood) SJS vs HC	Down	0	1	1	NA
MonoM11	887	(Thair, Whole Blood) COVID-19 vs HC	Up	33	0.971933	1	-0.139931
MonoM11	887	(Blanco-Melo, NHBE cells) IAV vs Mock	Down	49	0.999888	1	-0.222254
MonoM11	887	(Barturen, Whole Blood) UCTD vs HC	Up	0	1	1	NA
MonoM10	396	(Barturen, Whole Blood) RA vs HC	Down	0	1	1	NA
MonoM10	396	(Barturen, Whole Blood) MCTD vs HC	Down	0	1	1	NA
MonoM10	396	(Wen, Proliferating Tcells) ERS COVID-19 vs HC	Down	0	1	1	NA
MonoM10	396	(Barturen, Whole Blood) SJS vs HC	Up	1	0.976699	1	-0.579498
MonoM10	396	(Ramilo, PBMC) IAV vs Bacterial Infection	Up	5	0.807842	1	-0.134754
MonoM10	396	(Bouquet, PBMCs) Acute Lyme vs HC	Up	7	0.947314	1	-0.229304
MonoM10	396	(Wen, DCs) ERS COVID-19 vs HC	Up	0	1	1	NA
MonoM10	396	(Mono Signature, FACs sorted Whole Blood) CFS vs HC.Down	Down	38	0.826714	1	-0.0646947
MonoM10	396	(Gow, PBMCs) CFS vs HC	Down	0	1	1	NA
MonoM10	396	(Xiong, PBMCs) COVID-19 vs HC	Up	63	0.973037	1	-0.110333
MonoM10	396	(Kaushik, PBMCs) CFS vs HC	Up	0	1	1	NA
MonoM10	396	(Canna, Whole Blood) MAS vs HC	Up	1	0.660434	1	-0.0265042
MonoM10	396	(Xiong, PBMCs) COVID-19 vs HC	Down	19	0.764346	1	-0.0644628
MonoM10	396	(Barturen, Whole Blood) SLE vs HC	Up	1	0.977478	1	-0.583466
MonoM10	396	(Wen, ASCs) ERS COVID-19 vs HC	Down	2	0.0268803	0.305924	0.989531
MonoM10	396	(Mono Signature, FACs sorted Whole Blood) CFS vs HC.Up	Up	103	7.53e-19	4e-17	0.498906
MonoM10	396	(Wen, DCs) ERS COVID-19 vs HC	Down	0	1	1	NA
MonoM10	396	(Blanco-Melo, NHBE cells) IAV vs Mock	Up	23	0.999578	1	-0.280186
MonoM10	396	(Bouquet, PBMCs) 6m Post Treatment Lyme vs HC	Down	3	0.161816	1	0.352787
MonoM10	396	(Wright, Whole Blood) KD vs HC	Up	13	0.848177	1	-0.111004
MonoM10	396	(Beckmann, Whole Blood) MIS-C vs HC	Down	24	0.683952	1	-0.0368576
MonoM10	396	(Barturen, Whole Blood) PAPS vs HC	Down	0	1	1	NA
MonoM10	396	(Thair, Whole Blood) COVID-19 vs HC	Down	37	0.309395	1	0.0435668
MonoM10	396	(Barturen, Whole Blood) RA vs HC	Up	0	1	1	NA
MonoM10	396	(Barturen, Whole Blood) PAPS vs HC	Up	0	1	1	NA
MonoM10	396	(Barturen, Whole Blood) MCTD vs HC	Up	3	0.978666	1	-0.399325
MonoM10	396	(Barturen, Whole Blood) UCTD vs HC	Up	0	1	1	NA
MonoM10	396	(Nguyen, Whole Blood) CFS vs HC	Down	0	1	1	NA
MonoM10	396	(Bouquet, PBMCs) Treatment Completion Lyme vs HC	Up	0	1	1	NA
MonoM10	396	(Bouquet, PBMCs) Acute Lyme vs HC	Down	1	0.59793	1	0.0500657
MonoM10	396	(Bouquet, PBMCs) Treatment Completion Lyme vs HC	Down	5	0.0943238	0.8206	0.334279
MonoM10	396	(Kaushik, PBMCs) CFS vs HC	Down	0	1	1	NA
MonoM10	396	(Nguyen, Whole Blood) CFS vs HC	Up	1	0.555048	1	0.103419
MonoM10	396	(Beckmann, Whole Blood) MIS-C vs HC	Up	10	0.960936	1	-0.215066
MonoM10	396	(Bouquet, PBMCs) 6m Post Treatment Lyme vs HC	Up	0	1	1	NA
MonoM10	396	(Wright, Whole Blood) KD vs HC	Down	0	1	1	NA
MonoM10	396	(Canna, Whole Blood) MAS vs HC	Down	0	1	1	NA
MonoM10	396	(Canna, Whole Blood) NOMID vs HC	Down	0	1	1	NA
MonoM10	396	(Wen, ASCs) ERS COVID-19 vs HC	Up	0	1	1	NA
MonoM10	396	(Ramilo, PBMC) IAV vs Bacterial Infection	Down	16	0.00195787	0.0317242	0.384965
MonoM10	396	(Gow, PBMCs) CFS vs HC	Up	0	1	1	NA
MonoM10	396	(Blanco-Melo, NHBE cells) IAV vs Mock	Down	12	0.999999	1	-0.491254
MonoM10	396	(Wen, Proliferating Tcells) ERS COVID-19 vs HC	Up	0	1	1	NA
MonoM10	396	(Canna, Whole Blood) NOMID vs HC	Up	2	0.0968919	0.8206	0.621396
MonoM10	396	(Thair, Whole Blood) COVID-19 vs HC	Up	11	0.989608	1	-0.26883
MonoM10	396	(Barturen, Whole Blood) SLE vs HC	Down	0	1	1	NA
MonoM10	396	(Barturen, Whole Blood) SJS vs HC	Down	0	1	1	NA
MonoM10	396	(Barturen, Whole Blood) SSC vs HC	Up	0	1	1	NA
MonoM9	63	(Canna, Whole Blood) NOMID vs HC	Down	0	1	1	NA
MonoM9	63	(Wen, DCs) ERS COVID-19 vs HC	Down	0	1	1	NA
MonoM9	63	(Barturen, Whole Blood) MCTD vs HC	Down	0	1	1	NA
MonoM9	63	(Wright, Whole Blood) KD vs HC	Down	0	1	1	NA
MonoM9	63	(Wen, Proliferating Tcells) ERS COVID-19 vs HC	Down	0	1	1	NA
MonoM9	63	(Barturen, Whole Blood) UCTD vs HC	Up	0	1	1	NA
MonoM9	63	(Blanco-Melo, NHBE cells) IAV vs Mock	Up	5	0.795377	1	-0.128013
MonoM9	63	(Barturen, Whole Blood) PAPS vs HC	Up	0	1	1	NA
MonoM9	63	(Canna, Whole Blood) MAS vs HC	Down	0	1	1	NA
MonoM9	63	(Barturen, Whole Blood) RA vs HC	Down	0	1	1	NA
MonoM9	63	(Canna, Whole Blood) NOMID vs HC	Up	0	1	1	NA
MonoM9	63	(Bouquet, PBMCs) Treatment Completion Lyme vs HC	Up	1	0.593391	1	0.0510735
MonoM9	63	(Thair, Whole Blood) COVID-19 vs HC	Down	2	0.975615	1	-0.456885
MonoM9	63	(Wen, ASCs) ERS COVID-19 vs HC	Down	0	1	1	NA
MonoM9	63	(Bouquet, PBMCs) Acute Lyme vs HC	Down	0	1	1	NA
MonoM9	63	(Beckmann, Whole Blood) MIS-C vs HC	Down	0	1	1	NA
MonoM9	63	(Barturen, Whole Blood) RA vs HC	Up	0	1	1	NA
MonoM9	63	(Barturen, Whole Blood) SLE vs HC	Down	0	1	1	NA
MonoM9	63	(Canna, Whole Blood) MAS vs HC	Up	1	0.155839	1	0.789885
MonoM9	63	(Nguyen, Whole Blood) CFS vs HC	Down	0	1	1	NA
MonoM9	63	(Barturen, Whole Blood) MCTD vs HC	Up	0	1	1	NA
MonoM9	63	(Kaushik, PBMCs) CFS vs HC	Down	0	1	1	NA
MonoM9	63	(Ramilo, PBMC) IAV vs Bacterial Infection	Up	0	1	1	NA
MonoM9	63	(Barturen, Whole Blood) SJS vs HC	Down	0	1	1	NA
MonoM9	63	(Wright, Whole Blood) KD vs HC	Up	11	5.09e-05	0.00113216	0.694482
MonoM9	63	(Beckmann, Whole Blood) MIS-C vs HC	Up	7	0.0129646	0.163081	0.478347
MonoM9	63	(Thair, Whole Blood) COVID-19 vs HC	Up	0	1	1	NA
MonoM9	63	(Wen, Proliferating Tcells) ERS COVID-19 vs HC	Up	0	1	1	NA
MonoM9	63	(Bouquet, PBMCs) 6m Post Treatment Lyme vs HC	Down	0	1	1	NA
MonoM9	63	(Barturen, Whole Blood) SSC vs HC	Up	0	1	1	NA
MonoM9	63	(Mono Signature, FACs sorted Whole Blood) CFS vs HC.Up	Up	14	0.00521788	0.0767429	0.386815
MonoM9	63	(Gow, PBMCs) CFS vs HC	Down	0	1	1	NA
MonoM9	63	(Xiong, PBMCs) COVID-19 vs HC	Down	5	0.264638	1	0.171729
MonoM9	63	(Bouquet, PBMCs) Treatment Completion Lyme vs HC	Down	0	1	1	NA
MonoM9	63	(Kaushik, PBMCs) CFS vs HC	Up	0	1	1	NA
MonoM9	63	(Wen, ASCs) ERS COVID-19 vs HC	Up	0	1	1	NA
MonoM9	63	(Xiong, PBMCs) COVID-19 vs HC	Up	9	0.889363	1	-0.162752
MonoM9	63	(Bouquet, PBMCs) Acute Lyme vs HC	Up	6	0.00997813	0.138248	0.549139
MonoM9	63	(Mono Signature, FACs sorted Whole Blood) CFS vs HC.Down	Down	1	0.999329	1	-0.883149
MonoM9	63	(Barturen, Whole Blood) SJS vs HC	Up	0	1	1	NA
MonoM9	63	(Nguyen, Whole Blood) CFS vs HC	Up	0	1	1	NA
MonoM9	63	(Ramilo, PBMC) IAV vs Bacterial Infection	Down	1	0.679002	1	-0.0515782
MonoM9	63	(Blanco-Melo, NHBE cells) IAV vs Mock	Down	2	0.976774	1	-0.461522
MonoM9	63	(Barturen, Whole Blood) PAPS vs HC	Down	0	1	1	NA
MonoM9	63	(Bouquet, PBMCs) 6m Post Treatment Lyme vs HC	Up	1	0.137751	1	0.850078
MonoM9	63	(Barturen, Whole Blood) SLE vs HC	Up	0	1	1	NA
MonoM9	63	(Wen, DCs) ERS COVID-19 vs HC	Up	0	1	1	NA
MonoM9	63	(Gow, PBMCs) CFS vs HC	Up	2	8.18e-05	0.00170849	2.58455
MonoM8	48	(Barturen, Whole Blood) SSC vs HC	Up	0	1	1	NA
MonoM8	48	(Canna, Whole Blood) MAS vs HC	Up	0	1	1	NA
MonoM8	48	(Thair, Whole Blood) COVID-19 vs HC	Down	0	1	1	NA
MonoM8	48	(Blanco-Melo, NHBE cells) IAV vs Mock	Down	3	0.796187	1	-0.152249
MonoM8	48	(Barturen, Whole Blood) RA vs HC	Up	0	1	1	NA
MonoM8	48	(Wen, Proliferating Tcells) ERS COVID-19 vs HC	Down	0	1	1	NA
MonoM8	48	(Wen, ASCs) ERS COVID-19 vs HC	Down	0	1	1	NA
MonoM8	48	(Canna, Whole Blood) NOMID vs HC	Down	0	1	1	NA
MonoM8	48	(Wen, DCs) ERS COVID-19 vs HC	Down	0	1	1	NA
MonoM8	48	(Ramilo, PBMC) IAV vs Bacterial Infection	Up	0	1	1	NA
MonoM8	48	(Wright, Whole Blood) KD vs HC	Down	0	1	1	NA
MonoM8	48	(Wright, Whole Blood) KD vs HC	Up	0	1	1	NA
MonoM8	48	(Ramilo, PBMC) IAV vs Bacterial Infection	Down	0	1	1	NA
MonoM8	48	(Beckmann, Whole Blood) MIS-C vs HC	Down	1	0.96146	1	-0.518696
MonoM8	48	(Bouquet, PBMCs) Treatment Completion Lyme vs HC	Down	2	0.03467	0.376642	0.859756
MonoM8	48	(Kaushik, PBMCs) CFS vs HC	Down	0	1	1	NA
MonoM8	48	(Barturen, Whole Blood) MCTD vs HC	Up	9	1.86e-07	5.38e-06	1.10646
MonoM8	48	(Bouquet, PBMCs) Acute Lyme vs HC	Down	0	1	1	NA
MonoM8	48	(Barturen, Whole Blood) SLE vs HC	Up	5	8.22e-05	0.00170849	1.10733
MonoM8	48	(Nguyen, Whole Blood) CFS vs HC	Down	0	1	1	NA
MonoM8	48	(Xiong, PBMCs) COVID-19 vs HC	Up	34	1.55e-14	6.18e-13	1.00713
MonoM8	48	(Wen, DCs) ERS COVID-19 vs HC	Up	0	1	1	NA
MonoM8	48	(Barturen, Whole Blood) PAPS vs HC	Down	0	1	1	NA
MonoM8	48	(Barturen, Whole Blood) MCTD vs HC	Down	1	0.199024	1	0.668907
MonoM8	48	(Bouquet, PBMCs) 6m Post Treatment Lyme vs HC	Down	2	0.0122866	0.15873	1.10975
MonoM8	48	(Wen, Proliferating Tcells) ERS COVID-19 vs HC	Up	0	1	1	NA
MonoM8	48	(Wen, ASCs) ERS COVID-19 vs HC	Up	2	0.00378961	0.0584334	1.39028
MonoM8	48	(Mono Signature, FACs sorted Whole Blood) CFS vs HC.Down	Down	12	0.00454674	0.0689949	0.436779
MonoM8	48	(Gow, PBMCs) CFS vs HC	Up	0	1	1	NA
MonoM8	48	(Beckmann, Whole Blood) MIS-C vs HC	Up	1	0.861445	1	-0.295697
MonoM8	48	(Canna, Whole Blood) NOMID vs HC	Up	0	1	1	NA
MonoM8	48	(Barturen, Whole Blood) SJS vs HC	Up	0	1	1	NA
MonoM8	48	(Bouquet, PBMCs) Treatment Completion Lyme vs HC	Up	2	0.147506	1	0.484848
MonoM8	48	(Canna, Whole Blood) MAS vs HC	Down	0	1	1	NA
MonoM8	48	(Barturen, Whole Blood) SJS vs HC	Down	0	1	1	NA
MonoM8	48	(Mono Signature, FACs sorted Whole Blood) CFS vs HC.Up	Up	6	0.396158	1	0.0833553
MonoM8	48	(Gow, PBMCs) CFS vs HC	Down	0	1	1	NA
MonoM8	48	(Xiong, PBMCs) COVID-19 vs HC	Down	0	1	1	NA
MonoM8	48	(Barturen, Whole Blood) SLE vs HC	Down	0	1	1	NA
MonoM8	48	(Blanco-Melo, NHBE cells) IAV vs Mock	Up	2	0.965915	1	-0.425843
MonoM8	48	(Kaushik, PBMCs) CFS vs HC	Up	0	1	1	NA
MonoM8	48	(Barturen, Whole Blood) RA vs HC	Down	0	1	1	NA
MonoM8	48	(Thair, Whole Blood) COVID-19 vs HC	Up	5	0.0881276	0.802381	0.3496
MonoM8	48	(Nguyen, Whole Blood) CFS vs HC	Up	0	1	1	NA
MonoM8	48	(Barturen, Whole Blood) UCTD vs HC	Up	0	1	1	NA
MonoM8	48	(Barturen, Whole Blood) PAPS vs HC	Up	0	1	1	NA
MonoM8	48	(Bouquet, PBMCs) 6m Post Treatment Lyme vs HC	Up	0	1	1	NA
MonoM8	48	(Bouquet, PBMCs) Acute Lyme vs HC	Up	17	1.04e-14	4.32e-13	1.28077
MonoM7	47	(Thair, Whole Blood) COVID-19 vs HC	Down	0	1	1	NA
MonoM7	47	(Barturen, Whole Blood) SJS vs HC	Down	0	1	1	NA
MonoM7	47	(Xiong, PBMCs) COVID-19 vs HC	Up	5	0.965697	1	-0.309071
MonoM7	47	(Barturen, Whole Blood) PAPS vs HC	Up	0	1	1	NA
MonoM7	47	(Beckmann, Whole Blood) MIS-C vs HC	Up	0	1	1	NA
MonoM7	47	(Wen, Proliferating Tcells) ERS COVID-19 vs HC	Up	0	1	1	NA
MonoM7	47	(Blanco-Melo, NHBE cells) IAV vs Mock	Down	2	0.922443	1	-0.32877
MonoM7	47	(Wright, Whole Blood) KD vs HC	Down	0	1	1	NA
MonoM7	47	(Barturen, Whole Blood) MCTD vs HC	Up	0	1	1	NA
MonoM7	47	(Canna, Whole Blood) MAS vs HC	Up	0	1	1	NA
MonoM7	47	(Gow, PBMCs) CFS vs HC	Down	0	1	1	NA
MonoM7	47	(Bouquet, PBMCs) Treatment Completion Lyme vs HC	Down	0	1	1	NA
MonoM7	47	(Barturen, Whole Blood) PAPS vs HC	Down	0	1	1	NA
MonoM7	47	(Canna, Whole Blood) NOMID vs HC	Down	0	1	1	NA
MonoM7	47	(Ramilo, PBMC) IAV vs Bacterial Infection	Down	0	1	1	NA
MonoM7	47	(Barturen, Whole Blood) MCTD vs HC	Down	2	0.0197063	0.23549	0.996818
MonoM7	47	(Barturen, Whole Blood) SLE vs HC	Down	0	1	1	NA
MonoM7	47	(Barturen, Whole Blood) SSC vs HC	Up	0	1	1	NA
MonoM7	47	(Mono Signature, FACs sorted Whole Blood) CFS vs HC.Down	Down	25	1e-12	3.68e-11	0.974388
MonoM7	47	(Wen, ASCs) ERS COVID-19 vs HC	Up	0	1	1	NA
MonoM7	47	(Wen, DCs) ERS COVID-19 vs HC	Down	0	1	1	NA
MonoM7	47	(Barturen, Whole Blood) UCTD vs HC	Up	0	1	1	NA
MonoM7	47	(Wen, ASCs) ERS COVID-19 vs HC	Down	0	1	1	NA
MonoM7	47	(Barturen, Whole Blood) SLE vs HC	Up	0	1	1	NA
MonoM7	47	(Nguyen, Whole Blood) CFS vs HC	Down	0	1	1	NA
MonoM7	47	(Canna, Whole Blood) MAS vs HC	Down	0	1	1	NA
MonoM7	47	(Xiong, PBMCs) COVID-19 vs HC	Down	0	1	1	NA
MonoM7	47	(Nguyen, Whole Blood) CFS vs HC	Up	0	1	1	NA
MonoM7	47	(Beckmann, Whole Blood) MIS-C vs HC	Down	1	0.958749	1	-0.509317
MonoM7	47	(Wen, Proliferating Tcells) ERS COVID-19 vs HC	Down	0	1	1	NA
MonoM7	47	(Mono Signature, FACs sorted Whole Blood) CFS vs HC.Up	Up	0	1	1	NA
MonoM7	47	(Barturen, Whole Blood) RA vs HC	Up	0	1	1	NA
MonoM7	47	(Blanco-Melo, NHBE cells) IAV vs Mock	Up	0	1	1	NA
MonoM7	47	(Bouquet, PBMCs) 6m Post Treatment Lyme vs HC	Down	0	1	1	NA
MonoM7	47	(Kaushik, PBMCs) CFS vs HC	Down	0	1	1	NA
MonoM7	47	(Thair, Whole Blood) COVID-19 vs HC	Up	1	0.909056	1	-0.381672
MonoM7	47	(Barturen, Whole Blood) RA vs HC	Down	0	1	1	NA
MonoM7	47	(Wright, Whole Blood) KD vs HC	Up	0	1	1	NA
MonoM7	47	(Wen, DCs) ERS COVID-19 vs HC	Up	0	1	1	NA
MonoM7	47	(Bouquet, PBMCs) Acute Lyme vs HC	Down	0	1	1	NA
MonoM7	47	(Bouquet, PBMCs) Acute Lyme vs HC	Up	5	0.0116034	0.153888	0.601877
MonoM7	47	(Gow, PBMCs) CFS vs HC	Up	0	1	1	NA
MonoM7	47	(Bouquet, PBMCs) 6m Post Treatment Lyme vs HC	Up	5	6.95e-08	2.22e-06	1.78712
MonoM7	47	(Barturen, Whole Blood) SJS vs HC	Up	0	1	1	NA
MonoM7	47	(Ramilo, PBMC) IAV vs Bacterial Infection	Up	0	1	1	NA
MonoM7	47	(Canna, Whole Blood) NOMID vs HC	Up	0	1	1	NA
MonoM7	47	(Bouquet, PBMCs) Treatment Completion Lyme vs HC	Up	6	4.87e-05	0.0011083	1.02235
MonoM7	47	(Kaushik, PBMCs) CFS vs HC	Up	0	1	1	NA
MonoM6	653	(Wen, ASCs) ERS COVID-19 vs HC	Up	10	1.33e-07	3.97e-06	1.12992
MonoM6	653	(Mono Signature, FACs sorted Whole Blood) CFS vs HC.Down	Down	99	0.000387741	0.00699396	0.174565
MonoM6	653	(Barturen, Whole Blood) MCTD vs HC	Down	4	0.35411	1	0.133111
MonoM6	653	(Barturen, Whole Blood) SSC vs HC	Up	1	0.725835	1	-0.104664
MonoM6	653	(Wen, DCs) ERS COVID-19 vs HC	Down	0	1	1	NA
MonoM6	653	(Barturen, Whole Blood) SJS vs HC	Down	0	1	1	NA
MonoM6	653	(Gow, PBMCs) CFS vs HC	Down	0	1	1	NA
MonoM6	653	(Wright, Whole Blood) KD vs HC	Down	3	0.283815	1	0.224474
MonoM6	653	(Barturen, Whole Blood) SLE vs HC	Down	0	1	1	NA
MonoM6	653	(Barturen, Whole Blood) PAPS vs HC	Down	0	1	1	NA
MonoM6	653	(Bouquet, PBMCs) Treatment Completion Lyme vs HC	Down	4	0.570622	1	0.00115248
MonoM6	653	(Barturen, Whole Blood) RA vs HC	Up	0	1	1	NA
MonoM6	653	(Kaushik, PBMCs) CFS vs HC	Down	0	1	1	NA
MonoM6	653	(Nguyen, Whole Blood) CFS vs HC	Down	1	0.32535	1	0.460155
MonoM6	653	(Xiong, PBMCs) COVID-19 vs HC	Down	58	0.000185341	0.00354371	0.240639
MonoM6	653	(Barturen, Whole Blood) MCTD vs HC	Up	17	0.0945185	0.8206	0.164446
MonoM6	653	(Canna, Whole Blood) NOMID vs HC	Up	1	0.593397	1	0.0619258
MonoM6	653	(Barturen, Whole Blood) UCTD vs HC	Up	0	1	1	NA
MonoM6	653	(Beckmann, Whole Blood) MIS-C vs HC	Down	48	0.216889	1	0.0574452
MonoM6	653	(Canna, Whole Blood) MAS vs HC	Down	6	0.0182036	0.220286	0.500238
MonoM6	653	(Bouquet, PBMCs) 6m Post Treatment Lyme vs HC	Up	1	0.793132	1	-0.193796
MonoM6	653	(Blanco-Melo, NHBE cells) IAV vs Mock	Down	29	0.999993	1	-0.321609
MonoM6	653	(Canna, Whole Blood) MAS vs HC	Up	3	0.253684	1	0.253513
MonoM6	653	(Bouquet, PBMCs) 6m Post Treatment Lyme vs HC	Down	1	0.906045	1	-0.375741
MonoM6	653	(Wen, Proliferating Tcells) ERS COVID-19 vs HC	Up	15	1.95e-13	7.45e-12	1.42318
MonoM6	653	(Thair, Whole Blood) COVID-19 vs HC	Down	55	0.570885	1	-0.00779039
MonoM6	653	(Wen, DCs) ERS COVID-19 vs HC	Up	43	2.22e-40	2.35e-38	1.62103
MonoM6	653	(Thair, Whole Blood) COVID-19 vs HC	Up	37	0.221164	1	0.0644636
MonoM6	653	(Ramilo, PBMC) IAV vs Bacterial Infection	Up	10	0.677985	1	-0.0484036
MonoM6	653	(Barturen, Whole Blood) SLE vs HC	Up	2	0.986505	1	-0.50532
MonoM6	653	(Xiong, PBMCs) COVID-19 vs HC	Up	94	0.999802	1	-0.16622
MonoM6	653	(Wen, Proliferating Tcells) ERS COVID-19 vs HC	Down	0	1	1	NA
MonoM6	653	(Kaushik, PBMCs) CFS vs HC	Up	2	0.196342	1	0.425766
MonoM6	653	(Bouquet, PBMCs) Treatment Completion Lyme vs HC	Up	46	2.11e-20	1.19e-18	0.83755
MonoM6	653	(Bouquet, PBMCs) Acute Lyme vs HC	Down	1	0.781142	1	-0.177368
MonoM6	653	(Barturen, Whole Blood) SJS vs HC	Up	4	0.863237	1	-0.19085
MonoM6	653	(Nguyen, Whole Blood) CFS vs HC	Up	1	0.740849	1	-0.124008
MonoM6	653	(Ramilo, PBMC) IAV vs Bacterial Infection	Down	6	0.978253	1	-0.303909
MonoM6	653	(Gow, PBMCs) CFS vs HC	Up	1	0.155187	1	0.937347
MonoM6	653	(Canna, Whole Blood) NOMID vs HC	Down	1	0.362247	1	0.393181
MonoM6	653	(Bouquet, PBMCs) Acute Lyme vs HC	Up	60	1.1e-15	5.01e-14	0.585737
MonoM6	653	(Beckmann, Whole Blood) MIS-C vs HC	Up	31	0.192244	1	0.0795407
MonoM6	653	(Wright, Whole Blood) KD vs HC	Up	40	0.0092174	0.129586	0.18858
MonoM6	653	(Mono Signature, FACs sorted Whole Blood) CFS vs HC.Up	Up	208	2.33e-53	5.57e-51	0.657535
MonoM6	653	(Wen, ASCs) ERS COVID-19 vs HC	Down	0	1	1	NA
MonoM6	653	(Barturen, Whole Blood) RA vs HC	Down	0	1	1	NA
MonoM6	653	(Blanco-Melo, NHBE cells) IAV vs Mock	Up	51	0.990377	1	-0.141844
MonoM5	134	(Canna, Whole Blood) MAS vs HC	Down	5	6.98e-05	0.00151693	1.12747
MonoM5	134	(Ramilo, PBMC) IAV vs Bacterial Infection	Down	2	0.693608	1	-0.0792876
MonoM5	134	(Beckmann, Whole Blood) MIS-C vs HC	Down	14	0.0554569	0.546564	0.224726
MonoM5	134	(Barturen, Whole Blood) MCTD vs HC	Down	0	1	1	NA
MonoM5	134	(Blanco-Melo, NHBE cells) IAV vs Mock	Down	6	0.978571	1	-0.307285
MonoM5	134	(Bouquet, PBMCs) 6m Post Treatment Lyme vs HC	Down	0	1	1	NA
MonoM5	134	(Barturen, Whole Blood) PAPS vs HC	Down	0	1	1	NA
MonoM5	134	(Bouquet, PBMCs) 6m Post Treatment Lyme vs HC	Up	0	1	1	NA
MonoM5	134	(Barturen, Whole Blood) RA vs HC	Up	0	1	1	NA
MonoM5	134	(Wen, Proliferating Tcells) ERS COVID-19 vs HC	Up	0	1	1	NA
MonoM5	134	(Wright, Whole Blood) KD vs HC	Down	12	1.07e-15	5.01e-14	1.72147
MonoM5	134	(Canna, Whole Blood) NOMID vs HC	Down	0	1	1	NA
MonoM5	134	(Wen, ASCs) ERS COVID-19 vs HC	Up	0	1	1	NA
MonoM5	134	(Xiong, PBMCs) COVID-19 vs HC	Up	2	1	1	-1.20898
MonoM5	134	(Bouquet, PBMCs) Acute Lyme vs HC	Down	1	0.26279	1	0.532491
MonoM5	134	(Wen, DCs) ERS COVID-19 vs HC	Up	0	1	1	NA
MonoM5	134	(Wright, Whole Blood) KD vs HC	Up	1	0.996779	1	-0.766484
MonoM5	134	(Barturen, Whole Blood) SJS vs HC	Down	0	1	1	NA
MonoM5	134	(Nguyen, Whole Blood) CFS vs HC	Up	1	0.237362	1	0.585839
MonoM5	134	(Barturen, Whole Blood) UCTD vs HC	Up	0	1	1	NA
MonoM5	134	(Xiong, PBMCs) COVID-19 vs HC	Down	62	1.28e-42	1.75e-40	1.2101
MonoM5	134	(Kaushik, PBMCs) CFS vs HC	Down	0	1	1	NA
MonoM5	134	(Bouquet, PBMCs) Acute Lyme vs HC	Up	2	0.906544	1	-0.300446
MonoM5	134	(Kaushik, PBMCs) CFS vs HC	Up	0	1	1	NA
MonoM5	134	(Bouquet, PBMCs) Treatment Completion Lyme vs HC	Down	0	1	1	NA
MonoM5	134	(Nguyen, Whole Blood) CFS vs HC	Down	0	1	1	NA
MonoM5	134	(Barturen, Whole Blood) MCTD vs HC	Up	2	0.710552	1	-0.0937228
MonoM5	134	(Barturen, Whole Blood) SLE vs HC	Down	0	1	1	NA
MonoM5	134	(Bouquet, PBMCs) Treatment Completion Lyme vs HC	Up	1	0.853372	1	-0.283004
MonoM5	134	(Thair, Whole Blood) COVID-19 vs HC	Up	1	0.998952	1	-0.846109
MonoM5	134	(Wen, DCs) ERS COVID-19 vs HC	Down	0	1	1	NA
MonoM5	134	(Barturen, Whole Blood) PAPS vs HC	Up	0	1	1	NA
MonoM5	134	(Ramilo, PBMC) IAV vs Bacterial Infection	Up	0	1	1	NA
MonoM5	134	(Thair, Whole Blood) COVID-19 vs HC	Down	54	8.98e-24	6.13e-22	0.878507
MonoM5	134	(Barturen, Whole Blood) RA vs HC	Down	0	1	1	NA
MonoM5	134	(Barturen, Whole Blood) SSC vs HC	Up	0	1	1	NA
MonoM5	134	(Gow, PBMCs) CFS vs HC	Up	0	1	1	NA
MonoM5	134	(Barturen, Whole Blood) SLE vs HC	Up	1	0.718958	1	-0.100907
MonoM5	134	(Canna, Whole Blood) MAS vs HC	Up	0	1	1	NA
MonoM5	134	(Gow, PBMCs) CFS vs HC	Down	0	1	1	NA
MonoM5	134	(Mono Signature, FACs sorted Whole Blood) CFS vs HC.Down	Down	36	1.97e-07	5.54e-06	0.484549
MonoM5	134	(Wen, Proliferating Tcells) ERS COVID-19 vs HC	Down	0	1	1	NA
MonoM5	134	(Mono Signature, FACs sorted Whole Blood) CFS vs HC.Up	Up	3	0.999958	1	-0.71634
MonoM5	134	(Canna, Whole Blood) NOMID vs HC	Up	0	1	1	NA
MonoM5	134	(Barturen, Whole Blood) SJS vs HC	Up	1	0.71574	1	-0.0969399
MonoM5	134	(Blanco-Melo, NHBE cells) IAV vs Mock	Up	14	0.529092	1	0.00402023
MonoM5	134	(Beckmann, Whole Blood) MIS-C vs HC	Up	1	0.996066	1	-0.750717
MonoM5	134	(Wen, ASCs) ERS COVID-19 vs HC	Down	0	1	1	NA
MonoM4	662	(Beckmann, Whole Blood) MIS-C vs HC	Down	47	0.298909	1	0.0401721
MonoM4	662	(Nguyen, Whole Blood) CFS vs HC	Up	3	0.145034	1	0.38766
MonoM4	662	(Gow, PBMCs) CFS vs HC	Down	0	1	1	NA
MonoM4	662	(Wen, Proliferating Tcells) ERS COVID-19 vs HC	Up	1	0.759881	1	-0.14883
MonoM4	662	(Barturen, Whole Blood) MCTD vs HC	Down	2	0.816881	1	-0.192327
MonoM4	662	(Blanco-Melo, NHBE cells) IAV vs Mock	Down	27	0.999999	1	-0.361561
MonoM4	662	(Wen, DCs) ERS COVID-19 vs HC	Up	3	0.675533	1	-0.0623876
MonoM4	662	(Thair, Whole Blood) COVID-19 vs HC	Down	64	0.162744	1	0.0620769
MonoM4	662	(Barturen, Whole Blood) MCTD vs HC	Up	2	0.999955	1	-0.812908
MonoM4	662	(Barturen, Whole Blood) SSC vs HC	Up	0	1	1	NA
MonoM4	662	(Barturen, Whole Blood) SLE vs HC	Down	0	1	1	NA
MonoM4	662	(Xiong, PBMCs) COVID-19 vs HC	Down	28	0.945306	1	-0.125964
MonoM4	662	(Ramilo, PBMC) IAV vs Bacterial Infection	Up	10	0.694484	1	-0.0547924
MonoM4	662	(Barturen, Whole Blood) RA vs HC	Up	0	1	1	NA
MonoM4	662	(Nguyen, Whole Blood) CFS vs HC	Down	0	1	1	NA
MonoM4	662	(Barturen, Whole Blood) PAPS vs HC	Down	0	1	1	NA
MonoM4	662	(Canna, Whole Blood) MAS vs HC	Down	5	0.0625257	0.603783	0.401062
MonoM4	662	(Wright, Whole Blood) KD vs HC	Up	27	0.576465	1	-0.0104438
MonoM4	662	(Barturen, Whole Blood) PAPS vs HC	Up	0	1	1	NA
MonoM4	662	(Barturen, Whole Blood) SJS vs HC	Up	0	1	1	NA
MonoM4	662	(Xiong, PBMCs) COVID-19 vs HC	Up	107	0.989644	1	-0.104128
MonoM4	662	(Wright, Whole Blood) KD vs HC	Down	1	0.856433	1	-0.287478
MonoM4	662	(Barturen, Whole Blood) SJS vs HC	Down	1	0.289729	1	0.533057
MonoM4	662	(Mono Signature, FACs sorted Whole Blood) CFS vs HC.Down	Down	67	0.769885	1	-0.0391326
MonoM4	662	(Ramilo, PBMC) IAV vs Bacterial Infection	Down	7	0.954786	1	-0.240509
MonoM4	662	(Bouquet, PBMCs) Acute Lyme vs HC	Down	1	0.785808	1	-0.183669
MonoM4	662	(Bouquet, PBMCs) Treatment Completion Lyme vs HC	Down	8	0.048183	0.490031	0.324546
MonoM4	662	(Kaushik, PBMCs) CFS vs HC	Down	0	1	1	NA
MonoM4	662	(Wen, ASCs) ERS COVID-19 vs HC	Up	1	0.730821	1	-0.110965
MonoM4	662	(Canna, Whole Blood) MAS vs HC	Up	2	0.536068	1	0.055705
MonoM4	662	(Wen, DCs) ERS COVID-19 vs HC	Down	0	1	1	NA
MonoM4	662	(Thair, Whole Blood) COVID-19 vs HC	Up	23	0.976422	1	-0.169632
MonoM4	662	(Barturen, Whole Blood) UCTD vs HC	Up	0	1	1	NA
MonoM4	662	(Bouquet, PBMCs) 6m Post Treatment Lyme vs HC	Up	0	1	1	NA
MonoM4	662	(Kaushik, PBMCs) CFS vs HC	Up	0	1	1	NA
MonoM4	662	(Bouquet, PBMCs) 6m Post Treatment Lyme vs HC	Down	4	0.201902	1	0.255059
MonoM4	662	(Bouquet, PBMCs) Treatment Completion Lyme vs HC	Up	9	0.597436	1	-0.0184893
MonoM4	662	(Canna, Whole Blood) NOMID vs HC	Down	1	0.366303	1	0.386883
MonoM4	662	(Wen, ASCs) ERS COVID-19 vs HC	Down	0	1	1	NA
MonoM4	662	(Blanco-Melo, NHBE cells) IAV vs Mock	Up	67	0.602986	1	-0.012076
MonoM4	662	(Barturen, Whole Blood) RA vs HC	Down	0	1	1	NA
MonoM4	662	(Barturen, Whole Blood) SLE vs HC	Up	0	1	1	NA
MonoM4	662	(Beckmann, Whole Blood) MIS-C vs HC	Up	23	0.798777	1	-0.0701301
MonoM4	662	(Mono Signature, FACs sorted Whole Blood) CFS vs HC.Up	Up	154	1.83e-22	1.16e-20	0.445121
MonoM4	662	(Wen, Proliferating Tcells) ERS COVID-19 vs HC	Down	0	1	1	NA
MonoM4	662	(Bouquet, PBMCs) Acute Lyme vs HC	Up	16	0.817755	1	-0.0890621
MonoM4	662	(Canna, Whole Blood) NOMID vs HC	Up	0	1	1	NA
MonoM4	662	(Gow, PBMCs) CFS vs HC	Up	0	1	1	NA
MonoM3	827	(Xiong, PBMCs) COVID-19 vs HC	Down	34	0.974685	1	-0.141205
MonoM3	827	(Beckmann, Whole Blood) MIS-C vs HC	Up	33	0.548568	1	-0.00433844
MonoM3	827	(Kaushik, PBMCs) CFS vs HC	Up	0	1	1	NA
MonoM3	827	(Blanco-Melo, NHBE cells) IAV vs Mock	Down	42	0.99998	1	-0.261627
MonoM3	827	(Mono Signature, FACs sorted Whole Blood) CFS vs HC.Up	Up	76	0.918682	1	-0.071371
MonoM3	827	(Barturen, Whole Blood) SJS vs HC	Down	0	1	1	NA
MonoM3	827	(Nguyen, Whole Blood) CFS vs HC	Down	0	1	1	NA
MonoM3	827	(Barturen, Whole Blood) SSC vs HC	Up	0	1	1	NA
MonoM3	827	(Ramilo, PBMC) IAV vs Bacterial Infection	Down	7	0.993042	1	-0.344578
MonoM3	827	(Barturen, Whole Blood) SJS vs HC	Up	3	0.98534	1	-0.43034
MonoM3	827	(Gow, PBMCs) CFS vs HC	Down	0	1	1	NA
MonoM3	827	(Barturen, Whole Blood) PAPS vs HC	Up	0	1	1	NA
MonoM3	827	(Canna, Whole Blood) MAS vs HC	Up	2	0.66	1	-0.0476114
MonoM3	827	(Wen, DCs) ERS COVID-19 vs HC	Up	4	0.630334	1	-0.0329324
MonoM3	827	(Barturen, Whole Blood) RA vs HC	Down	0	1	1	NA
MonoM3	827	(Bouquet, PBMCs) Treatment Completion Lyme vs HC	Up	20	0.0129148	0.163081	0.261178
MonoM3	827	(Barturen, Whole Blood) MCTD vs HC	Down	2	0.902063	1	-0.295674
MonoM3	827	(Thair, Whole Blood) COVID-19 vs HC	Up	46	0.227071	1	0.0563088
MonoM3	827	(Wen, ASCs) ERS COVID-19 vs HC	Down	0	1	1	NA
MonoM3	827	(Gow, PBMCs) CFS vs HC	Up	0	1	1	NA
MonoM3	827	(Wen, Proliferating Tcells) ERS COVID-19 vs HC	Up	0	1	1	NA
MonoM3	827	(Bouquet, PBMCs) 6m Post Treatment Lyme vs HC	Down	4	0.331096	1	0.151476
MonoM3	827	(Canna, Whole Blood) NOMID vs HC	Up	1	0.68289	1	-0.0475504
MonoM3	827	(Wright, Whole Blood) KD vs HC	Down	3	0.42152	1	0.114713
MonoM3	827	(Bouquet, PBMCs) Acute Lyme vs HC	Down	0	1	1	NA
MonoM3	827	(Wright, Whole Blood) KD vs HC	Up	45	0.0390714	0.419689	0.131936
MonoM3	827	(Bouquet, PBMCs) Acute Lyme vs HC	Up	33	0.0416511	0.437565	0.152573
MonoM3	827	(Ramilo, PBMC) IAV vs Bacterial Infection	Up	13	0.655606	1	-0.0368129
MonoM3	827	(Barturen, Whole Blood) PAPS vs HC	Down	0	1	1	NA
MonoM3	827	(Blanco-Melo, NHBE cells) IAV vs Mock	Up	72	0.955994	1	-0.0893082
MonoM3	827	(Barturen, Whole Blood) SLE vs HC	Down	0	1	1	NA
MonoM3	827	(Barturen, Whole Blood) UCTD vs HC	Up	0	1	1	NA
MonoM3	827	(Xiong, PBMCs) COVID-19 vs HC	Up	189	0.00712895	0.101721	0.0947466
MonoM3	827	(Bouquet, PBMCs) 6m Post Treatment Lyme vs HC	Up	2	0.586704	1	0.0146935
MonoM3	827	(Mono Signature, FACs sorted Whole Blood) CFS vs HC.Down	Down	139	7.63e-08	2.35e-06	0.236701
MonoM3	827	(Canna, Whole Blood) MAS vs HC	Down	3	0.51271	1	0.049582
MonoM3	827	(Barturen, Whole Blood) MCTD vs HC	Up	6	0.99829	1	-0.428916
MonoM3	827	(Wen, DCs) ERS COVID-19 vs HC	Down	0	1	1	NA
MonoM3	827	(Thair, Whole Blood) COVID-19 vs HC	Down	62	0.884675	1	-0.0666308
MonoM3	827	(Barturen, Whole Blood) SLE vs HC	Up	3	0.986143	1	-0.434382
MonoM3	827	(Wen, ASCs) ERS COVID-19 vs HC	Up	0	1	1	NA
MonoM3	827	(Canna, Whole Blood) NOMID vs HC	Down	0	1	1	NA
MonoM3	827	(Bouquet, PBMCs) Treatment Completion Lyme vs HC	Down	3	0.889247	1	-0.240545
MonoM3	827	(Barturen, Whole Blood) RA vs HC	Up	0	1	1	NA
MonoM3	827	(Wen, Proliferating Tcells) ERS COVID-19 vs HC	Down	0	1	1	NA
MonoM3	827	(Nguyen, Whole Blood) CFS vs HC	Up	4	0.080194	0.751622	0.430885
MonoM3	827	(Beckmann, Whole Blood) MIS-C vs HC	Down	70	0.0148031	0.183789	0.130876
MonoM2	209	(Barturen, Whole Blood) SSC vs HC	Up	0	1	1	NA
MonoM2	209	(Nguyen, Whole Blood) CFS vs HC	Up	0	1	1	NA
MonoM2	209	(Barturen, Whole Blood) RA vs HC	Down	0	1	1	NA
MonoM2	209	(Bouquet, PBMCs) 6m Post Treatment Lyme vs HC	Down	0	1	1	NA
MonoM2	209	(Barturen, Whole Blood) SJS vs HC	Down	0	1	1	NA
MonoM2	209	(Ramilo, PBMC) IAV vs Bacterial Infection	Up	2	0.873913	1	-0.256029
MonoM2	209	(Mono Signature, FACs sorted Whole Blood) CFS vs HC.Up	Up	34	0.00686321	0.0994126	0.221216
MonoM2	209	(Wen, ASCs) ERS COVID-19 vs HC	Down	0	1	1	NA
MonoM2	209	(Blanco-Melo, NHBE cells) IAV vs Mock	Down	24	0.091673	0.816521	0.140163
MonoM2	209	(Thair, Whole Blood) COVID-19 vs HC	Down	12	0.951086	1	-0.189069
MonoM2	209	(Wen, DCs) ERS COVID-19 vs HC	Up	1	0.666146	1	-0.036059
MonoM2	209	(Bouquet, PBMCs) 6m Post Treatment Lyme vs HC	Up	0	1	1	NA
MonoM2	209	(Barturen, Whole Blood) PAPS vs HC	Down	0	1	1	NA
MonoM2	209	(Thair, Whole Blood) COVID-19 vs HC	Up	7	0.899695	1	-0.180794
MonoM2	209	(Barturen, Whole Blood) MCTD vs HC	Down	2	0.250145	1	0.328374
MonoM2	209	(Canna, Whole Blood) MAS vs HC	Up	0	1	1	NA
MonoM2	209	(Bouquet, PBMCs) Acute Lyme vs HC	Up	6	0.575205	1	-0.00792394
MonoM2	209	(Barturen, Whole Blood) SJS vs HC	Up	0	1	1	NA
MonoM2	209	(Nguyen, Whole Blood) CFS vs HC	Down	0	1	1	NA
MonoM2	209	(Xiong, PBMCs) COVID-19 vs HC	Up	39	0.647006	1	-0.0236524
MonoM2	209	(Wen, Proliferating Tcells) ERS COVID-19 vs HC	Down	0	1	1	NA
MonoM2	209	(Bouquet, PBMCs) Treatment Completion Lyme vs HC	Up	3	0.570442	1	0.00655499
MonoM2	209	(Kaushik, PBMCs) CFS vs HC	Down	0	1	1	NA
MonoM2	209	(Barturen, Whole Blood) RA vs HC	Up	0	1	1	NA
MonoM2	209	(Barturen, Whole Blood) SLE vs HC	Down	0	1	1	NA
MonoM2	209	(Canna, Whole Blood) NOMID vs HC	Up	0	1	1	NA
MonoM2	209	(Barturen, Whole Blood) UCTD vs HC	Up	0	1	1	NA
MonoM2	209	(Beckmann, Whole Blood) MIS-C vs HC	Up	3	0.991464	1	-0.464611
MonoM2	209	(Barturen, Whole Blood) MCTD vs HC	Up	1	0.980141	1	-0.597065
MonoM2	209	(Wen, DCs) ERS COVID-19 vs HC	Down	0	1	1	NA
MonoM2	209	(Bouquet, PBMCs) Treatment Completion Lyme vs HC	Down	0	1	1	NA
MonoM2	209	(Wen, Proliferating Tcells) ERS COVID-19 vs HC	Up	0	1	1	NA
MonoM2	209	(Kaushik, PBMCs) CFS vs HC	Up	0	1	1	NA
MonoM2	209	(Beckmann, Whole Blood) MIS-C vs HC	Down	16	0.293785	1	0.0746126
MonoM2	209	(Wright, Whole Blood) KD vs HC	Up	4	0.977007	1	-0.352479
MonoM2	209	(Barturen, Whole Blood) SLE vs HC	Up	0	1	1	NA
MonoM2	209	(Bouquet, PBMCs) Acute Lyme vs HC	Down	1	0.379383	1	0.335559
MonoM2	209	(Mono Signature, FACs sorted Whole Blood) CFS vs HC.Down	Down	41	0.00013434	0.00262101	0.305812
MonoM2	209	(Wright, Whole Blood) KD vs HC	Down	1	0.45168	1	0.231767
MonoM2	209	(Gow, PBMCs) CFS vs HC	Down	0	1	1	NA
MonoM2	209	(Ramilo, PBMC) IAV vs Bacterial Infection	Down	1	0.977478	1	-0.582693
MonoM2	209	(Canna, Whole Blood) NOMID vs HC	Down	0	1	1	NA
MonoM2	209	(Xiong, PBMCs) COVID-19 vs HC	Down	7	0.94596	1	-0.228312
MonoM2	209	(Blanco-Melo, NHBE cells) IAV vs Mock	Up	43	7.89e-06	0.000193362	0.358944
MonoM2	209	(Gow, PBMCs) CFS vs HC	Up	0	1	1	NA
MonoM2	209	(Canna, Whole Blood) MAS vs HC	Down	1	0.498127	1	0.170312
MonoM2	209	(Wen, ASCs) ERS COVID-19 vs HC	Up	0	1	1	NA
MonoM2	209	(Barturen, Whole Blood) PAPS vs HC	Up	0	1	1	NA
MonoM1	274	(Blanco-Melo, NHBE cells) IAV vs Mock	Down	71	8.87e-18	4.46e-16	0.590879
MonoM1	274	(Xiong, PBMCs) COVID-19 vs HC	Down	4	0.999866	1	-0.602006
MonoM1	274	(Barturen, Whole Blood) MCTD vs HC	Down	0	1	1	NA
MonoM1	274	(Wen, DCs) ERS COVID-19 vs HC	Up	0	1	1	NA
MonoM1	274	(Canna, Whole Blood) MAS vs HC	Up	0	1	1	NA
MonoM1	274	(Barturen, Whole Blood) PAPS vs HC	Down	0	1	1	NA
MonoM1	274	(Canna, Whole Blood) NOMID vs HC	Up	0	1	1	NA
MonoM1	274	(Wen, ASCs) ERS COVID-19 vs HC	Down	0	1	1	NA
MonoM1	274	(Wright, Whole Blood) KD vs HC	Up	6	0.974499	1	-0.293461
MonoM1	274	(Barturen, Whole Blood) MCTD vs HC	Up	3	0.884297	1	-0.233262
MonoM1	274	(Gow, PBMCs) CFS vs HC	Down	0	1	1	NA
MonoM1	274	(Thair, Whole Blood) COVID-19 vs HC	Up	9	0.931965	1	-0.190522
MonoM1	274	(Barturen, Whole Blood) SJS vs HC	Down	0	1	1	NA
MonoM1	274	(Barturen, Whole Blood) RA vs HC	Down	0	1	1	NA
MonoM1	274	(Barturen, Whole Blood) SLE vs HC	Up	1	0.92653	1	-0.41843
MonoM1	274	(Barturen, Whole Blood) SLE vs HC	Down	0	1	1	NA
MonoM1	274	(Nguyen, Whole Blood) CFS vs HC	Down	0	1	1	NA
MonoM1	274	(Blanco-Melo, NHBE cells) IAV vs Mock	Up	2	1	1	-1.20694
MonoM1	274	(Wen, Proliferating Tcells) ERS COVID-19 vs HC	Down	0	1	1	NA
MonoM1	274	(Barturen, Whole Blood) SJS vs HC	Up	1	0.924789	1	-0.414462
MonoM1	274	(Bouquet, PBMCs) 6m Post Treatment Lyme vs HC	Down	1	0.623248	1	0.0167133
MonoM1	274	(Bouquet, PBMCs) Treatment Completion Lyme vs HC	Down	1	0.817117	1	-0.228986
MonoM1	274	(Wen, ASCs) ERS COVID-19 vs HC	Up	4	0.00169902	0.0280046	0.958172
MonoM1	274	(Xiong, PBMCs) COVID-19 vs HC	Up	92	1.86e-08	6.57e-07	0.329051
MonoM1	274	(Ramilo, PBMC) IAV vs Bacterial Infection	Up	1	0.991354	1	-0.681889
MonoM1	274	(Bouquet, PBMCs) Treatment Completion Lyme vs HC	Up	1	0.980731	1	-0.600557
MonoM1	274	(Barturen, Whole Blood) PAPS vs HC	Up	0	1	1	NA
MonoM1	274	(Thair, Whole Blood) COVID-19 vs HC	Down	35	0.0106526	0.143435	0.200145
MonoM1	274	(Barturen, Whole Blood) UCTD vs HC	Up	0	1	1	NA
MonoM1	274	(Barturen, Whole Blood) RA vs HC	Up	0	1	1	NA
MonoM1	274	(Mono Signature, FACs sorted Whole Blood) CFS vs HC.Down	Down	51	9.07e-05	0.00184581	0.278786
MonoM1	274	(Kaushik, PBMCs) CFS vs HC	Up	1	0.294065	1	0.484293
MonoM1	274	(Bouquet, PBMCs) Acute Lyme vs HC	Down	0	1	1	NA
MonoM1	274	(Kaushik, PBMCs) CFS vs HC	Down	0	1	1	NA
MonoM1	274	(Wen, DCs) ERS COVID-19 vs HC	Down	0	1	1	NA
MonoM1	274	(Ramilo, PBMC) IAV vs Bacterial Infection	Down	29	7.92e-15	3.44e-13	0.868569
MonoM1	274	(Beckmann, Whole Blood) MIS-C vs HC	Down	15	0.799477	1	-0.084338
MonoM1	274	(Wright, Whole Blood) KD vs HC	Down	0	1	1	NA
MonoM1	274	(Barturen, Whole Blood) SSC vs HC	Up	0	1	1	NA
MonoM1	274	(Nguyen, Whole Blood) CFS vs HC	Up	0	1	1	NA
MonoM1	274	(Beckmann, Whole Blood) MIS-C vs HC	Up	5	0.987348	1	-0.359266
MonoM1	274	(Canna, Whole Blood) NOMID vs HC	Down	1	0.169451	1	0.785493
MonoM1	274	(Wen, Proliferating Tcells) ERS COVID-19 vs HC	Up	0	1	1	NA
MonoM1	274	(Bouquet, PBMCs) 6m Post Treatment Lyme vs HC	Up	0	1	1	NA
MonoM1	274	(Gow, PBMCs) CFS vs HC	Up	0	1	1	NA
MonoM1	274	(Canna, Whole Blood) MAS vs HC	Down	0	1	1	NA
MonoM1	274	(Mono Signature, FACs sorted Whole Blood) CFS vs HC.Up	Up	5	1	1	-0.811995
MonoM1	274	(Bouquet, PBMCs) Acute Lyme vs HC	Up	5	0.906561	1	-0.213139
NKM14	512	(Ramilo, PBMC) IAV vs Bacterial Infection	Up	3	0.985362	1	-0.42752
NKM14	512	(Thair, Whole Blood) COVID-19 vs HC	Down	47	0.289382	1	0.0421739
NKM14	512	(Barturen, Whole Blood) SSC vs HC	Down	1	0.32293	1	0.446858
NKM14	512	(Blanco-Melo, NHBE cells) IAV vs Mock	Down	25	0.9983	1	-0.237816
NKM14	512	(Wen, DCs) ERS COVID-19 vs HC	Down	0	1	1	NA
NKM14	512	(NK Signature, FACs sorted Whole Blood) CFS vs HC.Down	Down	124	3.12e-21	1.94e-19	0.481681
NKM14	512	(Barturen, Whole Blood) MCTD vs HC	Up	15	0.030054	0.34796	0.251899
NKM14	512	(Kaushik, PBMCs) CFS vs HC	Up	0	1	1	NA
NKM14	512	(Ramilo, PBMC) IAV vs Bacterial Infection	Down	3	0.990813	1	-0.459442
NKM14	512	(Xiong, PBMCs) COVID-19 vs HC	Down	61	0.00330154	0.0507458	0.176627
NKM14	512	(Bouquet, PBMCs) 6m Post Treatment Lyme vs HC	Down	1	0.798268	1	-0.20194
NKM14	512	(Barturen, Whole Blood) SJS vs HC	Up	6	0.172393	1	0.216958
NKM14	512	(Canna, Whole Blood) MAS vs HC	Down	0	1	1	NA
NKM14	512	(Barturen, Whole Blood) UCTD vs HC	Up	1	0.651331	1	-0.0143887
NKM14	512	(Barturen, Whole Blood) PAPS vs HC	Down	0	1	1	NA
NKM14	512	(Barturen, Whole Blood) SLE vs HC	Up	7	0.160866	1	0.206547
NKM14	512	(Barturen, Whole Blood) MCTD vs HC	Down	21	7.54e-10	2.68e-08	0.793479
NKM14	512	(Barturen, Whole Blood) RA vs HC	Up	0	1	1	NA
NKM14	512	(Barturen, Whole Blood) SJS vs HC	Down	3	0.00728754	0.101944	0.976725
NKM14	512	(Kaushik, PBMCs) CFS vs HC	Down	0	1	1	NA
NKM14	512	(Bouquet, PBMCs) Acute Lyme vs HC	Down	1	0.827483	1	-0.243467
NKM14	512	(Barturen, Whole Blood) SLE vs HC	Down	9	1.91e-05	0.000440435	0.856164
NKM14	512	(Barturen, Whole Blood) UCTD vs HC	Down	1	0.144404	1	0.924097
NKM14	512	(Canna, Whole Blood) MAS vs HC	Up	2	0.261965	1	0.322265
NKM14	512	(Beckmann, Whole Blood) MIS-C vs HC	Up	36	4.45e-05	0.00098505	0.342436
NKM14	512	(Wen, Proliferating Tcells) ERS COVID-19 vs HC	Down	0	1	1	NA
NKM14	512	(Wen, Proliferating Tcells) ERS COVID-19 vs HC	Up	0	1	1	NA
NKM14	512	(NK Signature, FACs sorted Whole Blood) CFS vs HC.Up	Up	28	0.999996	1	-0.335941
NKM14	512	(Nguyen, Whole Blood) CFS vs HC	Down	0	1	1	NA
NKM14	512	(Wright, Whole Blood) KD vs HC	Down	4	0.123243	0.996348	0.341732
NKM14	512	(Wen, DCs) ERS COVID-19 vs HC	Up	3	0.383226	1	0.138047
NKM14	512	(Xiong, PBMCs) COVID-19 vs HC	Up	132	1.83e-09	6.15e-08	0.282287
NKM14	512	(Canna, Whole Blood) NOMID vs HC	Down	2	0.0439512	0.463723	0.857844
NKM14	512	(Barturen, Whole Blood) PAPS vs HC	Up	0	1	1	NA
NKM14	512	(Bouquet, PBMCs) Treatment Completion Lyme vs HC	Down	1	0.956203	1	-0.498815
NKM14	512	(Bouquet, PBMCs) 6m Post Treatment Lyme vs HC	Up	0	1	1	NA
NKM14	512	(Wright, Whole Blood) KD vs HC	Up	82	4.62e-34	5.76e-32	0.81903
NKM14	512	(Nguyen, Whole Blood) CFS vs HC	Up	2	0.219018	1	0.380368
NKM14	512	(Blanco-Melo, NHBE cells) IAV vs Mock	Up	36	0.976469	1	-0.140206
NKM14	512	(Thair, Whole Blood) COVID-19 vs HC	Up	49	5.88e-08	1.74e-06	0.405787
NKM14	512	(Wen, ASCs) ERS COVID-19 vs HC	Up	1	0.57614	1	0.0785264
NKM14	512	(Canna, Whole Blood) NOMID vs HC	Up	0	1	1	NA
NKM14	512	(Gow, PBMCs) CFS vs HC	Up	1	0.144404	1	0.924097
NKM14	512	(Gow, PBMCs) CFS vs HC	Down	1	0.110382	0.934408	1.10006
NKM14	512	(Bouquet, PBMCs) Acute Lyme vs HC	Up	49	3.48e-20	1.97e-18	0.782396
NKM14	512	(Barturen, Whole Blood) SSC vs HC	Up	0	1	1	NA
NKM14	512	(Bouquet, PBMCs) Treatment Completion Lyme vs HC	Up	16	8.38e-06	0.000212876	0.615051
NKM14	512	(Wen, ASCs) ERS COVID-19 vs HC	Down	0	1	1	NA
NKM14	512	(Beckmann, Whole Blood) MIS-C vs HC	Down	31	0.879655	1	-0.0879454
NKM13	203	(Barturen, Whole Blood) SJS vs HC	Up	2	0.439184	1	0.132557
NKM13	203	(Ramilo, PBMC) IAV vs Bacterial Infection	Up	0	1	1	NA
NKM13	203	(Wright, Whole Blood) KD vs HC	Down	0	1	1	NA
NKM13	203	(Bouquet, PBMCs) Acute Lyme vs HC	Down	0	1	1	NA
NKM13	203	(Barturen, Whole Blood) MCTD vs HC	Up	5	0.267526	1	0.164773
NKM13	203	(Canna, Whole Blood) MAS vs HC	Down	1	0.465937	1	0.211424
NKM13	203	(Wen, DCs) ERS COVID-19 vs HC	Up	1	0.588475	1	0.0570665
NKM13	203	(Barturen, Whole Blood) UCTD vs HC	Down	0	1	1	NA
NKM13	203	(Bouquet, PBMCs) Treatment Completion Lyme vs HC	Down	2	0.342775	1	0.223318
NKM13	203	(Bouquet, PBMCs) 6m Post Treatment Lyme vs HC	Up	0	1	1	NA
NKM13	203	(Barturen, Whole Blood) SLE vs HC	Down	0	1	1	NA
NKM13	203	(Barturen, Whole Blood) SSC vs HC	Down	0	1	1	NA
NKM13	203	(Bouquet, PBMCs) 6m Post Treatment Lyme vs HC	Down	0	1	1	NA
NKM13	203	(Wright, Whole Blood) KD vs HC	Up	32	1.63e-13	7.27e-12	0.763473
NKM13	203	(Wen, Proliferating Tcells) ERS COVID-19 vs HC	Up	0	1	1	NA
NKM13	203	(Nguyen, Whole Blood) CFS vs HC	Up	0	1	1	NA
NKM13	203	(Beckmann, Whole Blood) MIS-C vs HC	Up	29	8.17e-11	3.18e-09	0.688879
NKM13	203	(Canna, Whole Blood) NOMID vs HC	Down	0	1	1	NA
NKM13	203	(Nguyen, Whole Blood) CFS vs HC	Down	0	1	1	NA
NKM13	203	(Barturen, Whole Blood) UCTD vs HC	Up	0	1	1	NA
NKM13	203	(Barturen, Whole Blood) RA vs HC	Down	0	1	1	NA
NKM13	203	(Xiong, PBMCs) COVID-19 vs HC	Down	8	0.996233	1	-0.353236
NKM13	203	(Bouquet, PBMCs) Acute Lyme vs HC	Up	12	0.000857463	0.0152506	0.498056
NKM13	203	(Ramilo, PBMC) IAV vs Bacterial Infection	Down	1	0.96518	1	-0.528814
NKM13	203	(NK Signature, FACs sorted Whole Blood) CFS vs HC.Down	Down	104	2.88e-50	9.66e-48	1.00203
NKM13	203	(Wen, Proliferating Tcells) ERS COVID-19 vs HC	Down	0	1	1	NA
NKM13	203	(Xiong, PBMCs) COVID-19 vs HC	Up	34	0.375893	1	0.0324103
NKM13	203	(Kaushik, PBMCs) CFS vs HC	Up	0	1	1	NA
NKM13	203	(Barturen, Whole Blood) SLE vs HC	Up	2	0.532068	1	0.0535067
NKM13	203	(Barturen, Whole Blood) MCTD vs HC	Down	1	0.812098	1	-0.222155
NKM13	203	(Gow, PBMCs) CFS vs HC	Down	0	1	1	NA
NKM13	203	(Blanco-Melo, NHBE cells) IAV vs Mock	Up	10	0.993681	1	-0.30321
NKM13	203	(Barturen, Whole Blood) SSC vs HC	Up	0	1	1	NA
NKM13	203	(Barturen, Whole Blood) PAPS vs HC	Down	0	1	1	NA
NKM13	203	(Thair, Whole Blood) COVID-19 vs HC	Up	10	0.349691	1	0.0732864
NKM13	203	(Wen, ASCs) ERS COVID-19 vs HC	Down	0	1	1	NA
NKM13	203	(Wen, DCs) ERS COVID-19 vs HC	Down	0	1	1	NA
NKM13	203	(Bouquet, PBMCs) Treatment Completion Lyme vs HC	Up	3	0.257491	1	0.23943
NKM13	203	(Beckmann, Whole Blood) MIS-C vs HC	Down	2	0.999997	1	-0.90239
NKM13	203	(Canna, Whole Blood) MAS vs HC	Up	0	1	1	NA
NKM13	203	(Barturen, Whole Blood) PAPS vs HC	Up	0	1	1	NA
NKM13	203	(Gow, PBMCs) CFS vs HC	Up	2	0.00134485	0.0229361	1.81577
NKM13	203	(NK Signature, FACs sorted Whole Blood) CFS vs HC.Up	Up	10	0.999228	1	-0.37832
NKM13	203	(Wen, ASCs) ERS COVID-19 vs HC	Up	0	1	1	NA
NKM13	203	(Barturen, Whole Blood) RA vs HC	Up	0	1	1	NA
NKM13	203	(Canna, Whole Blood) NOMID vs HC	Up	0	1	1	NA
NKM13	203	(Barturen, Whole Blood) SJS vs HC	Down	0	1	1	NA
NKM13	203	(Kaushik, PBMCs) CFS vs HC	Down	0	1	1	NA
NKM13	203	(Blanco-Melo, NHBE cells) IAV vs Mock	Down	8	0.993726	1	-0.331552
NKM13	203	(Thair, Whole Blood) COVID-19 vs HC	Down	11	0.961093	1	-0.208624
NKM12	54	(Canna, Whole Blood) MAS vs HC	Down	0	1	1	NA
NKM12	54	(Barturen, Whole Blood) SJS vs HC	Up	5	4.51e-05	0.00098505	1.16201
NKM12	54	(Kaushik, PBMCs) CFS vs HC	Up	0	1	1	NA
NKM12	54	(Canna, Whole Blood) NOMID vs HC	Down	0	1	1	NA
NKM12	54	(NK Signature, FACs sorted Whole Blood) CFS vs HC.Up	Up	1	0.99809	1	-0.814559
NKM12	54	(Barturen, Whole Blood) SJS vs HC	Down	0	1	1	NA
NKM12	54	(Bouquet, PBMCs) 6m Post Treatment Lyme vs HC	Down	0	1	1	NA
NKM12	54	(Wen, DCs) ERS COVID-19 vs HC	Up	0	1	1	NA
NKM12	54	(Bouquet, PBMCs) Acute Lyme vs HC	Up	36	5.96e-49	1.48e-46	2.04941
NKM12	54	(Canna, Whole Blood) MAS vs HC	Up	0	1	1	NA
NKM12	54	(Ramilo, PBMC) IAV vs Bacterial Infection	Up	1	0.562434	1	0.0887947
NKM12	54	(Barturen, Whole Blood) RA vs HC	Down	0	1	1	NA
NKM12	54	(Bouquet, PBMCs) Treatment Completion Lyme vs HC	Down	0	1	1	NA
NKM12	54	(Wen, Proliferating Tcells) ERS COVID-19 vs HC	Down	0	1	1	NA
NKM12	54	(Nguyen, Whole Blood) CFS vs HC	Up	0	1	1	NA
NKM12	54	(NK Signature, FACs sorted Whole Blood) CFS vs HC.Down	Down	13	0.00228738	0.0374708	0.453434
NKM12	54	(Barturen, Whole Blood) SLE vs HC	Down	0	1	1	NA
NKM12	54	(Barturen, Whole Blood) PAPS vs HC	Up	0	1	1	NA
NKM12	54	(Barturen, Whole Blood) SLE vs HC	Up	20	3.09e-28	2.41e-26	1.90324
NKM12	54	(Bouquet, PBMCs) 6m Post Treatment Lyme vs HC	Up	0	1	1	NA
NKM12	54	(Barturen, Whole Blood) UCTD vs HC	Up	0	1	1	NA
NKM12	54	(Gow, PBMCs) CFS vs HC	Up	0	1	1	NA
NKM12	54	(Beckmann, Whole Blood) MIS-C vs HC	Down	0	1	1	NA
NKM12	54	(Wen, ASCs) ERS COVID-19 vs HC	Up	0	1	1	NA
NKM12	54	(Xiong, PBMCs) COVID-19 vs HC	Down	1	0.991335	1	-0.688192
NKM12	54	(Canna, Whole Blood) NOMID vs HC	Up	0	1	1	NA
NKM12	54	(Wen, ASCs) ERS COVID-19 vs HC	Down	0	1	1	NA
NKM12	54	(Barturen, Whole Blood) MCTD vs HC	Up	34	1.6e-47	3.32e-45	2.05758
NKM12	54	(Barturen, Whole Blood) PAPS vs HC	Down	0	1	1	NA
NKM12	54	(Beckmann, Whole Blood) MIS-C vs HC	Up	10	1.38e-05	0.000329881	0.80936
NKM12	54	(Barturen, Whole Blood) SSC vs HC	Down	0	1	1	NA
NKM12	54	(Blanco-Melo, NHBE cells) IAV vs Mock	Up	0	1	1	NA
NKM12	54	(Ramilo, PBMC) IAV vs Bacterial Infection	Down	0	1	1	NA
NKM12	54	(Barturen, Whole Blood) RA vs HC	Up	0	1	1	NA
NKM12	54	(Xiong, PBMCs) COVID-19 vs HC	Up	45	6.14e-28	4.5e-26	1.43611
NKM12	54	(Barturen, Whole Blood) SSC vs HC	Up	0	1	1	NA
NKM12	54	(Wright, Whole Blood) KD vs HC	Down	0	1	1	NA
NKM12	54	(Nguyen, Whole Blood) CFS vs HC	Down	0	1	1	NA
NKM12	54	(Thair, Whole Blood) COVID-19 vs HC	Up	25	1.25e-20	7.4e-19	1.3116
NKM12	54	(Wen, Proliferating Tcells) ERS COVID-19 vs HC	Up	0	1	1	NA
NKM12	54	(Wen, DCs) ERS COVID-19 vs HC	Down	0	1	1	NA
NKM12	54	(Kaushik, PBMCs) CFS vs HC	Down	0	1	1	NA
NKM12	54	(Bouquet, PBMCs) Acute Lyme vs HC	Down	0	1	1	NA
NKM12	54	(Bouquet, PBMCs) Treatment Completion Lyme vs HC	Up	0	1	1	NA
NKM12	54	(Wright, Whole Blood) KD vs HC	Up	0	1	1	NA
NKM12	54	(Barturen, Whole Blood) UCTD vs HC	Down	0	1	1	NA
NKM12	54	(Blanco-Melo, NHBE cells) IAV vs Mock	Down	8	0.0649072	0.623359	0.300986
NKM12	54	(Thair, Whole Blood) COVID-19 vs HC	Down	1	0.991486	1	-0.689877
NKM12	54	(Gow, PBMCs) CFS vs HC	Down	0	1	1	NA
NKM12	54	(Barturen, Whole Blood) MCTD vs HC	Down	0	1	1	NA
NKM11	96	(Thair, Whole Blood) COVID-19 vs HC	Up	1	0.984053	1	-0.622504
NKM11	96	(Nguyen, Whole Blood) CFS vs HC	Down	0	1	1	NA
NKM11	96	(Canna, Whole Blood) NOMID vs HC	Down	0	1	1	NA
NKM11	96	(Nguyen, Whole Blood) CFS vs HC	Up	0	1	1	NA
NKM11	96	(Bouquet, PBMCs) 6m Post Treatment Lyme vs HC	Down	0	1	1	NA
NKM11	96	(Kaushik, PBMCs) CFS vs HC	Up	0	1	1	NA
NKM11	96	(Wright, Whole Blood) KD vs HC	Down	0	1	1	NA
NKM11	96	(Canna, Whole Blood) NOMID vs HC	Up	0	1	1	NA
NKM11	96	(Barturen, Whole Blood) SLE vs HC	Down	1	0.255789	1	0.542503
NKM11	96	(Canna, Whole Blood) MAS vs HC	Down	0	1	1	NA
NKM11	96	(Canna, Whole Blood) MAS vs HC	Up	0	1	1	NA
NKM11	96	(Barturen, Whole Blood) SSC vs HC	Down	0	1	1	NA
NKM11	96	(Blanco-Melo, NHBE cells) IAV vs Mock	Down	3	0.98593	1	-0.434357
NKM11	96	(Wen, DCs) ERS COVID-19 vs HC	Down	0	1	1	NA
NKM11	96	(Barturen, Whole Blood) MCTD vs HC	Down	0	1	1	NA
NKM11	96	(Barturen, Whole Blood) SSC vs HC	Up	0	1	1	NA
NKM11	96	(Bouquet, PBMCs) Treatment Completion Lyme vs HC	Down	0	1	1	NA
NKM11	96	(Beckmann, Whole Blood) MIS-C vs HC	Down	5	0.835959	1	-0.155093
NKM11	96	(Bouquet, PBMCs) Acute Lyme vs HC	Up	0	1	1	NA
NKM11	96	(Barturen, Whole Blood) SJS vs HC	Up	0	1	1	NA
NKM11	96	(Gow, PBMCs) CFS vs HC	Down	0	1	1	NA
NKM11	96	(Barturen, Whole Blood) RA vs HC	Up	0	1	1	NA
NKM11	96	(NK Signature, FACs sorted Whole Blood) CFS vs HC.Down	Down	36	7.03e-13	3.02e-11	0.737217
NKM11	96	(Wen, ASCs) ERS COVID-19 vs HC	Up	0	1	1	NA
NKM11	96	(Wen, Proliferating Tcells) ERS COVID-19 vs HC	Down	0	1	1	NA
NKM11	96	(Gow, PBMCs) CFS vs HC	Up	0	1	1	NA
NKM11	96	(Beckmann, Whole Blood) MIS-C vs HC	Up	4	0.426983	1	0.0839027
NKM11	96	(Blanco-Melo, NHBE cells) IAV vs Mock	Up	0	1	1	NA
NKM11	96	(Barturen, Whole Blood) UCTD vs HC	Up	0	1	1	NA
NKM11	96	(Wen, ASCs) ERS COVID-19 vs HC	Down	0	1	1	NA
NKM11	96	(Barturen, Whole Blood) SJS vs HC	Down	0	1	1	NA
NKM11	96	(Ramilo, PBMC) IAV vs Bacterial Infection	Down	1	0.794306	1	-0.19763
NKM11	96	(Barturen, Whole Blood) SLE vs HC	Up	0	1	1	NA
NKM11	96	(Wen, Proliferating Tcells) ERS COVID-19 vs HC	Up	0	1	1	NA
NKM11	96	(Barturen, Whole Blood) PAPS vs HC	Down	0	1	1	NA
NKM11	96	(Xiong, PBMCs) COVID-19 vs HC	Up	5	0.999643	1	-0.534223
NKM11	96	(Xiong, PBMCs) COVID-19 vs HC	Down	18	0.000950975	0.0166755	0.404919
NKM11	96	(Bouquet, PBMCs) Treatment Completion Lyme vs HC	Up	2	0.202108	1	0.390899
NKM11	96	(Barturen, Whole Blood) UCTD vs HC	Down	0	1	1	NA
NKM11	96	(Bouquet, PBMCs) Acute Lyme vs HC	Down	0	1	1	NA
NKM11	96	(Ramilo, PBMC) IAV vs Bacterial Infection	Up	0	1	1	NA
NKM11	96	(NK Signature, FACs sorted Whole Blood) CFS vs HC.Up	Up	4	0.994934	1	-0.452556
NKM11	96	(Wright, Whole Blood) KD vs HC	Up	1	0.961177	1	-0.515133
NKM11	96	(Bouquet, PBMCs) 6m Post Treatment Lyme vs HC	Up	0	1	1	NA
NKM11	96	(Barturen, Whole Blood) MCTD vs HC	Up	2	0.490914	1	0.0880774
NKM11	96	(Wen, DCs) ERS COVID-19 vs HC	Up	0	1	1	NA
NKM11	96	(Barturen, Whole Blood) RA vs HC	Down	0	1	1	NA
NKM11	96	(Thair, Whole Blood) COVID-19 vs HC	Down	1	0.999794	1	-0.944818
NKM11	96	(Barturen, Whole Blood) PAPS vs HC	Up	0	1	1	NA
NKM11	96	(Kaushik, PBMCs) CFS vs HC	Down	0	1	1	NA
NKM10	1104	(Barturen, Whole Blood) SJS vs HC	Up	4	0.965944	1	-0.326332
NKM10	1104	(Canna, Whole Blood) NOMID vs HC	Down	3	0.0321855	0.367623	0.746287
NKM10	1104	(Nguyen, Whole Blood) CFS vs HC	Down	0	1	1	NA
NKM10	1104	(Gow, PBMCs) CFS vs HC	Down	0	1	1	NA
NKM10	1104	(NK Signature, FACs sorted Whole Blood) CFS vs HC.Up	Up	170	1.25e-06	3.47e-05	0.189641
NKM10	1104	(Wen, ASCs) ERS COVID-19 vs HC	Up	2	0.551791	1	0.0465471
NKM10	1104	(Ramilo, PBMC) IAV vs Bacterial Infection	Down	15	0.803493	1	-0.0862257
NKM10	1104	(Barturen, Whole Blood) SLE vs HC	Up	7	0.858225	1	-0.150933
NKM10	1104	(Barturen, Whole Blood) SLE vs HC	Down	1	0.970789	1	-0.556581
NKM10	1104	(Canna, Whole Blood) NOMID vs HC	Up	1	0.64404	1	0.00508867
NKM10	1104	(Blanco-Melo, NHBE cells) IAV vs Mock	Down	36	1	1	-0.437787
NKM10	1104	(Barturen, Whole Blood) MCTD vs HC	Down	9	0.548686	1	0.000725144
NKM10	1104	(Wright, Whole Blood) KD vs HC	Down	2	0.925996	1	-0.334629
NKM10	1104	(Barturen, Whole Blood) UCTD vs HC	Down	1	0.291216	1	0.569566
NKM10	1104	(Kaushik, PBMCs) CFS vs HC	Up	0	1	1	NA
NKM10	1104	(Bouquet, PBMCs) Treatment Completion Lyme vs HC	Down	4	0.905064	1	-0.233367
NKM10	1104	(Barturen, Whole Blood) RA vs HC	Up	1	0.227515	1	0.745645
NKM10	1104	(Ramilo, PBMC) IAV vs Bacterial Infection	Up	12	0.916498	1	-0.157409
NKM10	1104	(Wen, DCs) ERS COVID-19 vs HC	Down	0	1	1	NA
NKM10	1104	(Barturen, Whole Blood) SSC vs HC	Up	0	1	1	NA
NKM10	1104	(Beckmann, Whole Blood) MIS-C vs HC	Down	53	0.999794	1	-0.205455
NKM10	1104	(Bouquet, PBMCs) Treatment Completion Lyme vs HC	Up	5	0.96741	1	-0.301818
NKM10	1104	(Gow, PBMCs) CFS vs HC	Up	0	1	1	NA
NKM10	1104	(Barturen, Whole Blood) SSC vs HC	Down	2	0.196916	1	0.444861
NKM10	1104	(Bouquet, PBMCs) Acute Lyme vs HC	Up	8	0.999909	1	-0.474914
NKM10	1104	(Wen, DCs) ERS COVID-19 vs HC	Up	5	0.526854	1	0.0212701
NKM10	1104	(Beckmann, Whole Blood) MIS-C vs HC	Up	25	0.993558	1	-0.203888
NKM10	1104	(Thair, Whole Blood) COVID-19 vs HC	Up	27	0.999578	1	-0.259926
NKM10	1104	(Wen, Proliferating Tcells) ERS COVID-19 vs HC	Up	2	0.66465	1	-0.0505295
NKM10	1104	(Barturen, Whole Blood) PAPS vs HC	Up	0	1	1	NA
NKM10	1104	(Barturen, Whole Blood) UCTD vs HC	Up	0	1	1	NA
NKM10	1104	(Blanco-Melo, NHBE cells) IAV vs Mock	Up	49	1	1	-0.369407
NKM10	1104	(Barturen, Whole Blood) RA vs HC	Down	0	1	1	NA
NKM10	1104	(Canna, Whole Blood) MAS vs HC	Up	1	0.893462	1	-0.351935
NKM10	1104	(Bouquet, PBMCs) Acute Lyme vs HC	Down	3	0.729071	1	-0.099959
NKM10	1104	(Bouquet, PBMCs) 6m Post Treatment Lyme vs HC	Down	3	0.668372	1	-0.0563485
NKM10	1104	(Wright, Whole Blood) KD vs HC	Up	12	1	1	-0.520599
NKM10	1104	(Canna, Whole Blood) MAS vs HC	Down	4	0.440946	1	0.0805948
NKM10	1104	(Bouquet, PBMCs) 6m Post Treatment Lyme vs HC	Up	1	0.64404	1	0.0050888
NKM10	1104	(Thair, Whole Blood) COVID-19 vs HC	Down	73	0.991619	1	-0.123173
NKM10	1104	(Kaushik, PBMCs) CFS vs HC	Down	0	1	1	NA
NKM10	1104	(Wen, ASCs) ERS COVID-19 vs HC	Down	2	0.136401	1	0.569853
NKM10	1104	(Nguyen, Whole Blood) CFS vs HC	Up	3	0.293801	1	0.223019
NKM10	1104	(Barturen, Whole Blood) SJS vs HC	Down	1	0.612027	1	0.0465073
NKM10	1104	(Barturen, Whole Blood) MCTD vs HC	Up	14	0.908581	1	-0.141933
NKM10	1104	(Xiong, PBMCs) COVID-19 vs HC	Down	122	0.00082799	0.0149398	0.145397
NKM10	1104	(NK Signature, FACs sorted Whole Blood) CFS vs HC.Down	Down	98	0.929256	1	-0.0669709
NKM10	1104	(Barturen, Whole Blood) PAPS vs HC	Down	0	1	1	NA
NKM10	1104	(Xiong, PBMCs) COVID-19 vs HC	Up	125	0.999995	1	-0.178434
NKM10	1104	(Wen, Proliferating Tcells) ERS COVID-19 vs HC	Down	1	0.158096	1	1.04667
NKM9	318	(Wen, ASCs) ERS COVID-19 vs HC	Up	0	1	1	NA
NKM9	318	(Beckmann, Whole Blood) MIS-C vs HC	Down	26	0.292935	1	0.0569528
NKM9	318	(NK Signature, FACs sorted Whole Blood) CFS vs HC.Up	Up	137	3.1e-50	9.66e-48	0.826307
NKM9	318	(Barturen, Whole Blood) SLE vs HC	Down	2	0.25438	1	0.325321
NKM9	318	(Blanco-Melo, NHBE cells) IAV vs Mock	Down	8	0.999993	1	-0.537013
NKM9	318	(Barturen, Whole Blood) SSC vs HC	Down	1	0.213702	1	0.66062
NKM9	318	(Wen, Proliferating Tcells) ERS COVID-19 vs HC	Down	0	1	1	NA
NKM9	318	(Wen, DCs) ERS COVID-19 vs HC	Down	0	1	1	NA
NKM9	318	(Gow, PBMCs) CFS vs HC	Up	0	1	1	NA
NKM9	318	(Wright, Whole Blood) KD vs HC	Up	7	0.907087	1	-0.186528
NKM9	318	(Bouquet, PBMCs) Treatment Completion Lyme vs HC	Up	1	0.939196	1	-0.449198
NKM9	318	(Wen, DCs) ERS COVID-19 vs HC	Up	3	0.1589	1	0.352926
NKM9	318	(Barturen, Whole Blood) RA vs HC	Down	0	1	1	NA
NKM9	318	(Blanco-Melo, NHBE cells) IAV vs Mock	Up	54	1.13e-05	0.000282358	0.306142
NKM9	318	(Canna, Whole Blood) NOMID vs HC	Up	0	1	1	NA
NKM9	318	(Wen, ASCs) ERS COVID-19 vs HC	Down	1	0.174958	1	0.769842
NKM9	318	(Beckmann, Whole Blood) MIS-C vs HC	Up	8	0.865583	1	-0.146275
NKM9	318	(Bouquet, PBMCs) Treatment Completion Lyme vs HC	Down	2	0.570018	1	0.0230346
NKM9	318	(Ramilo, PBMC) IAV vs Bacterial Infection	Down	2	0.967539	1	-0.42395
NKM9	318	(Barturen, Whole Blood) RA vs HC	Up	0	1	1	NA
NKM9	318	(Kaushik, PBMCs) CFS vs HC	Down	0	1	1	NA
NKM9	318	(Nguyen, Whole Blood) CFS vs HC	Down	1	0.134311	1	0.916001
NKM9	318	(Barturen, Whole Blood) SJS vs HC	Down	0	1	1	NA
NKM9	318	(Gow, PBMCs) CFS vs HC	Down	0	1	1	NA
NKM9	318	(Wen, Proliferating Tcells) ERS COVID-19 vs HC	Up	0	1	1	NA
NKM9	318	(Canna, Whole Blood) MAS vs HC	Down	1	0.627262	1	0.0119279
NKM9	318	(Barturen, Whole Blood) PAPS vs HC	Up	0	1	1	NA
NKM9	318	(NK Signature, FACs sorted Whole Blood) CFS vs HC.Down	Down	26	0.896172	1	-0.103011
NKM9	318	(Xiong, PBMCs) COVID-19 vs HC	Down	36	0.0404148	0.437534	0.147612
NKM9	318	(Wright, Whole Blood) KD vs HC	Down	0	1	1	NA
NKM9	318	(Barturen, Whole Blood) MCTD vs HC	Down	4	0.260004	1	0.19679
NKM9	318	(Barturen, Whole Blood) MCTD vs HC	Up	3	0.912224	1	-0.266484
NKM9	318	(Bouquet, PBMCs) 6m Post Treatment Lyme vs HC	Down	2	0.25438	1	0.325321
NKM9	318	(Barturen, Whole Blood) SSC vs HC	Up	0	1	1	NA
NKM9	318	(Barturen, Whole Blood) UCTD vs HC	Down	0	1	1	NA
NKM9	318	(Thair, Whole Blood) COVID-19 vs HC	Up	14	0.468832	1	0.0214319
NKM9	318	(Thair, Whole Blood) COVID-19 vs HC	Down	32	0.168286	1	0.0868817
NKM9	318	(Nguyen, Whole Blood) CFS vs HC	Up	0	1	1	NA
NKM9	318	(Xiong, PBMCs) COVID-19 vs HC	Up	30	0.999669	1	-0.258951
NKM9	318	(Barturen, Whole Blood) SLE vs HC	Up	1	0.940653	1	-0.452991
NKM9	318	(Kaushik, PBMCs) CFS vs HC	Up	0	1	1	NA
NKM9	318	(Bouquet, PBMCs) 6m Post Treatment Lyme vs HC	Up	1	0.250632	1	0.573508
NKM9	318	(Barturen, Whole Blood) PAPS vs HC	Down	0	1	1	NA
NKM9	318	(Canna, Whole Blood) MAS vs HC	Up	0	1	1	NA
NKM9	318	(Barturen, Whole Blood) SJS vs HC	Up	1	0.905956	1	-0.374671
NKM9	318	(Ramilo, PBMC) IAV vs Bacterial Infection	Up	2	0.955938	1	-0.392187
NKM9	318	(Bouquet, PBMCs) Acute Lyme vs HC	Up	1	0.998578	1	-0.823498
NKM9	318	(Bouquet, PBMCs) Acute Lyme vs HC	Down	0	1	1	NA
NKM9	318	(Canna, Whole Blood) NOMID vs HC	Down	0	1	1	NA
NKM9	318	(Barturen, Whole Blood) UCTD vs HC	Up	0	1	1	NA
NKM8	174	(Ramilo, PBMC) IAV vs Bacterial Infection	Up	1	0.93112	1	-0.428933
NKM8	174	(Bouquet, PBMCs) Treatment Completion Lyme vs HC	Up	17	1.31e-13	6.03e-12	1.15654
NKM8	174	(Blanco-Melo, NHBE cells) IAV vs Mock	Up	10	0.969684	1	-0.231447
NKM8	174	(Barturen, Whole Blood) SSC vs HC	Up	0	1	1	NA
NKM8	174	(Barturen, Whole Blood) MCTD vs HC	Up	5	0.178024	1	0.234521
NKM8	174	(Barturen, Whole Blood) SLE vs HC	Down	1	0.415527	1	0.279685
NKM8	174	(Canna, Whole Blood) NOMID vs HC	Up	0	1	1	NA
NKM8	174	(Beckmann, Whole Blood) MIS-C vs HC	Down	6	0.989183	1	-0.34443
NKM8	174	(Thair, Whole Blood) COVID-19 vs HC	Down	9	0.962844	1	-0.229762
NKM8	174	(Gow, PBMCs) CFS vs HC	Up	0	1	1	NA
NKM8	174	(Barturen, Whole Blood) UCTD vs HC	Up	0	1	1	NA
NKM8	174	(Wen, Proliferating Tcells) ERS COVID-19 vs HC	Down	0	1	1	NA
NKM8	174	(Wen, ASCs) ERS COVID-19 vs HC	Up	3	0.00276887	0.043636	1.08562
NKM8	174	(Barturen, Whole Blood) UCTD vs HC	Down	0	1	1	NA
NKM8	174	(Bouquet, PBMCs) 6m Post Treatment Lyme vs HC	Up	1	0.145307	1	0.841118
NKM8	174	(Barturen, Whole Blood) RA vs HC	Down	0	1	1	NA
NKM8	174	(Bouquet, PBMCs) Treatment Completion Lyme vs HC	Down	2	0.278889	1	0.291939
NKM8	174	(Wen, Proliferating Tcells) ERS COVID-19 vs HC	Up	1	0.297758	1	0.467189
NKM8	174	(Bouquet, PBMCs) 6m Post Treatment Lyme vs HC	Down	2	0.099095	0.86275	0.594198
NKM8	174	(Nguyen, Whole Blood) CFS vs HC	Down	1	0.0754873	0.71032	1.18366
NKM8	174	(Canna, Whole Blood) NOMID vs HC	Down	1	0.111078	0.934408	0.979493
NKM8	174	(Wen, DCs) ERS COVID-19 vs HC	Up	4	0.00677154	0.095802	0.758426
NKM8	174	(Blanco-Melo, NHBE cells) IAV vs Mock	Down	5	0.998718	1	-0.473809
NKM8	174	(Barturen, Whole Blood) SJS vs HC	Down	0	1	1	NA
NKM8	174	(Kaushik, PBMCs) CFS vs HC	Down	0	1	1	NA
NKM8	174	(Beckmann, Whole Blood) MIS-C vs HC	Up	12	0.0180831	0.216475	0.320489
NKM8	174	(Barturen, Whole Blood) SJS vs HC	Up	3	0.1351	1	0.384388
NKM8	174	(Kaushik, PBMCs) CFS vs HC	Up	0	1	1	NA
NKM8	174	(Barturen, Whole Blood) SLE vs HC	Up	2	0.450813	1	0.12213
NKM8	174	(Canna, Whole Blood) MAS vs HC	Up	4	0.00032925	0.00621086	1.1494
NKM8	174	(Xiong, PBMCs) COVID-19 vs HC	Down	17	0.292969	1	0.0731116
NKM8	174	(Barturen, Whole Blood) RA vs HC	Up	0	1	1	NA
NKM8	174	(Gow, PBMCs) CFS vs HC	Down	0	1	1	NA
NKM8	174	(Xiong, PBMCs) COVID-19 vs HC	Up	58	6.23e-09	2.04e-07	0.434836
NKM8	174	(Thair, Whole Blood) COVID-19 vs HC	Up	26	1.69e-08	5.27e-07	0.617773
NKM8	174	(Bouquet, PBMCs) Acute Lyme vs HC	Up	43	5.38e-35	7.45e-33	1.27339
NKM8	174	(Wright, Whole Blood) KD vs HC	Down	0	1	1	NA
NKM8	174	(Ramilo, PBMC) IAV vs Bacterial Infection	Down	4	0.314748	1	0.155219
NKM8	174	(Barturen, Whole Blood) SSC vs HC	Down	0	1	1	NA
NKM8	174	(Canna, Whole Blood) MAS vs HC	Down	4	0.00191684	0.0318195	0.92311
NKM8	174	(Nguyen, Whole Blood) CFS vs HC	Up	4	0.000201037	0.00410314	1.21299
NKM8	174	(Barturen, Whole Blood) MCTD vs HC	Down	2	0.415295	1	0.153698
NKM8	174	(NK Signature, FACs sorted Whole Blood) CFS vs HC.Down	Down	81	2.23e-35	3.48e-33	0.912962
NKM8	174	(Barturen, Whole Blood) PAPS vs HC	Up	0	1	1	NA
NKM8	174	(Barturen, Whole Blood) PAPS vs HC	Down	0	1	1	NA
NKM8	174	(Wright, Whole Blood) KD vs HC	Up	36	5.13e-19	2.78e-17	0.91313
NKM8	174	(Wen, DCs) ERS COVID-19 vs HC	Down	0	1	1	NA
NKM8	174	(NK Signature, FACs sorted Whole Blood) CFS vs HC.Up	Up	10	0.993964	1	-0.306537
NKM8	174	(Bouquet, PBMCs) Acute Lyme vs HC	Down	2	0.115765	0.960851	0.551639
NKM8	174	(Wen, ASCs) ERS COVID-19 vs HC	Down	2	0.00446483	0.0669725	1.40793
NKM7	109	(Thair, Whole Blood) COVID-19 vs HC	Down	13	0.127889	1	0.169138
NKM7	109	(Xiong, PBMCs) COVID-19 vs HC	Down	8	0.705919	1	-0.0641731
NKM7	109	(Xiong, PBMCs) COVID-19 vs HC	Up	12	0.938449	1	-0.18054
NKM7	109	(Beckmann, Whole Blood) MIS-C vs HC	Down	13	0.052281	0.529186	0.240058
NKM7	109	(Barturen, Whole Blood) PAPS vs HC	Down	0	1	1	NA
NKM7	109	(Barturen, Whole Blood) SSC vs HC	Up	0	1	1	NA
NKM7	109	(Wen, ASCs) ERS COVID-19 vs HC	Up	0	1	1	NA
NKM7	109	(Barturen, Whole Blood) MCTD vs HC	Up	1	0.848599	1	-0.2756
NKM7	109	(Bouquet, PBMCs) 6m Post Treatment Lyme vs HC	Up	0	1	1	NA
NKM7	109	(Bouquet, PBMCs) Acute Lyme vs HC	Down	0	1	1	NA
NKM7	109	(Bouquet, PBMCs) Treatment Completion Lyme vs HC	Up	0	1	1	NA
NKM7	109	(Bouquet, PBMCs) Treatment Completion Lyme vs HC	Down	0	1	1	NA
NKM7	109	(Canna, Whole Blood) MAS vs HC	Down	0	1	1	NA
NKM7	109	(Barturen, Whole Blood) SLE vs HC	Down	0	1	1	NA
NKM7	109	(Kaushik, PBMCs) CFS vs HC	Up	0	1	1	NA
NKM7	109	(Barturen, Whole Blood) RA vs HC	Down	0	1	1	NA
NKM7	109	(Wen, DCs) ERS COVID-19 vs HC	Up	0	1	1	NA
NKM7	109	(Barturen, Whole Blood) UCTD vs HC	Up	0	1	1	NA
NKM7	109	(Barturen, Whole Blood) SLE vs HC	Up	0	1	1	NA
NKM7	109	(Wen, Proliferating Tcells) ERS COVID-19 vs HC	Up	0	1	1	NA
NKM7	109	(Barturen, Whole Blood) PAPS vs HC	Up	0	1	1	NA
NKM7	109	(Gow, PBMCs) CFS vs HC	Down	0	1	1	NA
NKM7	109	(Wen, Proliferating Tcells) ERS COVID-19 vs HC	Down	0	1	1	NA
NKM7	109	(Barturen, Whole Blood) SJS vs HC	Up	0	1	1	NA
NKM7	109	(Bouquet, PBMCs) 6m Post Treatment Lyme vs HC	Down	0	1	1	NA
NKM7	109	(Canna, Whole Blood) MAS vs HC	Up	0	1	1	NA
NKM7	109	(Wen, DCs) ERS COVID-19 vs HC	Down	0	1	1	NA
NKM7	109	(NK Signature, FACs sorted Whole Blood) CFS vs HC.Up	Up	37	1.12e-10	4.21e-09	0.630643
NKM7	109	(Canna, Whole Blood) NOMID vs HC	Up	0	1	1	NA
NKM7	109	(Kaushik, PBMCs) CFS vs HC	Down	0	1	1	NA
NKM7	109	(Wright, Whole Blood) KD vs HC	Up	1	0.97504	1	-0.571272
NKM7	109	(Beckmann, Whole Blood) MIS-C vs HC	Up	0	1	1	NA
NKM7	109	(Ramilo, PBMC) IAV vs Bacterial Infection	Up	1	0.812098	1	-0.222155
NKM7	109	(Barturen, Whole Blood) SJS vs HC	Down	0	1	1	NA
NKM7	109	(Barturen, Whole Blood) SSC vs HC	Down	0	1	1	NA
NKM7	109	(Thair, Whole Blood) COVID-19 vs HC	Up	1	0.990916	1	-0.678646
NKM7	109	(Canna, Whole Blood) NOMID vs HC	Down	0	1	1	NA
NKM7	109	(Gow, PBMCs) CFS vs HC	Up	0	1	1	NA
NKM7	109	(Wen, ASCs) ERS COVID-19 vs HC	Down	0	1	1	NA
NKM7	109	(Wright, Whole Blood) KD vs HC	Down	0	1	1	NA
NKM7	109	(Nguyen, Whole Blood) CFS vs HC	Down	0	1	1	NA
NKM7	109	(Blanco-Melo, NHBE cells) IAV vs Mock	Up	6	0.949347	1	-0.250476
NKM7	109	(NK Signature, FACs sorted Whole Blood) CFS vs HC.Down	Down	6	0.969753	1	-0.286855
NKM7	109	(Nguyen, Whole Blood) CFS vs HC	Up	0	1	1	NA
NKM7	109	(Barturen, Whole Blood) RA vs HC	Up	0	1	1	NA
NKM7	109	(Barturen, Whole Blood) MCTD vs HC	Down	0	1	1	NA
NKM7	109	(Bouquet, PBMCs) Acute Lyme vs HC	Up	0	1	1	NA
NKM7	109	(Blanco-Melo, NHBE cells) IAV vs Mock	Down	6	0.879719	1	-0.176812
NKM7	109	(Barturen, Whole Blood) UCTD vs HC	Down	0	1	1	NA
NKM7	109	(Ramilo, PBMC) IAV vs Bacterial Infection	Down	3	0.261783	1	0.235529
NKM6	454	(Barturen, Whole Blood) RA vs HC	Down	0	1	1	NA
NKM6	454	(Gow, PBMCs) CFS vs HC	Up	0	1	1	NA
NKM6	454	(Barturen, Whole Blood) SSC vs HC	Up	0	1	1	NA
NKM6	454	(Bouquet, PBMCs) 6m Post Treatment Lyme vs HC	Up	0	1	1	NA
NKM6	454	(Canna, Whole Blood) NOMID vs HC	Down	0	1	1	NA
NKM6	454	(Blanco-Melo, NHBE cells) IAV vs Mock	Up	33	0.953693	1	-0.123695
NKM6	454	(Beckmann, Whole Blood) MIS-C vs HC	Down	32	0.599021	1	-0.014715
NKM6	454	(Thair, Whole Blood) COVID-19 vs HC	Down	32	0.879816	1	-0.0870266
NKM6	454	(Kaushik, PBMCs) CFS vs HC	Up	1	0.404079	1	0.309105
NKM6	454	(Wen, Proliferating Tcells) ERS COVID-19 vs HC	Up	2	0.23253	1	0.358934
NKM6	454	(Canna, Whole Blood) MAS vs HC	Down	1	0.75739	1	-0.147661
NKM6	454	(Wen, DCs) ERS COVID-19 vs HC	Up	4	0.133248	1	0.326433
NKM6	454	(Barturen, Whole Blood) UCTD vs HC	Up	1	0.606309	1	0.039883
NKM6	454	(Xiong, PBMCs) COVID-19 vs HC	Up	100	0.000213638	0.00428998	0.186541
NKM6	454	(Xiong, PBMCs) COVID-19 vs HC	Down	20	0.999749	1	-0.306746
NKM6	454	(Thair, Whole Blood) COVID-19 vs HC	Up	22	0.275375	1	0.0670175
NKM6	454	(Kaushik, PBMCs) CFS vs HC	Down	0	1	1	NA
NKM6	454	(Wright, Whole Blood) KD vs HC	Up	10	0.93823	1	-0.187855
NKM6	454	(Barturen, Whole Blood) SJS vs HC	Up	7	0.0487246	0.505517	0.344484
NKM6	454	(Bouquet, PBMCs) 6m Post Treatment Lyme vs HC	Down	1	0.75739	1	-0.147661
NKM6	454	(Blanco-Melo, NHBE cells) IAV vs Mock	Down	22	0.99741	1	-0.240512
NKM6	454	(Wen, Proliferating Tcells) ERS COVID-19 vs HC	Down	0	1	1	NA
NKM6	454	(NK Signature, FACs sorted Whole Blood) CFS vs HC.Up	Up	28	0.999859	1	-0.278313
NKM6	454	(Barturen, Whole Blood) SJS vs HC	Down	0	1	1	NA
NKM6	454	(Canna, Whole Blood) NOMID vs HC	Up	0	1	1	NA
NKM6	454	(NK Signature, FACs sorted Whole Blood) CFS vs HC.Down	Down	84	2.37e-08	7.19e-07	0.319962
NKM6	454	(Wright, Whole Blood) KD vs HC	Down	1	0.822323	1	-0.236097
NKM6	454	(Wen, ASCs) ERS COVID-19 vs HC	Up	2	0.170202	1	0.455963
NKM6	454	(Barturen, Whole Blood) SLE vs HC	Up	7	0.1027	0.881806	0.261476
NKM6	454	(Bouquet, PBMCs) Acute Lyme vs HC	Down	1	0.78875	1	-0.189187
NKM6	454	(Wen, ASCs) ERS COVID-19 vs HC	Down	0	1	1	NA
NKM6	454	(Nguyen, Whole Blood) CFS vs HC	Down	0	1	1	NA
NKM6	454	(Barturen, Whole Blood) SLE vs HC	Down	0	1	1	NA
NKM6	454	(Bouquet, PBMCs) Treatment Completion Lyme vs HC	Down	1	0.937189	1	-0.444531
NKM6	454	(Barturen, Whole Blood) MCTD vs HC	Up	9	0.373611	1	0.0678386
NKM6	454	(Barturen, Whole Blood) RA vs HC	Up	0	1	1	NA
NKM6	454	(Ramilo, PBMC) IAV vs Bacterial Infection	Up	10	0.152563	1	0.172343
NKM6	454	(Bouquet, PBMCs) Treatment Completion Lyme vs HC	Up	6	0.200847	1	0.193582
NKM6	454	(Canna, Whole Blood) MAS vs HC	Up	0	1	1	NA
NKM6	454	(Gow, PBMCs) CFS vs HC	Down	0	1	1	NA
NKM6	454	(Nguyen, Whole Blood) CFS vs HC	Up	1	0.547952	1	0.112563
NKM6	454	(Barturen, Whole Blood) UCTD vs HC	Down	0	1	1	NA
NKM6	454	(Bouquet, PBMCs) Acute Lyme vs HC	Up	8	0.700498	1	-0.0615947
NKM6	454	(Barturen, Whole Blood) PAPS vs HC	Up	0	1	1	NA
NKM6	454	(Wen, DCs) ERS COVID-19 vs HC	Down	0	1	1	NA
NKM6	454	(Ramilo, PBMC) IAV vs Bacterial Infection	Down	3	0.980204	1	-0.404918
NKM6	454	(Barturen, Whole Blood) SSC vs HC	Down	0	1	1	NA
NKM6	454	(Barturen, Whole Blood) MCTD vs HC	Down	1	0.977065	1	-0.581305
NKM6	454	(Beckmann, Whole Blood) MIS-C vs HC	Up	14	0.711217	1	-0.0540764
NKM5	178	(Beckmann, Whole Blood) MIS-C vs HC	Down	10	0.841421	1	-0.120802
NKM5	178	(Blanco-Melo, NHBE cells) IAV vs Mock	Down	8	0.978023	1	-0.271065
NKM5	178	(Barturen, Whole Blood) RA vs HC	Down	0	1	1	NA
NKM5	178	(Canna, Whole Blood) NOMID vs HC	Down	0	1	1	NA
NKM5	178	(Wen, Proliferating Tcells) ERS COVID-19 vs HC	Up	0	1	1	NA
NKM5	178	(Thair, Whole Blood) COVID-19 vs HC	Up	9	0.333707	1	0.0852379
NKM5	178	(Wright, Whole Blood) KD vs HC	Up	3	0.937796	1	-0.304084
NKM5	178	(Wen, ASCs) ERS COVID-19 vs HC	Down	0	1	1	NA
NKM5	178	(Barturen, Whole Blood) PAPS vs HC	Up	0	1	1	NA
NKM5	178	(Bouquet, PBMCs) Acute Lyme vs HC	Down	0	1	1	NA
NKM5	178	(Kaushik, PBMCs) CFS vs HC	Up	0	1	1	NA
NKM5	178	(Xiong, PBMCs) COVID-19 vs HC	Down	22	0.0430841	0.462411	0.189845
NKM5	178	(Bouquet, PBMCs) 6m Post Treatment Lyme vs HC	Up	0	1	1	NA
NKM5	178	(Canna, Whole Blood) MAS vs HC	Down	3	0.0170062	0.207576	0.773897
NKM5	178	(Barturen, Whole Blood) SJS vs HC	Down	0	1	1	NA
NKM5	178	(Wen, DCs) ERS COVID-19 vs HC	Up	1	0.540586	1	0.115265
NKM5	178	(Barturen, Whole Blood) SLE vs HC	Up	1	0.792478	1	-0.195248
NKM5	178	(Ramilo, PBMC) IAV vs Bacterial Infection	Down	3	0.556604	1	0.0155261
NKM5	178	(Barturen, Whole Blood) SSC vs HC	Down	0	1	1	NA
NKM5	178	(Canna, Whole Blood) NOMID vs HC	Up	0	1	1	NA
NKM5	178	(NK Signature, FACs sorted Whole Blood) CFS vs HC.Up	Up	30	0.0104369	0.136779	0.221737
NKM5	178	(Thair, Whole Blood) COVID-19 vs HC	Down	24	0.0145822	0.185254	0.232378
NKM5	178	(Barturen, Whole Blood) PAPS vs HC	Down	0	1	1	NA
NKM5	178	(Gow, PBMCs) CFS vs HC	Up	0	1	1	NA
NKM5	178	(Barturen, Whole Blood) SJS vs HC	Up	1	0.731849	1	-0.116936
NKM5	178	(Gow, PBMCs) CFS vs HC	Down	0	1	1	NA
NKM5	178	(Barturen, Whole Blood) UCTD vs HC	Down	0	1	1	NA
NKM5	178	(Wright, Whole Blood) KD vs HC	Down	2	0.142605	1	0.493623
NKM5	178	(Wen, Proliferating Tcells) ERS COVID-19 vs HC	Down	0	1	1	NA
NKM5	178	(Nguyen, Whole Blood) CFS vs HC	Down	1	0.0771651	0.715592	1.17363
NKM5	178	(Barturen, Whole Blood) SLE vs HC	Down	0	1	1	NA
NKM5	178	(Beckmann, Whole Blood) MIS-C vs HC	Up	3	0.949058	1	-0.324022
NKM5	178	(Wen, DCs) ERS COVID-19 vs HC	Down	0	1	1	NA
NKM5	178	(Canna, Whole Blood) MAS vs HC	Up	1	0.294078	1	0.474195
NKM5	178	(Bouquet, PBMCs) 6m Post Treatment Lyme vs HC	Down	0	1	1	NA
NKM5	178	(Barturen, Whole Blood) UCTD vs HC	Up	0	1	1	NA
NKM5	178	(Blanco-Melo, NHBE cells) IAV vs Mock	Up	19	0.308338	1	0.0640683
NKM5	178	(Ramilo, PBMC) IAV vs Bacterial Infection	Up	8	0.00577742	0.0836382	0.497079
NKM5	178	(Nguyen, Whole Blood) CFS vs HC	Up	0	1	1	NA
NKM5	178	(Barturen, Whole Blood) SSC vs HC	Up	0	1	1	NA
NKM5	178	(NK Signature, FACs sorted Whole Blood) CFS vs HC.Down	Down	37	1.5e-05	0.000353246	0.375481
NKM5	178	(Bouquet, PBMCs) Treatment Completion Lyme vs HC	Up	0	1	1	NA
NKM5	178	(Wen, ASCs) ERS COVID-19 vs HC	Up	0	1	1	NA
NKM5	178	(Barturen, Whole Blood) MCTD vs HC	Down	0	1	1	NA
NKM5	178	(Bouquet, PBMCs) Treatment Completion Lyme vs HC	Down	1	0.658266	1	-0.0272014
NKM5	178	(Bouquet, PBMCs) Acute Lyme vs HC	Up	0	1	1	NA
NKM5	178	(Xiong, PBMCs) COVID-19 vs HC	Up	26	0.694206	1	-0.0390752
NKM5	178	(Barturen, Whole Blood) MCTD vs HC	Up	4	0.362739	1	0.122859
NKM5	178	(Barturen, Whole Blood) RA vs HC	Up	0	1	1	NA
NKM5	178	(Kaushik, PBMCs) CFS vs HC	Down	0	1	1	NA
NKM4	98	(Thair, Whole Blood) COVID-19 vs HC	Down	10	0.311697	1	0.0921126
NKM4	98	(Wen, DCs) ERS COVID-19 vs HC	Up	21	3.9e-31	3.47e-29	1.98815
NKM4	98	(Barturen, Whole Blood) PAPS vs HC	Up	0	1	1	NA
NKM4	98	(Blanco-Melo, NHBE cells) IAV vs Mock	Down	3	0.987666	1	-0.443668
NKM4	98	(Bouquet, PBMCs) 6m Post Treatment Lyme vs HC	Up	0	1	1	NA
NKM4	98	(Ramilo, PBMC) IAV vs Bacterial Infection	Up	0	1	1	NA
NKM4	98	(Barturen, Whole Blood) SSC vs HC	Down	0	1	1	NA
NKM4	98	(Beckmann, Whole Blood) MIS-C vs HC	Up	2	0.85842	1	-0.237612
NKM4	98	(Canna, Whole Blood) MAS vs HC	Up	0	1	1	NA
NKM4	98	(Barturen, Whole Blood) PAPS vs HC	Down	0	1	1	NA
NKM4	98	(Ramilo, PBMC) IAV vs Bacterial Infection	Down	4	0.0758816	0.71032	0.415032
NKM4	98	(Barturen, Whole Blood) SLE vs HC	Down	0	1	1	NA
NKM4	98	(Xiong, PBMCs) COVID-19 vs HC	Down	11	0.198858	1	0.140585
NKM4	98	(Gow, PBMCs) CFS vs HC	Down	0	1	1	NA
NKM4	98	(Nguyen, Whole Blood) CFS vs HC	Down	0	1	1	NA
NKM4	98	(Barturen, Whole Blood) SJS vs HC	Down	0	1	1	NA
NKM4	98	(Bouquet, PBMCs) Acute Lyme vs HC	Down	0	1	1	NA
NKM4	98	(Nguyen, Whole Blood) CFS vs HC	Up	0	1	1	NA
NKM4	98	(Wen, DCs) ERS COVID-19 vs HC	Down	0	1	1	NA
NKM4	98	(Barturen, Whole Blood) MCTD vs HC	Up	2	0.501828	1	0.0788684
NKM4	98	(Barturen, Whole Blood) UCTD vs HC	Up	0	1	1	NA
NKM4	98	(Xiong, PBMCs) COVID-19 vs HC	Up	6	0.998961	1	-0.459624
NKM4	98	(Barturen, Whole Blood) SLE vs HC	Up	1	0.57817	1	0.0685806
NKM4	98	(Blanco-Melo, NHBE cells) IAV vs Mock	Up	15	0.0387247	0.426657	0.245049
NKM4	98	(Wen, Proliferating Tcells) ERS COVID-19 vs HC	Up	11	2.14e-17	1.07e-15	2.01889
NKM4	98	(Canna, Whole Blood) NOMID vs HC	Up	0	1	1	NA
NKM4	98	(Bouquet, PBMCs) Treatment Completion Lyme vs HC	Up	8	2.05e-06	5.42e-05	1.03512
NKM4	98	(Wen, Proliferating Tcells) ERS COVID-19 vs HC	Down	0	1	1	NA
NKM4	98	(Kaushik, PBMCs) CFS vs HC	Down	0	1	1	NA
NKM4	98	(Barturen, Whole Blood) MCTD vs HC	Down	1	0.552416	1	0.0998754
NKM4	98	(Barturen, Whole Blood) SJS vs HC	Up	1	0.514446	1	0.146877
NKM4	98	(NK Signature, FACs sorted Whole Blood) CFS vs HC.Up	Up	84	1.39e-66	1.73e-63	1.71434
NKM4	98	(Thair, Whole Blood) COVID-19 vs HC	Up	7	0.118307	0.969025	0.246024
NKM4	98	(Barturen, Whole Blood) RA vs HC	Down	0	1	1	NA
NKM4	98	(Wright, Whole Blood) KD vs HC	Up	6	0.106868	0.911309	0.281938
NKM4	98	(Canna, Whole Blood) MAS vs HC	Down	0	1	1	NA
NKM4	98	(Wen, ASCs) ERS COVID-19 vs HC	Up	6	8.93e-09	2.85e-07	1.73214
NKM4	98	(Bouquet, PBMCs) 6m Post Treatment Lyme vs HC	Down	0	1	1	NA
NKM4	98	(Wen, ASCs) ERS COVID-19 vs HC	Down	0	1	1	NA
NKM4	98	(Wright, Whole Blood) KD vs HC	Down	0	1	1	NA
NKM4	98	(Canna, Whole Blood) NOMID vs HC	Down	0	1	1	NA
NKM4	98	(Barturen, Whole Blood) RA vs HC	Up	0	1	1	NA
NKM4	98	(Barturen, Whole Blood) UCTD vs HC	Down	0	1	1	NA
NKM4	98	(Kaushik, PBMCs) CFS vs HC	Up	0	1	1	NA
NKM4	98	(Gow, PBMCs) CFS vs HC	Up	1	0.0289568	0.340106	1.65856
NKM4	98	(Barturen, Whole Blood) SSC vs HC	Up	0	1	1	NA
NKM4	98	(Bouquet, PBMCs) Treatment Completion Lyme vs HC	Down	0	1	1	NA
NKM4	98	(NK Signature, FACs sorted Whole Blood) CFS vs HC.Down	Down	1	0.999972	1	-1.04032
NKM4	98	(Bouquet, PBMCs) Acute Lyme vs HC	Up	8	0.000809151	0.0148146	0.64541
NKM4	98	(Beckmann, Whole Blood) MIS-C vs HC	Down	6	0.725268	1	-0.0802403
NKM3	227	(Xiong, PBMCs) COVID-19 vs HC	Down	15	0.867051	1	-0.114445
NKM3	227	(Wen, Proliferating Tcells) ERS COVID-19 vs HC	Up	0	1	1	NA
NKM3	227	(Ramilo, PBMC) IAV vs Bacterial Infection	Up	6	0.131435	1	0.252097
NKM3	227	(Bouquet, PBMCs) Acute Lyme vs HC	Down	0	1	1	NA
NKM3	227	(Bouquet, PBMCs) Treatment Completion Lyme vs HC	Up	0	1	1	NA
NKM3	227	(Thair, Whole Blood) COVID-19 vs HC	Down	18	0.643145	1	-0.0294921
NKM3	227	(Wen, DCs) ERS COVID-19 vs HC	Up	0	1	1	NA
NKM3	227	(Barturen, Whole Blood) SLE vs HC	Down	0	1	1	NA
NKM3	227	(Canna, Whole Blood) NOMID vs HC	Down	0	1	1	NA
NKM3	227	(Barturen, Whole Blood) UCTD vs HC	Up	0	1	1	NA
NKM3	227	(Canna, Whole Blood) MAS vs HC	Up	0	1	1	NA
NKM3	227	(Barturen, Whole Blood) RA vs HC	Up	0	1	1	NA
NKM3	227	(Barturen, Whole Blood) PAPS vs HC	Down	0	1	1	NA
NKM3	227	(Wright, Whole Blood) KD vs HC	Up	8	0.481169	1	0.0279036
NKM3	227	(Ramilo, PBMC) IAV vs Bacterial Infection	Down	4	0.507316	1	0.0356033
NKM3	227	(Barturen, Whole Blood) MCTD vs HC	Down	0	1	1	NA
NKM3	227	(Bouquet, PBMCs) 6m Post Treatment Lyme vs HC	Up	0	1	1	NA
NKM3	227	(Wright, Whole Blood) KD vs HC	Down	2	0.207803	1	0.385335
NKM3	227	(Wen, ASCs) ERS COVID-19 vs HC	Up	0	1	1	NA
NKM3	227	(Beckmann, Whole Blood) MIS-C vs HC	Up	5	0.898517	1	-0.205213
NKM3	227	(Barturen, Whole Blood) MCTD vs HC	Up	1	0.98073	1	-0.600225
NKM3	227	(Canna, Whole Blood) NOMID vs HC	Up	0	1	1	NA
NKM3	227	(Blanco-Melo, NHBE cells) IAV vs Mock	Up	8	0.999816	1	-0.456646
NKM3	227	(Gow, PBMCs) CFS vs HC	Down	0	1	1	NA
NKM3	227	(Barturen, Whole Blood) SLE vs HC	Up	0	1	1	NA
NKM3	227	(Barturen, Whole Blood) PAPS vs HC	Up	0	1	1	NA
NKM3	227	(Barturen, Whole Blood) SJS vs HC	Down	0	1	1	NA
NKM3	227	(Barturen, Whole Blood) SSC vs HC	Up	0	1	1	NA
NKM3	227	(Xiong, PBMCs) COVID-19 vs HC	Up	26	0.974109	1	-0.162321
NKM3	227	(Canna, Whole Blood) MAS vs HC	Down	0	1	1	NA
NKM3	227	(Nguyen, Whole Blood) CFS vs HC	Up	0	1	1	NA
NKM3	227	(Barturen, Whole Blood) SSC vs HC	Down	0	1	1	NA
NKM3	227	(Bouquet, PBMCs) Treatment Completion Lyme vs HC	Down	1	0.746362	1	-0.134953
NKM3	227	(Nguyen, Whole Blood) CFS vs HC	Down	0	1	1	NA
NKM3	227	(Wen, ASCs) ERS COVID-19 vs HC	Down	0	1	1	NA
NKM3	227	(NK Signature, FACs sorted Whole Blood) CFS vs HC.Up	Up	86	6.73e-27	4.41e-25	0.717658
NKM3	227	(Kaushik, PBMCs) CFS vs HC	Down	0	1	1	NA
NKM3	227	(Barturen, Whole Blood) UCTD vs HC	Down	0	1	1	NA
NKM3	227	(Thair, Whole Blood) COVID-19 vs HC	Up	3	0.996668	1	-0.520783
NKM3	227	(Blanco-Melo, NHBE cells) IAV vs Mock	Down	14	0.880783	1	-0.125082
NKM3	227	(Beckmann, Whole Blood) MIS-C vs HC	Down	18	0.384981	1	0.0417908
NKM3	227	(Kaushik, PBMCs) CFS vs HC	Up	1	0.226315	1	0.618634
NKM3	227	(Wen, DCs) ERS COVID-19 vs HC	Down	0	1	1	NA
NKM3	227	(Barturen, Whole Blood) RA vs HC	Down	0	1	1	NA
NKM3	227	(Barturen, Whole Blood) SJS vs HC	Up	0	1	1	NA
NKM3	227	(Bouquet, PBMCs) 6m Post Treatment Lyme vs HC	Down	0	1	1	NA
NKM3	227	(Wen, Proliferating Tcells) ERS COVID-19 vs HC	Down	0	1	1	NA
NKM3	227	(NK Signature, FACs sorted Whole Blood) CFS vs HC.Down	Down	46	3.01e-06	7.8e-05	0.363109
NKM3	227	(Gow, PBMCs) CFS vs HC	Up	0	1	1	NA
NKM3	227	(Bouquet, PBMCs) Acute Lyme vs HC	Up	0	1	1	NA
NKM2	307	(Gow, PBMCs) CFS vs HC	Down	0	1	1	NA
NKM2	307	(Wen, DCs) ERS COVID-19 vs HC	Down	0	1	1	NA
NKM2	307	(Wen, Proliferating Tcells) ERS COVID-19 vs HC	Up	5	0.00032688	0.00621086	0.992434
NKM2	307	(NK Signature, FACs sorted Whole Blood) CFS vs HC.Up	Up	56	7.67e-05	0.00164594	0.267512
NKM2	307	(Ramilo, PBMC) IAV vs Bacterial Infection	Up	5	0.499166	1	0.0324048
NKM2	307	(Barturen, Whole Blood) UCTD vs HC	Up	1	0.465712	1	0.215158
NKM2	307	(Wright, Whole Blood) KD vs HC	Up	8	0.803162	1	-0.110041
NKM2	307	(Canna, Whole Blood) NOMID vs HC	Up	0	1	1	NA
NKM2	307	(Ramilo, PBMC) IAV vs Bacterial Infection	Down	2	0.962113	1	-0.408192
NKM2	307	(Gow, PBMCs) CFS vs HC	Up	0	1	1	NA
NKM2	307	(Xiong, PBMCs) COVID-19 vs HC	Up	48	0.546866	1	-0.0038366
NKM2	307	(Wen, DCs) ERS COVID-19 vs HC	Up	4	0.0437362	0.463723	0.503095
NKM2	307	(Nguyen, Whole Blood) CFS vs HC	Up	1	0.413672	1	0.287838
NKM2	307	(Barturen, Whole Blood) SSC vs HC	Down	0	1	1	NA
NKM2	307	(Beckmann, Whole Blood) MIS-C vs HC	Up	8	0.839575	1	-0.130206
NKM2	307	(Wright, Whole Blood) KD vs HC	Down	4	0.0273199	0.323936	0.573019
NKM2	307	(Bouquet, PBMCs) Treatment Completion Lyme vs HC	Up	2	0.748784	1	-0.127227
NKM2	307	(Wen, ASCs) ERS COVID-19 vs HC	Up	2	0.0896161	0.802677	0.631672
NKM2	307	(Barturen, Whole Blood) UCTD vs HC	Down	0	1	1	NA
NKM2	307	(Barturen, Whole Blood) SJS vs HC	Down	0	1	1	NA
NKM2	307	(Barturen, Whole Blood) SLE vs HC	Up	2	0.753029	1	-0.131053
NKM2	307	(Barturen, Whole Blood) RA vs HC	Down	0	1	1	NA
NKM2	307	(Kaushik, PBMCs) CFS vs HC	Down	0	1	1	NA
NKM2	307	(Barturen, Whole Blood) MCTD vs HC	Up	6	0.428665	1	0.0605494
NKM2	307	(Xiong, PBMCs) COVID-19 vs HC	Down	35	0.0392772	0.428949	0.151021
NKM2	307	(Wen, Proliferating Tcells) ERS COVID-19 vs HC	Down	0	1	1	NA
NKM2	307	(Canna, Whole Blood) MAS vs HC	Down	0	1	1	NA
NKM2	307	(Blanco-Melo, NHBE cells) IAV vs Mock	Up	43	0.00480045	0.0711495	0.20326
NKM2	307	(Bouquet, PBMCs) Acute Lyme vs HC	Down	0	1	1	NA
NKM2	307	(Barturen, Whole Blood) MCTD vs HC	Down	0	1	1	NA
NKM2	307	(Thair, Whole Blood) COVID-19 vs HC	Down	25	0.603277	1	-0.0168207
NKM2	307	(Bouquet, PBMCs) 6m Post Treatment Lyme vs HC	Down	0	1	1	NA
NKM2	307	(Barturen, Whole Blood) SJS vs HC	Up	3	0.390768	1	0.130088
NKM2	307	(Bouquet, PBMCs) 6m Post Treatment Lyme vs HC	Up	0	1	1	NA
NKM2	307	(Barturen, Whole Blood) SSC vs HC	Up	1	0.371354	1	0.351566
NKM2	307	(Canna, Whole Blood) MAS vs HC	Up	0	1	1	NA
NKM2	307	(Blanco-Melo, NHBE cells) IAV vs Mock	Down	25	0.500937	1	0.00691187
NKM2	307	(Canna, Whole Blood) NOMID vs HC	Down	0	1	1	NA
NKM2	307	(Barturen, Whole Blood) PAPS vs HC	Down	0	1	1	NA
NKM2	307	(Nguyen, Whole Blood) CFS vs HC	Down	0	1	1	NA
NKM2	307	(Wen, ASCs) ERS COVID-19 vs HC	Down	0	1	1	NA
NKM2	307	(Beckmann, Whole Blood) MIS-C vs HC	Down	29	0.0877184	0.797149	0.127587
NKM2	307	(NK Signature, FACs sorted Whole Blood) CFS vs HC.Down	Down	26	0.854755	1	-0.0859235
NKM2	307	(Thair, Whole Blood) COVID-19 vs HC	Up	16	0.222088	1	0.100424
NKM2	307	(Kaushik, PBMCs) CFS vs HC	Up	0	1	1	NA
NKM2	307	(Barturen, Whole Blood) RA vs HC	Up	0	1	1	NA
NKM2	307	(Bouquet, PBMCs) Acute Lyme vs HC	Up	3	0.949501	1	-0.32446
NKM2	307	(Barturen, Whole Blood) SLE vs HC	Down	0	1	1	NA
NKM2	307	(Bouquet, PBMCs) Treatment Completion Lyme vs HC	Down	1	0.844479	1	-0.269224
NKM1	1271	(Blanco-Melo, NHBE cells) IAV vs Mock	Up	79	0.999992	1	-0.209456
NKM1	1271	(Wen, DCs) ERS COVID-19 vs HC	Up	2	0.978408	1	-0.469105
NKM1	1271	(Barturen, Whole Blood) SSC vs HC	Up	1	0.864123	1	-0.299719
NKM1	1271	(Barturen, Whole Blood) SLE vs HC	Down	7	0.0888829	0.801878	0.294136
NKM1	1271	(Bouquet, PBMCs) Treatment Completion Lyme vs HC	Up	5	0.988482	1	-0.36926
NKM1	1271	(Canna, Whole Blood) NOMID vs HC	Up	0	1	1	NA
NKM1	1271	(Barturen, Whole Blood) SLE vs HC	Up	8	0.877016	1	-0.156143
NKM1	1271	(Wright, Whole Blood) KD vs HC	Down	4	0.711416	1	-0.0816278
NKM1	1271	(Barturen, Whole Blood) UCTD vs HC	Down	0	1	1	NA
NKM1	1271	(Nguyen, Whole Blood) CFS vs HC	Up	5	0.0607624	0.598021	0.424075
NKM1	1271	(Barturen, Whole Blood) MCTD vs HC	Down	15	0.0910226	0.809451	0.184076
NKM1	1271	(Beckmann, Whole Blood) MIS-C vs HC	Down	95	0.398867	1	0.0146666
NKM1	1271	(Xiong, PBMCs) COVID-19 vs HC	Up	154	0.99995	1	-0.144558
NKM1	1271	(Barturen, Whole Blood) RA vs HC	Down	0	1	1	NA
NKM1	1271	(Wen, ASCs) ERS COVID-19 vs HC	Up	0	1	1	NA
NKM1	1271	(Canna, Whole Blood) MAS vs HC	Down	5	0.348662	1	0.122433
NKM1	1271	(Kaushik, PBMCs) CFS vs HC	Up	2	0.423583	1	0.166644
NKM1	1271	(Bouquet, PBMCs) 6m Post Treatment Lyme vs HC	Up	1	0.69797	1	-0.0620898
NKM1	1271	(Barturen, Whole Blood) MCTD vs HC	Up	20	0.686464	1	-0.0404262
NKM1	1271	(Ramilo, PBMC) IAV vs Bacterial Infection	Down	18	0.767258	1	-0.0674369
NKM1	1271	(Ramilo, PBMC) IAV vs Bacterial Infection	Up	11	0.98806	1	-0.265696
NKM1	1271	(Xiong, PBMCs) COVID-19 vs HC	Down	103	0.671916	1	-0.0188132
NKM1	1271	(Bouquet, PBMCs) 6m Post Treatment Lyme vs HC	Down	6	0.189146	1	0.214217
NKM1	1271	(Wen, Proliferating Tcells) ERS COVID-19 vs HC	Down	0	1	1	NA
NKM1	1271	(Wright, Whole Blood) KD vs HC	Up	32	0.964245	1	-0.134327
NKM1	1271	(Bouquet, PBMCs) Acute Lyme vs HC	Down	11	0.00264823	0.0422698	0.491801
NKM1	1271	(Barturen, Whole Blood) UCTD vs HC	Up	0	1	1	NA
NKM1	1271	(Barturen, Whole Blood) RA vs HC	Up	1	0.25859	1	0.678514
NKM1	1271	(NK Signature, FACs sorted Whole Blood) CFS vs HC.Down	Down	87	0.999991	1	-0.200278
NKM1	1271	(Nguyen, Whole Blood) CFS vs HC	Down	0	1	1	NA
NKM1	1271	(Barturen, Whole Blood) SJS vs HC	Down	2	0.280973	1	0.326474
NKM1	1271	(Barturen, Whole Blood) SJS vs HC	Up	6	0.913236	1	-0.207521
NKM1	1271	(Bouquet, PBMCs) Treatment Completion Lyme vs HC	Down	17	0.00116581	0.0201588	0.414006
NKM1	1271	(Wen, DCs) ERS COVID-19 vs HC	Down	0	1	1	NA
NKM1	1271	(Thair, Whole Blood) COVID-19 vs HC	Up	39	0.988549	1	-0.154559
NKM1	1271	(Blanco-Melo, NHBE cells) IAV vs Mock	Down	118	0.0486929	0.505517	0.0769098
NKM1	1271	(Canna, Whole Blood) NOMID vs HC	Down	1	0.592541	1	0.0763157
NKM1	1271	(Barturen, Whole Blood) SSC vs HC	Down	1	0.631241	1	0.0251403
NKM1	1271	(Gow, PBMCs) CFS vs HC	Up	0	1	1	NA
NKM1	1271	(Kaushik, PBMCs) CFS vs HC	Down	0	1	1	NA
NKM1	1271	(Barturen, Whole Blood) PAPS vs HC	Down	0	1	1	NA
NKM1	1271	(Barturen, Whole Blood) PAPS vs HC	Up	0	1	1	NA
NKM1	1271	(Wen, ASCs) ERS COVID-19 vs HC	Down	0	1	1	NA
NKM1	1271	(Gow, PBMCs) CFS vs HC	Down	0	1	1	NA
NKM1	1271	(Beckmann, Whole Blood) MIS-C vs HC	Up	45	0.462449	1	0.0107317
NKM1	1271	(Canna, Whole Blood) MAS vs HC	Up	0	1	1	NA
NKM1	1271	(Thair, Whole Blood) COVID-19 vs HC	Down	104	0.647287	1	-0.0156349
NKM1	1271	(NK Signature, FACs sorted Whole Blood) CFS vs HC.Up	Up	198	6.04e-08	1.75e-06	0.199586
NKM1	1271	(Bouquet, PBMCs) Acute Lyme vs HC	Up	14	0.996914	1	-0.287199
NKM1	1271	(Wen, Proliferating Tcells) ERS COVID-19 vs HC	Up	1	0.932481	1	-0.436185
TcellM6	629	(Xiong, PBMCs) COVID-19 vs HC	Down	44	0.894375	1	-0.0805733
TcellM6	629	(Tcell Signature, FACs sorted Whole Blood) CFS vs HC.Up	Up	87	4.83e-07	1.06e-05	0.275778
TcellM6	629	(Nguyen, Whole Blood) CFS vs HC	Down	0	1	1	NA
TcellM6	629	(Gow, PBMCs) CFS vs HC	Down	0	1	1	NA
TcellM6	629	(Barturen, Whole Blood) SJS vs HC	Down	0	1	1	NA
TcellM6	629	(Barturen, Whole Blood) SLE vs HC	Up	1	0.996882	1	-0.769443
TcellM6	629	(Barturen, Whole Blood) SSC vs HC	Down	0	1	1	NA
TcellM6	629	(Kaushik, PBMCs) CFS vs HC	Up	2	0.155546	0.899405	0.493728
TcellM6	629	(Barturen, Whole Blood) RA vs HC	Down	0	1	1	NA
TcellM6	629	(Canna, Whole Blood) MAS vs HC	Down	2	0.582019	1	0.0157869
TcellM6	629	(Wen, DCs) ERS COVID-19 vs HC	Up	7	0.0186638	0.177047	0.446356
TcellM6	629	(Wen, ASCs) ERS COVID-19 vs HC	Down	0	1	1	NA
TcellM6	629	(Canna, Whole Blood) NOMID vs HC	Up	0	1	1	NA
TcellM6	629	(Bouquet, PBMCs) Treatment Completion Lyme vs HC	Up	6	0.556501	1	0.0011449
TcellM6	629	(Barturen, Whole Blood) UCTD vs HC	Down	0	1	1	NA
TcellM6	629	(Bouquet, PBMCs) Treatment Completion Lyme vs HC	Down	8	0.0494008	0.39695	0.319603
TcellM6	629	(Wen, DCs) ERS COVID-19 vs HC	Down	0	1	1	NA
TcellM6	629	(Wright, Whole Blood) KD vs HC	Down	4	0.239027	1	0.218703
TcellM6	629	(Blanco-Melo, NHBE cells) IAV vs Mock	Down	28	0.999929	1	-0.28859
TcellM6	629	(Wen, Proliferating Tcells) ERS COVID-19 vs HC	Up	1	0.728741	1	-0.109398
TcellM6	629	(Barturen, Whole Blood) SSC vs HC	Up	0	1	1	NA
TcellM6	629	(Barturen, Whole Blood) SLE vs HC	Down	1	0.960935	1	-0.515321
TcellM6	629	(Xiong, PBMCs) COVID-19 vs HC	Up	98	0.765948	1	-0.0329956
TcellM6	629	(Thair, Whole Blood) COVID-19 vs HC	Down	64	0.105739	0.708039	0.078296
TcellM6	629	(Bouquet, PBMCs) Acute Lyme vs HC	Down	5	0.191097	1	0.227976
TcellM6	629	(Bouquet, PBMCs) 6m Post Treatment Lyme vs HC	Down	4	0.16085	0.901622	0.296384
TcellM6	629	(Barturen, Whole Blood) MCTD vs HC	Down	4	0.885473	1	-0.211163
TcellM6	629	(Wright, Whole Blood) KD vs HC	Up	5	0.999998	1	-0.665602
TcellM6	629	(Beckmann, Whole Blood) MIS-C vs HC	Down	61	0.0112988	0.116926	0.146678
TcellM6	629	(Wen, ASCs) ERS COVID-19 vs HC	Up	1	0.670844	1	-0.0367131
TcellM6	629	(Barturen, Whole Blood) RA vs HC	Up	0	1	1	NA
TcellM6	629	(Gow, PBMCs) CFS vs HC	Up	0	1	1	NA
TcellM6	629	(Blanco-Melo, NHBE cells) IAV vs Mock	Up	59	0.557774	1	-0.00561676
TcellM6	629	(Bouquet, PBMCs) 6m Post Treatment Lyme vs HC	Up	0	1	1	NA
TcellM6	629	(Ramilo, PBMC) IAV vs Bacterial Infection	Down	7	0.910782	1	-0.190235
TcellM6	629	(Ramilo, PBMC) IAV vs Bacterial Infection	Up	5	0.968658	1	-0.301905
TcellM6	629	(Beckmann, Whole Blood) MIS-C vs HC	Up	14	0.979354	1	-0.215127
TcellM6	629	(Canna, Whole Blood) NOMID vs HC	Down	0	1	1	NA
TcellM6	629	(Barturen, Whole Blood) UCTD vs HC	Up	1	0.753756	1	-0.14165
TcellM6	629	(Bouquet, PBMCs) Acute Lyme vs HC	Up	9	0.957451	1	-0.219732
TcellM6	629	(Barturen, Whole Blood) SJS vs HC	Up	1	0.992867	1	-0.701298
TcellM6	629	(Kaushik, PBMCs) CFS vs HC	Down	0	1	1	NA
TcellM6	629	(Barturen, Whole Blood) PAPS vs HC	Down	0	1	1	NA
TcellM6	629	(Canna, Whole Blood) MAS vs HC	Up	0	1	1	NA
TcellM6	629	(Tcell Signature, FACs sorted Whole Blood) CFS vs HC.Down	Down	167	6.83e-33	5.83e-31	0.540608
TcellM6	629	(Nguyen, Whole Blood) CFS vs HC	Up	0	1	1	NA
TcellM6	629	(Thair, Whole Blood) COVID-19 vs HC	Up	17	0.990413	1	-0.226042
TcellM6	629	(Barturen, Whole Blood) MCTD vs HC	Up	3	0.999119	1	-0.588492
TcellM6	629	(Wen, Proliferating Tcells) ERS COVID-19 vs HC	Down	0	1	1	NA
TcellM5	797	(Barturen, Whole Blood) SJS vs HC	Up	9	0.155132	0.899405	0.184625
TcellM5	797	(Wright, Whole Blood) KD vs HC	Up	10	0.999978	1	-0.466379
TcellM5	797	(Blanco-Melo, NHBE cells) IAV vs Mock	Up	22	1	1	-0.588364
TcellM5	797	(Canna, Whole Blood) MAS vs HC	Up	0	1	1	NA
TcellM5	797	(Tcell Signature, FACs sorted Whole Blood) CFS vs HC.Up	Up	95	7.93e-05	0.0013879	0.199166
TcellM5	797	(Bouquet, PBMCs) 6m Post Treatment Lyme vs HC	Up	0	1	1	NA
TcellM5	797	(Tcell Signature, FACs sorted Whole Blood) CFS vs HC.Down	Down	45	0.999999	1	-0.293548
TcellM5	797	(Wen, DCs) ERS COVID-19 vs HC	Down	0	1	1	NA
TcellM5	797	(Wen, ASCs) ERS COVID-19 vs HC	Down	1	0.350204	1	0.419311
TcellM5	797	(Wen, DCs) ERS COVID-19 vs HC	Up	2	0.86885	1	-0.250821
TcellM5	797	(Kaushik, PBMCs) CFS vs HC	Down	0	1	1	NA
TcellM5	797	(Thair, Whole Blood) COVID-19 vs HC	Up	22	0.994408	1	-0.218656
TcellM5	797	(Canna, Whole Blood) NOMID vs HC	Up	0	1	1	NA
TcellM5	797	(Ramilo, PBMC) IAV vs Bacterial Infection	Up	7	0.966376	1	-0.259683
TcellM5	797	(Barturen, Whole Blood) RA vs HC	Up	1	0.115866	0.746571	1.19731
TcellM5	797	(Xiong, PBMCs) COVID-19 vs HC	Down	72	0.217973	1	0.0465141
TcellM5	797	(Ramilo, PBMC) IAV vs Bacterial Infection	Down	11	0.794234	1	-0.0932678
TcellM5	797	(Barturen, Whole Blood) UCTD vs HC	Up	7	0.00129242	0.0163467	0.702765
TcellM5	797	(Barturen, Whole Blood) SJS vs HC	Down	1	0.492136	1	0.197361
TcellM5	797	(Barturen, Whole Blood) SLE vs HC	Up	9	0.280502	1	0.111134
TcellM5	797	(Thair, Whole Blood) COVID-19 vs HC	Down	52	0.991887	1	-0.143469
TcellM5	797	(Bouquet, PBMCs) Treatment Completion Lyme vs HC	Down	2	0.967966	1	-0.427868
TcellM5	797	(Beckmann, Whole Blood) MIS-C vs HC	Down	42	0.991058	1	-0.154929
TcellM5	797	(Gow, PBMCs) CFS vs HC	Down	0	1	1	NA
TcellM5	797	(Blanco-Melo, NHBE cells) IAV vs Mock	Down	33	0.999999	1	-0.325503
TcellM5	797	(Gow, PBMCs) CFS vs HC	Up	0	1	1	NA
TcellM5	797	(Kaushik, PBMCs) CFS vs HC	Up	0	1	1	NA
TcellM5	797	(Barturen, Whole Blood) SSC vs HC	Up	7	0.00020372	0.00309202	0.869306
TcellM5	797	(Bouquet, PBMCs) Acute Lyme vs HC	Down	3	0.753661	1	-0.118595
TcellM5	797	(Nguyen, Whole Blood) CFS vs HC	Down	0	1	1	NA
TcellM5	797	(Bouquet, PBMCs) Acute Lyme vs HC	Up	5	0.999963	1	-0.593142
TcellM5	797	(Barturen, Whole Blood) UCTD vs HC	Down	0	1	1	NA
TcellM5	797	(Nguyen, Whole Blood) CFS vs HC	Up	2	0.424208	1	0.156103
TcellM5	797	(Barturen, Whole Blood) SSC vs HC	Down	0	1	1	NA
TcellM5	797	(Bouquet, PBMCs) 6m Post Treatment Lyme vs HC	Down	0	1	1	NA
TcellM5	797	(Wen, ASCs) ERS COVID-19 vs HC	Up	1	0.757642	1	-0.145451
TcellM5	797	(Barturen, Whole Blood) SLE vs HC	Down	4	0.573202	1	-8.95e-05
TcellM5	797	(Wen, Proliferating Tcells) ERS COVID-19 vs HC	Down	0	1	1	NA
TcellM5	797	(Barturen, Whole Blood) MCTD vs HC	Up	15	0.43308	1	0.0314084
TcellM5	797	(Bouquet, PBMCs) Treatment Completion Lyme vs HC	Up	4	0.949849	1	-0.292752
TcellM5	797	(Wright, Whole Blood) KD vs HC	Down	0	1	1	NA
TcellM5	797	(Barturen, Whole Blood) PAPS vs HC	Down	0	1	1	NA
TcellM5	797	(Barturen, Whole Blood) MCTD vs HC	Down	12	0.108581	0.713084	0.18875
TcellM5	797	(Beckmann, Whole Blood) MIS-C vs HC	Up	23	0.871483	1	-0.0964406
TcellM5	797	(Canna, Whole Blood) MAS vs HC	Down	2	0.711782	1	-0.0931065
TcellM5	797	(Barturen, Whole Blood) RA vs HC	Down	0	1	1	NA
TcellM5	797	(Canna, Whole Blood) NOMID vs HC	Down	0	1	1	NA
TcellM5	797	(Wen, Proliferating Tcells) ERS COVID-19 vs HC	Up	1	0.810637	1	-0.21814
TcellM5	797	(Xiong, PBMCs) COVID-19 vs HC	Up	55	1	1	-0.446648
TcellM4	179	(Kaushik, PBMCs) CFS vs HC	Down	0	1	1	NA
TcellM4	179	(Tcell Signature, FACs sorted Whole Blood) CFS vs HC.Up	Up	10	0.923943	1	-0.176296
TcellM4	179	(Wright, Whole Blood) KD vs HC	Down	9	3.06e-08	7.21e-07	1.19807
TcellM4	179	(Gow, PBMCs) CFS vs HC	Down	0	1	1	NA
TcellM4	179	(Barturen, Whole Blood) SJS vs HC	Down	0	1	1	NA
TcellM4	179	(Beckmann, Whole Blood) MIS-C vs HC	Down	47	3.18e-15	1.03e-13	0.676216
TcellM4	179	(Bouquet, PBMCs) 6m Post Treatment Lyme vs HC	Up	0	1	1	NA
TcellM4	179	(Canna, Whole Blood) NOMID vs HC	Down	0	1	1	NA
TcellM4	179	(Wen, Proliferating Tcells) ERS COVID-19 vs HC	Up	1	0.305742	1	0.453203
TcellM4	179	(Barturen, Whole Blood) UCTD vs HC	Up	1	0.324277	1	0.420957
TcellM4	179	(Wright, Whole Blood) KD vs HC	Up	5	0.74359	1	-0.0953373
TcellM4	179	(Barturen, Whole Blood) SSC vs HC	Down	0	1	1	NA
TcellM4	179	(Nguyen, Whole Blood) CFS vs HC	Down	0	1	1	NA
TcellM4	179	(Thair, Whole Blood) COVID-19 vs HC	Down	6	0.99877	1	-0.443627
TcellM4	179	(Barturen, Whole Blood) RA vs HC	Up	0	1	1	NA
TcellM4	179	(Wen, DCs) ERS COVID-19 vs HC	Down	0	1	1	NA
TcellM4	179	(Thair, Whole Blood) COVID-19 vs HC	Up	9	0.385204	1	0.0634603
TcellM4	179	(Canna, Whole Blood) MAS vs HC	Up	2	0.0573304	0.448231	0.740236
TcellM4	179	(Barturen, Whole Blood) SSC vs HC	Up	0	1	1	NA
TcellM4	179	(Tcell Signature, FACs sorted Whole Blood) CFS vs HC.Down	Down	49	6.82e-11	2.03e-09	0.53036
TcellM4	179	(Bouquet, PBMCs) Treatment Completion Lyme vs HC	Up	3	0.242697	1	0.253559
TcellM4	179	(Ramilo, PBMC) IAV vs Bacterial Infection	Down	1	0.953295	1	-0.488577
TcellM4	179	(Canna, Whole Blood) NOMID vs HC	Up	1	0.161051	0.901622	0.78936
TcellM4	179	(Barturen, Whole Blood) MCTD vs HC	Up	4	0.387198	1	0.107234
TcellM4	179	(Blanco-Melo, NHBE cells) IAV vs Mock	Up	7	0.998642	1	-0.41456
TcellM4	179	(Bouquet, PBMCs) Acute Lyme vs HC	Up	5	0.397105	1	0.0863801
TcellM4	179	(Barturen, Whole Blood) SLE vs HC	Up	1	0.800897	1	-0.206679
TcellM4	179	(Barturen, Whole Blood) PAPS vs HC	Down	0	1	1	NA
TcellM4	179	(Barturen, Whole Blood) MCTD vs HC	Down	5	0.0352892	0.305095	0.459623
TcellM4	179	(Blanco-Melo, NHBE cells) IAV vs Mock	Down	9	0.959862	1	-0.225057
TcellM4	179	(Ramilo, PBMC) IAV vs Bacterial Infection	Up	5	0.143781	0.861425	0.268049
TcellM4	179	(Kaushik, PBMCs) CFS vs HC	Up	0	1	1	NA
TcellM4	179	(Barturen, Whole Blood) SJS vs HC	Up	2	0.398393	1	0.169241
TcellM4	179	(Bouquet, PBMCs) 6m Post Treatment Lyme vs HC	Down	0	1	1	NA
TcellM4	179	(Bouquet, PBMCs) Treatment Completion Lyme vs HC	Down	1	0.688049	1	-0.0631272
TcellM4	179	(Wen, Proliferating Tcells) ERS COVID-19 vs HC	Down	0	1	1	NA
TcellM4	179	(Bouquet, PBMCs) Acute Lyme vs HC	Down	1	0.585115	1	0.0607985
TcellM4	179	(Barturen, Whole Blood) SLE vs HC	Down	5	0.00202414	0.0246873	0.783343
TcellM4	179	(Xiong, PBMCs) COVID-19 vs HC	Up	10	0.999998	1	-0.530158
TcellM4	179	(Gow, PBMCs) CFS vs HC	Up	0	1	1	NA
TcellM4	179	(Canna, Whole Blood) MAS vs HC	Down	0	1	1	NA
TcellM4	179	(Barturen, Whole Blood) UCTD vs HC	Down	0	1	1	NA
TcellM4	179	(Wen, ASCs) ERS COVID-19 vs HC	Down	0	1	1	NA
TcellM4	179	(Xiong, PBMCs) COVID-19 vs HC	Down	74	4.43e-34	4.33e-32	0.921042
TcellM4	179	(Wen, ASCs) ERS COVID-19 vs HC	Up	0	1	1	NA
TcellM4	179	(Barturen, Whole Blood) RA vs HC	Down	0	1	1	NA
TcellM4	179	(Nguyen, Whole Blood) CFS vs HC	Up	0	1	1	NA
TcellM4	179	(Wen, DCs) ERS COVID-19 vs HC	Up	0	1	1	NA
TcellM4	179	(Beckmann, Whole Blood) MIS-C vs HC	Up	1	0.99848	1	-0.819741
TcellM3	246	(Wright, Whole Blood) KD vs HC	Down	2	0.255603	1	0.321646
TcellM3	246	(Kaushik, PBMCs) CFS vs HC	Down	0	1	1	NA
TcellM3	246	(Bouquet, PBMCs) Treatment Completion Lyme vs HC	Down	3	0.21142	1	0.286953
TcellM3	246	(Blanco-Melo, NHBE cells) IAV vs Mock	Up	11	0.999007	1	-0.354728
TcellM3	246	(Bouquet, PBMCs) 6m Post Treatment Lyme vs HC	Down	2	0.201106	1	0.396004
TcellM3	246	(Barturen, Whole Blood) SJS vs HC	Up	2	0.563839	1	0.027603
TcellM3	246	(Barturen, Whole Blood) RA vs HC	Down	0	1	1	NA
TcellM3	246	(Thair, Whole Blood) COVID-19 vs HC	Down	28	0.0867916	0.615161	0.131642
TcellM3	246	(Beckmann, Whole Blood) MIS-C vs HC	Down	12	0.948226	1	-0.185084
TcellM3	246	(Xiong, PBMCs) COVID-19 vs HC	Down	21	0.466431	1	0.016995
TcellM3	246	(Barturen, Whole Blood) SLE vs HC	Down	1	0.71336	1	-0.0935928
TcellM3	246	(Bouquet, PBMCs) 6m Post Treatment Lyme vs HC	Up	1	0.284713	1	0.497051
TcellM3	246	(Nguyen, Whole Blood) CFS vs HC	Up	1	0.360368	1	0.365603
TcellM3	246	(Beckmann, Whole Blood) MIS-C vs HC	Up	2	0.998665	1	-0.656993
TcellM3	246	(Wen, ASCs) ERS COVID-19 vs HC	Up	0	1	1	NA
TcellM3	246	(Kaushik, PBMCs) CFS vs HC	Up	0	1	1	NA
TcellM3	246	(Canna, Whole Blood) MAS vs HC	Down	0	1	1	NA
TcellM3	246	(Barturen, Whole Blood) SSC vs HC	Down	0	1	1	NA
TcellM3	246	(Barturen, Whole Blood) UCTD vs HC	Up	0	1	1	NA
TcellM3	246	(Gow, PBMCs) CFS vs HC	Up	0	1	1	NA
TcellM3	246	(Barturen, Whole Blood) RA vs HC	Up	0	1	1	NA
TcellM3	246	(Tcell Signature, FACs sorted Whole Blood) CFS vs HC.Up	Up	21	0.438847	1	0.024064
TcellM3	246	(Ramilo, PBMC) IAV vs Bacterial Infection	Down	4	0.598536	1	-0.0162306
TcellM3	246	(Canna, Whole Blood) NOMID vs HC	Up	0	1	1	NA
TcellM3	246	(Gow, PBMCs) CFS vs HC	Down	0	1	1	NA
TcellM3	246	(Ramilo, PBMC) IAV vs Bacterial Infection	Up	7	0.087075	0.615161	0.27848
TcellM3	246	(Wen, DCs) ERS COVID-19 vs HC	Down	0	1	1	NA
TcellM3	246	(Barturen, Whole Blood) MCTD vs HC	Up	2	0.933291	1	-0.344187
TcellM3	246	(Bouquet, PBMCs) Acute Lyme vs HC	Down	4	0.0317777	0.284502	0.548102
TcellM3	246	(Xiong, PBMCs) COVID-19 vs HC	Up	24	0.999238	1	-0.267748
TcellM3	246	(Barturen, Whole Blood) PAPS vs HC	Down	0	1	1	NA
TcellM3	246	(Wen, ASCs) ERS COVID-19 vs HC	Down	0	1	1	NA
TcellM3	246	(Wright, Whole Blood) KD vs HC	Up	0	1	1	NA
TcellM3	246	(Barturen, Whole Blood) SSC vs HC	Up	0	1	1	NA
TcellM3	246	(Nguyen, Whole Blood) CFS vs HC	Down	0	1	1	NA
TcellM3	246	(Barturen, Whole Blood) MCTD vs HC	Down	0	1	1	NA
TcellM3	246	(Barturen, Whole Blood) UCTD vs HC	Down	0	1	1	NA
TcellM3	246	(Blanco-Melo, NHBE cells) IAV vs Mock	Down	4	0.999999	1	-0.73521
TcellM3	246	(Thair, Whole Blood) COVID-19 vs HC	Up	2	0.999817	1	-0.754465
TcellM3	246	(Bouquet, PBMCs) Acute Lyme vs HC	Up	0	1	1	NA
TcellM3	246	(Tcell Signature, FACs sorted Whole Blood) CFS vs HC.Down	Down	89	3.42e-28	2.59e-26	0.71997
TcellM3	246	(Barturen, Whole Blood) SJS vs HC	Down	0	1	1	NA
TcellM3	246	(Wen, DCs) ERS COVID-19 vs HC	Up	0	1	1	NA
TcellM3	246	(Canna, Whole Blood) MAS vs HC	Up	0	1	1	NA
TcellM3	246	(Wen, Proliferating Tcells) ERS COVID-19 vs HC	Up	0	1	1	NA
TcellM3	246	(Wen, Proliferating Tcells) ERS COVID-19 vs HC	Down	0	1	1	NA
TcellM3	246	(Bouquet, PBMCs) Treatment Completion Lyme vs HC	Up	0	1	1	NA
TcellM3	246	(Canna, Whole Blood) NOMID vs HC	Down	0	1	1	NA
TcellM3	246	(Barturen, Whole Blood) SLE vs HC	Up	2	0.647806	1	-0.0411343
TcellM2	197	(Wright, Whole Blood) KD vs HC	Down	0	1	1	NA
TcellM2	197	(Canna, Whole Blood) NOMID vs HC	Down	0	1	1	NA
TcellM2	197	(Barturen, Whole Blood) SSC vs HC	Down	0	1	1	NA
TcellM2	197	(Wen, Proliferating Tcells) ERS COVID-19 vs HC	Up	14	2.48e-19	9.96e-18	1.88698
TcellM2	197	(Wen, Proliferating Tcells) ERS COVID-19 vs HC	Down	0	1	1	NA
TcellM2	197	(Bouquet, PBMCs) Acute Lyme vs HC	Up	17	3.17e-06	6.56e-05	0.620398
TcellM2	197	(Gow, PBMCs) CFS vs HC	Up	1	0.0577515	0.448231	1.3489
TcellM2	197	(Bouquet, PBMCs) Acute Lyme vs HC	Down	2	0.249137	1	0.328461
TcellM2	197	(Canna, Whole Blood) MAS vs HC	Down	1	0.456968	1	0.223263
TcellM2	197	(Barturen, Whole Blood) RA vs HC	Up	0	1	1	NA
TcellM2	197	(Barturen, Whole Blood) RA vs HC	Down	0	1	1	NA
TcellM2	197	(Thair, Whole Blood) COVID-19 vs HC	Down	22	0.136049	0.844742	0.121594
TcellM2	197	(Wright, Whole Blood) KD vs HC	Up	15	0.00342872	0.0410845	0.371592
TcellM2	197	(Wen, DCs) ERS COVID-19 vs HC	Down	0	1	1	NA
TcellM2	197	(Barturen, Whole Blood) MCTD vs HC	Down	3	0.321263	1	0.183264
TcellM2	197	(Gow, PBMCs) CFS vs HC	Down	0	1	1	NA
TcellM2	197	(Kaushik, PBMCs) CFS vs HC	Down	0	1	1	NA
TcellM2	197	(Nguyen, Whole Blood) CFS vs HC	Down	0	1	1	NA
TcellM2	197	(Bouquet, PBMCs) 6m Post Treatment Lyme vs HC	Down	2	0.142389	0.860637	0.494956
TcellM2	197	(Barturen, Whole Blood) SJS vs HC	Up	1	0.781843	1	-0.180989
TcellM2	197	(Ramilo, PBMC) IAV vs Bacterial Infection	Up	3	0.589317	1	-0.00600691
TcellM2	197	(Wen, ASCs) ERS COVID-19 vs HC	Up	7	2.75e-08	6.72e-07	1.47992
TcellM2	197	(Barturen, Whole Blood) PAPS vs HC	Down	0	1	1	NA
TcellM2	197	(Wen, DCs) ERS COVID-19 vs HC	Up	23	1.17e-27	8.02e-26	1.6936
TcellM2	197	(Xiong, PBMCs) COVID-19 vs HC	Up	21	0.992976	1	-0.223672
TcellM2	197	(Nguyen, Whole Blood) CFS vs HC	Up	0	1	1	NA
TcellM2	197	(Canna, Whole Blood) MAS vs HC	Up	0	1	1	NA
TcellM2	197	(Barturen, Whole Blood) UCTD vs HC	Down	0	1	1	NA
TcellM2	197	(Barturen, Whole Blood) SSC vs HC	Up	0	1	1	NA
TcellM2	197	(Canna, Whole Blood) NOMID vs HC	Up	0	1	1	NA
TcellM2	197	(Barturen, Whole Blood) UCTD vs HC	Up	0	1	1	NA
TcellM2	197	(Bouquet, PBMCs) Treatment Completion Lyme vs HC	Down	4	0.0383363	0.323256	0.518823
TcellM2	197	(Barturen, Whole Blood) MCTD vs HC	Up	4	0.458203	1	0.0641139
TcellM2	197	(Thair, Whole Blood) COVID-19 vs HC	Up	12	0.156705	0.899405	0.153413
TcellM2	197	(Blanco-Melo, NHBE cells) IAV vs Mock	Down	9	0.982425	1	-0.269414
TcellM2	197	(Wen, ASCs) ERS COVID-19 vs HC	Down	0	1	1	NA
TcellM2	197	(Blanco-Melo, NHBE cells) IAV vs Mock	Up	25	0.0812066	0.596388	0.144501
TcellM2	197	(Kaushik, PBMCs) CFS vs HC	Up	0	1	1	NA
TcellM2	197	(Beckmann, Whole Blood) MIS-C vs HC	Up	8	0.396132	1	0.0634294
TcellM2	197	(Tcell Signature, FACs sorted Whole Blood) CFS vs HC.Up	Up	63	2.41e-22	1.18e-20	0.746927
TcellM2	197	(Ramilo, PBMC) IAV vs Bacterial Infection	Down	2	0.848342	1	-0.225799
TcellM2	197	(Bouquet, PBMCs) 6m Post Treatment Lyme vs HC	Up	0	1	1	NA
TcellM2	197	(Barturen, Whole Blood) SLE vs HC	Up	1	0.83093	1	-0.249113
TcellM2	197	(Xiong, PBMCs) COVID-19 vs HC	Down	30	0.000751397	0.0101928	0.307059
TcellM2	197	(Barturen, Whole Blood) SJS vs HC	Down	0	1	1	NA
TcellM2	197	(Beckmann, Whole Blood) MIS-C vs HC	Down	20	0.0780938	0.579761	0.16365
TcellM2	197	(Bouquet, PBMCs) Treatment Completion Lyme vs HC	Up	15	5.52e-10	1.51e-08	0.981697
TcellM2	197	(Barturen, Whole Blood) SLE vs HC	Down	1	0.631669	1	0.0049409
TcellM2	197	(Tcell Signature, FACs sorted Whole Blood) CFS vs HC.Down	Down	38	8.81e-05	0.00150455	0.327847
TcellM1	1053	(Barturen, Whole Blood) PAPS vs HC	Down	0	1	1	NA
TcellM1	1053	(Xiong, PBMCs) COVID-19 vs HC	Down	53	0.99999	1	-0.244618
TcellM1	1053	(Tcell Signature, FACs sorted Whole Blood) CFS vs HC.Up	Up	114	0.000761102	0.0101928	0.151453
TcellM1	1053	(Wright, Whole Blood) KD vs HC	Up	190	1.42e-91	4.84e-89	0.99128
TcellM1	1053	(Barturen, Whole Blood) UCTD vs HC	Down	0	1	1	NA
TcellM1	1053	(Wen, Proliferating Tcells) ERS COVID-19 vs HC	Down	0	1	1	NA
TcellM1	1053	(Barturen, Whole Blood) SJS vs HC	Up	15	0.0137125	0.137314	0.306955
TcellM1	1053	(Barturen, Whole Blood) SSC vs HC	Up	2	0.52718	1	0.0673777
TcellM1	1053	(Kaushik, PBMCs) CFS vs HC	Up	1	0.708693	1	-0.0789451
TcellM1	1053	(Canna, Whole Blood) NOMID vs HC	Down	1	0.522816	1	0.164286
TcellM1	1053	(Barturen, Whole Blood) SLE vs HC	Down	2	0.97289	1	-0.446073
TcellM1	1053	(Bouquet, PBMCs) Treatment Completion Lyme vs HC	Down	10	0.138899	0.854668	0.187881
TcellM1	1053	(Bouquet, PBMCs) 6m Post Treatment Lyme vs HC	Up	6	0.00192941	0.0239598	0.768167
TcellM1	1053	(Barturen, Whole Blood) MCTD vs HC	Up	29	0.0106856	0.114035	0.220563
TcellM1	1053	(Thair, Whole Blood) COVID-19 vs HC	Up	141	3.23e-35	3.68e-33	0.6155
TcellM1	1053	(Tcell Signature, FACs sorted Whole Blood) CFS vs HC.Down	Down	40	1	1	-0.485943
TcellM1	1053	(Barturen, Whole Blood) RA vs HC	Down	0	1	1	NA
TcellM1	1053	(Ramilo, PBMC) IAV vs Bacterial Infection	Down	15	0.788019	1	-0.0801169
TcellM1	1053	(Nguyen, Whole Blood) CFS vs HC	Down	2	0.154733	0.899405	0.52371
TcellM1	1053	(Blanco-Melo, NHBE cells) IAV vs Mock	Up	74	0.998632	1	-0.152415
TcellM1	1053	(Wen, DCs) ERS COVID-19 vs HC	Down	0	1	1	NA
TcellM1	1053	(Xiong, PBMCs) COVID-19 vs HC	Up	459	6.47e-105	4.42e-102	0.667644
TcellM1	1053	(Blanco-Melo, NHBE cells) IAV vs Mock	Down	59	0.999557	1	-0.18536
TcellM1	1053	(Barturen, Whole Blood) SJS vs HC	Down	0	1	1	NA
TcellM1	1053	(Bouquet, PBMCs) Treatment Completion Lyme vs HC	Up	42	2.37e-16	8.83e-15	0.775616
TcellM1	1053	(Canna, Whole Blood) MAS vs HC	Up	15	7e-10	1.84e-08	1.10277
TcellM1	1053	(Barturen, Whole Blood) SLE vs HC	Up	12	0.228287	1	0.118233
TcellM1	1053	(Barturen, Whole Blood) RA vs HC	Up	0	1	1	NA
TcellM1	1053	(Kaushik, PBMCs) CFS vs HC	Down	0	1	1	NA
TcellM1	1053	(Nguyen, Whole Blood) CFS vs HC	Up	10	6.3e-06	0.000122913	0.924638
TcellM1	1053	(Wen, DCs) ERS COVID-19 vs HC	Up	8	0.0839205	0.609763	0.272877
TcellM1	1053	(Bouquet, PBMCs) 6m Post Treatment Lyme vs HC	Down	4	0.479174	1	0.0567383
TcellM1	1053	(Gow, PBMCs) CFS vs HC	Down	1	0.218516	1	0.766454
TcellM1	1053	(Wen, ASCs) ERS COVID-19 vs HC	Down	2	0.100112	0.683764	0.669885
TcellM1	1053	(Bouquet, PBMCs) Acute Lyme vs HC	Up	141	1.8e-74	4.1e-72	1.05009
TcellM1	1053	(Barturen, Whole Blood) UCTD vs HC	Up	3	0.403894	1	0.129719
TcellM1	1053	(Gow, PBMCs) CFS vs HC	Up	2	0.0335105	0.293432	1.06784
TcellM1	1053	(Bouquet, PBMCs) Acute Lyme vs HC	Down	5	0.590102	1	-0.0119734
TcellM1	1053	(Beckmann, Whole Blood) MIS-C vs HC	Up	82	5.36e-12	1.66e-10	0.411178
TcellM1	1053	(Canna, Whole Blood) NOMID vs HC	Up	0	1	1	NA
TcellM1	1053	(Barturen, Whole Blood) SSC vs HC	Down	1	0.560489	1	0.113107
TcellM1	1053	(Thair, Whole Blood) COVID-19 vs HC	Down	60	0.999946	1	-0.21249
TcellM1	1053	(Wen, Proliferating Tcells) ERS COVID-19 vs HC	Up	2	0.640095	1	-0.0297023
TcellM1	1053	(Wen, ASCs) ERS COVID-19 vs HC	Up	4	0.102765	0.694934	0.39151
TcellM1	1053	(Wright, Whole Blood) KD vs HC	Down	5	0.407969	1	0.0853544
TcellM1	1053	(Canna, Whole Blood) MAS vs HC	Down	5	0.219469	1	0.210703
TcellM1	1053	(Ramilo, PBMC) IAV vs Bacterial Infection	Up	11	0.939915	1	-0.183734
TcellM1	1053	(Barturen, Whole Blood) MCTD vs HC	Down	8	0.84496	1	-0.134653
TcellM1	1053	(Beckmann, Whole Blood) MIS-C vs HC	Down	33	1	1	-0.404531
WholeBloodM6	1939	(Bouquet, PBMCs) 6m Post Treatment Lyme vs HC	Down	5	0.782209	1	-0.120231
WholeBloodM6	1939	(Bouquet, PBMCs) Acute Lyme vs HC	Down	8	0.572322	1	-0.00596309
WholeBloodM6	1939	(Wright, Whole Blood) KD vs HC	Down	11	0.177407	1	0.161143
WholeBloodM6	1939	(WholeBlood Signature, Whole Blood) CFS vs HC.Down	Down	230	3.6e-05	0.000797674	0.138339
WholeBloodM6	1939	(Bouquet, PBMCs) 6m Post Treatment Lyme vs HC	Up	8	0.0261217	0.283364	0.421083
WholeBloodM6	1939	(Bouquet, PBMCs) Treatment Completion Lyme vs HC	Up	18	0.947904	1	-0.158974
WholeBloodM6	1939	(WholeBlood Signature, Whole Blood) CFS vs HC.Up	Up	213	0.0456991	0.391285	0.0599062
WholeBloodM6	1939	(Beckmann, Whole Blood) MIS-C vs HC	Down	174	0.000419975	0.00735325	0.132116
WholeBloodM6	1939	(Bouquet, PBMCs) Acute Lyme vs HC	Up	42	0.998026	1	-0.190602
WholeBloodM6	1939	(Canna, Whole Blood) MAS vs HC	Down	5	0.725961	1	-0.0853569
WholeBloodM6	1939	(Xiong, PBMCs) COVID-19 vs HC	Down	185	0.0082997	0.106194	0.0911235
WholeBloodM6	1939	(Bouquet, PBMCs) Treatment Completion Lyme vs HC	Down	10	0.803212	1	-0.103443
WholeBloodM6	1939	(Barturen, Whole Blood) SJS vs HC	Down	4	0.591766	1	-0.00595068
WholeBloodM6	1939	(Wright, Whole Blood) KD vs HC	Up	42	1	1	-0.316941
WholeBloodM6	1939	(Barturen, Whole Blood) MCTD vs HC	Up	41	0.651425	1	-0.0237623
WholeBloodM6	1939	(Beckmann, Whole Blood) MIS-C vs HC	Up	74	0.606761	1	-0.0122423
WholeBloodM6	1939	(Kaushik, PBMCs) CFS vs HC	Up	2	0.66028	1	-0.0407518
WholeBloodM6	1939	(Nguyen, Whole Blood) CFS vs HC	Down	3	0.165762	1	0.404599
WholeBloodM6	1939	(Ramilo, PBMC) IAV vs Bacterial Infection	Down	26	0.904938	1	-0.108929
WholeBloodM6	1939	(Barturen, Whole Blood) SSC vs HC	Down	1	0.846525	1	-0.269355
WholeBloodM6	1939	(Blanco-Melo, NHBE cells) IAV vs Mock	Down	86	1	1	-0.311247
WholeBloodM6	1939	(Canna, Whole Blood) MAS vs HC	Up	7	0.330468	1	0.112509
WholeBloodM6	1939	(Barturen, Whole Blood) SLE vs HC	Down	7	0.968403	1	-0.270516
WholeBloodM6	1939	(Barturen, Whole Blood) PAPS vs HC	Up	0	1	1	NA
WholeBloodM6	1939	(Ramilo, PBMC) IAV vs Bacterial Infection	Up	33	0.297819	1	0.050979
WholeBloodM6	1939	(Nguyen, Whole Blood) CFS vs HC	Up	0	1	1	NA
WholeBloodM6	1939	(Blanco-Melo, NHBE cells) IAV vs Mock	Up	166	0.94999	1	-0.0600376
WholeBloodM6	1939	(Wen, Proliferating Tcells) ERS COVID-19 vs HC	Down	0	1	1	NA
WholeBloodM6	1939	(Barturen, Whole Blood) SJS vs HC	Up	21	0.202403	1	0.0997514
WholeBloodM6	1939	(Barturen, Whole Blood) MCTD vs HC	Down	15	0.95596	1	-0.180517
WholeBloodM6	1939	(Xiong, PBMCs) COVID-19 vs HC	Up	354	0.338044	1	0.0123216
WholeBloodM6	1939	(Barturen, Whole Blood) SSC vs HC	Up	2	0.880955	1	-0.269548
WholeBloodM6	1939	(Barturen, Whole Blood) UCTD vs HC	Down	2	0.210737	1	0.47143
WholeBloodM6	1939	(Gow, PBMCs) CFS vs HC	Down	0	1	1	NA
WholeBloodM6	1939	(Barturen, Whole Blood) SLE vs HC	Up	18	0.772102	1	-0.0701246
WholeBloodM6	1939	(Canna, Whole Blood) NOMID vs HC	Down	0	1	1	NA
WholeBloodM6	1939	(Thair, Whole Blood) COVID-19 vs HC	Up	70	0.996568	1	-0.143104
WholeBloodM6	1939	(Wen, ASCs) ERS COVID-19 vs HC	Down	0	1	1	NA
WholeBloodM6	1939	(Barturen, Whole Blood) PAPS vs HC	Down	0	1	1	NA
WholeBloodM6	1939	(Wen, Proliferating Tcells) ERS COVID-19 vs HC	Up	3	0.746957	1	-0.112585
WholeBloodM6	1939	(Barturen, Whole Blood) UCTD vs HC	Up	4	0.744692	1	-0.103081
WholeBloodM6	1939	(Canna, Whole Blood) NOMID vs HC	Up	5	0.176898	1	0.267549
WholeBloodM6	1939	(Barturen, Whole Blood) RA vs HC	Up	3	0.0961836	0.721738	0.550791
WholeBloodM6	1939	(Thair, Whole Blood) COVID-19 vs HC	Down	195	0.0273647	0.293656	0.0710479
WholeBloodM6	1939	(Gow, PBMCs) CFS vs HC	Up	1	0.754754	1	-0.130947
WholeBloodM6	1939	(Wen, ASCs) ERS COVID-19 vs HC	Up	1	0.976488	1	-0.590136
WholeBloodM6	1939	(Wen, DCs) ERS COVID-19 vs HC	Down	0	1	1	NA
WholeBloodM6	1939	(Barturen, Whole Blood) RA vs HC	Down	0	1	1	NA
WholeBloodM6	1939	(Wen, DCs) ERS COVID-19 vs HC	Up	5	0.941663	1	-0.262121
WholeBloodM5	51	(Xiong, PBMCs) COVID-19 vs HC	Down	36	3.1e-28	2.06e-26	1.44795
WholeBloodM5	51	(Wright, Whole Blood) KD vs HC	Up	0	1	1	NA
WholeBloodM5	51	(Wen, Proliferating Tcells) ERS COVID-19 vs HC	Down	0	1	1	NA
WholeBloodM5	51	(Wen, ASCs) ERS COVID-19 vs HC	Down	0	1	1	NA
WholeBloodM5	51	(Canna, Whole Blood) MAS vs HC	Up	0	1	1	NA
WholeBloodM5	51	(Canna, Whole Blood) MAS vs HC	Down	1	0.144784	0.963295	0.823414
WholeBloodM5	51	(Ramilo, PBMC) IAV vs Bacterial Infection	Up	0	1	1	NA
WholeBloodM5	51	(Thair, Whole Blood) COVID-19 vs HC	Down	0	1	1	NA
WholeBloodM5	51	(Beckmann, Whole Blood) MIS-C vs HC	Up	0	1	1	NA
WholeBloodM5	51	(Wen, Proliferating Tcells) ERS COVID-19 vs HC	Up	0	1	1	NA
WholeBloodM5	51	(Blanco-Melo, NHBE cells) IAV vs Mock	Down	2	0.925265	1	-0.333232
WholeBloodM5	51	(Barturen, Whole Blood) MCTD vs HC	Down	2	0.109925	0.806654	0.564595
WholeBloodM5	51	(Canna, Whole Blood) NOMID vs HC	Up	0	1	1	NA
WholeBloodM5	51	(Wright, Whole Blood) KD vs HC	Down	1	0.192443	1	0.684653
WholeBloodM5	51	(Beckmann, Whole Blood) MIS-C vs HC	Down	31	2.97e-23	1.85e-21	1.32088
WholeBloodM5	51	(Wen, ASCs) ERS COVID-19 vs HC	Up	0	1	1	NA
WholeBloodM5	51	(Wen, DCs) ERS COVID-19 vs HC	Down	0	1	1	NA
WholeBloodM5	51	(Barturen, Whole Blood) RA vs HC	Up	0	1	1	NA
WholeBloodM5	51	(Blanco-Melo, NHBE cells) IAV vs Mock	Up	0	1	1	NA
WholeBloodM5	51	(Barturen, Whole Blood) RA vs HC	Down	0	1	1	NA
WholeBloodM5	51	(Barturen, Whole Blood) SJS vs HC	Up	0	1	1	NA
WholeBloodM5	51	(Barturen, Whole Blood) SSC vs HC	Up	0	1	1	NA
WholeBloodM5	51	(Gow, PBMCs) CFS vs HC	Down	0	1	1	NA
WholeBloodM5	51	(Canna, Whole Blood) NOMID vs HC	Down	0	1	1	NA
WholeBloodM5	51	(Ramilo, PBMC) IAV vs Bacterial Infection	Down	0	1	1	NA
WholeBloodM5	51	(Nguyen, Whole Blood) CFS vs HC	Down	0	1	1	NA
WholeBloodM5	51	(Thair, Whole Blood) COVID-19 vs HC	Up	1	0.917076	1	-0.398363
WholeBloodM5	51	(Nguyen, Whole Blood) CFS vs HC	Up	0	1	1	NA
WholeBloodM5	51	(Wen, DCs) ERS COVID-19 vs HC	Up	0	1	1	NA
WholeBloodM5	51	(Xiong, PBMCs) COVID-19 vs HC	Up	0	1	1	NA
WholeBloodM5	51	(WholeBlood Signature, Whole Blood) CFS vs HC.Up	Up	2	0.967686	1	-0.43077
WholeBloodM5	51	(Barturen, Whole Blood) SLE vs HC	Up	0	1	1	NA
WholeBloodM5	51	(Barturen, Whole Blood) MCTD vs HC	Up	0	1	1	NA
WholeBloodM5	51	(Bouquet, PBMCs) Acute Lyme vs HC	Down	0	1	1	NA
WholeBloodM5	51	(Bouquet, PBMCs) Treatment Completion Lyme vs HC	Down	0	1	1	NA
WholeBloodM5	51	(Bouquet, PBMCs) 6m Post Treatment Lyme vs HC	Down	0	1	1	NA
WholeBloodM5	51	(Barturen, Whole Blood) SSC vs HC	Down	1	0.0446966	0.387889	1.38473
WholeBloodM5	51	(Barturen, Whole Blood) UCTD vs HC	Down	0	1	1	NA
WholeBloodM5	51	(Barturen, Whole Blood) SJS vs HC	Down	0	1	1	NA
WholeBloodM5	51	(Barturen, Whole Blood) SLE vs HC	Down	3	0.00397192	0.0568448	1.01037
WholeBloodM5	51	(Bouquet, PBMCs) Acute Lyme vs HC	Up	1	0.805462	1	-0.21227
WholeBloodM5	51	(Gow, PBMCs) CFS vs HC	Up	0	1	1	NA
WholeBloodM5	51	(Bouquet, PBMCs) 6m Post Treatment Lyme vs HC	Up	0	1	1	NA
WholeBloodM5	51	(Barturen, Whole Blood) PAPS vs HC	Down	0	1	1	NA
WholeBloodM5	51	(Barturen, Whole Blood) UCTD vs HC	Up	0	1	1	NA
WholeBloodM5	51	(Kaushik, PBMCs) CFS vs HC	Down	0	1	1	NA
WholeBloodM5	51	(Bouquet, PBMCs) Treatment Completion Lyme vs HC	Up	1	0.480819	1	0.190932
WholeBloodM5	51	(Kaushik, PBMCs) CFS vs HC	Up	0	1	1	NA
WholeBloodM5	51	(WholeBlood Signature, Whole Blood) CFS vs HC.Down	Down	12	0.00213006	0.0324652	0.477872
WholeBloodM5	51	(Barturen, Whole Blood) PAPS vs HC	Up	0	1	1	NA
WholeBloodM4	311	(Blanco-Melo, NHBE cells) IAV vs Mock	Up	17	0.997055	1	-0.265897
WholeBloodM4	311	(Canna, Whole Blood) MAS vs HC	Up	7	2.74e-05	0.000634844	0.973146
WholeBloodM4	311	(Canna, Whole Blood) NOMID vs HC	Up	0	1	1	NA
WholeBloodM4	311	(Canna, Whole Blood) MAS vs HC	Down	0	1	1	NA
WholeBloodM4	311	(Beckmann, Whole Blood) MIS-C vs HC	Up	32	5.58e-07	1.43e-05	0.468306
WholeBloodM4	311	(Ramilo, PBMC) IAV vs Bacterial Infection	Down	4	0.763701	1	-0.115431
WholeBloodM4	311	(Beckmann, Whole Blood) MIS-C vs HC	Down	26	0.217905	1	0.0790867
WholeBloodM4	311	(Barturen, Whole Blood) MCTD vs HC	Up	6	0.690104	1	-0.0623868
WholeBloodM4	311	(Barturen, Whole Blood) MCTD vs HC	Down	2	0.863799	1	-0.243729
WholeBloodM4	311	(Ramilo, PBMC) IAV vs Bacterial Infection	Up	6	0.348062	1	0.101337
WholeBloodM4	311	(Xiong, PBMCs) COVID-19 vs HC	Up	64	0.12139	0.847185	0.0768997
WholeBloodM4	311	(Gow, PBMCs) CFS vs HC	Down	0	1	1	NA
WholeBloodM4	311	(Wright, Whole Blood) KD vs HC	Up	70	5.29e-33	4.06e-31	0.886708
WholeBloodM4	311	(Thair, Whole Blood) COVID-19 vs HC	Down	37	0.0402233	0.368212	0.146012
WholeBloodM4	311	(Barturen, Whole Blood) SSC vs HC	Down	0	1	1	NA
WholeBloodM4	311	(Barturen, Whole Blood) UCTD vs HC	Down	0	1	1	NA
WholeBloodM4	311	(Barturen, Whole Blood) PAPS vs HC	Down	0	1	1	NA
WholeBloodM4	311	(Canna, Whole Blood) NOMID vs HC	Down	0	1	1	NA
WholeBloodM4	311	(Gow, PBMCs) CFS vs HC	Up	0	1	1	NA
WholeBloodM4	311	(Wright, Whole Blood) KD vs HC	Down	4	0.0405845	0.368212	0.514521
WholeBloodM4	311	(Blanco-Melo, NHBE cells) IAV vs Mock	Down	11	0.999671	1	-0.385124
WholeBloodM4	311	(Barturen, Whole Blood) SLE vs HC	Up	3	0.648087	1	-0.0448154
WholeBloodM4	311	(Barturen, Whole Blood) SSC vs HC	Up	0	1	1	NA
WholeBloodM4	311	(Barturen, Whole Blood) UCTD vs HC	Up	0	1	1	NA
WholeBloodM4	311	(Kaushik, PBMCs) CFS vs HC	Down	0	1	1	NA
WholeBloodM4	311	(Wen, DCs) ERS COVID-19 vs HC	Down	0	1	1	NA
WholeBloodM4	311	(Bouquet, PBMCs) Treatment Completion Lyme vs HC	Down	4	0.134841	0.921982	0.32111
WholeBloodM4	311	(Barturen, Whole Blood) RA vs HC	Down	0	1	1	NA
WholeBloodM4	311	(Wen, Proliferating Tcells) ERS COVID-19 vs HC	Down	0	1	1	NA
WholeBloodM4	311	(Barturen, Whole Blood) SJS vs HC	Down	0	1	1	NA
WholeBloodM4	311	(Xiong, PBMCs) COVID-19 vs HC	Down	34	0.0458721	0.391285	0.146683
WholeBloodM4	311	(Kaushik, PBMCs) CFS vs HC	Up	1	0.296738	1	0.479381
WholeBloodM4	311	(Wen, DCs) ERS COVID-19 vs HC	Up	4	0.0476913	0.399965	0.490066
WholeBloodM4	311	(Thair, Whole Blood) COVID-19 vs HC	Up	46	5.45e-12	1.88e-10	0.564408
WholeBloodM4	311	(Barturen, Whole Blood) RA vs HC	Up	0	1	1	NA
WholeBloodM4	311	(Wen, Proliferating Tcells) ERS COVID-19 vs HC	Up	0	1	1	NA
WholeBloodM4	311	(Barturen, Whole Blood) SJS vs HC	Up	2	0.770789	1	-0.147326
WholeBloodM4	311	(Barturen, Whole Blood) PAPS vs HC	Up	0	1	1	NA
WholeBloodM4	311	(Bouquet, PBMCs) Acute Lyme vs HC	Down	1	0.731865	1	-0.11614
WholeBloodM4	311	(Barturen, Whole Blood) SLE vs HC	Down	2	0.583465	1	0.0119381
WholeBloodM4	311	(Nguyen, Whole Blood) CFS vs HC	Down	0	1	1	NA
WholeBloodM4	311	(WholeBlood Signature, Whole Blood) CFS vs HC.Down	Down	49	0.000183174	0.00358446	0.266773
WholeBloodM4	311	(Wen, ASCs) ERS COVID-19 vs HC	Down	0	1	1	NA
WholeBloodM4	311	(Nguyen, Whole Blood) CFS vs HC	Up	4	0.00208652	0.0324652	0.930434
WholeBloodM4	311	(WholeBlood Signature, Whole Blood) CFS vs HC.Up	Up	51	0.000203567	0.00390692	0.259628
WholeBloodM4	311	(Bouquet, PBMCs) Acute Lyme vs HC	Up	37	3.03e-12	1.08e-10	0.648152
WholeBloodM4	311	(Bouquet, PBMCs) Treatment Completion Lyme vs HC	Up	11	0.00214699	0.0324652	0.472156
WholeBloodM4	311	(Bouquet, PBMCs) 6m Post Treatment Lyme vs HC	Up	2	0.121105	0.847185	0.54739
WholeBloodM4	311	(Wen, ASCs) ERS COVID-19 vs HC	Up	0	1	1	NA
WholeBloodM4	311	(Bouquet, PBMCs) 6m Post Treatment Lyme vs HC	Down	2	0.271686	1	0.3038
WholeBloodM3	76	(Ramilo, PBMC) IAV vs Bacterial Infection	Up	1	0.694315	1	-0.0705597
WholeBloodM3	76	(Blanco-Melo, NHBE cells) IAV vs Mock	Up	1	0.999521	1	-0.900553
WholeBloodM3	76	(Barturen, Whole Blood) MCTD vs HC	Up	0	1	1	NA
WholeBloodM3	76	(Canna, Whole Blood) NOMID vs HC	Down	0	1	1	NA
WholeBloodM3	76	(Canna, Whole Blood) MAS vs HC	Up	0	1	1	NA
WholeBloodM3	76	(Canna, Whole Blood) NOMID vs HC	Up	0	1	1	NA
WholeBloodM3	76	(Barturen, Whole Blood) SJS vs HC	Up	0	1	1	NA
WholeBloodM3	76	(Barturen, Whole Blood) MCTD vs HC	Down	0	1	1	NA
WholeBloodM3	76	(Barturen, Whole Blood) SJS vs HC	Down	0	1	1	NA
WholeBloodM3	76	(Beckmann, Whole Blood) MIS-C vs HC	Down	3	0.913457	1	-0.270404
WholeBloodM3	76	(Barturen, Whole Blood) SSC vs HC	Down	0	1	1	NA
WholeBloodM3	76	(Blanco-Melo, NHBE cells) IAV vs Mock	Down	4	0.871524	1	-0.199336
WholeBloodM3	76	(Barturen, Whole Blood) SLE vs HC	Up	0	1	1	NA
WholeBloodM3	76	(Barturen, Whole Blood) SSC vs HC	Up	0	1	1	NA
WholeBloodM3	76	(Kaushik, PBMCs) CFS vs HC	Down	0	1	1	NA
WholeBloodM3	76	(Bouquet, PBMCs) Acute Lyme vs HC	Down	0	1	1	NA
WholeBloodM3	76	(Beckmann, Whole Blood) MIS-C vs HC	Up	1	0.952013	1	-0.485788
WholeBloodM3	76	(Wright, Whole Blood) KD vs HC	Up	1	0.957871	1	-0.504428
WholeBloodM3	76	(Gow, PBMCs) CFS vs HC	Down	0	1	1	NA
WholeBloodM3	76	(Barturen, Whole Blood) UCTD vs HC	Down	0	1	1	NA
WholeBloodM3	76	(Barturen, Whole Blood) PAPS vs HC	Down	0	1	1	NA
WholeBloodM3	76	(Kaushik, PBMCs) CFS vs HC	Up	0	1	1	NA
WholeBloodM3	76	(Xiong, PBMCs) COVID-19 vs HC	Down	9	0.161535	1	0.183179
WholeBloodM3	76	(Canna, Whole Blood) MAS vs HC	Down	1	0.208074	1	0.646617
WholeBloodM3	76	(Wen, DCs) ERS COVID-19 vs HC	Up	0	1	1	NA
WholeBloodM3	76	(Ramilo, PBMC) IAV vs Bacterial Infection	Down	0	1	1	NA
WholeBloodM3	76	(Barturen, Whole Blood) UCTD vs HC	Up	0	1	1	NA
WholeBloodM3	76	(Barturen, Whole Blood) PAPS vs HC	Up	0	1	1	NA
WholeBloodM3	76	(Barturen, Whole Blood) RA vs HC	Up	0	1	1	NA
WholeBloodM3	76	(Xiong, PBMCs) COVID-19 vs HC	Up	1	1	1	-1.21626
WholeBloodM3	76	(Wen, DCs) ERS COVID-19 vs HC	Down	0	1	1	NA
WholeBloodM3	76	(WholeBlood Signature, Whole Blood) CFS vs HC.Down	Down	6	0.725224	1	-0.0803193
WholeBloodM3	76	(Thair, Whole Blood) COVID-19 vs HC	Down	5	0.815706	1	-0.141262
WholeBloodM3	76	(Nguyen, Whole Blood) CFS vs HC	Down	0	1	1	NA
WholeBloodM3	76	(Barturen, Whole Blood) RA vs HC	Down	0	1	1	NA
WholeBloodM3	76	(Barturen, Whole Blood) SLE vs HC	Down	0	1	1	NA
WholeBloodM3	76	(Wright, Whole Blood) KD vs HC	Down	0	1	1	NA
WholeBloodM3	76	(Bouquet, PBMCs) 6m Post Treatment Lyme vs HC	Up	0	1	1	NA
WholeBloodM3	76	(Gow, PBMCs) CFS vs HC	Up	0	1	1	NA
WholeBloodM3	76	(Thair, Whole Blood) COVID-19 vs HC	Up	0	1	1	NA
WholeBloodM3	76	(Nguyen, Whole Blood) CFS vs HC	Up	0	1	1	NA
WholeBloodM3	76	(Bouquet, PBMCs) Treatment Completion Lyme vs HC	Up	1	0.623842	1	0.0140469
WholeBloodM3	76	(Bouquet, PBMCs) Treatment Completion Lyme vs HC	Down	0	1	1	NA
WholeBloodM3	76	(Bouquet, PBMCs) 6m Post Treatment Lyme vs HC	Down	0	1	1	NA
WholeBloodM3	76	(Bouquet, PBMCs) Acute Lyme vs HC	Up	0	1	1	NA
WholeBloodM3	76	(Wen, Proliferating Tcells) ERS COVID-19 vs HC	Down	0	1	1	NA
WholeBloodM3	76	(Wen, ASCs) ERS COVID-19 vs HC	Down	0	1	1	NA
WholeBloodM3	76	(WholeBlood Signature, Whole Blood) CFS vs HC.Up	Up	26	6.9e-09	2.03e-07	0.682198
WholeBloodM3	76	(Wen, ASCs) ERS COVID-19 vs HC	Up	0	1	1	NA
WholeBloodM3	76	(Wen, Proliferating Tcells) ERS COVID-19 vs HC	Up	0	1	1	NA
WholeBloodM2	312	(Blanco-Melo, NHBE cells) IAV vs Mock	Up	12	0.999966	1	-0.427869
WholeBloodM2	312	(Barturen, Whole Blood) UCTD vs HC	Down	0	1	1	NA
WholeBloodM2	312	(Canna, Whole Blood) MAS vs HC	Up	3	0.0616032	0.495807	0.546958
WholeBloodM2	312	(Canna, Whole Blood) NOMID vs HC	Up	2	0.0847434	0.660734	0.647546
WholeBloodM2	312	(Canna, Whole Blood) MAS vs HC	Down	0	1	1	NA
WholeBloodM2	312	(Barturen, Whole Blood) PAPS vs HC	Down	0	1	1	NA
WholeBloodM2	312	(Ramilo, PBMC) IAV vs Bacterial Infection	Down	11	0.015371	0.191754	0.346754
WholeBloodM2	312	(Barturen, Whole Blood) UCTD vs HC	Up	1	0.551163	1	0.104992
WholeBloodM2	312	(Barturen, Whole Blood) PAPS vs HC	Up	0	1	1	NA
WholeBloodM2	312	(Ramilo, PBMC) IAV vs Bacterial Infection	Up	1	0.992623	1	-0.696133
WholeBloodM2	312	(Xiong, PBMCs) COVID-19 vs HC	Up	59	0.340893	1	0.0300002
WholeBloodM2	312	(Barturen, Whole Blood) SJS vs HC	Up	2	0.772334	1	-0.148763
WholeBloodM2	312	(Kaushik, PBMCs) CFS vs HC	Down	0	1	1	NA
WholeBloodM2	312	(Barturen, Whole Blood) SSC vs HC	Down	0	1	1	NA
WholeBloodM2	312	(Canna, Whole Blood) NOMID vs HC	Down	0	1	1	NA
WholeBloodM2	312	(Barturen, Whole Blood) SLE vs HC	Down	2	0.585226	1	0.0105009
WholeBloodM2	312	(Xiong, PBMCs) COVID-19 vs HC	Down	22	0.786124	1	-0.06766
WholeBloodM2	312	(Wright, Whole Blood) KD vs HC	Down	0	1	1	NA
WholeBloodM2	312	(Barturen, Whole Blood) MCTD vs HC	Up	6	0.693056	1	-0.0638423
WholeBloodM2	312	(Beckmann, Whole Blood) MIS-C vs HC	Up	24	0.00123805	0.0205929	0.322265
WholeBloodM2	312	(Barturen, Whole Blood) SSC vs HC	Up	1	0.431791	1	0.262069
WholeBloodM2	312	(WholeBlood Signature, Whole Blood) CFS vs HC.Down	Down	5	1	1	-0.810451
WholeBloodM2	312	(Wen, DCs) ERS COVID-19 vs HC	Down	0	1	1	NA
WholeBloodM2	312	(Thair, Whole Blood) COVID-19 vs HC	Down	72	1.82e-14	7.57e-13	0.507258
WholeBloodM2	312	(Barturen, Whole Blood) RA vs HC	Down	0	1	1	NA
WholeBloodM2	312	(Barturen, Whole Blood) MCTD vs HC	Down	3	0.677463	1	-0.0646814
WholeBloodM2	312	(Bouquet, PBMCs) Treatment Completion Lyme vs HC	Up	8	0.0465929	0.394065	0.319927
WholeBloodM2	312	(Barturen, Whole Blood) SJS vs HC	Down	0	1	1	NA
WholeBloodM2	312	(Kaushik, PBMCs) CFS vs HC	Up	0	1	1	NA
WholeBloodM2	312	(Wen, DCs) ERS COVID-19 vs HC	Up	1	0.751286	1	-0.140736
WholeBloodM2	312	(Thair, Whole Blood) COVID-19 vs HC	Up	10	0.931839	1	-0.181924
WholeBloodM2	312	(Barturen, Whole Blood) RA vs HC	Up	3	0.000639773	0.0110085	1.40487
WholeBloodM2	312	(Barturen, Whole Blood) SLE vs HC	Up	5	0.239964	1	0.1847
WholeBloodM2	312	(Bouquet, PBMCs) 6m Post Treatment Lyme vs HC	Down	2	0.272908	1	0.302364
WholeBloodM2	312	(Wen, Proliferating Tcells) ERS COVID-19 vs HC	Down	0	1	1	NA
WholeBloodM2	312	(Bouquet, PBMCs) Acute Lyme vs HC	Down	0	1	1	NA
WholeBloodM2	312	(Gow, PBMCs) CFS vs HC	Down	0	1	1	NA
WholeBloodM2	312	(Wright, Whole Blood) KD vs HC	Up	21	0.0167441	0.201333	0.237755
WholeBloodM2	312	(Bouquet, PBMCs) Acute Lyme vs HC	Up	34	2.66e-10	8.83e-09	0.601687
WholeBloodM2	312	(Wen, ASCs) ERS COVID-19 vs HC	Down	0	1	1	NA
WholeBloodM2	312	(Bouquet, PBMCs) 6m Post Treatment Lyme vs HC	Up	1	0.457961	1	0.225817
WholeBloodM2	312	(WholeBlood Signature, Whole Blood) CFS vs HC.Up	Up	58	1.6e-06	3.98e-05	0.328232
WholeBloodM2	312	(Beckmann, Whole Blood) MIS-C vs HC	Down	3	1	1	-0.905353
WholeBloodM2	312	(Gow, PBMCs) CFS vs HC	Up	4	3.3e-05	0.000748008	1.53091
WholeBloodM2	312	(Blanco-Melo, NHBE cells) IAV vs Mock	Down	24	0.627462	1	-0.0228594
WholeBloodM2	312	(Bouquet, PBMCs) Treatment Completion Lyme vs HC	Down	3	0.316941	1	0.187968
WholeBloodM2	312	(Nguyen, Whole Blood) CFS vs HC	Down	0	1	1	NA
WholeBloodM2	312	(Wen, ASCs) ERS COVID-19 vs HC	Up	0	1	1	NA
WholeBloodM2	312	(Nguyen, Whole Blood) CFS vs HC	Up	0	1	1	NA
WholeBloodM2	312	(Wen, Proliferating Tcells) ERS COVID-19 vs HC	Up	0	1	1	NA
WholeBloodM1	1620	(Xiong, PBMCs) COVID-19 vs HC	Down	107	0.993462	1	-0.108612
WholeBloodM1	1620	(Nguyen, Whole Blood) CFS vs HC	Up	0	1	1	NA
WholeBloodM1	1620	(Blanco-Melo, NHBE cells) IAV vs Mock	Up	55	1	1	-0.518191
WholeBloodM1	1620	(Barturen, Whole Blood) PAPS vs HC	Up	0	1	1	NA
WholeBloodM1	1620	(Wen, ASCs) ERS COVID-19 vs HC	Up	3	0.567235	1	0.0171181
WholeBloodM1	1620	(Barturen, Whole Blood) SLE vs HC	Up	6	0.99971	1	-0.499825
WholeBloodM1	1620	(Barturen, Whole Blood) RA vs HC	Down	1	0.402411	1	0.385176
WholeBloodM1	1620	(Barturen, Whole Blood) MCTD vs HC	Up	23	0.994381	1	-0.217823
WholeBloodM1	1620	(Ramilo, PBMC) IAV vs Bacterial Infection	Up	24	0.617087	1	-0.0203661
WholeBloodM1	1620	(Beckmann, Whole Blood) MIS-C vs HC	Up	27	1	1	-0.414186
WholeBloodM1	1620	(Barturen, Whole Blood) SJS vs HC	Down	5	0.244291	1	0.199899
WholeBloodM1	1620	(Wen, DCs) ERS COVID-19 vs HC	Up	10	0.16884	1	0.172851
WholeBloodM1	1620	(Canna, Whole Blood) MAS vs HC	Down	6	0.37461	1	0.0965789
WholeBloodM1	1620	(Barturen, Whole Blood) RA vs HC	Up	0	1	1	NA
WholeBloodM1	1620	(Bouquet, PBMCs) Treatment Completion Lyme vs HC	Down	5	0.981521	1	-0.343532
WholeBloodM1	1620	(Barturen, Whole Blood) SSC vs HC	Up	0	1	1	NA
WholeBloodM1	1620	(Kaushik, PBMCs) CFS vs HC	Down	0	1	1	NA
WholeBloodM1	1620	(Wen, DCs) ERS COVID-19 vs HC	Down	2	0.0402091	0.368212	1.16355
WholeBloodM1	1620	(Xiong, PBMCs) COVID-19 vs HC	Up	325	0.00904947	0.114321	0.0700139
WholeBloodM1	1620	(Canna, Whole Blood) MAS vs HC	Up	0	1	1	NA
WholeBloodM1	1620	(Bouquet, PBMCs) Acute Lyme vs HC	Up	19	1	1	-0.475434
WholeBloodM1	1620	(Barturen, Whole Blood) SSC vs HC	Down	1	0.786699	1	-0.179335
WholeBloodM1	1620	(Barturen, Whole Blood) MCTD vs HC	Down	25	0.0547006	0.45064	0.168849
WholeBloodM1	1620	(Kaushik, PBMCs) CFS vs HC	Up	1	0.855076	1	-0.284176
WholeBloodM1	1620	(Gow, PBMCs) CFS vs HC	Up	1	0.68609	1	-0.0409365
WholeBloodM1	1620	(Wright, Whole Blood) KD vs HC	Down	7	0.522135	1	0.0171598
WholeBloodM1	1620	(Canna, Whole Blood) NOMID vs HC	Down	1	0.593877	1	0.084072
WholeBloodM1	1620	(Wen, Proliferating Tcells) ERS COVID-19 vs HC	Up	3	0.623307	1	-0.0224666
WholeBloodM1	1620	(Bouquet, PBMCs) 6m Post Treatment Lyme vs HC	Down	3	0.913911	1	-0.27417
WholeBloodM1	1620	(Barturen, Whole Blood) UCTD vs HC	Up	0	1	1	NA
WholeBloodM1	1620	(Barturen, Whole Blood) SJS vs HC	Up	6	0.997508	1	-0.419156
WholeBloodM1	1620	(Thair, Whole Blood) COVID-19 vs HC	Down	117	0.995247	1	-0.109089
WholeBloodM1	1620	(Wright, Whole Blood) KD vs HC	Up	21	1	1	-0.549839
WholeBloodM1	1620	(Wen, Proliferating Tcells) ERS COVID-19 vs HC	Down	0	1	1	NA
WholeBloodM1	1620	(Bouquet, PBMCs) Treatment Completion Lyme vs HC	Up	12	0.989266	1	-0.262682
WholeBloodM1	1620	(Barturen, Whole Blood) UCTD vs HC	Down	1	0.538069	1	0.163281
WholeBloodM1	1620	(Barturen, Whole Blood) PAPS vs HC	Down	0	1	1	NA
WholeBloodM1	1620	(Barturen, Whole Blood) SLE vs HC	Down	16	0.042169	0.379141	0.235571
WholeBloodM1	1620	(Thair, Whole Blood) COVID-19 vs HC	Up	52	0.999573	1	-0.19766
WholeBloodM1	1620	(Blanco-Melo, NHBE cells) IAV vs Mock	Down	159	0.00403287	0.0568448	0.107846
WholeBloodM1	1620	(Ramilo, PBMC) IAV vs Bacterial Infection	Down	60	1.02e-09	3.17e-08	0.438447
WholeBloodM1	1620	(Beckmann, Whole Blood) MIS-C vs HC	Down	109	0.745618	1	-0.0281777
WholeBloodM1	1620	(WholeBlood Signature, Whole Blood) CFS vs HC.Down	Down	130	0.978097	1	-0.0813707
WholeBloodM1	1620	(Bouquet, PBMCs) Acute Lyme vs HC	Down	9	0.229687	1	0.144999
WholeBloodM1	1620	(Gow, PBMCs) CFS vs HC	Down	2	0.0402091	0.368212	1.16355
WholeBloodM1	1620	(Nguyen, Whole Blood) CFS vs HC	Down	0	1	1	NA
WholeBloodM1	1620	(Canna, Whole Blood) NOMID vs HC	Up	4	0.243049	1	0.234219
WholeBloodM1	1620	(Wen, ASCs) ERS COVID-19 vs HC	Down	2	0.250393	1	0.385334
WholeBloodM1	1620	(Bouquet, PBMCs) 6m Post Treatment Lyme vs HC	Up	5	0.198288	1	0.239479
WholeBloodM1	1620	(WholeBlood Signature, Whole Blood) CFS vs HC.Up	Up	270	7.14e-20	3.56e-18	0.307852

### Sheet: 8-ModuleGOAnnotations
Module name.	GO ID Term Number.	GO ID Term.	Fold enrichment of term to module.	P value.	FDR adjusted P value.
Module	GO.ID	Term	fold_enrichment	pval	fdr
BcellM10	GO:0022626	cytosolic ribosome	3.1754	4.5e-21	9.03e-17
BcellM10	GO:0006614	SRP-dependent cotranslational protein ta...	3.22052	2.7e-20	2.71e-16
BcellM10	GO:0006613	cotranslational protein targeting to mem...	3.08739	5.4e-19	3.61e-15
BcellM10	GO:0072599	establishment of protein localization to...	2.96192	7.2e-19	3.61e-15
BcellM10	GO:0045047	protein targeting to ER	2.94971	3.4e-18	1.36e-14
BcellM10	GO:0000184	nuclear-transcribed mRNA catabolic proce...	2.80088	1.9e-17	6.35e-14
BcellM10	GO:0070972	protein localization to endoplasmic reti...	2.59896	1.6e-15	4.59e-12
BcellM10	GO:0006612	protein targeting to membrane	2.29358	5.6e-14	1.4e-10
BcellM10	GO:0000956	nuclear-transcribed mRNA catabolic proce...	2.15385	1.4e-13	3.12e-10
BcellM10	GO:0006413	translational initiation	2.21214	1.9e-13	3.81e-10
BcellM10	GO:0044445	cytosolic part	2.08434	6.7e-13	1.22e-09
BcellM10	GO:0022625	cytosolic large ribosomal subunit	3.07287	1.1e-11	1.84e-08
BcellM10	GO:0006605	protein targeting	1.70639	1.8e-10	2.78e-07
BcellM10	GO:0022627	cytosolic small ribosomal subunit	3.39426	2.1e-10	3.01e-07
BcellM10	GO:0006402	mRNA catabolic process	1.8005	2.6e-10	3.48e-07
BcellM10	GO:0033365	protein localization to organelle	1.45255	8.6e-10	1.08e-06
BcellM10	GO:0072594	establishment of protein localization to...	1.59207	9.5e-10	1.12e-06
BcellM10	GO:0003735	structural constituent of ribosome	2.09766	1.1e-09	1.23e-06
BcellM10	GO:0042788	polysomal ribosome	3.56537	3e-09	3.17e-06
BcellM10	GO:0006401	RNA catabolic process	1.70884	3.2e-09	3.21e-06
BcellM9	GO:0019866	organelle inner membrane	1.60811	2.5e-08	0.000471504
BcellM9	GO:0098798	mitochondrial protein complex	1.81558	4.7e-08	0.000471504
BcellM9	GO:0005743	mitochondrial inner membrane	1.59773	1.8e-07	0.00120384
BcellM9	GO:0006357	regulation of transcription by RNA polym...	1.24764	3.9e-07	0.00147136
BcellM9	GO:0000981	DNA-binding transcription factor activit...	1.3385	3.3e-07	0.00147136
BcellM9	GO:0005634	nucleus	1.10627	4.4e-07	0.00147136
BcellM9	GO:0003676	nucleic acid binding	1.16867	6.1e-07	0.00155496
BcellM9	GO:0140110	transcription regulator activity	1.27663	6.2e-07	0.00155496
BcellM9	GO:0044271	cellular nitrogen compound biosynthetic ...	1.14839	1.1e-06	0.00245227
BcellM9	GO:0010467	gene expression	1.13446	1.8e-06	0.00361152
BcellM9	GO:0034641	cellular nitrogen compound metabolic pro...	1.11134	2.2e-06	0.0040128
BcellM9	GO:0006366	transcription by RNA polymerase II	1.21889	2.5e-06	0.00418
BcellM9	GO:0006355	regulation of transcription, DNA-templat...	1.1839	4.8e-06	0.00697878
BcellM9	GO:0051252	regulation of RNA metabolic process	1.17188	5.2e-06	0.00697878
BcellM9	GO:0097659	nucleic acid-templated transcription	1.17357	5.8e-06	0.00697878
BcellM9	GO:0006351	transcription, DNA-templated	1.17419	6.5e-06	0.00697878
BcellM9	GO:0032774	RNA biosynthetic process	1.17132	7.2e-06	0.00697878
BcellM9	GO:1903506	regulation of nucleic acid-templated tra...	1.17816	7.2e-06	0.00697878
BcellM9	GO:2001141	regulation of RNA biosynthetic process	1.17766	7.6e-06	0.00697878
BcellM9	GO:0034645	cellular macromolecule biosynthetic proc...	1.13646	7.7e-06	0.00697878
BcellM8	GO:0030010	establishment of cell polarity	6.42202	0.0001	1
BcellM8	GO:0045995	regulation of embryonic development	7.59494	0.00013	1
BcellM8	GO:0090100	positive regulation of transmembrane rec...	8.19672	0.00035	1
BcellM8	GO:0051293	establishment of spindle localization	11.1111	0.00042	1
BcellM8	GO:0043551	regulation of phosphatidylinositol 3-kin...	10.5263	0.00054	1
BcellM8	GO:0030509	BMP signaling pathway	7.35294	0.00058	1
BcellM8	GO:0030279	negative regulation of ossification	10.2564	0.00061	1
BcellM8	GO:0051653	spindle localization	9.7561	0.00068	1
BcellM8	GO:0071772	response to BMP	7.04225	0.00068	1
BcellM8	GO:0071773	cellular response to BMP stimulus	7.04225	0.00068	1
BcellM8	GO:0030513	positive regulation of BMP signaling pat...	15.7895	0.00076	1
BcellM8	GO:0051656	establishment of organelle localization	2.91971	0.00082	1
BcellM8	GO:0022402	cell cycle process	2.00174	0.0009	1
BcellM8	GO:0051640	organelle localization	2.48344	0.00098	1
BcellM8	GO:0007163	establishment or maintenance of cell pol...	4.29448	0.00123	1
BcellM8	GO:0043550	regulation of lipid kinase activity	8.51064	0.00124	1
BcellM8	GO:0043552	positive regulation of phosphatidylinosi...	13.6364	0.00128	1
BcellM8	GO:0021510	spinal cord development	8.16327	0.00136	1
BcellM8	GO:0010564	regulation of cell cycle process	2.38095	0.00149	1
BcellM8	GO:0045668	negative regulation of osteoblast differ...	13.0435	0.00149	1
BcellM7	GO:0043312	neutrophil degranulation	3.66832	1.1e-30	2.21e-26
BcellM7	GO:0002446	neutrophil mediated immunity	3.58476	8e-30	6.29e-26
BcellM7	GO:0006887	exocytosis	2.9329	9.4e-30	6.29e-26
BcellM7	GO:0002443	leukocyte mediated immunity	3.03189	6.5e-29	3.13e-25
BcellM7	GO:0002444	myeloid leukocyte mediated immunity	3.40674	7.8e-29	3.13e-25
BcellM7	GO:0050896	response to stimulus	1.40543	1.8e-27	6.02e-24
BcellM7	GO:0006952	defense response	2.48907	2.7e-27	7.74e-24
BcellM7	GO:0002252	immune effector process	2.52175	1e-26	2.51e-23
BcellM7	GO:0007166	cell surface receptor signaling pathway	1.9728	2.2e-26	4.9e-23
BcellM7	GO:0044425	membrane part	1.5677	6e-26	1.19e-22
BcellM7	GO:0044433	cytoplasmic vesicle part	2.30277	6.5e-26	1.19e-22
BcellM7	GO:0016021	integral component of membrane	1.71216	7.8e-25	1.3e-21
BcellM7	GO:0007165	signal transduction	1.57773	1.1e-24	1.7e-21
BcellM7	GO:0007154	cell communication	1.54019	2.8e-24	4.01e-21
BcellM7	GO:0031224	intrinsic component of membrane	1.68747	5.5e-24	7.36e-21
BcellM7	GO:0023052	signaling	1.53705	8.8e-24	1.1e-20
BcellM7	GO:0031410	cytoplasmic vesicle	1.95201	1.4e-23	1.65e-20
BcellM7	GO:0097708	intracellular vesicle	1.94941	1.6e-23	1.78e-20
BcellM7	GO:0044459	plasma membrane part	2.05865	6.2e-23	6.55e-20
BcellM7	GO:0006954	inflammatory response	3.23713	1.2e-22	1.15e-19
BcellM6	GO:0006730	one-carbon metabolic process	8.57143	0.0049	1
BcellM6	GO:0006378	mRNA polyadenylation	5.12821	0.0074	1
BcellM6	GO:0043631	RNA polyadenylation	4.87805	0.0088	1
BcellM6	GO:1901222	regulation of NIK/NF-kappaB signaling	3.84615	0.0096	1
BcellM6	GO:0031123	RNA 3'-end processing	2.91667	0.0102	1
BcellM6	GO:0009615	response to virus	2.35294	0.0104	1
BcellM6	GO:0031440	regulation of mRNA 3'-end processing	6.25	0.012	1
BcellM6	GO:0007631	feeding behavior	6	0.0133	1
BcellM6	GO:0050686	negative regulation of mRNA processing	6	0.0133	1
BcellM6	GO:1900744	regulation of p38MAPK cascade	6	0.0133	1
BcellM6	GO:0033182	regulation of histone ubiquitination	10.5263	0.014	1
BcellM6	GO:0045604	regulation of epidermal cell differentia...	5.55556	0.0162	1
BcellM6	GO:0070525	tRNA threonylcarbamoyladenosine metaboli...	10	0.0169	1
BcellM6	GO:1902074	response to salt	10	0.0169	1
BcellM6	GO:0032653	regulation of interleukin-10 production	5.35714	0.0177	1
BcellM6	GO:0038061	NIK/NF-kappaB signaling	3.28947	0.0181	1
BcellM6	GO:0032613	interleukin-10 production	5.17241	0.0194	1
BcellM6	GO:0033523	histone H2B ubiquitination	9.09091	0.02	1
BcellM6	GO:0045662	negative regulation of myoblast differen...	9.09091	0.02	1
BcellM6	GO:0035418	protein localization to synapse	5.08475	0.0211	1
BcellM5	GO:0019076	viral release from host cell	17.6471	0.00059	1
BcellM5	GO:0035890	exit from host	17.6471	0.00059	1
BcellM5	GO:0035891	exit from host cell	17.6471	0.00059	1
BcellM5	GO:0052126	movement in host environment	17.6471	0.00059	1
BcellM5	GO:0052192	movement in environment of other organis...	17.6471	0.00059	1
BcellM5	GO:0043170	macromolecule metabolic process	1.31383	0.00199	1
BcellM5	GO:1902187	negative regulation of viral release fro...	28.5714	0.00245	1
BcellM5	GO:0007283	spermatogenesis	4.31655	0.00249	1
BcellM5	GO:0048232	male gamete generation	4.16667	0.00306	1
BcellM5	GO:1904380	endoplasmic reticulum mannose trimming	22.2222	0.00321	1
BcellM5	GO:0032897	negative regulation of viral transcripti...	20	0.00407	1
BcellM5	GO:0031123	RNA 3'-end processing	5.7971	0.00492	1
BcellM5	GO:0036507	protein demannosylation	18.1818	0.00502	1
BcellM5	GO:0036508	protein alpha-1,2-demannosylation	18.1818	0.00502	1
BcellM5	GO:0016070	RNA metabolic process	1.51856	0.00704	1
BcellM5	GO:0051171	regulation of nitrogen compound metaboli...	1.45278	0.00748	1
BcellM5	GO:0006397	mRNA processing	3.00429	0.00821	1
BcellM5	GO:0051085	chaperone cofactor-dependent protein ref...	14.2857	0.00905	1
BcellM5	GO:1902186	regulation of viral release from host ce...	14.2857	0.00905	1
BcellM5	GO:0044260	cellular macromolecule metabolic process	1.30087	0.00944	1
BcellM4	GO:0015908	fatty acid transport	14.2857	0.0012	1
BcellM4	GO:0070672	response to interleukin-15	28.5714	0.0019	1
BcellM4	GO:0007272	ensheathment of neurons	9.09091	0.0044	1
BcellM4	GO:0008366	axon ensheathment	9.09091	0.0044	1
BcellM4	GO:1903053	regulation of extracellular matrix organ...	18.1818	0.0051	1
BcellM4	GO:0015718	monocarboxylic acid transport	8.57143	0.0051	1
BcellM4	GO:0007566	embryo implantation	16.6667	0.0065	1
BcellM4	GO:0009100	glycoprotein metabolic process	4.16667	0.0068	1
BcellM4	GO:0045581	negative regulation of T cell differenti...	15.3846	0.0075	1
BcellM4	GO:0045620	negative regulation of lymphocyte differ...	14.2857	0.0085	1
BcellM4	GO:0030258	lipid modification	4.70588	0.0099	1
BcellM4	GO:0007565	female pregnancy	6.66667	0.0101	1
BcellM4	GO:0014909	smooth muscle cell migration	12.5	0.0115	1
BcellM4	GO:1901185	negative regulation of ERBB signaling pa...	12.5	0.0115	1
BcellM4	GO:0044706	multi-multicellular organism process	6	0.0135	1
BcellM4	GO:0014812	muscle cell migration	10	0.0163	1
BcellM4	GO:1902531	regulation of intracellular signal trans...	2.00364	0.0174	1
BcellM4	GO:0006029	proteoglycan metabolic process	9.09091	0.021	1
BcellM4	GO:0120036	plasma membrane bounded cell projection ...	2.12264	0.0229	1
BcellM4	GO:0030030	cell projection organization	2.07852	0.0259	1
BcellM3	GO:0007286	spermatid development	11.1111	0.0024	1
BcellM3	GO:0048515	spermatid differentiation	10.3448	0.0029	1
BcellM3	GO:0007281	germ cell development	6.25	0.012	1
BcellM3	GO:0007283	spermatogenesis	3.9604	0.0177	1
BcellM3	GO:0048232	male gamete generation	3.80952	0.0203	1
BcellM3	GO:0140053	mitochondrial gene expression	5	0.0217	1
BcellM3	GO:0022412	cellular process involved in reproductio...	4.54545	0.0276	1
BcellM3	GO:0036444	calcium import into the mitochondrion	25	0.0382	1
BcellM3	GO:0003351	epithelial cilium movement	25	0.042	1
BcellM3	GO:0048469	cell maturation	6.06061	0.043	1
BcellM3	GO:0007276	gamete generation	2.96296	0.0453	1
BcellM3	GO:0009404	toxin metabolic process	20	0.0457	1
BcellM3	GO:0097428	protein maturation by iron-sulfur cluste...	20	0.0457	1
BcellM3	GO:1904294	positive regulation of ERAD pathway	20	0.0494	1
BcellM3	GO:0006874	cellular calcium ion homeostasis	3.57143	0.0506	1
BcellM3	GO:0055074	calcium ion homeostasis	3.52941	0.0529	1
BcellM3	GO:0000963	mitochondrial RNA processing	20	0.0531	1
BcellM3	GO:0035970	peptidyl-threonine dephosphorylation	20	0.0531	1
BcellM3	GO:0006744	ubiquinone biosynthetic process	16.6667	0.0605	1
BcellM3	GO:0009048	dosage compensation by inactivation of X...	16.6667	0.0605	1
BcellM2	GO:0051171	regulation of nitrogen compound metaboli...	1.6409	1.8e-07	0.00086944
BcellM2	GO:0080090	regulation of primary metabolic process	1.61887	2.3e-07	0.00086944
BcellM2	GO:0031323	regulation of cellular metabolic process	1.60199	2.6e-07	0.00086944
BcellM2	GO:0000976	transcription regulatory region sequence...	3.93701	1.3e-07	0.00086944
BcellM2	GO:0000977	RNA polymerase II regulatory region sequ...	4.05117	1.8e-07	0.00086944
BcellM2	GO:0001012	RNA polymerase II regulatory region DNA ...	3.9916	2.2e-07	0.00086944
BcellM2	GO:1990837	sequence-specific double-stranded DNA bi...	3.62976	4.6e-07	0.00131849
BcellM2	GO:0060255	regulation of macromolecule metabolic pr...	1.58299	6.3e-07	0.00158004
BcellM2	GO:1901700	response to oxygen-containing compound	2.6975	7.8e-07	0.00173888
BcellM2	GO:2000112	regulation of cellular macromolecule bio...	1.81321	9.9e-07	0.001824
BcellM2	GO:0031326	regulation of cellular biosynthetic proc...	1.77763	1e-06	0.001824
BcellM2	GO:0032496	response to lipopolysaccharide	5.66038	1.3e-06	0.0020064
BcellM2	GO:0000978	RNA polymerase II proximal promoter sequ...	4.46429	1.2e-06	0.0020064
BcellM2	GO:0043565	sequence-specific DNA binding	3.1339	1.4e-06	0.0020064
BcellM2	GO:0051338	regulation of transferase activity	3.07692	1.8e-06	0.002112
BcellM2	GO:0009719	response to endogenous stimulus	2.64447	1.9e-06	0.002112
BcellM2	GO:0009889	regulation of biosynthetic process	1.74437	1.9e-06	0.002112
BcellM2	GO:0002237	response to molecule of bacterial origin	5.42986	2e-06	0.002112
BcellM2	GO:0000987	proximal promoter sequence-specific DNA ...	4.33526	1.7e-06	0.002112
BcellM2	GO:0044212	transcription regulatory region DNA bind...	3.28947	2.2e-06	0.00219749
BcellM1	GO:1990126	retrograde transport, endosome to plasma...	33.3333	0.0018	1
BcellM1	GO:0045776	negative regulation of blood pressure	28.5714	0.0019	1
BcellM1	GO:0097755	positive regulation of blood vessel diam...	28.5714	0.0024	1
BcellM1	GO:0046580	negative regulation of Ras protein signa...	16.6667	0.0062	1
BcellM1	GO:0099072	regulation of postsynaptic membrane neur...	16.6667	0.0066	1
BcellM1	GO:0051058	negative regulation of small GTPase medi...	15.3846	0.0077	1
BcellM1	GO:0035296	regulation of tube diameter	13.3333	0.0096	1
BcellM1	GO:0097746	regulation of blood vessel diameter	13.3333	0.0096	1
BcellM1	GO:0034329	cell junction assembly	6.52174	0.0109	1
BcellM1	GO:0035150	regulation of tube size	12.5	0.0113	1
BcellM1	GO:0050880	regulation of blood vessel size	12.5	0.0113	1
BcellM1	GO:0048232	male gamete generation	4.49438	0.0116	1
BcellM1	GO:0042136	neurotransmitter biosynthetic process	11.1111	0.0132	1
BcellM1	GO:0051704	multi-organism process	2.09205	0.0155	1
BcellM1	GO:0003018	vascular process in circulatory system	10	0.0167	1
BcellM1	GO:0007043	cell-cell junction assembly	10	0.0172	1
BcellM1	GO:0034330	cell junction organization	5.45455	0.0174	1
BcellM1	GO:0001818	negative regulation of cytokine producti...	5.17241	0.02	1
BcellM1	GO:0035107	appendage morphogenesis	9.09091	0.0205	1
BcellM1	GO:0035108	limb morphogenesis	9.09091	0.0205	1
GranM9	GO:0044455	mitochondrial membrane part	4.12186	6.8e-09	0.000130478
GranM9	GO:1902600	proton transmembrane transport	4.57516	1.9e-06	0.0158301
GranM9	GO:0016469	proton-transporting two-sector ATPase co...	7.25806	2.7e-06	0.0158301
GranM9	GO:0098800	inner mitochondrial membrane protein com...	4.09836	3.3e-06	0.0158301
GranM9	GO:0015078	proton transmembrane transporter activit...	4.74308	7e-06	0.0268632
GranM9	GO:0098798	mitochondrial protein complex	3.003	1.1e-05	0.035178
GranM9	GO:0005740	mitochondrial envelope	2.14782	1.9e-05	0.0401204
GranM9	GO:0031967	organelle envelope	1.85478	2.1e-05	0.0401204
GranM9	GO:0031975	envelope	1.85478	2.1e-05	0.0401204
GranM9	GO:0005753	mitochondrial proton-transporting ATP sy...	9.67742	2.3e-05	0.0401204
GranM9	GO:0045259	proton-transporting ATP synthase complex	9.67742	2.3e-05	0.0401204
GranM9	GO:0031966	mitochondrial membrane	2.14334	3.5e-05	0.055965
GranM9	GO:0006119	oxidative phosphorylation	3.92157	5e-05	0.0726403
GranM9	GO:0005684	U2-type spliceosomal complex	4.60829	5.3e-05	0.0726403
GranM9	GO:0015672	monovalent inorganic cation transport	2.83465	6.4e-05	0.0818688
GranM9	GO:0005743	mitochondrial inner membrane	2.34834	8.7e-05	0.104335
GranM9	GO:0042776	mitochondrial ATP synthesis coupled prot...	9.80392	0.00011	0.124158
GranM9	GO:0000375	RNA splicing, via transesterification re...	2.43619	0.00014	0.130478
GranM9	GO:0031386	protein tag	13.3333	0.00015	0.130478
GranM9	GO:0004129	cytochrome-c oxidase activity	9.25926	0.00015	0.130478
GranM8	GO:0016570	histone modification	1.63774	4.1e-09	4.22e-05
GranM8	GO:0016569	covalent chromatin modification	1.62826	5.1e-09	4.22e-05
GranM8	GO:0006464	cellular protein modification process	1.19172	9.3e-09	4.22e-05
GranM8	GO:0036211	protein modification process	1.19172	9.3e-09	4.22e-05
GranM8	GO:0043412	macromolecule modification	1.18433	1.1e-08	4.22e-05
GranM8	GO:0140096	catalytic activity, acting on a protein	1.27062	3.5e-08	0.00011193
GranM8	GO:0006325	chromatin organization	1.46092	5.8e-08	0.000158986
GranM8	GO:0018205	peptidyl-lysine modification	1.64998	2.1e-07	0.000503685
GranM8	GO:0044451	nucleoplasm part	1.31997	5.6e-07	0.00119392
GranM8	GO:0031325	positive regulation of cellular metaboli...	1.18325	3.1e-06	0.00594828
GranM8	GO:0007062	sister chromatid cohesion	2.69906	4e-06	0.00697745
GranM8	GO:0010604	positive regulation of macromolecule met...	1.17957	4.5e-06	0.0071955
GranM8	GO:0051173	positive regulation of nitrogen compound...	1.18334	5.2e-06	0.00754728
GranM8	GO:0051276	chromosome organization	1.30059	5.9e-06	0.00754728
GranM8	GO:0000775	chromosome, centromeric region	1.81886	5.9e-06	0.00754728
GranM8	GO:0032502	developmental process	1.13267	6.6e-06	0.00791505
GranM8	GO:0007275	multicellular organism development	1.14933	8e-06	0.00853866
GranM8	GO:0040029	regulation of gene expression, epigeneti...	1.62697	8.4e-06	0.00853866
GranM8	GO:0009893	positive regulation of metabolic process	1.1655	8.7e-06	0.00853866
GranM8	GO:0098687	chromosomal region	1.57981	8.9e-06	0.00853866
GranM7	GO:0007189	adenylate cyclase-activating G protein-c...	20	0.00045	1
GranM7	GO:0019933	cAMP-mediated signaling	12.5	0.0018	1
GranM7	GO:0007188	adenylate cyclase-modulating G protein-c...	11.1111	0.00253	1
GranM7	GO:0019935	cyclic-nucleotide-mediated signaling	10.7143	0.00265	1
GranM7	GO:0007187	G protein-coupled receptor signaling pat...	10	0.00314	1
GranM7	GO:0007193	adenylate cyclase-inhibiting G protein-c...	20	0.0048	1
GranM7	GO:0032365	intracellular lipid transport	18.1818	0.0052	1
GranM7	GO:0009247	glycolipid biosynthetic process	11.7647	0.01237	1
GranM7	GO:0098693	regulation of synaptic vesicle cycle	9.09091	0.01985	1
GranM7	GO:0071804	cellular potassium ion transport	8.33333	0.02293	1
GranM7	GO:0071805	potassium ion transmembrane transport	8.33333	0.02293	1
GranM7	GO:0048675	axon extension	7.40741	0.02965	1
GranM7	GO:0006813	potassium ion transport	7.14286	0.03144	1
GranM7	GO:0048469	cell maturation	6.66667	0.03514	1
GranM7	GO:0006664	glycolipid metabolic process	6.66667	0.0361	1
GranM7	GO:1903509	liposaccharide metabolic process	6.66667	0.03706	1
GranM7	GO:0019932	second-messenger-mediated signaling	4.05405	0.03782	1
GranM7	GO:1990542	mitochondrial transmembrane transport	6.45161	0.03803	1
GranM7	GO:0071695	anatomical structure maturation	6.45161	0.03901	1
GranM7	GO:0097479	synaptic vesicle localization	6.25	0.04	1
GranM6	GO:0002275	myeloid cell activation involved in immu...	3.58423	0.00037	1
GranM6	GO:0044262	cellular carbohydrate metabolic process	5.76923	0.00057	1
GranM6	GO:0030166	proteoglycan biosynthetic process	15.7895	0.00093	1
GranM6	GO:0043312	neutrophil degranulation	3.48837	0.00093	1
GranM6	GO:0002274	myeloid leukocyte activation	3.1746	0.00096	1
GranM6	GO:0002283	neutrophil activation involved in immune...	3.4749	0.00096	1
GranM6	GO:0002446	neutrophil mediated immunity	3.40909	0.00108	1
GranM6	GO:0042119	neutrophil activation	3.40909	0.0011	1
GranM6	GO:0030203	glycosaminoglycan metabolic process	8.51064	0.00118	1
GranM6	GO:0036230	granulocyte activation	3.37079	0.00119	1
GranM6	GO:0046903	secretion	2.40137	0.00136	1
GranM6	GO:0006022	aminoglycan metabolic process	8	0.0015	1
GranM6	GO:0043299	leukocyte degranulation	3.26087	0.0015	1
GranM6	GO:0016192	vesicle-mediated transport	2.10136	0.00164	1
GranM6	GO:0002444	myeloid leukocyte mediated immunity	3.16901	0.00183	1
GranM6	GO:0002366	leukocyte activation involved in immune ...	2.90698	0.00188	1
GranM6	GO:0002263	cell activation involved in immune respo...	2.89017	0.00196	1
GranM6	GO:0045055	regulated exocytosis	2.89017	0.00196	1
GranM6	GO:0006029	proteoglycan metabolic process	11.1111	0.00235	1
GranM6	GO:0032940	secretion by cell	2.35081	0.00253	1
GranM5	GO:0007127	meiosis I	8.33333	7.5e-05	0.921024
GranM5	GO:0061982	meiosis I cell cycle process	8	9.6e-05	0.921024
GranM5	GO:0140013	meiotic nuclear division	5.66038	0.00063	1
GranM5	GO:1903046	meiotic cell cycle process	5	0.00125	1
GranM5	GO:0055013	cardiac muscle cell development	8.33333	0.00126	1
GranM5	GO:0060143	positive regulation of syncytium formati...	13.6364	0.00129	1
GranM5	GO:0060142	regulation of syncytium formation by pla...	12.5	0.0016	1
GranM5	GO:0001764	neuron migration	5.68182	0.00181	1
GranM5	GO:0055006	cardiac cell development	7.27273	0.00203	1
GranM5	GO:0045132	meiotic chromosome segregation	7.14286	0.00226	1
GranM5	GO:0048646	anatomical structure formation involved ...	2.11361	0.0036	1
GranM5	GO:0031047	gene silencing by RNA	3.7037	0.00559	1
GranM5	GO:0000768	syncytium formation by plasma membrane f...	8.10811	0.00566	1
GranM5	GO:0140253	cell-cell fusion	8.10811	0.00566	1
GranM5	GO:0006949	syncytium formation	7.69231	0.0064	1
GranM5	GO:0007131	reciprocal meiotic recombination	7.69231	0.0064	1
GranM5	GO:0035825	homologous recombination	7.69231	0.0064	1
GranM5	GO:0055007	cardiac muscle cell differentiation	5.33333	0.00664	1
GranM5	GO:0048738	cardiac muscle tissue development	4.03226	0.00777	1
GranM5	GO:0051321	meiotic cell cycle	3.42857	0.00805	1
GranM4	GO:0045747	positive regulation of Notch signaling p...	8.69565	5.1e-05	0.978588
GranM4	GO:0045944	positive regulation of transcription by ...	1.94805	0.0003	1
GranM4	GO:1903508	positive regulation of nucleic acid-temp...	1.6919	0.00076	1
GranM4	GO:0051254	positive regulation of RNA metabolic pro...	1.66251	0.00076	1
GranM4	GO:1902680	positive regulation of RNA biosynthetic ...	1.69039	0.00078	1
GranM4	GO:0040011	locomotion	1.73697	0.00079	1
GranM4	GO:0006928	movement of cell or subcellular componen...	1.68664	0.00081	1
GranM4	GO:0008593	regulation of Notch signaling pathway	5.04202	0.00113	1
GranM4	GO:0006357	regulation of transcription by RNA polym...	1.49802	0.00114	1
GranM4	GO:0007265	Ras protein signal transduction	2.44698	0.00122	1
GranM4	GO:0048870	cell motility	1.76136	0.0013	1
GranM4	GO:0051674	localization of cell	1.76136	0.0013	1
GranM4	GO:0016477	cell migration	1.80236	0.00133	1
GranM4	GO:0045935	positive regulation of nucleobase-contai...	1.55729	0.00202	1
GranM4	GO:0007221	positive regulation of transcription of ...	10.3448	0.00251	1
GranM4	GO:0031328	positive regulation of cellular biosynth...	1.53061	0.00282	1
GranM4	GO:0046578	regulation of Ras protein signal transdu...	2.9703	0.00327	1
GranM4	GO:1903506	regulation of nucleic acid-templated tra...	1.35691	0.00331	1
GranM4	GO:2001141	regulation of RNA biosynthetic process	1.35635	0.00335	1
GranM4	GO:0009891	positive regulation of biosynthetic proc...	1.51461	0.00342	1
GranM3	GO:0046683	response to organophosphorus	5.49451	1.1e-05	0.11193
GranM3	GO:0000380	alternative mRNA splicing, via spliceoso...	5.73248	2.2e-05	0.11193
GranM3	GO:0035914	skeletal muscle cell differentiation	7.77778	2.3e-05	0.11193
GranM3	GO:1901698	response to nitrogen compound	2.07469	2.7e-05	0.11193
GranM3	GO:0048511	rhythmic process	3.57143	3.5e-05	0.11193
GranM3	GO:0010243	response to organonitrogen compound	2.10325	3.5e-05	0.11193
GranM3	GO:0000381	regulation of alternative mRNA splicing,...	6.10687	4.1e-05	0.112387
GranM3	GO:0036499	PERK-mediated unfolded protein response	11.1111	5.6e-05	0.134316
GranM3	GO:1901652	response to peptide	2.50941	0.00014	0.29848
GranM3	GO:0014074	response to purine-containing compound	4.41176	0.00018	0.345384
GranM3	GO:0048024	regulation of mRNA splicing, via spliceo...	4.28571	0.00023	0.401204
GranM3	GO:1901700	response to oxygen-containing compound	1.72486	0.00034	0.54366
GranM3	GO:0043434	response to peptide hormone	2.54491	0.00038	0.56088
GranM3	GO:0051591	response to cAMP	5	0.00044	0.603051
GranM3	GO:0007623	circadian rhythm	3.40136	0.00068	0.758383
GranM3	GO:0033554	cellular response to stress	1.51556	0.0007	0.758383
GranM3	GO:0009409	response to cold	6.57895	0.0008	0.758383
GranM3	GO:0010033	response to organic substance	1.42533	0.00083	0.758383
GranM3	GO:0035966	response to topologically incorrect prot...	2.91971	0.00083	0.758383
GranM3	GO:0034976	response to endoplasmic reticulum stress	2.54237	0.00083	0.758383
GranM2	GO:0051123	RNA polymerase II preinitiation complex ...	13.3333	0.00021	1
GranM2	GO:0098781	ncRNA transcription	5.82524	0.00055	1
GranM2	GO:0070897	transcription preinitiation complex asse...	8.88889	0.00102	1
GranM2	GO:0007631	feeding behavior	12	0.00198	1
GranM2	GO:0010718	positive regulation of epithelial to mes...	11.1111	0.00225	1
GranM2	GO:0018107	peptidyl-threonine phosphorylation	5.20833	0.00268	1
GranM2	GO:0006367	transcription initiation from RNA polyme...	4.25532	0.00284	1
GranM2	GO:0018210	peptidyl-threonine modification	4.9505	0.00329	1
GranM2	GO:0051705	multi-organism behavior	9.67742	0.0036	1
GranM2	GO:0006356	regulation of transcription by RNA polym...	9.375	0.004	1
GranM2	GO:0008344	adult locomotory behavior	8.82353	0.00442	1
GranM2	GO:0002011	morphogenesis of an epithelial sheet	8.57143	0.00487	1
GranM2	GO:0060135	maternal process involved in female preg...	8.57143	0.00487	1
GranM2	GO:0035435	phosphate ion transmembrane transport	16.6667	0.00562	1
GranM2	GO:0008210	estrogen metabolic process	15.3846	0.00682	1
GranM2	GO:0042790	nucleolar large rRNA transcription by RN...	15.3846	0.00682	1
GranM2	GO:0099054	presynapse assembly	15.3846	0.00682	1
GranM2	GO:1901836	regulation of transcription of nucleolar...	15.3846	0.00682	1
GranM2	GO:0009301	snRNA transcription	5.26316	0.00705	1
GranM2	GO:0042795	snRNA transcription by RNA polymerase II	5.26316	0.00705	1
GranM1	GO:0005886	plasma membrane	1.91032	1.3e-09	2.49e-05
GranM1	GO:0071944	cell periphery	1.86577	3.9e-09	3.74e-05
GranM1	GO:0007154	cell communication	1.5774	1.6e-07	0.00060762
GranM1	GO:0004930	G protein-coupled receptor activity	6.85714	1.5e-07	0.00060762
GranM1	GO:0031224	intrinsic component of membrane	1.77296	1.8e-07	0.00060762
GranM1	GO:0016021	integral component of membrane	1.78378	1.9e-07	0.00060762
GranM1	GO:0023052	signaling	1.57029	2.6e-07	0.000712697
GranM1	GO:0072330	monocarboxylic acid biosynthetic process	5.22388	4.2e-07	0.00100204
GranM1	GO:0007165	signal transduction	1.58544	4.7e-07	0.00100204
GranM1	GO:0044425	membrane part	1.56946	7.9e-07	0.00151585
GranM1	GO:0005887	integral component of plasma membrane	2.82916	1.2e-06	0.00209324
GranM1	GO:0032501	multicellular organismal process	1.51542	1.5e-06	0.0023985
GranM1	GO:0032787	monocarboxylic acid metabolic process	3.46084	2.1e-06	0.00301526
GranM1	GO:0050896	response to stimulus	1.35935	2.2e-06	0.00301526
GranM1	GO:0031226	intrinsic component of plasma membrane	2.7027	2.9e-06	0.00370968
GranM1	GO:0006629	lipid metabolic process	2.34604	3.7e-06	0.0039442
GranM1	GO:0008081	phosphoric diester hydrolase activity	8.51064	3.5e-06	0.0039442
GranM1	GO:1901681	sulfur compound binding	6.28931	3.7e-06	0.0039442
GranM1	GO:0004888	transmembrane signaling receptor activit...	3.60934	4.4e-06	0.00444354
GranM1	GO:0019752	carboxylic acid metabolic process	2.69397	4.8e-06	0.00460512
MonoM11	GO:0050896	response to stimulus	1.14066	5.1e-05	0.360762
MonoM11	GO:0042119	neutrophil activation	1.69279	8.1e-05	0.360762
MonoM11	GO:0036230	granulocyte activation	1.67286	0.00011	0.360762
MonoM11	GO:0051716	cellular response to stimulus	1.15392	0.00019	0.360762
MonoM11	GO:0002283	neutrophil activation involved in immune...	1.65394	0.0002	0.360762
MonoM11	GO:0002263	cell activation involved in immune respo...	1.54211	0.00026	0.360762
MonoM11	GO:0002446	neutrophil mediated immunity	1.63009	0.00028	0.360762
MonoM11	GO:0043312	neutrophil degranulation	1.62991	0.00032	0.360762
MonoM11	GO:0007154	cell communication	1.17266	0.00033	0.360762
MonoM11	GO:0045936	negative regulation of phosphate metabol...	1.65902	0.00037	0.360762
MonoM11	GO:0002366	leukocyte activation involved in immune ...	1.52672	0.00038	0.360762
MonoM11	GO:0010563	negative regulation of phosphorus metabo...	1.65493	0.00039	0.360762
MonoM11	GO:0002275	myeloid cell activation involved in immu...	1.59057	0.0004	0.360762
MonoM11	GO:0034330	cell junction organization	2.05761	0.00041	0.360762
MonoM11	GO:0035305	negative regulation of dephosphorylation	2.75049	0.00042	0.360762
MonoM11	GO:0005102	signaling receptor binding	1.455	0.00031	0.360762
MonoM11	GO:0019899	enzyme binding	1.27975	0.00036	0.360762
MonoM11	GO:0005775	vacuolar lumen	2.44941	4.8e-05	0.360762
MonoM11	GO:0005764	lysosome	1.58133	0.00016	0.360762
MonoM11	GO:0030141	secretory granule	1.56102	0.00016	0.360762
MonoM10	GO:0043229	intracellular organelle	1.10733	4.2e-06	0.0322681
MonoM10	GO:0044446	intracellular organelle part	1.17379	4.4e-06	0.0322681
MonoM10	GO:0044444	cytoplasmic part	1.17275	4.9e-06	0.0322681
MonoM10	GO:0098805	whole membrane	1.684	8.8e-06	0.0329267
MonoM10	GO:0044422	organelle part	1.16376	1e-05	0.0329267
MonoM10	GO:0098845	postsynaptic endosome	14.7059	1e-05	0.0329267
MonoM10	GO:0043226	organelle	1.09074	1.3e-05	0.034573
MonoM10	GO:0044433	cytoplasmic vesicle part	1.71223	1.4e-05	0.034573
MonoM10	GO:0005737	cytoplasm	1.12617	2.3e-05	0.0504876
MonoM10	GO:0098588	bounding membrane of organelle	1.56094	2.7e-05	0.0533412
MonoM10	GO:0061650	ubiquitin-like protein conjugating enzym...	5.98291	0.00013	0.23348
MonoM10	GO:0019003	GDP binding	4.65116	0.00027	0.44451
MonoM10	GO:0045727	positive regulation of translation	3.28358	0.00049	0.744649
MonoM10	GO:0061631	ubiquitin conjugating enzyme activity	5.45455	0.00067	0.827283
MonoM10	GO:0098563	intrinsic component of synaptic vesicle ...	6.94444	0.00061	0.827283
MonoM10	GO:0031300	intrinsic component of organelle membran...	2.60417	0.00065	0.827283
MonoM10	GO:0031410	cytoplasmic vesicle	1.42003	0.00073	0.845118
MonoM10	GO:0097708	intracellular vesicle	1.41712	0.00077	0.845118
MonoM10	GO:0005829	cytosol	1.22178	0.00086	0.869264
MonoM10	GO:0032991	protein-containing complex	1.22391	0.00088	0.869264
MonoM10	GO:0043229	intracellular organelle	1.10733	4.2e-06	0.0322681
MonoM10	GO:0044446	intracellular organelle part	1.17379	4.4e-06	0.0322681
MonoM10	GO:0044444	cytoplasmic part	1.17275	4.9e-06	0.0322681
MonoM10	GO:0098805	whole membrane	1.684	8.8e-06	0.0329267
MonoM10	GO:0044422	organelle part	1.16376	1e-05	0.0329267
MonoM10	GO:0098845	postsynaptic endosome	14.7059	1e-05	0.0329267
MonoM10	GO:0043226	organelle	1.09074	1.3e-05	0.034573
MonoM10	GO:0044433	cytoplasmic vesicle part	1.71223	1.4e-05	0.034573
MonoM10	GO:0005737	cytoplasm	1.12617	2.3e-05	0.0504876
MonoM10	GO:0098588	bounding membrane of organelle	1.56094	2.7e-05	0.0533412
MonoM10	GO:0061650	ubiquitin-like protein conjugating enzym...	5.98291	0.00013	0.23348
MonoM10	GO:0019003	GDP binding	4.65116	0.00027	0.44451
MonoM10	GO:0045727	positive regulation of translation	3.28358	0.00049	0.744649
MonoM10	GO:0061631	ubiquitin conjugating enzyme activity	5.45455	0.00067	0.827283
MonoM10	GO:0098563	intrinsic component of synaptic vesicle ...	6.94444	0.00061	0.827283
MonoM10	GO:0031300	intrinsic component of organelle membran...	2.60417	0.00065	0.827283
MonoM10	GO:0031410	cytoplasmic vesicle	1.42003	0.00073	0.845118
MonoM10	GO:0097708	intracellular vesicle	1.41712	0.00077	0.845118
MonoM10	GO:0005829	cytosol	1.22178	0.00086	0.869264
MonoM10	GO:0032991	protein-containing complex	1.22391	0.00088	0.869264
MonoM9	GO:0002576	platelet degranulation	23.4043	8.6e-13	1.7e-08
MonoM9	GO:0031091	platelet alpha granule	29.0323	1.7e-11	1.68e-07
MonoM9	GO:0007596	blood coagulation	10	8.5e-09	3.56e-05
MonoM9	GO:0042060	wound healing	7.64706	8.8e-09	3.56e-05
MonoM9	GO:0050817	coagulation	10	9e-09	3.56e-05
MonoM9	GO:0007599	hemostasis	9.73451	1.1e-08	3.62e-05
MonoM9	GO:0030168	platelet activation	14.0351	7.8e-08	0.00018878
MonoM9	GO:0009611	response to wounding	6.28019	8.6e-08	0.00018878
MonoM9	GO:0031093	platelet alpha granule lumen	26.087	8.5e-08	0.00018878
MonoM9	GO:0050878	regulation of body fluid levels	7.28477	2.2e-07	0.000434632
MonoM9	GO:0031092	platelet alpha granule membrane	57.1429	6.5e-07	0.0011674
MonoM9	GO:0090303	positive regulation of wound healing	27.7778	7.2e-07	0.00118536
MonoM9	GO:0031982	vesicle	2.27106	7.8e-07	0.00118536
MonoM9	GO:0030194	positive regulation of blood coagulation	44.4444	1.4e-06	0.00184389
MonoM9	GO:1900048	positive regulation of hemostasis	44.4444	1.4e-06	0.00184389
MonoM9	GO:1903036	positive regulation of response to wound...	25	1.6e-06	0.0019756
MonoM9	GO:0050820	positive regulation of coagulation	44.4444	1.8e-06	0.00209181
MonoM9	GO:0007229	integrin-mediated signaling pathway	15.3846	2.3e-06	0.00249549
MonoM9	GO:0005615	extracellular space	2.63447	2.4e-06	0.00249549
MonoM9	GO:0045055	regulated exocytosis	4.16667	3.8e-06	0.00375364
MonoM7	GO:0002181	cytoplasmic translation	40	0.0011	1
MonoM7	GO:0010984	regulation of lipoprotein particle clear...	100	0.0067	1
MonoM7	GO:0032802	low-density lipoprotein particle recepto...	100	0.0067	1
MonoM7	GO:0044090	positive regulation of vacuole organizat...	100	0.0067	1
MonoM7	GO:0071709	membrane assembly	100	0.0067	1
MonoM7	GO:1900120	regulation of receptor binding	100	0.0067	1
MonoM7	GO:0001921	positive regulation of receptor recyclin...	100	0.0073	1
MonoM7	GO:0003417	growth plate cartilage development	100	0.0073	1
MonoM7	GO:0042730	fibrinolysis	100	0.0073	1
MonoM7	GO:0044794	positive regulation by host of viral pro...	100	0.0073	1
MonoM7	GO:0003416	endochondral bone growth	100	0.008	1
MonoM7	GO:0036035	osteoclast development	100	0.008	1
MonoM7	GO:0061036	positive regulation of cartilage develop...	100	0.008	1
MonoM7	GO:0032373	positive regulation of sterol transport	100	0.0086	1
MonoM7	GO:0032376	positive regulation of cholesterol trans...	100	0.0086	1
MonoM7	GO:0044091	membrane biogenesis	100	0.0086	1
MonoM7	GO:0098868	bone growth	100	0.0086	1
MonoM7	GO:0031579	membrane raft organization	100	0.0092	1
MonoM7	GO:0060351	cartilage development involved in endoch...	100	0.0092	1
MonoM7	GO:0030199	collagen fibril organization	100	0.0098	1
MonoM6	GO:0060326	cell chemotaxis	3.61111	9.3e-09	0.000183731
MonoM6	GO:0030595	leukocyte chemotaxis	3.79965	5e-08	0.0004939
MonoM6	GO:0097530	granulocyte migration	4.50704	3.1e-07	0.00138292
MonoM6	GO:0006954	inflammatory response	2.26793	3.5e-07	0.00138292
MonoM6	GO:0071621	granulocyte chemotaxis	4.74684	3.5e-07	0.00138292
MonoM6	GO:0080134	regulation of response to stress	1.74272	8.1e-07	0.0024695
MonoM6	GO:0042981	regulation of apoptotic process	1.71404	9.2e-07	0.0024695
MonoM6	GO:0030593	neutrophil chemotaxis	5.03876	1e-06	0.0024695
MonoM6	GO:0009888	tissue development	1.74808	1.2e-06	0.00263413
MonoM6	GO:0050900	leukocyte migration	2.59291	1.4e-06	0.002694
MonoM6	GO:0043067	regulation of programmed cell death	1.69455	1.5e-06	0.002694
MonoM6	GO:0010942	positive regulation of cell death	2.07488	1.7e-06	0.00279877
MonoM6	GO:0097529	myeloid leukocyte migration	3.52941	2.6e-06	0.0039512
MonoM6	GO:0048513	animal organ development	1.46318	3.4e-06	0.00469205
MonoM6	GO:1990266	neutrophil migration	4.52962	3.7e-06	0.00469205
MonoM6	GO:0010941	regulation of cell death	1.63444	3.8e-06	0.00469205
MonoM6	GO:2000026	regulation of multicellular organismal d...	1.62957	4.2e-06	0.00488089
MonoM6	GO:0006935	chemotaxis	2.30041	4.5e-06	0.004939
MonoM6	GO:0008283	cell proliferation	1.59341	5e-06	0.00513656
MonoM6	GO:0042330	taxis	2.28495	5.2e-06	0.00513656
MonoM5	GO:0030217	T cell differentiation	9.18367	6.7e-13	1.32e-08
MonoM5	GO:0042110	T cell activation	6.12813	5.9e-12	5.83e-08
MonoM5	GO:0030098	lymphocyte differentiation	6.93431	2.3e-11	1.51e-07
MonoM5	GO:0046649	lymphocyte activation	4.62428	2.1e-10	6.91e-07
MonoM5	GO:0071944	cell periphery	2.11	1.7e-10	6.91e-07
MonoM5	GO:0005886	plasma membrane	2.12766	2e-10	6.91e-07
MonoM5	GO:0002521	leukocyte differentiation	4.96278	2.4e-09	6.67e-06
MonoM5	GO:0033077	T cell differentiation in thymus	16.3636	2.7e-09	6.67e-06
MonoM5	GO:0045058	T cell selection	20	3.8e-09	8.34e-06
MonoM5	GO:0050851	antigen receptor-mediated signaling path...	7.7381	1.1e-08	2.17e-05
MonoM5	GO:0007155	cell adhesion	3.30789	4.1e-08	6.84e-05
MonoM5	GO:0022610	biological adhesion	3.29114	4.5e-08	6.84e-05
MonoM5	GO:0022409	positive regulation of cell-cell adhesio...	6.87831	4.5e-08	6.84e-05
MonoM5	GO:1903039	positive regulation of leukocyte cell-ce...	7.10059	1.1e-07	0.00014817
MonoM5	GO:0002376	immune system process	2.10623	1.2e-07	0.00014817
MonoM5	GO:0002696	positive regulation of leukocyte activat...	5.76132	1.2e-07	0.00014817
MonoM5	GO:0048534	hematopoietic or lymphoid organ developm...	3.43284	1.5e-07	0.000174318
MonoM5	GO:0050867	positive regulation of cell activation	5.57769	1.8e-07	0.00019756
MonoM5	GO:0051251	positive regulation of lymphocyte activa...	6.04651	2e-07	0.00019756
MonoM5	GO:0044459	plasma membrane part	2.48051	1.9e-07	0.00019756
MonoM4	GO:0000381	regulation of alternative mRNA splicing,...	4.04412	5.8e-05	0.651948
MonoM4	GO:0000380	alternative mRNA splicing, via spliceoso...	3.71517	6.6e-05	0.651948
MonoM4	GO:0050684	regulation of mRNA processing	2.54372	0.0005	1
MonoM4	GO:2001242	regulation of intrinsic apoptotic signal...	2.32558	0.00095	1
MonoM4	GO:0048024	regulation of mRNA splicing, via spliceo...	2.78422	0.00109	1
MonoM4	GO:0043632	modification-dependent macromolecule cat...	1.59688	0.00116	1
MonoM4	GO:0006397	mRNA processing	1.63666	0.00136	1
MonoM4	GO:0006511	ubiquitin-dependent protein catabolic pr...	1.57972	0.00182	1
MonoM4	GO:0080090	regulation of primary metabolic process	1.15356	0.00193	1
MonoM4	GO:0051252	regulation of RNA metabolic process	1.21221	0.00221	1
MonoM4	GO:0019941	modification-dependent protein catabolic...	1.56023	0.00231	1
MonoM4	GO:0051171	regulation of nitrogen compound metaboli...	1.1539	0.00236	1
MonoM4	GO:0000244	spliceosomal tri-snRNP complex assembly	6.45161	0.00245	1
MonoM4	GO:0031323	regulation of cellular metabolic process	1.14497	0.0027	1
MonoM4	GO:0043484	regulation of RNA splicing	2.30643	0.00279	1
MonoM4	GO:2000279	negative regulation of DNA biosynthetic ...	4.08163	0.00281	1
MonoM4	GO:0019219	regulation of nucleobase-containing comp...	1.19417	0.00296	1
MonoM4	GO:0034637	cellular carbohydrate biosynthetic proce...	2.94118	0.00306	1
MonoM4	GO:0006357	regulation of transcription by RNA polym...	1.2635	0.00315	1
MonoM4	GO:0045292	mRNA cis splicing, via spliceosome	3.92157	0.00344	1
MonoM3	GO:0006378	mRNA polyadenylation	3.58306	0.00015	1
MonoM3	GO:0043631	RNA polyadenylation	3.41615	0.00024	1
MonoM3	GO:1900034	regulation of cellular response to heat	3.42466	0.00046	1
MonoM3	GO:0006390	mitochondrial transcription	5.26316	0.00161	1
MonoM3	GO:0061756	leukocyte adhesion to vascular endotheli...	4.31655	0.00177	1
MonoM3	GO:1905521	regulation of macrophage migration	4.31655	0.00177	1
MonoM3	GO:0050710	negative regulation of cytokine secretio...	3.08219	0.00197	1
MonoM3	GO:0006261	DNA-dependent DNA replication	2.06897	0.00241	1
MonoM3	GO:0014013	regulation of gliogenesis	2.63789	0.00244	1
MonoM3	GO:2001234	negative regulation of apoptotic signali...	1.89329	0.00271	1
MonoM3	GO:0032042	mitochondrial DNA metabolic process	4.54545	0.00333	1
MonoM3	GO:1903975	regulation of glial cell migration	5.47945	0.00416	1
MonoM3	GO:0061077	chaperone-mediated protein folding	2.58398	0.00449	1
MonoM3	GO:0051131	chaperone-mediated protein complex assem...	4.2735	0.00455	1
MonoM3	GO:1901576	organic substance biosynthetic process	1.11265	0.00494	1
MonoM3	GO:0006479	protein methylation	1.8981	0.00499	1
MonoM3	GO:0008213	protein alkylation	1.8981	0.00499	1
MonoM3	GO:0045444	fat cell differentiation	1.8981	0.00499	1
MonoM3	GO:0000002	mitochondrial genome maintenance	3.57143	0.00513	1
MonoM3	GO:0000959	mitochondrial RNA metabolic process	2.8777	0.00536	1
MonoM2	GO:0031325	positive regulation of cellular metaboli...	1.54879	0.00015	0.750728
MonoM2	GO:0051173	positive regulation of nitrogen compound...	1.55788	0.00018	0.750728
MonoM2	GO:0016597	amino acid binding	9.61538	0.00015	0.750728
MonoM2	GO:0005622	intracellular	1.07209	0.00017	0.750728
MonoM2	GO:0005634	nucleus	1.25993	0.00019	0.750728
MonoM2	GO:0010604	positive regulation of macromolecule met...	1.51866	0.00031	0.814935
MonoM2	GO:0031326	regulation of cellular biosynthetic proc...	1.43027	0.00031	0.814935
MonoM2	GO:0009889	regulation of biosynthetic process	1.42134	0.00033	0.814935
MonoM2	GO:0044424	intracellular part	1.07357	0.00041	0.899996
MonoM2	GO:0051171	regulation of nitrogen compound metaboli...	1.31731	0.00058	0.956606
MonoM2	GO:0080090	regulation of primary metabolic process	1.30783	0.00062	0.956606
MonoM2	GO:0009059	macromolecule biosynthetic process	1.33779	0.00071	0.956606
MonoM2	GO:0009893	positive regulation of metabolic process	1.45654	0.00074	0.956606
MonoM2	GO:0010556	regulation of macromolecule biosynthetic...	1.40644	0.00076	0.956606
MonoM2	GO:0006672	ceramide metabolic process	5.40541	0.00081	0.956606
MonoM2	GO:2000112	regulation of cellular macromolecule bio...	1.41053	0.00087	0.956606
MonoM2	GO:0031323	regulation of cellular metabolic process	1.29103	0.00091	0.956606
MonoM2	GO:0005654	nucleoplasm	1.39023	0.00081	0.956606
MonoM2	GO:0017119	Golgi transport complex	15	0.00092	0.956606
MonoM2	GO:0034248	regulation of cellular amide metabolic p...	2.46711	0.00114	1
MonoM1	GO:0006413	translational initiation	9.88235	1.3e-30	2.57e-26
MonoM1	GO:0006612	protein targeting to membrane	10.0257	1.1e-28	1.09e-24
MonoM1	GO:0000956	nuclear-transcribed mRNA catabolic proce...	8.26271	2.8e-25	1.84e-21
MonoM1	GO:0090150	establishment of protein localization to...	7.13101	4.1e-25	2.02e-21
MonoM1	GO:0098798	mitochondrial protein complex	7.08263	2.3e-24	8.23e-21
MonoM1	GO:0044445	cytosolic part	7.83133	2.5e-24	8.23e-21
MonoM1	GO:0005743	mitochondrial inner membrane	5.48977	3.1e-24	8.75e-21
MonoM1	GO:0006605	protein targeting	5.6872	1.5e-23	3.7e-20
MonoM1	GO:0005198	structural molecule activity	5.35332	2.5e-23	5.49e-20
MonoM1	GO:0022625	cytosolic large ribosomal subunit	17.037	3.8e-23	7.51e-20
MonoM1	GO:0019866	organelle inner membrane	5.06329	4.7e-23	8.44e-20
MonoM1	GO:0005740	mitochondrial envelope	4.16956	3.3e-22	5.43e-19
MonoM1	GO:0006518	peptide metabolic process	3.99738	9.9e-22	1.5e-18
MonoM1	GO:0044429	mitochondrial part	3.48953	1.5e-21	2.12e-18
MonoM1	GO:0006412	translation	4.31766	1.7e-21	2.24e-18
MonoM1	GO:0031966	mitochondrial membrane	4.2191	2.6e-21	3.21e-18
MonoM1	GO:0015934	large ribosomal subunit	10.4478	2.9e-21	3.37e-18
MonoM1	GO:0043043	peptide biosynthetic process	4.20736	5.8e-21	6.03e-18
MonoM1	GO:1990904	ribonucleoprotein complex	3.64964	5.8e-21	6.03e-18
MonoM1	GO:0098800	inner mitochondrial membrane protein com...	9.47712	1e-20	9.88e-18
NKM14	GO:0005886	plasma membrane	1.87708	8.6e-23	1.74e-18
NKM14	GO:0071944	cell periphery	1.84464	4e-22	4.04e-18
NKM14	GO:0005887	integral component of plasma membrane	3.1028	3.4e-21	2.17e-17
NKM14	GO:0044459	plasma membrane part	2.32133	4.3e-21	2.17e-17
NKM14	GO:0031226	intrinsic component of plasma membrane	3.00322	1.6e-20	6.46e-17
NKM14	GO:0002376	immune system process	1.9891	7.2e-20	2.42e-16
NKM14	GO:0004888	transmembrane signaling receptor activit...	3.98818	8.7e-19	2.51e-15
NKM14	GO:0038023	signaling receptor activity	3.37731	2.7e-18	6.81e-15
NKM14	GO:0006955	immune response	2.15604	5e-17	1.01e-13
NKM14	GO:0009986	cell surface	3.55556	4.6e-17	1.01e-13
NKM14	GO:0016021	integral component of membrane	1.74089	8.3e-17	1.52e-13
NKM14	GO:0060089	molecular transducer activity	3.11751	9.1e-17	1.53e-13
NKM14	GO:0031224	intrinsic component of membrane	1.72365	1.4e-16	2.17e-13
NKM14	GO:0023052	signaling	1.54661	1.3e-15	1.87e-12
NKM14	GO:0050896	response to stimulus	1.37888	2.3e-15	3.09e-12
NKM14	GO:0007154	cell communication	1.53047	6.1e-15	7.48e-12
NKM14	GO:0007166	cell surface receptor signaling pathway	1.909	6.3e-15	7.48e-12
NKM14	GO:0001775	cell activation	2.28799	1.1e-14	1.23e-11
NKM14	GO:0044425	membrane part	1.52348	3.1e-14	3.29e-11
NKM14	GO:0007165	signal transduction	1.53549	9e-14	9.08e-11
NKM13	GO:0031091	platelet alpha granule	16.4948	9.1e-16	1.84e-11
NKM13	GO:0007596	blood coagulation	7.14286	3.5e-13	1.94e-09
NKM13	GO:0002576	platelet degranulation	11.5942	3.5e-13	1.94e-09
NKM13	GO:0050817	coagulation	7.09677	3.9e-13	1.94e-09
NKM13	GO:0030168	platelet activation	10.303	4.8e-13	1.94e-09
NKM13	GO:0007599	hemostasis	6.96203	5.9e-13	1.98e-09
NKM13	GO:0042060	wound healing	5.26316	7.8e-12	2.25e-08
NKM13	GO:0009611	response to wounding	4.69565	1.5e-11	3.78e-08
NKM13	GO:0050878	regulation of body fluid levels	5.48926	2.5e-11	5.61e-08
NKM13	GO:0031092	platelet alpha granule membrane	33.3333	4.1e-10	8.26e-07
NKM13	GO:0005886	plasma membrane	1.89267	4.5e-10	8.26e-07
NKM13	GO:0071944	cell periphery	1.86437	6.8e-10	1.14e-06
NKM13	GO:0031093	platelet alpha granule lumen	13.6364	1.4e-08	2.17e-05
NKM13	GO:0007155	cell adhesion	2.84974	3.2e-08	4.61e-05
NKM13	GO:0022610	biological adhesion	2.83749	3.6e-08	4.84e-05
NKM13	GO:0009617	response to bacterium	4.04858	1e-07	0.000126125
NKM13	GO:0061844	antimicrobial humoral immune response me...	22.2222	1.6e-07	0.000189929
NKM13	GO:0019730	antimicrobial humoral response	15.9091	2e-07	0.000224222
NKM13	GO:0070527	platelet aggregation	11.9403	2.6e-07	0.000276147
NKM13	GO:0065008	regulation of biological quality	1.76018	7.3e-07	0.000715473
NKM12	GO:0000280	nuclear division	17.8808	2.2e-28	4.44e-24
NKM12	GO:0048285	organelle fission	16.1677	3.5e-27	3.53e-23
NKM12	GO:0140014	mitotic nuclear division	21.2389	7.6e-27	5.11e-23
NKM12	GO:0007059	chromosome segregation	18.6992	2.7e-24	1.36e-20
NKM12	GO:0051726	regulation of cell cycle	7.62125	1.7e-23	6.86e-20
NKM12	GO:0010564	regulation of cell cycle process	10.4089	5.4e-23	1.82e-19
NKM12	GO:0044770	cell cycle phase transition	11.9266	1.2e-22	3.46e-19
NKM12	GO:0000819	sister chromatid segregation	24.359	3.5e-22	8.83e-19
NKM12	GO:0007346	regulation of mitotic cell cycle	11.3043	4.7e-22	1.01e-18
NKM12	GO:0044772	mitotic cell cycle phase transition	12.2549	5e-22	1.01e-18
NKM12	GO:0000070	mitotic sister chromatid segregation	26.8657	8.1e-22	1.49e-18
NKM12	GO:0098813	nuclear chromosome segregation	19.802	1.4e-21	2.35e-18
NKM12	GO:0051301	cell division	10.8108	8.7e-20	1.35e-16
NKM12	GO:0005694	chromosome	6.93069	3.9e-18	5.62e-15
NKM12	GO:0051276	chromosome organization	6.31808	7.2e-18	9.69e-15
NKM12	GO:0043232	intracellular non-membrane-bounded organ...	3.01164	2.6e-17	3.28e-14
NKM12	GO:0043228	non-membrane-bounded organelle	3.00341	2.9e-17	3.44e-14
NKM12	GO:0007088	regulation of mitotic nuclear division	22.3881	6.4e-17	7.18e-14
NKM12	GO:0051783	regulation of nuclear division	21.1268	1.5e-16	1.59e-13
NKM12	GO:1901987	regulation of cell cycle phase transitio...	12.1019	2.3e-16	2.32e-13
NKM11	GO:0005886	plasma membrane	2.62361	1.3e-07	0.0023207
NKM11	GO:0071944	cell periphery	2.55403	2.3e-07	0.0023207
NKM11	GO:0005887	integral component of plasma membrane	5.15873	6e-07	0.004036
NKM11	GO:0031226	intrinsic component of plasma membrane	4.92424	9.9e-07	0.00499455
NKM11	GO:0044459	plasma membrane part	3.29457	3.8e-06	0.0153368
NKM11	GO:0003008	system process	4.34783	1e-05	0.0336333
NKM11	GO:0050905	neuromuscular process	22.2222	3.2e-05	0.0922514
NKM11	GO:0016021	integral component of membrane	2.24261	4.2e-05	0.105945
NKM11	GO:0046873	metal ion transmembrane transporter acti...	8.82353	5.5e-05	0.119062
NKM11	GO:0031224	intrinsic component of membrane	2.19561	5.9e-05	0.119062
NKM11	GO:0044425	membrane part	1.91599	7.5e-05	0.137591
NKM11	GO:0050877	nervous system process	5.40541	8.8e-05	0.147987
NKM11	GO:0050885	neuromuscular process controlling balanc...	30	0.00013	0.2018
NKM11	GO:0016266	O-glycan processing	27.2727	0.0002	0.269067
NKM11	GO:0005216	ion channel activity	9.09091	0.0002	0.269067
NKM11	GO:0022838	substrate-specific channel activity	8.92857	0.00023	0.290087
NKM11	GO:0015267	channel activity	8.47458	0.00029	0.308011
NKM11	GO:0022803	passive transmembrane transporter activi...	8.47458	0.00029	0.308011
NKM11	GO:0098590	plasma membrane region	4.0724	0.00027	0.308011
NKM11	GO:0048167	regulation of synaptic plasticity	11.4286	0.0004	0.4036
NKM10	GO:0006396	RNA processing	1.59872	1.4e-05	0.28252
NKM10	GO:0008380	RNA splicing	1.88518	3.3e-05	0.33297
NKM10	GO:0006397	mRNA processing	1.79305	5.3e-05	0.356513
NKM10	GO:0000377	RNA splicing, via transesterification re...	1.90528	0.00017	0.6054
NKM10	GO:0000398	mRNA splicing, via spliceosome	1.90528	0.00017	0.6054
NKM10	GO:0070206	protein trimerization	4.20561	0.00019	0.6054
NKM10	GO:0000375	RNA splicing, via transesterification re...	1.88578	0.00021	0.6054
NKM10	GO:0005681	spliceosomal complex	2.19048	0.00031	0.781975
NKM10	GO:0003341	cilium movement	4.7619	0.00043	0.964156
NKM10	GO:0046483	heterocycle metabolic process	1.12909	0.00266	1
NKM10	GO:0060294	cilium movement involved in cell motilit...	5.97015	0.00325	1
NKM10	GO:0006725	cellular aromatic compound metabolic pro...	1.1257	0.00326	1
NKM10	GO:0007600	sensory perception	1.87333	0.004	1
NKM10	GO:1902373	negative regulation of mRNA catabolic pr...	3.27103	0.00467	1
NKM10	GO:0051156	glucose 6-phosphate metabolic process	4.31034	0.0048	1
NKM10	GO:0016071	mRNA metabolic process	1.39612	0.00525	1
NKM10	GO:0006457	protein folding	1.84502	0.00583	1
NKM10	GO:1901360	organic cyclic compound metabolic proces...	1.11335	0.00614	1
NKM10	GO:0016070	RNA metabolic process	1.14347	0.00617	1
NKM10	GO:0017000	antibiotic biosynthetic process	5	0.00639	1
NKM9	GO:0051171	regulation of nitrogen compound metaboli...	1.39362	7.5e-07	0.012108
NKM9	GO:0080090	regulation of primary metabolic process	1.37592	1.3e-06	0.012108
NKM9	GO:0051438	regulation of ubiquitin-protein transfer...	7.75862	1.8e-06	0.012108
NKM9	GO:0031323	regulation of cellular metabolic process	1.35095	3.5e-06	0.0149909
NKM9	GO:0031396	regulation of protein ubiquitination	3.77358	5.1e-06	0.0149909
NKM9	GO:0060255	regulation of macromolecule metabolic pr...	1.34512	5.2e-06	0.0149909
NKM9	GO:0000774	adenyl-nucleotide exchange factor activi...	17.2414	4.9e-06	0.0149909
NKM9	GO:1903320	regulation of protein modification by sm...	3.49794	7.2e-06	0.016144
NKM9	GO:0005634	nucleus	1.26442	7.1e-06	0.016144
NKM9	GO:0019222	regulation of metabolic process	1.30612	1.3e-05	0.026234
NKM9	GO:1904666	regulation of ubiquitin protein ligase a...	11.1111	5.9e-05	0.108238
NKM9	GO:0010556	regulation of macromolecule biosynthetic...	1.40559	7.5e-05	0.109549
NKM9	GO:0016567	protein ubiquitination	2.0592	7.6e-05	0.109549
NKM9	GO:0031326	regulation of cellular biosynthetic proc...	1.39752	7.6e-05	0.109549
NKM9	GO:0010468	regulation of gene expression	1.37512	8.7e-05	0.117044
NKM9	GO:0009889	regulation of biosynthetic process	1.38639	9.5e-05	0.119819
NKM9	GO:2000112	regulation of cellular macromolecule bio...	1.40299	0.00011	0.127453
NKM9	GO:0044260	cellular macromolecule metabolic process	1.20807	0.00012	0.127453
NKM9	GO:0032446	protein modification by small protein co...	1.98079	0.00012	0.127453
NKM9	GO:0016070	RNA metabolic process	1.34042	0.00013	0.13117
NKM8	GO:0002376	immune system process	2.81536	2.3e-20	4.64e-16
NKM8	GO:0006955	immune response	3.32103	1.4e-19	1.41e-15
NKM8	GO:0005886	plasma membrane	2.37645	1.3e-18	8.74e-15
NKM8	GO:0071944	cell periphery	2.33841	2.1e-18	1.06e-14
NKM8	GO:0002274	myeloid leukocyte activation	5.39773	3.5e-18	1.41e-14
NKM8	GO:0045321	leukocyte activation	3.89507	1.3e-17	4.37e-14
NKM8	GO:0042119	neutrophil activation	5.76923	1.1e-16	3.17e-13
NKM8	GO:0001775	cell activation	3.58938	1.7e-16	4.04e-13
NKM8	GO:0036230	granulocyte activation	5.68966	1.8e-16	4.04e-13
NKM8	GO:0002283	neutrophil activation involved in immune...	5.68384	5.6e-16	1.13e-12
NKM8	GO:0038023	signaling receptor activity	5.19084	9.4e-16	1.72e-12
NKM8	GO:0043312	neutrophil degranulation	5.53571	3.6e-15	6.05e-12
NKM8	GO:0043299	leukocyte degranulation	5.28053	4.6e-15	7.14e-12
NKM8	GO:0002446	neutrophil mediated immunity	5.4386	5.9e-15	8.5e-12
NKM8	GO:0002275	myeloid cell activation involved in immu...	5.20325	6.8e-15	9.15e-12
NKM8	GO:0060089	molecular transducer activity	4.72222	1.6e-14	2.02e-11
NKM8	GO:0006952	defense response	3.45622	3.6e-14	4.27e-11
NKM8	GO:0002444	myeloid leukocyte mediated immunity	4.97592	6.7e-14	7.51e-11
NKM8	GO:0002263	cell activation involved in immune respo...	4.3758	1.4e-13	1.49e-10
NKM8	GO:0050896	response to stimulus	1.59736	2e-13	2.02e-10
NKM7	GO:0034622	cellular protein-containing complex asse...	2.30352	0.00089	1
NKM7	GO:0022618	ribonucleoprotein complex assembly	3.78378	0.00247	1
NKM7	GO:0022613	ribonucleoprotein complex biogenesis	2.83286	0.00265	1
NKM7	GO:0071826	ribonucleoprotein complex subunit organi...	3.58974	0.00333	1
NKM7	GO:0031507	heterochromatin assembly	22.2222	0.00375	1
NKM7	GO:0032048	cardiolipin metabolic process	22.2222	0.00375	1
NKM7	GO:0036295	cellular response to increased oxygen le...	22.2222	0.00375	1
NKM7	GO:0043933	protein-containing complex subunit organ...	1.73661	0.00383	1
NKM7	GO:0006352	DNA-templated transcription, initiation	3.97351	0.00395	1
NKM7	GO:0044085	cellular component biogenesis	1.5736	0.00405	1
NKM7	GO:0000959	mitochondrial RNA metabolic process	9.09091	0.00437	1
NKM7	GO:0065003	protein-containing complex assembly	1.77215	0.00567	1
NKM7	GO:0006367	transcription initiation from RNA polyme...	4.34783	0.00583	1
NKM7	GO:0016073	snRNA metabolic process	5.55556	0.00589	1
NKM7	GO:0044237	cellular metabolic process	1.1759	0.00605	1
NKM7	GO:0060964	regulation of gene silencing by miRNA	8.10811	0.00615	1
NKM7	GO:1903008	organelle disassembly	5.40541	0.0064	1
NKM7	GO:0060147	regulation of posttranscriptional gene s...	7.89474	0.00655	1
NKM7	GO:0060966	regulation of gene silencing by RNA	7.89474	0.00655	1
NKM7	GO:0070828	heterochromatin organization	15.3846	0.00701	1
NKM6	GO:1901362	organic cyclic compound biosynthetic pro...	1.34382	1e-05	0.16144
NKM6	GO:1901360	organic cyclic compound metabolic proces...	1.23554	3.2e-05	0.16144
NKM6	GO:0019438	aromatic compound biosynthetic process	1.32547	3.8e-05	0.16144
NKM6	GO:0010390	histone monoubiquitination	7	4.2e-05	0.16144
NKM6	GO:0018130	heterocycle biosynthetic process	1.32234	4.3e-05	0.16144
NKM6	GO:0044271	cellular nitrogen compound biosynthetic ...	1.28274	4.9e-05	0.16144
NKM6	GO:0034641	cellular nitrogen compound metabolic pro...	1.21506	5.6e-05	0.16144
NKM6	GO:0019219	regulation of nucleobase-containing comp...	1.31819	0.0001	0.24216
NKM6	GO:0006725	cellular aromatic compound metabolic pro...	1.22246	0.00011	0.24216
NKM6	GO:0051252	regulation of RNA metabolic process	1.33333	0.00012	0.24216
NKM6	GO:0046483	heterocycle metabolic process	1.21989	0.00014	0.256836
NKM6	GO:0034654	nucleobase-containing compound biosynthe...	1.29846	0.00016	0.263892
NKM6	GO:0090304	nucleic acid metabolic process	1.24455	0.00017	0.263892
NKM6	GO:1903506	regulation of nucleic acid-templated tra...	1.33934	0.0002	0.269067
NKM6	GO:2001141	regulation of RNA biosynthetic process	1.33873	0.0002	0.269067
NKM6	GO:2000112	regulation of cellular macromolecule bio...	1.30856	0.00023	0.28252
NKM6	GO:0010556	regulation of macromolecule biosynthetic...	1.29958	0.00025	0.28252
NKM6	GO:0006139	nucleobase-containing compound metabolic...	1.2137	0.00026	0.28252
NKM6	GO:0032774	RNA biosynthetic process	1.31859	0.00027	0.28252
NKM6	GO:0006357	regulation of transcription by RNA polym...	1.40415	0.00028	0.28252
NKM5	GO:2000145	regulation of cell motility	2.59319	0.00041	1
NKM5	GO:0006928	movement of cell or subcellular componen...	1.97869	0.00048	1
NKM5	GO:0030334	regulation of cell migration	2.57732	0.00067	1
NKM5	GO:0051270	regulation of cellular component movemen...	2.40964	0.00092	1
NKM5	GO:0040012	regulation of locomotion	2.37037	0.00109	1
NKM5	GO:0009653	anatomical structure morphogenesis	1.78242	0.00118	1
NKM5	GO:0060429	epithelium development	2.33645	0.0018	1
NKM5	GO:0009887	animal organ morphogenesis	2.43446	0.00261	1
NKM5	GO:0001568	blood vessel development	2.63158	0.00307	1
NKM5	GO:0046685	response to arsenic-containing substance	9.67742	0.0034	1
NKM5	GO:0045648	positive regulation of erythrocyte diffe...	9.375	0.00379	1
NKM5	GO:0061614	pri-miRNA transcription by RNA polymeras...	9.09091	0.00421	1
NKM5	GO:0016999	antibiotic metabolic process	4.62963	0.00453	1
NKM5	GO:0001944	vasculature development	2.48307	0.00474	1
NKM5	GO:0072358	cardiovascular system development	2.44444	0.00533	1
NKM5	GO:2000026	regulation of multicellular organismal d...	1.74639	0.00537	1
NKM5	GO:0040011	locomotion	1.80412	0.00546	1
NKM5	GO:0007416	synapse assembly	5.55556	0.00569	1
NKM5	GO:0009888	tissue development	1.8315	0.00572	1
NKM5	GO:0030809	negative regulation of nucleotide biosyn...	16.6667	0.00581	1
NKM4	GO:0000165	MAPK cascade	4.69136	1.2e-08	0.00017153
NKM4	GO:0023014	signal transduction by protein phosphory...	4.58937	1.7e-08	0.00017153
NKM4	GO:0006468	protein phosphorylation	2.88958	9.9e-08	0.000571767
NKM4	GO:0043408	regulation of MAPK cascade	4.8048	1.5e-07	0.000571767
NKM4	GO:0012501	programmed cell death	2.73843	1.7e-07	0.000571767
NKM4	GO:0008219	cell death	2.66667	1.7e-07	0.000571767
NKM4	GO:0038066	p38MAPK cascade	22.2222	2.5e-07	0.000678782
NKM4	GO:0060255	regulation of macromolecule metabolic pr...	1.69543	3.4e-07	0.000678782
NKM4	GO:0045936	negative regulation of phosphate metabol...	4.83871	3.5e-07	0.000678782
NKM4	GO:0010563	negative regulation of phosphorus metabo...	4.83871	3.6e-07	0.000678782
NKM4	GO:0051403	stress-activated MAPK cascade	7.09677	3.7e-07	0.000678782
NKM4	GO:0048513	animal organ development	2.33516	4.5e-07	0.00075675
NKM4	GO:0043549	regulation of kinase activity	3.85439	6e-07	0.000901373
NKM4	GO:0010941	regulation of cell death	2.88018	6.6e-07	0.000901373
NKM4	GO:0043067	regulation of programmed cell death	2.97398	6.7e-07	0.000901373
NKM4	GO:0001932	regulation of protein phosphorylation	3.1746	7.5e-07	0.000945938
NKM4	GO:0045859	regulation of protein kinase activity	3.98126	8.3e-07	0.000955895
NKM4	GO:0065009	regulation of molecular function	2.2293	8.6e-07	0.000955895
NKM4	GO:0042325	regulation of phosphorylation	3.02632	9e-07	0.000955895
NKM4	GO:0009605	response to external stimulus	2.65748	1e-06	0.000960952
NKM3	GO:0016241	regulation of macroautophagy	3.71901	0.00071	1
NKM3	GO:0006626	protein targeting to mitochondrion	4.63576	0.00076	1
NKM3	GO:0006376	mRNA splice site selection	9.09091	0.00089	1
NKM3	GO:0045292	mRNA cis splicing, via spliceosome	8.69565	0.00103	1
NKM3	GO:0072655	establishment of protein localization to...	3.84615	0.00114	1
NKM3	GO:0030307	positive regulation of cell growth	4.26829	0.00127	1
NKM3	GO:0070585	protein localization to mitochondrion	3.75587	0.00133	1
NKM3	GO:0006999	nuclear pore organization	12.5	0.00152	1
NKM3	GO:0031123	RNA 3'-end processing	3.65297	0.00155	1
NKM3	GO:0010506	regulation of autophagy	2.71493	0.00161	1
NKM3	GO:0071496	cellular response to external stimulus	2.82051	0.00183	1
NKM3	GO:0006611	protein export from nucleus	3.21429	0.00195	1
NKM3	GO:0007005	mitochondrion organization	2.18509	0.002	1
NKM3	GO:0032006	regulation of TOR signaling	4.47761	0.00217	1
NKM3	GO:0016239	positive regulation of macroautophagy	5.37634	0.00231	1
NKM3	GO:0071375	cellular response to peptide hormone sti...	2.89017	0.00246	1
NKM3	GO:0034472	snRNA 3'-end processing	10	0.00323	1
NKM3	GO:0006839	mitochondrial transport	2.78552	0.00324	1
NKM3	GO:0051168	nuclear export	2.9703	0.00339	1
NKM3	GO:0006914	autophagy	2.19619	0.0035	1
NKM2	GO:0097659	nucleic acid-templated transcription	1.31169	0.0036	1
NKM2	GO:0016070	RNA metabolic process	1.25341	0.0037	1
NKM2	GO:0006351	transcription, DNA-templated	1.31186	0.0039	1
NKM2	GO:0032774	RNA biosynthetic process	1.30655	0.004	1
NKM2	GO:0060070	canonical Wnt signaling pathway	2.62467	0.0049	1
NKM2	GO:0031124	mRNA 3'-end processing	3.15315	0.0067	1
NKM2	GO:0071243	cellular response to arsenic-containing ...	7.31707	0.0073	1
NKM2	GO:0006970	response to osmotic stress	4	0.0081	1
NKM2	GO:0009615	response to virus	2.17391	0.0096	1
NKM2	GO:0015804	neutral amino acid transport	6.52174	0.0101	1
NKM2	GO:0010467	gene expression	1.19509	0.0105	1
NKM2	GO:0006406	mRNA export from nucleus	2.84553	0.0116	1
NKM2	GO:0071427	mRNA-containing ribonucleoprotein comple...	2.84553	0.0116	1
NKM2	GO:0000188	inactivation of MAPK activity	6.25	0.0117	1
NKM2	GO:0031123	RNA 3'-end processing	2.57235	0.0128	1
NKM2	GO:0090263	positive regulation of canonical Wnt sig...	3.52113	0.0136	1
NKM2	GO:0060828	regulation of canonical Wnt signaling pa...	2.47678	0.0158	1
NKM2	GO:0051028	mRNA transport	2.43902	0.0171	1
NKM2	GO:0006366	transcription by RNA polymerase II	1.29244	0.019	1
NKM2	GO:0051252	regulation of RNA metabolic process	1.2318	0.0211	1
NKM1	GO:0050771	negative regulation of axonogenesis	2.92398	0.0015	1
NKM1	GO:0010771	negative regulation of cell morphogenesi...	2.46914	0.0026	1
NKM1	GO:0031102	neuron projection regeneration	3.06513	0.0032	1
NKM1	GO:0018126	protein hydroxylation	3.7037	0.0038	1
NKM1	GO:0050909	sensory perception of taste	4.2735	0.0041	1
NKM1	GO:0006575	cellular modified amino acid metabolic p...	1.85014	0.005	1
NKM1	GO:0003009	skeletal muscle contraction	3.50877	0.0051	1
NKM1	GO:0031103	axon regeneration	3.11111	0.0053	1
NKM1	GO:0015695	organic cation transport	3.33333	0.0068	1
NKM1	GO:0050770	regulation of axonogenesis	1.86722	0.0068	1
NKM1	GO:0048678	response to axon injury	2.5	0.008	1
NKM1	GO:0034311	diol metabolic process	3.7037	0.0082	1
NKM1	GO:0050922	negative regulation of chemotaxis	2.88066	0.0084	1
NKM1	GO:0006534	cysteine metabolic process	4.44444	0.0088	1
NKM1	GO:0034367	protein-containing complex remodeling	4.44444	0.0088	1
NKM1	GO:2000786	positive regulation of autophagosome ass...	4.44444	0.0088	1
NKM1	GO:0010769	regulation of cell morphogenesis involve...	1.6129	0.0099	1
NKM1	GO:0042398	cellular modified amino acid biosyntheti...	2.53968	0.011	1
NKM1	GO:0031099	regeneration	1.79704	0.0123	1
NKM1	GO:0051321	meiotic cell cycle	1.63701	0.0124	1
TcellM6	GO:0010467	gene expression	1.22454	9.8e-05	0.554593
TcellM6	GO:0031324	negative regulation of cellular metaboli...	1.40078	0.0001	0.554593
TcellM6	GO:0070888	E-box binding	5.98291	0.00011	0.554593
TcellM6	GO:0005942	phosphatidylinositol 3-kinase complex	6.93069	4e-05	0.554593
TcellM6	GO:0009890	negative regulation of biosynthetic proc...	1.51327	0.00018	0.60501
TcellM6	GO:0051253	negative regulation of RNA metabolic pro...	1.56288	0.00019	0.60501
TcellM6	GO:0009892	negative regulation of metabolic process	1.3443	0.00021	0.60501
TcellM6	GO:0045934	negative regulation of nucleobase-contai...	1.51249	0.00028	0.705845
TcellM6	GO:0010558	negative regulation of macromolecule bio...	1.50524	0.00032	0.717049
TcellM6	GO:0031327	negative regulation of cellular biosynth...	1.47586	0.00051	0.857097
TcellM6	GO:0006333	chromatin assembly or disassembly	2.73438	0.00056	0.857097
TcellM6	GO:2000113	negative regulation of cellular macromol...	1.49014	0.00064	0.857097
TcellM6	GO:1902679	negative regulation of RNA biosynthetic ...	1.52954	0.00068	0.857097
TcellM6	GO:1903507	negative regulation of nucleic acid-temp...	1.52954	0.00068	0.857097
TcellM6	GO:0051172	negative regulation of nitrogen compound...	1.35885	0.00068	0.857097
TcellM6	GO:0016620	oxidoreductase activity, acting on the a...	5.35714	0.00066	0.857097
TcellM6	GO:0009889	regulation of biosynthetic process	1.23317	0.00091	1
TcellM6	GO:0010468	regulation of gene expression	1.22478	0.00092	1
TcellM6	GO:0010556	regulation of macromolecule biosynthetic...	1.2334	0.00124	1
TcellM6	GO:0045892	negative regulation of transcription, DN...	1.51016	0.00127	1
TcellM5	GO:0046873	metal ion transmembrane transporter acti...	2.76243	3.6e-05	0.726012
TcellM5	GO:0006855	drug transmembrane transport	3.9548	0.0017	1
TcellM5	GO:0021522	spinal cord motor neuron differentiation	7.14286	0.0018	1
TcellM5	GO:0021517	ventral spinal cord development	5.7971	0.0041	1
TcellM5	GO:0030001	metal ion transport	1.64027	0.006	1
TcellM5	GO:0021515	cell differentiation in spinal cord	5.12821	0.0064	1
TcellM5	GO:0006813	potassium ion transport	2.54237	0.0086	1
TcellM5	GO:0060337	type I interferon signaling pathway	2.73038	0.0086	1
TcellM5	GO:0071357	cellular response to type I interferon	2.73038	0.0086	1
TcellM5	GO:0045071	negative regulation of viral genome repl...	3.31492	0.0087	1
TcellM5	GO:0098655	cation transmembrane transport	1.6	0.0095	1
TcellM5	GO:0098739	import across plasma membrane	3.15789	0.0109	1
TcellM5	GO:0016054	organic acid catabolic process	1.93299	0.011	1
TcellM5	GO:0046395	carboxylic acid catabolic process	1.93299	0.011	1
TcellM5	GO:0006812	cation transport	1.48936	0.0116	1
TcellM5	GO:0034340	response to type I interferon	2.58065	0.012	1
TcellM5	GO:0071804	cellular potassium ion transport	2.58065	0.012	1
TcellM5	GO:0071805	potassium ion transmembrane transport	2.58065	0.012	1
TcellM5	GO:1903901	negative regulation of viral life cycle	2.75591	0.013	1
TcellM5	GO:0045907	positive regulation of vasoconstriction	5.76923	0.0131	1
TcellM4	GO:0005886	plasma membrane	1.87308	1.3e-08	0.000151253
TcellM4	GO:0071944	cell periphery	1.85286	1.5e-08	0.000151253
TcellM4	GO:0006955	immune response	2.30726	1.2e-07	0.00080668
TcellM4	GO:0044459	plasma membrane part	2.25685	1.9e-07	0.00080668
TcellM4	GO:0044425	membrane part	1.62018	2e-07	0.00080668
TcellM4	GO:0002449	lymphocyte mediated immunity	5.65217	4.7e-07	0.0014405
TcellM4	GO:0002697	regulation of immune effector process	4.49438	5e-07	0.0014405
TcellM4	GO:0031224	intrinsic component of membrane	1.70987	2.1e-06	0.00529384
TcellM4	GO:0019835	cytolysis	21.7391	2.5e-06	0.00560194
TcellM4	GO:0038023	signaling receptor activity	3.24149	3e-06	0.0060501
TcellM4	GO:0060089	molecular transducer activity	3.10192	3.4e-06	0.00623344
TcellM4	GO:0002376	immune system process	1.875	3.8e-06	0.00638622
TcellM4	GO:0016021	integral component of membrane	1.68871	5.5e-06	0.00853219
TcellM4	GO:0002682	regulation of immune system process	2.32558	8.4e-06	0.0121002
TcellM4	GO:0050776	regulation of immune response	2.69006	1.2e-05	0.0161336
TcellM4	GO:0016020	membrane	1.34383	1.7e-05	0.0214274
TcellM4	GO:0006968	cellular defense response	10.3448	2.2e-05	0.0260985
TcellM4	GO:0031226	intrinsic component of plasma membrane	2.4974	2.7e-05	0.0302505
TcellM4	GO:0050896	response to stimulus	1.3461	4.1e-05	0.0413423
TcellM4	GO:0005887	integral component of plasma membrane	2.50272	4e-05	0.0413423
TcellM3	GO:0000122	negative regulation of transcription by ...	2.17755	0.00015	1
TcellM3	GO:0045892	negative regulation of transcription, DN...	1.91388	0.00027	1
TcellM3	GO:0030509	BMP signaling pathway	5.42636	0.00028	1
TcellM3	GO:0071772	response to BMP	5.18519	0.00038	1
TcellM3	GO:0071773	cellular response to BMP stimulus	5.18519	0.00038	1
TcellM3	GO:0010629	negative regulation of gene expression	1.66477	0.00041	1
TcellM3	GO:0051235	maintenance of location	2.94785	0.00048	1
TcellM3	GO:0051253	negative regulation of RNA metabolic pro...	1.80851	0.00049	1
TcellM3	GO:1902679	negative regulation of RNA biosynthetic ...	1.83802	0.00055	1
TcellM3	GO:1903507	negative regulation of nucleic acid-temp...	1.83802	0.00055	1
TcellM3	GO:0007051	spindle organization	3.38983	0.00075	1
TcellM3	GO:0070886	positive regulation of calcineurin-NFAT ...	13.0435	0.00129	1
TcellM3	GO:0106058	positive regulation of calcineurin-media...	13.0435	0.00129	1
TcellM3	GO:0030510	regulation of BMP signaling pathway	6.0241	0.00135	1
TcellM3	GO:0048519	negative regulation of biological proces...	1.30293	0.00137	1
TcellM3	GO:2000113	negative regulation of cellular macromol...	1.69745	0.00148	1
TcellM3	GO:0048523	negative regulation of cellular process	1.32461	0.0017	1
TcellM3	GO:0010558	negative regulation of macromolecule bio...	1.66271	0.00179	1
TcellM3	GO:0007049	cell cycle	1.54984	0.00182	1
TcellM3	GO:0061061	muscle structure development	2.2567	0.00202	1
TcellM2	GO:0010648	negative regulation of cell communicatio...	2.83019	7.4e-09	8.17e-05
TcellM2	GO:0023057	negative regulation of signaling	2.82132	8.1e-09	8.17e-05
TcellM2	GO:0009968	negative regulation of signal transducti...	2.76382	6.4e-08	0.000430229
TcellM2	GO:0006915	apoptotic process	2.21217	1.9e-07	0.000957933
TcellM2	GO:1901698	response to nitrogen compound	2.78578	3.9e-07	0.0014453
TcellM2	GO:0012501	programmed cell death	2.14844	4.3e-07	0.0014453
TcellM2	GO:0040017	positive regulation of locomotion	3.7182	7.7e-07	0.00220004
TcellM2	GO:0038066	p38MAPK cascade	12.7273	9.5e-07	0.00220004
TcellM2	GO:1902532	negative regulation of intracellular sig...	3.50263	1e-06	0.00220004
TcellM2	GO:0010243	response to organonitrogen compound	2.78064	1.1e-06	0.00220004
TcellM2	GO:0030335	positive regulation of cell migration	3.78151	1.2e-06	0.00220004
TcellM2	GO:2000147	positive regulation of cell motility	3.73444	1.4e-06	0.00235282
TcellM2	GO:0048585	negative regulation of response to stimu...	2.31023	1.8e-06	0.00273695
TcellM2	GO:0051272	positive regulation of cellular componen...	3.66599	1.9e-06	0.00273695
TcellM2	GO:0009628	response to abiotic stimulus	2.56184	2.2e-06	0.00289901
TcellM2	GO:0008219	cell death	2.02392	2.3e-06	0.00289901
TcellM2	GO:0071347	cellular response to interleukin-1	7.56303	2.6e-06	0.00302505
TcellM2	GO:0042981	regulation of apoptotic process	2.26684	2.7e-06	0.00302505
TcellM2	GO:0043067	regulation of programmed cell death	2.24359	3.5e-06	0.00363006
TcellM2	GO:0000165	MAPK cascade	2.91139	3.6e-06	0.00363006
TcellM1	GO:0044425	membrane part	1.52756	1.6e-30	1.82e-26
TcellM1	GO:0031224	intrinsic component of membrane	1.66352	1.8e-30	1.82e-26
TcellM1	GO:0044433	cytoplasmic vesicle part	2.21491	4.6e-30	3.09e-26
TcellM1	GO:0006952	defense response	2.31822	8.6e-30	3.47e-26
TcellM1	GO:0016021	integral component of membrane	1.66614	6.9e-30	3.47e-26
TcellM1	GO:0050896	response to stimulus	1.36363	2.1e-29	7.06e-26
TcellM1	GO:0099503	secretory vesicle	2.63789	6.4e-29	1.84e-25
TcellM1	GO:0031410	cytoplasmic vesicle	1.91377	1.1e-28	2.77e-25
TcellM1	GO:0097708	intracellular vesicle	1.91139	1.3e-28	2.91e-25
TcellM1	GO:0016192	vesicle-mediated transport	1.93316	1.8e-26	3.63e-23
TcellM1	GO:0038023	signaling receptor activity	2.85148	2.4e-26	4.4e-23
TcellM1	GO:0031982	vesicle	1.63437	6.1e-26	1.03e-22
TcellM1	GO:0006954	inflammatory response	2.94632	2.2e-24	3.41e-21
TcellM1	GO:0060089	molecular transducer activity	2.66486	2.8e-24	4.03e-21
TcellM1	GO:0007166	cell surface receptor signaling pathway	1.77434	1.8e-23	2.42e-20
TcellM1	GO:0050776	regulation of immune response	2.37967	1.7e-22	2.14e-19
TcellM1	GO:0004888	transmembrane signaling receptor activit...	3.04498	2.5e-22	2.97e-19
TcellM1	GO:0044459	plasma membrane part	1.87244	2.7e-22	3.03e-19
TcellM1	GO:0016020	membrane	1.30257	3e-22	3.18e-19
TcellM1	GO:0045087	innate immune response	2.52427	5.4e-22	5.45e-19
WholeBloodM6	GO:0071526	semaphorin-plexin signaling pathway	3.27456	4.4e-05	0.855708
WholeBloodM6	GO:0090504	epiboly	3.49206	8.4e-05	0.855708
WholeBloodM6	GO:0044319	wound healing, spreading of cells	3.32226	0.0003	1
WholeBloodM6	GO:0090505	epiboly involved in wound healing	3.32226	0.0003	1
WholeBloodM6	GO:0007044	cell-substrate junction assembly	2.18341	0.00044	1
WholeBloodM6	GO:0065007	biological regulation	1.0501	0.00074	1
WholeBloodM6	GO:0034333	adherens junction assembly	2.13723	0.00081	1
WholeBloodM6	GO:1902285	semaphorin-plexin signaling pathway invo...	4.37956	0.00083	1
WholeBloodM6	GO:0060401	cytosolic calcium ion transport	1.92926	0.00093	1
WholeBloodM6	GO:0007411	axon guidance	1.71162	0.00116	1
WholeBloodM6	GO:0007045	cell-substrate adherens junction assembl...	2.18228	0.00117	1
WholeBloodM6	GO:0048041	focal adhesion assembly	2.18228	0.00117	1
WholeBloodM6	GO:0097485	neuron projection guidance	1.69928	0.00131	1
WholeBloodM6	GO:0009880	embryonic pattern specification	2.68293	0.00135	1
WholeBloodM6	GO:0051239	regulation of multicellular organismal p...	1.16312	0.00156	1
WholeBloodM6	GO:0034968	histone lysine methylation	1.88989	0.00157	1
WholeBloodM6	GO:0001501	skeletal system development	1.48501	0.00175	1
WholeBloodM6	GO:0060348	bone development	1.70991	0.00226	1
WholeBloodM6	GO:0016571	histone methylation	1.76032	0.00243	1
WholeBloodM6	GO:0034332	adherens junction organization	1.8283	0.00251	1
WholeBloodM5	GO:0004888	transmembrane signaling receptor activit...	8.44156	2e-09	4.07e-05
WholeBloodM5	GO:0060089	molecular transducer activity	6.35593	4.2e-09	4.28e-05
WholeBloodM5	GO:0004930	G protein-coupled receptor activity	14.5161	8.5e-09	5.77e-05
WholeBloodM5	GO:0038023	signaling receptor activity	6.45161	1.3e-08	6.62e-05
WholeBloodM5	GO:0007186	G protein-coupled receptor signaling pat...	7.23684	1.9e-07	0.000774212
WholeBloodM5	GO:0071944	cell periphery	2.34783	1e-06	0.00339567
WholeBloodM5	GO:0044459	plasma membrane part	3.2368	1.2e-06	0.00349269
WholeBloodM5	GO:0005886	plasma membrane	2.31729	2.7e-06	0.00687622
WholeBloodM5	GO:0045581	negative regulation of T cell differenti...	36.3636	4.1e-06	0.00835334
WholeBloodM5	GO:0005887	integral component of plasma membrane	4.39189	3.9e-06	0.00835334
WholeBloodM5	GO:0045620	negative regulation of lymphocyte differ...	33.3333	6.2e-06	0.0106964
WholeBloodM5	GO:0031226	intrinsic component of plasma membrane	4.20712	6.3e-06	0.0106964
WholeBloodM5	GO:0019932	second-messenger-mediated signaling	8.23529	1.9e-05	0.0297774
WholeBloodM5	GO:0007155	cell adhesion	3.8835	3.2e-05	0.0448228
WholeBloodM5	GO:0022610	biological adhesion	3.85852	3.3e-05	0.0448228
WholeBloodM5	GO:0031224	intrinsic component of membrane	2.12955	4.4e-05	0.0560285
WholeBloodM5	GO:0043371	negative regulation of CD4-positive, alp...	42.8571	4.8e-05	0.0575266
WholeBloodM5	GO:0046639	negative regulation of alpha-beta T cell...	37.5	5.7e-05	0.0645177
WholeBloodM5	GO:2000515	negative regulation of CD4-positive, alp...	33.3333	0.0001	0.10187
WholeBloodM5	GO:0016021	integral component of membrane	2.08711	0.0001	0.10187
WholeBloodM4	GO:0006887	exocytosis	2.5656	5.5e-09	0.000112057
WholeBloodM4	GO:0032940	secretion by cell	2.18427	1.6e-08	0.000162992
WholeBloodM4	GO:0046903	secretion	2.12054	2.4e-08	0.000162992
WholeBloodM4	GO:0043312	neutrophil degranulation	2.89179	9.2e-08	0.000356545
WholeBloodM4	GO:0002283	neutrophil activation involved in immune...	2.87303	1.1e-07	0.000356545
WholeBloodM4	GO:0045055	regulated exocytosis	2.50165	1.4e-07	0.000356545
WholeBloodM4	GO:0002446	neutrophil mediated immunity	2.82847	1.5e-07	0.000356545
WholeBloodM4	GO:0042119	neutrophil activation	2.82847	1.5e-07	0.000356545
WholeBloodM4	GO:0036230	granulocyte activation	2.79279	2e-07	0.000356545
WholeBloodM4	GO:0006955	immune response	1.86493	2.1e-07	0.000356545
WholeBloodM4	GO:0030141	secretory granule	2.51188	1.9e-07	0.000356545
WholeBloodM4	GO:0099503	secretory vesicle	2.39521	2e-07	0.000356545
WholeBloodM4	GO:0002376	immune system process	1.65975	4.5e-07	0.000654879
WholeBloodM4	GO:0043299	leukocyte degranulation	2.69097	4.5e-07	0.000654879
WholeBloodM4	GO:0002275	myeloid cell activation involved in immu...	2.65411	6.2e-07	0.000842125
WholeBloodM4	GO:0044433	cytoplasmic vesicle part	1.9708	7.2e-07	0.00091683
WholeBloodM4	GO:0002444	myeloid leukocyte mediated immunity	2.61603	8.5e-07	0.0010187
WholeBloodM4	GO:0002366	leukocyte activation involved in immune ...	2.41047	1.1e-06	0.00124508
WholeBloodM4	GO:0002263	cell activation involved in immune respo...	2.3989	1.2e-06	0.00128678
WholeBloodM4	GO:0002274	myeloid leukocyte activation	2.397	3.7e-06	0.00376919
WholeBloodM3	GO:0035036	sperm-egg recognition	22.2222	0.0035	1
WholeBloodM3	GO:0006376	mRNA splice site selection	20	0.0048	1
WholeBloodM3	GO:0009988	cell-cell recognition	14.2857	0.0086	1
WholeBloodM3	GO:0000245	spliceosomal complex assembly	9.52381	0.0184	1
WholeBloodM3	GO:0007338	single fertilization	9.09091	0.0212	1
WholeBloodM3	GO:0060271	cilium assembly	3.57143	0.0248	1
WholeBloodM3	GO:2000241	regulation of reproductive process	8	0.0264	1
WholeBloodM3	GO:0044782	cilium organization	3.50877	0.0269	1
WholeBloodM3	GO:0009566	fertilization	6.89655	0.0337	1
WholeBloodM3	GO:0008037	cell recognition	6.45161	0.039	1
WholeBloodM3	GO:0046348	amino sugar catabolic process	25	0.0395	1
WholeBloodM3	GO:0048240	sperm capacitation	25	0.0395	1
WholeBloodM3	GO:0070875	positive regulation of glycogen metaboli...	25	0.0395	1
WholeBloodM3	GO:0080154	regulation of fertilization	25	0.0395	1
WholeBloodM3	GO:0000244	spliceosomal tri-snRNP complex assembly	25	0.0433	1
WholeBloodM3	GO:0019511	peptidyl-proline hydroxylation	25	0.0433	1
WholeBloodM3	GO:0043501	skeletal muscle adaptation	25	0.0433	1
WholeBloodM3	GO:0060428	lung epithelium development	25	0.0433	1
WholeBloodM3	GO:1900225	regulation of NLRP3 inflammasome complex...	25	0.0433	1
WholeBloodM3	GO:0006264	mitochondrial DNA replication	20	0.0472	1
WholeBloodM2	GO:0019730	antimicrobial humoral response	14.1593	5.4e-15	1.1e-10
WholeBloodM2	GO:0005833	hemoglobin complex	33.3333	4.5e-12	4.58e-08
WholeBloodM2	GO:0050829	defense response to Gram-negative bacter...	14.4578	1.2e-11	7.74e-08
WholeBloodM2	GO:0031983	vesicle lumen	4.38066	1.9e-11	7.74e-08
WholeBloodM2	GO:0060205	cytoplasmic vesicle lumen	4.38066	1.9e-11	7.74e-08
WholeBloodM2	GO:0042744	hydrogen peroxide catabolic process	18.5185	3.2e-11	1.09e-07
WholeBloodM2	GO:0019731	antibacterial humoral response	20.4545	1.1e-10	3.2e-07
WholeBloodM2	GO:0042743	hydrogen peroxide metabolic process	12.7907	3.8e-10	9.68e-07
WholeBloodM2	GO:0061844	antimicrobial humoral immune response me...	14.0845	8.6e-10	1.7e-06
WholeBloodM2	GO:0030141	secretory granule	2.83019	7.5e-10	1.7e-06
WholeBloodM2	GO:0034774	secretory granule lumen	4.08805	9.8e-10	1.7e-06
WholeBloodM2	GO:0099503	secretory vesicle	2.67539	1e-09	1.7e-06
WholeBloodM2	GO:0042742	defense response to bacterium	5.98592	2.8e-09	4.39e-06
WholeBloodM2	GO:0006959	humoral immune response	5.94406	3.2e-09	4.66e-06
WholeBloodM2	GO:0031640	killing of cells of other organism	13.0435	1.3e-08	1.66e-05
WholeBloodM2	GO:0044364	disruption of cells of other organism	13.0435	1.3e-08	1.66e-05
WholeBloodM2	GO:0017001	antibiotic catabolic process	10.7527	1.7e-08	2.04e-05
WholeBloodM2	GO:0051187	cofactor catabolic process	10.2041	2.9e-08	3.28e-05
WholeBloodM2	GO:0002227	innate immune response in mucosa	25	3.9e-08	3.97e-05
WholeBloodM2	GO:0015671	oxygen transport	25	3.9e-08	3.97e-05
WholeBloodM1	GO:0045047	protein targeting to ER	5.21114	1e-29	2.04e-25
WholeBloodM1	GO:0006614	SRP-dependent cotranslational protein ta...	5.47667	3e-29	3.06e-25
WholeBloodM1	GO:0006613	cotranslational protein targeting to mem...	5.35019	4.9e-29	3.33e-25
WholeBloodM1	GO:0072599	establishment of protein localization to...	5.0655	7.7e-29	3.92e-25
WholeBloodM1	GO:0044391	ribosomal subunit	3.97906	1.8e-28	7.33e-25
WholeBloodM1	GO:0022626	cytosolic ribosome	5.11416	3e-28	1.02e-24
WholeBloodM1	GO:0003735	structural constituent of ribosome	4.22806	9.8e-27	2.85e-23
WholeBloodM1	GO:0070972	protein localization to endoplasmic reti...	4.45765	7.1e-26	1.81e-22
WholeBloodM1	GO:0000184	nuclear-transcribed mRNA catabolic proce...	4.63415	9.6e-26	2.17e-22
WholeBloodM1	GO:0005840	ribosome	3.46771	4e-25	8.15e-22
WholeBloodM1	GO:0006413	translational initiation	3.42466	2.9e-20	5.37e-17
WholeBloodM1	GO:1990904	ribonucleoprotein complex	1.9934	3.8e-19	6.45e-16
WholeBloodM1	GO:0006612	protein targeting to membrane	3.38513	8.7e-19	1.36e-15
WholeBloodM1	GO:0000956	nuclear-transcribed mRNA catabolic proce...	3.14435	2.7e-18	3.93e-15
WholeBloodM1	GO:0022625	cytosolic large ribosomal subunit	5.39216	4e-18	5.43e-15
WholeBloodM1	GO:0044445	cytosolic part	2.95234	1.2e-17	1.53e-14
WholeBloodM1	GO:0015934	large ribosomal subunit	3.87469	1.7e-17	2.04e-14
WholeBloodM1	GO:0043043	peptide biosynthetic process	2.10161	6.1e-17	6.9e-14
WholeBloodM1	GO:0006412	translation	2.11893	7.5e-17	8.04e-14
WholeBloodM1	GO:0090150	establishment of protein localization to...	2.63992	8.3e-16	8.46e-13

### Sheet: 9-ModuleMSigHallmarkAnnotations
Module name.	MSigDB Hallmark Term.	Fold enrichment of term to module.	P value.	FDR adjusted P value.
Module	Term	fold_enrichment	pval	fdr
BcellM10	HALLMARK_MITOTIC_SPINDLE	1.40446	0.00764637	0.367026
BcellM10	HALLMARK_TNFA_SIGNALING_VIA_NFKB	0.41605	0.999964	0.999999
BcellM10	HALLMARK_HYPOXIA	0.707284	0.961269	0.999999
BcellM9	HALLMARK_TNFA_SIGNALING_VIA_NFKB	0.522009	0.998893	0.999879
BcellM9	HALLMARK_HYPOXIA	0.671154	0.97173	0.999879
BcellM9	HALLMARK_CHOLESTEROL_HOMEOSTASIS	1.33497	0.152645	0.999879
BcellM8	HALLMARK_MITOTIC_SPINDLE	4.31004	0.000549738	0.0263874
BcellM8	HALLMARK_WNT_BETA_CATENIN_SIGNALING	10.0877	0.00317126	0.0761102
BcellM8	HALLMARK_ESTROGEN_RESPONSE_EARLY	3.30558	0.0331413	0.397696
BcellM7	HALLMARK_APICAL_JUNCTION	2.71608	9.47e-05	0.000349843
BcellM7	HALLMARK_INTERFERON_GAMMA_RESPONSE	2.28941	0.000120449	0.000412967
BcellM7	HALLMARK_ESTROGEN_RESPONSE_LATE	2.4325	0.00056332	0.00180262
BcellM2	HALLMARK_IL2_STAT5_SIGNALING	5.89015	2.23e-05	0.000267628
BcellM2	HALLMARK_INFLAMMATORY_RESPONSE	6.29127	4.04e-05	0.000329135
BcellM2	HALLMARK_P53_PATHWAY	5.45113	4.11e-05	0.000329135
BcellM1	HALLMARK_TNFA_SIGNALING_VIA_NFKB	7.90817	0.00159114	0.0381875
BcellM1	HALLMARK_APOPTOSIS	9.27575	0.000881214	0.0381875
BcellM1	HALLMARK_ADIPOGENESIS	6.08721	0.0130317	0.208508
GranM9	HALLMARK_OXIDATIVE_PHOSPHORYLATION	2.87121	0.000232165	0.0111439
GranM9	HALLMARK_MTORC1_SIGNALING	1.82212	0.0597141	0.645494
GranM9	HALLMARK_MYC_TARGETS_V1	1.73535	0.0637202	0.645494
GranM8	HALLMARK_PROTEIN_SECRETION	1.96341	5.03e-05	0.00241661
GranM8	HALLMARK_G2M_CHECKPOINT	1.53008	0.00325517	0.0781241
GranM8	HALLMARK_UV_RESPONSE_DN	1.63418	0.00532948	0.0852717
GranM4	HALLMARK_IL6_JAK_STAT3_SIGNALING	4.75448	0.000632603	0.0303649
GranM4	HALLMARK_MITOTIC_SPINDLE	2.56081	0.008719	0.209256
GranM3	HALLMARK_HYPOXIA	3.28717	0.000157727	0.00378546
GranM3	HALLMARK_P53_PATHWAY	2.93798	0.000293097	0.00382176
GranM3	HALLMARK_KRAS_SIGNALING_UP	3.46262	0.00031848	0.00382176
GranM1	HALLMARK_ESTROGEN_RESPONSE_LATE	4.89427	0.000224305	0.0107666
GranM1	HALLMARK_ESTROGEN_RESPONSE_EARLY	4.0746	0.00164649	0.0395158
GranM1	HALLMARK_UV_RESPONSE_DN	3.65578	0.0118433	0.142119
MonoM11	HALLMARK_MITOTIC_SPINDLE	1.52328	0.0431724	0.772852
MonoM11	HALLMARK_MYC_TARGETS_V1	1.47317	0.0473175	0.772852
MonoM11	HALLMARK_ALLOGRAFT_REJECTION	1.64926	0.0243396	0.772852
MonoM10	HALLMARK_PROTEIN_SECRETION	2.42741	0.0251872	0.617087
MonoM10	HALLMARK_BILE_ACID_METABOLISM	2.74265	0.021795	0.617087
MonoM10	HALLMARK_PEROXISOME	2.41354	0.0378126	0.617607
MonoM6	HALLMARK_KRAS_SIGNALING_UP	3.04926	2.04e-05	0.000200372
MonoM6	HALLMARK_P53_PATHWAY	2.27274	0.000488832	0.00399213
MonoM6	HALLMARK_IL2_STAT5_SIGNALING	2.30294	0.00078615	0.00550305
MonoM5	HALLMARK_ESTROGEN_RESPONSE_EARLY	6.48412	3.19e-05	0.0007807
MonoM5	HALLMARK_IL2_STAT5_SIGNALING	4.98779	0.000202899	0.00331402
MonoM5	HALLMARK_PI3K_AKT_MTOR_SIGNALING	4.05258	0.017095	0.191217
MonoM4	HALLMARK_TGF_BETA_SIGNALING	2.40624	0.0365997	0.896693
MonoM4	HALLMARK_UV_RESPONSE_UP	1.85096	0.0285667	0.896693
MonoM3	HALLMARK_TNFA_SIGNALING_VIA_NFKB	1.78453	0.00687636	0.0673883
MonoM3	HALLMARK_G2M_CHECKPOINT	1.87998	0.00567849	0.0673883
MonoM3	HALLMARK_PROTEIN_SECRETION	2.15863	0.00660538	0.0673883
MonoM1	HALLMARK_MYC_TARGETS_V1	2.95223	0.000482899	0.011831
MonoM1	HALLMARK_REACTIVE_OXYGEN_SPECIES_PATHWAY	4.63853	0.00427234	0.0697815
MonoM1	HALLMARK_ADIPOGENESIS	2.23601	0.027319	0.334657
NKM14	HALLMARK_ESTROGEN_RESPONSE_EARLY	3.37475	1.98e-05	0.00018979
NKM14	HALLMARK_ANDROGEN_RESPONSE	3.31067	0.000823833	0.00659066
NKM14	HALLMARK_ALLOGRAFT_REJECTION	2.36232	0.00248556	0.0170438
NKM13	HALLMARK_MYOGENESIS	6.165	5.03e-06	0.000120722
NKM13	HALLMARK_HEME_METABOLISM	5.17377	3.62e-06	0.000120722
NKM13	HALLMARK_COAGULATION	7.64818	9.2e-06	0.000147182
NKM12	HALLMARK_MYC_TARGETS_V1	6.29395	0.00115438	0.0138526
NKM12	HALLMARK_SPERMATOGENESIS	11.8086	0.00207484	0.0199185
NKM12	HALLMARK_ESTROGEN_RESPONSE_LATE	5.90432	0.0142343	0.113875
NKM9	HALLMARK_TNFA_SIGNALING_VIA_NFKB	3.26013	0.000327029	0.0156974
NKM9	HALLMARK_WNT_BETA_CATENIN_SIGNALING	3.71559	0.0461778	0.554133
NKM9	HALLMARK_ADIPOGENESIS	2.11875	0.036046	0.554133
NKM8	HALLMARK_TNFA_SIGNALING_VIA_NFKB	5.46166	5.57e-06	0.000133755
NKM8	HALLMARK_ALLOGRAFT_REJECTION	4.96515	3.43e-05	0.000548924
NKM8	HALLMARK_COMPLEMENT	5.09293	6.99e-05	0.0006715
NKM7	HALLMARK_MYC_TARGETS_V1	3.74172	0.00543347	0.260807
NKM7	HALLMARK_G2M_CHECKPOINT	3.51009	0.0141283	0.339079
NKM7	HALLMARK_BILE_ACID_METABOLISM	4.98054	0.0224005	0.358408
NKM6	HALLMARK_FATTY_ACID_METABOLISM	2.87762	0.000952469	0.0457185
NKM6	HALLMARK_PROTEIN_SECRETION	2.68142	0.00988082	0.166584
NKM6	HALLMARK_MTORC1_SIGNALING	2.07266	0.0104115	0.166584
NKM4	HALLMARK_UV_RESPONSE_UP	7.00733	0.000214087	0.00205523
NKM4	HALLMARK_IL6_JAK_STAT3_SIGNALING	8.81567	0.00108713	0.00869706
NKM4	HALLMARK_ESTROGEN_RESPONSE_EARLY	5.50979	0.00214664	0.0125839
NKM3	HALLMARK_APICAL_JUNCTION	2.56483	0.0459576	0.608871
NKM3	HALLMARK_UNFOLDED_PROTEIN_RESPONSE	2.83611	0.0318847	0.608871
NKM3	HALLMARK_MYC_TARGETS_V1	2.09613	0.0507392	0.608871
NKM2	HALLMARK_P53_PATHWAY	2.46899	0.0110712	0.531419
NKM2	HALLMARK_TNFA_SIGNALING_VIA_NFKB	2.2513	0.026464	0.635136
TcellM6	HALLMARK_TNFA_SIGNALING_VIA_NFKB	2.26874	0.0013497	0.0661352
TcellM6	HALLMARK_CHOLESTEROL_HOMEOSTASIS	2.08715	0.0666282	0.664891
TcellM6	HALLMARK_ESTROGEN_RESPONSE_EARLY	1.71124	0.067846	0.664891
TcellM4	HALLMARK_ALLOGRAFT_REJECTION	4.57449	6.87e-05	0.00336817
TcellM4	HALLMARK_COMPLEMENT	4.56516	0.000161694	0.0039615
TcellM4	HALLMARK_APOPTOSIS	3.31397	0.00968075	0.158119
TcellM3	HALLMARK_HEDGEHOG_SIGNALING	8.56675	0.00481766	0.236066
TcellM3	HALLMARK_MITOTIC_SPINDLE	2.43848	0.0174109	0.323266
TcellM3	HALLMARK_APICAL_JUNCTION	2.7356	0.0227971	0.323266
TcellM2	HALLMARK_APOPTOSIS	5.01861	3.11e-05	0.000507604
TcellM2	HALLMARK_KRAS_SIGNALING_UP	5.25656	5.41e-05	0.0006633
TcellM2	HALLMARK_INFLAMMATORY_RESPONSE	4.07526	0.000793849	0.00777973
TcellM1	HALLMARK_ESTROGEN_RESPONSE_LATE	2.39532	4.83e-05	0.0002367
TcellM1	HALLMARK_EPITHELIAL_MESENCHYMAL_TRANSITION	2.64647	7.22e-05	0.000321412
TcellM1	HALLMARK_INTERFERON_GAMMA_RESPONSE	1.99385	0.000330097	0.00134789
WholeBloodM6	HALLMARK_TGF_BETA_SIGNALING	1.76643	0.0318567	0.948075
WholeBloodM6	HALLMARK_HEDGEHOG_SIGNALING	2.10563	0.038697	0.948075
WholeBloodM6	HALLMARK_TNFA_SIGNALING_VIA_NFKB	1.00633	0.520706	0.999847
WholeBloodM5	HALLMARK_APOPTOSIS	7.73645	0.00174624	0.0855657
WholeBloodM5	HALLMARK_INFLAMMATORY_RESPONSE	5.47998	0.0173291	0.397674
WholeBloodM5	HALLMARK_ALLOGRAFT_REJECTION	4.81169	0.0243474	0.397674
WholeBloodM4	HALLMARK_INFLAMMATORY_RESPONSE	3.89414	3.01e-05	0.00147481
WholeBloodM4	HALLMARK_TNFA_SIGNALING_VIA_NFKB	3.39852	0.000123089	0.00289899
WholeBloodM4	HALLMARK_IL6_JAK_STAT3_SIGNALING	5.00117	0.000186598	0.00289899
WholeBloodM2	HALLMARK_HYPOXIA	3.73885	9.02e-05	0.00220987
WholeBloodM2	HALLMARK_KRAS_SIGNALING_UP	3.72413	0.000182737	0.0029847
WholeBloodM2	HALLMARK_EPITHELIAL_MESENCHYMAL_TRANSITION	3.33956	0.00274818	0.0336652
WholeBloodM1	HALLMARK_ADIPOGENESIS	1.40618	0.0416316	0.679983
WholeBloodM1	HALLMARK_TNFA_SIGNALING_VIA_NFKB	0.652432	0.968995	0.999934
WholeBloodM1	HALLMARK_HYPOXIA	0.900094	0.707407	0.999934

### Sheet: 10-ModuleMSigC7Annotations
Module name.	MSigDB C7 Term.	Fold enrichment of term to module.	P value.	FDR adjusted P value.
Module	Term	fold_enrichment	pval	fdr
BcellM10	GSE22886_NAIVE_TCELL_VS_DC_UP	1.9294	6.72e-08	0.00016363
BcellM10	GSE27786_LIN_NEG_VS_NKCELL_DN	1.8853	1.74e-07	0.000211447
BcellM10	GSE41978_KLRG1_HIGH_VS_LOW_EFFECTOR_CD8_TCELL_DN	1.95708	1.71e-07	0.000211447
BcellM9	GSE45837_WT_VS_GFI1_KO_PDC_DN	1.9712	3.7e-08	0.000180309
BcellM9	GSE13738_RESTING_VS_TCR_ACTIVATED_CD4_TCELL_UP	1.8854	5.33e-06	0.012984
BcellM9	GSE7509_UNSTIM_VS_FCGRIIB_STIM_MONOCYTE_DN	1.84718	9.88e-06	0.0160441
BcellM8	GSE45365_WT_VS_IFNAR_KO_CD11B_DC_MCMV_INFECTION_UP	7.01086	4.75e-07	0.00115677
BcellM8	GSE43863_NAIVE_VS_LY6C_LOW_CXCR5NEG_CD4_EFF_TCELL_D6_LCMV_DN	6.2688	1.35e-05	0.0219842
BcellM8	GSE12963_UNINF_VS_ENV_AND_NEF_DEFICIENT_HIV1_INF_CD4_TCELL_UP	7.50113	4.04e-05	0.0491876
BcellM7	GSE32533_MIR17_KO_VS_MIR17_OVEREXPRESS_ACT_CD4_TCELL_DN	2.9291	7.7e-06	0.000102771
BcellM7	GSE3982_MAST_CELL_VS_DC_DN	2.76637	7.78e-06	0.000103584
BcellM7	GSE21546_SAP1A_KO_VS_SAP1A_KO_AND_ELK1_KO_ANTI_CD3_STIM_DP_THYMOCYTES_DN	2.62631	8.21e-06	0.000108989
BcellM6	GSE17974_CTRL_VS_ACT_IL4_AND_ANTI_IL12_2H_CD4_TCELL_DN	4.62033	2.11e-06	0.0102902
BcellM6	GSE18791_CTRL_VS_NEWCASTLE_VIRUS_DC_2H_UP	5.01636	4.9e-06	0.0119313
BcellM6	GSE13485_DAY1_VS_DAY21_YF17D_VACCINE_PBMC_DN	3.83194	0.00014606	0.237201
BcellM5	GSE29617_CTRL_VS_DAY3_TIV_FLU_VACCINE_PBMC_2008_UP	10.1789	2.3e-07	0.00112017
BcellM5	GSE32986_UNSTIM_VS_GMCSF_STIM_DC_UP	6.26058	0.000389762	0.949461
BcellM4	GSE10239_NAIVE_VS_KLRG1HIGH_EFF_CD8_TCELL_UP	7.26446	0.000607554	0.986668
BcellM4	GSE1925_CTRL_VS_24H_IFNG_STIM_MACROPHAGE_UP	7.44721	0.000542623	0.986668
BcellM4	GSE9509_LPS_VS_LPS_AND_IL10_STIM_IL10_KO_MACROPHAGE_20MIN_DN	7.68901	0.000468974	0.986668
BcellM3	GSE12392_IFNAR_KO_VS_IFNB_KO_CD8_NEG_SPLEEN_DC_UP	9.8128	3.14e-05	0.0903589
BcellM3	GSE36891_POLYIC_TLR3_VS_PAM_TLR2_STIM_PERITONEAL_MACROPHAGE_UP	13.1698	3.71e-05	0.0903589
BcellM3	GSE360_CTRL_VS_L_MAJOR_DC_DN	9.33681	0.000190037	0.223353
BcellM2	GSE29618_BCELL_VS_PDC_DAY7_FLU_VACCINE_UP	6.09467	1.91e-06	0.000110555
BcellM2	GSE44649_WT_VS_MIR155_KO_NAIVE_CD8_TCELL_DN	6.77185	2.21e-06	0.000126483
BcellM2	GSE7852_TREG_VS_TCONV_THYMUS_UP	6.67909	2.5e-06	0.000141668
BcellM1	GSE29618_MONOCYTE_VS_PDC_UP	13.6318	9.94e-08	0.00048451
BcellM1	GSE22886_NAIVE_TCELL_VS_MONOCYTE_DN	11.1285	2.65e-06	0.00290711
BcellM1	GSE29618_MONOCYTE_VS_PDC_DAY7_FLU_VACCINE_UP	11.6072	2.01e-06	0.00290711
GranM9	GSE13485_DAY1_VS_DAY21_YF17D_VACCINE_PBMC_DN	4.11957	3.31e-07	0.0016115
GranM9	GSE12845_IGD_NEG_BLOOD_VS_NAIVE_TONSIL_BCELL_UP	3.1002	5.8e-05	0.111745
GranM9	GSE9509_LPS_VS_LPS_AND_IL10_STIM_IL10_KO_MACROPHAGE_20MIN_DN	3.42153	0.000105352	0.111745
GranM8	GSE19888_CTRL_VS_A3R_INHIBITOR_TREATED_MAST_CELL_DN	1.87706	2.59e-07	0.000104912
GranM8	GSE4748_CTRL_VS_CYANOBACTERIUM_LPSLIKE_STIM_DC_3H_UP	1.91941	3.62e-07	0.000125802
GranM8	GSE4748_LPS_VS_LPS_AND_CYANOBACTERIUM_LPSLIKE_STIM_DC_3H_UP	1.91941	3.62e-07	0.000125802
GranM4	GSE9988_ANTI_TREM1_VS_VEHICLE_TREATED_MONOCYTES_DN	4.11957	3.61e-07	0.00175583
GranM4	GSE9509_LPS_VS_LPS_AND_IL10_STIM_IL10_KO_MACROPHAGE_20MIN_DN	4.21111	2.69e-05	0.0531044
GranM4	GSE41867_NAIVE_VS_DAY15_LCMV_EFFECTOR_CD8_TCELL_DN	3.61691	3.27e-05	0.0531044
GranM3	GSE32986_CURDLAN_HIGHDOSE_VS_GMCSF_AND_CURDLAN_HIGHDOSE_STIM_DC_DN	3.80328	1.09e-06	0.000126249
GranM3	GSE45365_NK_CELL_VS_CD11B_DC_DN	3.80328	1.09e-06	0.000126249
GranM3	GSE17974_1.5H_VS_72H_IL4_AND_ANTI_IL12_ACT_CD4_TCELL_UP	3.61807	1.18e-06	0.000133978
GranM1	GSE20366_EX_VIVO_VS_DEC205_CONVERSION_NAIVE_CD4_TCELL_UP	5.36909	2.3e-06	0.00559593
GranM1	GSE17974_IL4_AND_ANTI_IL12_VS_UNTREATED_24H_ACT_CD4_TCELL_UP	8.41471	4.21e-06	0.00683147
GranM1	GSE3982_EOSINOPHIL_VS_NKCELL_UP	4.92779	5.64e-06	0.00687261
MonoM11	GSE18281_SUBCAPSULAR_CORTICAL_REGION_VS_WHOLE_MEDULLA_THYMUS_UP	2.6938	1.75e-06	0.00851373
MonoM11	GSE21033_1H_VS_12H_POLYIC_STIM_DC_UP	2.34243	7.26e-05	0.176787
MonoM11	GSE10325_LUPUS_CD4_TCELL_VS_LUPUS_MYELOID_DN	1.94398	0.000512005	0.286692
MonoM10	GSE14000_TRANSLATED_RNA_VS_MRNA_4H_LPS_DC_DN	3.35213	4.02e-05	0.0640773
MonoM10	GSE17721_0.5H_VS_24H_GARDIQUIMOD_BMDC_DN	3.08962	3.61e-05	0.0640773
MonoM10	GSE22886_NAIVE_CD4_TCELL_VS_DC_DN	2.88854	5.26e-05	0.0640773
MonoM6	GSE29618_MONOCYTE_VS_PDC_DAY7_FLU_VACCINE_UP	2.65428	2.03e-06	0.000103925
MonoM6	GSE17974_CTRL_VS_ACT_IL4_AND_ANTI_IL12_12H_CD4_TCELL_UP	2.88877	2.41e-06	0.000121033
MonoM6	GSE17974_2H_VS_72H_UNTREATED_IN_VITRO_CD4_TCELL_UP	2.88877	2.41e-06	0.000121033
MonoM5	GSE23568_ID3_TRANSDUCED_VS_ID3_KO_CD8_TCELL_UP	6.24665	1.46e-06	0.000110861
MonoM5	GSE15330_HSC_VS_MEGAKARYOCYTE_ERYTHROID_PROGENITOR_DN	7.02021	1.55e-06	0.000115869
MonoM5	GSE4984_UNTREATED_VS_GALECTIN1_TREATED_DC_DN	6.96537	1.66e-06	0.000122616
MonoM4	GSE21678_WT_VS_FOXO1_FOXO3_KO_TREG_UP	3.18473	3.86e-07	0.000470008
MonoM4	GSE14769_UNSTIM_VS_60MIN_LPS_BMDM_DN	2.65395	7.07e-06	0.00688779
MonoM4	GSE13485_CTRL_VS_DAY21_YF17D_VACCINE_PBMC_UP	2.54899	1.45e-05	0.0117746
MonoM3	GSE17974_0H_VS_2H_IN_VITRO_ACT_CD4_TCELL_DN	2.76042	2.95e-07	0.000239574
MonoM3	GSE29617_CTRL_VS_TIV_FLU_VACCINE_PBMC_2008_DN	2.6426	7.83e-07	0.000527145
MonoM3	GSE9006_HEALTHY_VS_TYPE_1_DIABETES_PBMC_4MONTH_POST_DX_DN	2.93622	8.66e-07	0.000527145
MonoM2	GSE29617_CTRL_VS_TIV_FLU_VACCINE_PBMC_2008_UP	4.69246	2.26e-05	0.11033
MonoM2	GSE17721_12H_VS_24H_PAM3CSK4_BMDC_UP	4.10974	7.69e-05	0.187411
MonoM2	GSE21678_WT_VS_FOXO1_FOXO3_KO_TREG_UP	4.20314	0.000135461	0.219988
MonoM1	GSE21927_SPLEEN_C57BL6_VS_4T1_TUMOR_BALBC_MONOCYTES_UP	4.47202	5.65e-07	0.000101924
MonoM1	GSE17721_CTRL_VS_POLYIC_8H_BMDC_UP	4.33314	8.66e-07	0.00015073
MonoM1	GSE42724_NAIVE_VS_B1_BCELL_DN	4.25387	1.11e-06	0.000186558
NKM14	GSE17974_IL4_AND_ANTI_IL12_VS_UNTREATED_12H_ACT_CD4_TCELL_DN	4.10263	1.5e-06	0.000102797
NKM14	GSE24142_ADULT_VS_FETAL_DN3_THYMOCYTE_DN	3.70691	1.54e-06	0.000103751
NKM14	GSE34156_TLR1_TLR2_LIGAND_VS_NOD2_AND_TLR1_TLR2_LIGAND_24H_TREATED_MONOCYTE_UP	3.54951	1.55e-06	0.000103751
NKM13	GSE13485_DAY3_VS_DAY7_YF17D_VACCINE_PBMC_DN	6.28243	4.57e-07	0.000317837
NKM13	GSE3982_BCELL_VS_CENT_MEMORY_CD4_TCELL_UP	5.56852	6.1e-07	0.000371776
NKM13	GSE3982_DC_VS_NKCELL_UP	5.73613	1.22e-06	0.000659491
NKM12	GSE12366_GC_VS_NAIVE_BCELL_UP	10.9865	3.1e-06	0.000100657
NKM12	GSE5589_WT_VS_IL6_KO_LPS_AND_IL10_STIM_MACROPHAGE_45MIN_UP	10.8492	3.37e-06	0.000107993
NKM12	GSE21546_WT_VS_ELK1_KO_ANTI_CD3_STIM_DP_THYMOCYTES_DN	10.8492	3.37e-06	0.000107993
NKM9	GSE12392_IFNAR_KO_VS_IFNB_KO_CD8_NEG_SPLEEN_DC_UP	4.50233	2.31e-07	0.000102383
NKM9	GSE17974_CTRL_VS_ACT_IL4_AND_ANTI_IL12_1H_CD4_TCELL_DN	4.4464	2.77e-07	0.000112474
NKM9	GSE17974_CTRL_VS_ACT_IL4_AND_ANTI_IL12_6H_CD4_TCELL_UP	4.28665	4.69e-07	0.000163109
NKM8	GSE21774_CD62L_POS_CD56_BRIGHT_VS_CD62L_NEG_CD56_DIM_NK_CELL_UP	6.93331	1.76e-06	0.000103393
NKM8	GSE360_L_DONOVANI_VS_B_MALAYI_LOW_DOSE_DC_DN	5.49713	1.93e-06	0.00011204
NKM8	GSE9988_ANTI_TREM1_VS_LOW_LPS_MONOCYTE_DN	6.04684	2.07e-06	0.000118512
NKM7	GSE43955_10H_VS_60H_ACT_CD4_TCELL_WITH_TGFB_IL6_UP	6.91049	6.09e-06	0.0296848
NKM7	GSE369_IFNG_KO_VS_WT_LIVER_DN	6.31817	1.26e-05	0.0306571
NKM7	GSE360_CTRL_VS_T_GONDII_MAC_DN	5.77163	0.000211894	0.227974
NKM6	GSE22886_NAIVE_CD4_TCELL_VS_NKCELL_DN	3.41528	4.9e-07	0.000340988
NKM6	GSE17974_0H_VS_1H_IN_VITRO_ACT_CD4_TCELL_DN	3.59702	7.1e-07	0.000432215
NKM6	GSE18791_CTRL_VS_NEWCASTLE_VIRUS_DC_2H_UP	3.66004	3.81e-06	0.00206303
NKM4	GSE17974_0H_VS_6H_IN_VITRO_ACT_CD4_TCELL_UP	7.7345	2.39e-06	0.000100288
NKM4	GSE7852_THYMUS_VS_FAT_TCONV_DN	7.68616	2.51e-06	0.000104727
NKM4	GSE43863_DAY6_EFF_VS_DAY150_MEM_TFH_CD4_TCELL_UP	7.59127	2.79e-06	0.000115067
NKM2	GSE20715_0H_VS_24H_OZONE_TLR4_KO_LUNG_UP	3.50225	0.000313433	0.305409
NKM2	GSE30083_SP1_VS_SP3_THYMOCYTE_UP	3.51293	0.000163855	0.305409
NKM2	GSE2770_IL12_VS_IL4_TREATED_ACT_CD4_TCELL_6H_UP	3.528	0.000294152	0.305409
NKM1	GSE29617_DAY3_VS_DAY7_TIV_FLU_VACCINE_PBMC_2008_DN	2.31638	6.71e-06	0.0163454
NKM1	GSE6269_HEALTHY_VS_STAPH_PNEUMO_INF_PBMC_UP	2.13301	2.15e-05	0.0261971
NKM1	GSE7509_FCGRIIB_VS_TNFA_IL1B_IL6_PGE_STIM_DC_DN	2.4029	1.84e-05	0.0261971
TcellM6	GSE17974_CTRL_VS_ACT_IL4_AND_ANTI_IL12_2H_CD4_TCELL_DN	2.98025	9.41e-07	0.0015287
TcellM6	GSE17974_0H_VS_1H_IN_VITRO_ACT_CD4_TCELL_DN	3.01341	1.27e-06	0.00154314
TcellM6	GSE17974_0H_VS_2H_IN_VITRO_ACT_CD4_TCELL_DN	2.96085	1.75e-06	0.00170091
TcellM5	GSE29617_DAY3_VS_DAY7_TIV_FLU_VACCINE_PBMC_2008_DN	3.06627	2.62e-07	0.00127842
TcellM5	GSE18791_UNSTIM_VS_NEWCATSLE_VIRUS_DC_2H_DN	2.67945	0.000269391	0.656235
TcellM4	GSE26928_EFF_MEM_VS_CENTR_MEM_CD4_TCELL_UP	6.66835	7.79e-07	0.000122353
TcellM4	GSE14415_INDUCED_TREG_VS_FOXP3_KO_INDUCED_TREG_IL2_CULTURE_UP	5.96514	8.09e-07	0.000123216
TcellM4	GSE11057_EFF_MEM_VS_CENT_MEM_CD4_TCELL_UP	5.84818	1e-06	0.000131715
TcellM3	GSE45365_WT_VS_IFNAR_KO_CD8A_DC_MCMV_INFECTION_UP	4.1966	6.51e-06	0.0317365
TcellM3	GSE7509_DC_VS_MONOCYTE_WITH_FCGRIIB_STIM_UP	3.98491	2.43e-05	0.0371397
TcellM3	GSE37532_VISCERAL_ADIPOSE_TISSUE_VS_LN_DERIVED_TREG_CD4_TCELL_DN	4.42087	3.99e-05	0.0371397
TcellM2	KAECH_DAY8_EFF_VS_MEMORY_CD8_TCELL_DN	4.97608	2.19e-06	0.000100542
TcellM2	GSE9316_IL6_KO_VS_IFNG_KO_INVIVO_EXPANDED_CD4_TCELL_DN	5.4201	2.23e-06	0.000101381
TcellM2	GSE20500_RETINOIC_ACID_VS_RARA_ANTAGONIST_TREATED_CD4_TCELL_DN	5.34878	2.56e-06	0.00011546
TcellM1	GSE17721_LPS_VS_CPG_12H_BMDC_DN	2.47993	8.58e-06	0.000108906
TcellM1	GSE17721_CTRL_VS_PAM3CSK4_12H_BMDC_DN	2.43086	8.76e-06	0.000110808
TcellM1	GSE17721_12H_VS_24H_PAM3CSK4_BMDC_UP	2.38689	8.82e-06	0.000111042
WholeBloodM6	GSE26495_NAIVE_VS_PD1HIGH_CD8_TCELL_DN	1.97672	5.61e-07	0.00273163
WholeBloodM6	GSE3982_DC_VS_BCELL_DN	1.85732	5.3e-05	0.129219
WholeBloodM6	GSE26495_NAIVE_VS_PD1LOW_CD8_TCELL_DN	1.71142	0.000113171	0.178636
WholeBloodM5	GSE20366_TREG_VS_NAIVE_CD4_TCELL_DN	11.6906	1.15e-05	0.00702616
WholeBloodM5	GSE30962_ACUTE_VS_CHRONIC_LCMV_PRIMARY_INF_CD8_TCELL_UP	9.28374	4.26e-05	0.0164893
WholeBloodM5	GSE7764_NKCELL_VS_SPLENOCYTE_UP	9.33867	4.12e-05	0.0164893
WholeBloodM4	GSE36888_UNTREATED_VS_IL2_TREATED_TCELL_6H_UP	4.3135	9.47e-07	0.000170882
WholeBloodM4	GSE3982_NEUTROPHIL_VS_CENT_MEMORY_CD4_TCELL_UP	4.05136	1.05e-06	0.000182436
WholeBloodM4	GSE3982_BCELL_VS_BASOPHIL_DN	4.52466	1.13e-06	0.000190093
WholeBloodM2	GSE6269_HEALTHY_VS_STAPH_PNEUMO_INF_PBMC_DN	4.7464	1.08e-07	0.000104874
WholeBloodM2	GSE29615_DAY3_VS_DAY7_LAIV_FLU_VACCINE_PBMC_UP	5.79732	9.7e-07	0.000787932
WholeBloodM2	GSE40274_CTRL_VS_FOXP3_AND_GATA1_TRANSDUCED_ACTIVATED_CD4_TCELL_DN	5.17554	1.29e-06	0.000896274
WholeBloodM1	GSE3720_UNSTIM_VS_PMA_STIM_VD2_GAMMADELTA_TCELL_UP	2.20124	4.61e-07	0.00028061
WholeBloodM1	GSE25123_WT_VS_PPARG_KO_MACROPHAGE_DN	2.11622	4.6e-07	0.00028061
WholeBloodM1	GSE18893_TCONV_VS_TREG_24H_TNF_STIM_UP	2.14328	5.56e-07	0.000301049

### Sheet: 11-BayesianNetwork
Parent Node Ensembl Gene.	Child Node Ensembl Gene.	Parent Node Gene symbol.	Child Node Gene symbol.
Parent	Child	ParentGeneName	ChildGeneName
ENSG00000001084	ENSG00000068878	GCLC	PSME4
ENSG00000001497	ENSG00000037474	LAS1L	NSUN2
ENSG00000002834	ENSG00000128340	LASP1	RAC2
ENSG00000002834	ENSG00000136653	LASP1	RASSF5
ENSG00000002834	ENSG00000134287	LASP1	ARF3
ENSG00000002834	ENSG00000198369	LASP1	SPRED2
ENSG00000002834	ENSG00000131966	LASP1	ACTR10
ENSG00000003056	ENSG00000143870	M6PR	PDIA6
ENSG00000003402	ENSG00000047578	CFLAR	KIAA0556
ENSG00000003402	ENSG00000264584	CFLAR	Metazoa_SRP
ENSG00000003402	ENSG00000234431	CFLAR	AC007283.5
ENSG00000003402	ENSG00000155380	CFLAR	SLC16A1
ENSG00000004534	ENSG00000135945	RBM6	REV1
ENSG00000005238	ENSG00000154035	FAM214B	C17orf103
ENSG00000005238	ENSG00000196998	FAM214B	WDR45
ENSG00000005812	ENSG00000117505	FBXL3	DR1
ENSG00000005812	ENSG00000196233	FBXL3	LCOR
ENSG00000005812	ENSG00000170802	FBXL3	FOXN2
ENSG00000006114	ENSG00000139990	SYNRG	DCAF5
ENSG00000006114	ENSG00000177494	SYNRG	ZBED2
ENSG00000006114	ENSG00000170379	SYNRG	FAM115C
ENSG00000006114	ENSG00000143322	SYNRG	ABL2
ENSG00000006634	ENSG00000100442	DBF4	FKBP3
ENSG00000007168	ENSG00000197024	PAFAH1B1	ZNF398
ENSG00000008382	ENSG00000212123	MPND	PRR22
ENSG00000008517	ENSG00000116824	IL32	CD2
ENSG00000008988	ENSG00000258704	RPS20	RP11-85K15.2
ENSG00000008988	ENSG00000234741	RPS20	GAS5
ENSG00000008988	ENSG00000106591	RPS20	MRPL32
ENSG00000008988	ENSG00000184602	RPS20	SNN
ENSG00000008988	ENSG00000142937	RPS20	RPS8
ENSG00000009307	ENSG00000166848	CSDE1	TERF2IP
ENSG00000009790	ENSG00000132680	TRAF3IP3	KIAA0907
ENSG00000009790	ENSG00000135821	TRAF3IP3	GLUL
ENSG00000009790	ENSG00000173436	TRAF3IP3	MINOS1
ENSG00000009790	ENSG00000269343	TRAF3IP3	ZNF587B
ENSG00000009790	ENSG00000231621	TRAF3IP3	AC013264.2
ENSG00000009790	ENSG00000074582	TRAF3IP3	BCS1L
ENSG00000009790	ENSG00000170634	TRAF3IP3	ACYP2
ENSG00000009790	ENSG00000147174	TRAF3IP3	ACRC
ENSG00000010295	ENSG00000078808	IFFO1	SDF4
ENSG00000010295	ENSG00000099337	IFFO1	KCNK6
ENSG00000010295	ENSG00000267169	IFFO1	CTB-55O6.12
ENSG00000010295	ENSG00000174672	IFFO1	BRSK2
ENSG00000010327	ENSG00000161944	STAB1	ASGR2
ENSG00000010327	ENSG00000187796	STAB1	CARD9
ENSG00000010327	ENSG00000095383	STAB1	TBC1D2
ENSG00000010327	ENSG00000250510	STAB1	GPR162
ENSG00000010610	ENSG00000071246	CD4	VASH1
ENSG00000010610	ENSG00000127666	CD4	TICAM1
ENSG00000010610	ENSG00000178623	CD4	GPR35
ENSG00000010671	ENSG00000143110	BTK	C1orf162
ENSG00000011132	ENSG00000146834	APBA3	MEPCE
ENSG00000011422	ENSG00000261804	PLAUR	RP11-44F14.2
ENSG00000011422	ENSG00000198736	PLAUR	MSRB1
ENSG00000011451	ENSG00000090581	WIZ	GNPTG
ENSG00000011451	ENSG00000074219	WIZ	TEAD2
ENSG00000012124	ENSG00000105369	CD22	CD79A
ENSG00000012124	ENSG00000105738	CD22	SIPA1L3
ENSG00000012124	ENSG00000165905	CD22	GYLTL1B
ENSG00000012124	ENSG00000133789	CD22	SWAP70
ENSG00000012124	ENSG00000247982	CD22	RP11-358M11.2
ENSG00000012124	ENSG00000167483	CD22	FAM129C
ENSG00000012124	ENSG00000163534	CD22	FCRL1
ENSG00000012124	ENSG00000082293	CD22	COL19A1
ENSG00000012124	ENSG00000230438	CD22	RP11-420G6.4
ENSG00000012124	ENSG00000196092	CD22	PAX5
ENSG00000013275	ENSG00000141543	PSMC4	EIF4A3
ENSG00000013288	ENSG00000268970	MAN2B2	CTD-3099C6.11
ENSG00000013288	ENSG00000140497	MAN2B2	SCAMP2
ENSG00000013288	ENSG00000173548	MAN2B2	SNX33
ENSG00000013374	ENSG00000079263	NUB1	SP140
ENSG00000015532	ENSG00000168350	XYLT2	DEGS2
ENSG00000015532	ENSG00000196365	XYLT2	LONP1
ENSG00000015532	ENSG00000213015	XYLT2	ZNF580
ENSG00000015532	ENSG00000245060	XYLT2	CTC-205M6.2
ENSG00000019582	ENSG00000104894	CD74	CD37
ENSG00000019582	ENSG00000204257	CD74	HLA-DMA
ENSG00000019582	ENSG00000129667	CD74	RHBDF2
ENSG00000020633	ENSG00000100385	RUNX3	IL2RB
ENSG00000020633	ENSG00000126001	RUNX3	CEP250
ENSG00000020633	ENSG00000101665	RUNX3	SMAD7
ENSG00000020633	ENSG00000132718	RUNX3	SYT11
ENSG00000020633	ENSG00000006555	RUNX3	TTC22
ENSG00000020633	ENSG00000159618	RUNX3	GPR114
ENSG00000020633	ENSG00000136213	RUNX3	CHST12
ENSG00000020633	ENSG00000073861	RUNX3	TBX21
ENSG00000020633	ENSG00000135362	RUNX3	PRR5L
ENSG00000020633	ENSG00000141458	RUNX3	NPC1
ENSG00000020633	ENSG00000151208	RUNX3	DLG5
ENSG00000020633	ENSG00000162104	RUNX3	ADCY9
ENSG00000021300	ENSG00000173567	PLEKHB1	GPR113
ENSG00000021300	ENSG00000142233	PLEKHB1	NTN5
ENSG00000027075	ENSG00000067141	PRKCH	NEO1
ENSG00000027075	ENSG00000178202	PRKCH	KDELC2
ENSG00000027075	ENSG00000010810	PRKCH	FYN
ENSG00000027075	ENSG00000198821	PRKCH	CD247
ENSG00000027075	ENSG00000119862	PRKCH	LGALSL
ENSG00000027075	ENSG00000163113	PRKCH	OTUD7B
ENSG00000027075	ENSG00000205045	PRKCH	SLFN12L
ENSG00000027075	ENSG00000006744	PRKCH	ELAC2
ENSG00000027075	ENSG00000065675	PRKCH	PRKCQ
ENSG00000029363	ENSG00000090989	BCLAF1	EXOC1
ENSG00000029363	ENSG00000165195	BCLAF1	PIGA
ENSG00000029363	ENSG00000166024	BCLAF1	R3HCC1L
ENSG00000029363	ENSG00000080345	BCLAF1	RIF1
ENSG00000029363	ENSG00000083896	BCLAF1	YTHDC1
ENSG00000029363	ENSG00000119707	BCLAF1	RBM25
ENSG00000029363	ENSG00000033178	BCLAF1	UBA6
ENSG00000029363	ENSG00000122545	BCLAF1	2020-09-07
ENSG00000030066	ENSG00000053900	NUP160	ANAPC4
ENSG00000030066	ENSG00000163935	NUP160	SFMBT1
ENSG00000032219	ENSG00000099246	ARID4A	RAB18
ENSG00000032219	ENSG00000087502	ARID4A	ERGIC2
ENSG00000032219	ENSG00000101745	ARID4A	ANKRD12
ENSG00000032219	ENSG00000067900	ARID4A	ROCK1
ENSG00000032219	ENSG00000178057	ARID4A	NDUFAF3
ENSG00000032219	ENSG00000054267	ARID4A	ARID4B
ENSG00000032444	ENSG00000134030	PNPLA6	CTIF
ENSG00000032444	ENSG00000142327	PNPLA6	RNPEPL1
ENSG00000032444	ENSG00000131653	PNPLA6	TRAF7
ENSG00000032444	ENSG00000186187	PNPLA6	ZNRF1
ENSG00000036549	ENSG00000123124	ZZZ3	WWP1
ENSG00000036549	ENSG00000125962	ZZZ3	ARMCX5
ENSG00000036549	ENSG00000144451	ZZZ3	SPAG16
ENSG00000036549	ENSG00000186106	ZZZ3	ANKRD46
ENSG00000036549	ENSG00000196950	ZZZ3	SLC39A10
ENSG00000036549	ENSG00000109929	ZZZ3	SC5DL
ENSG00000036549	ENSG00000163608	ZZZ3	C3orf17
ENSG00000036549	ENSG00000174606	ZZZ3	ANGEL2
ENSG00000036549	ENSG00000167196	ZZZ3	FBXO22
ENSG00000036549	ENSG00000224078	ZZZ3	SNHG14
ENSG00000036549	ENSG00000074935	ZZZ3	TUBE1
ENSG00000036549	ENSG00000154511	ZZZ3	FAM69A
ENSG00000036549	ENSG00000198252	ZZZ3	STYX
ENSG00000036549	ENSG00000119965	ZZZ3	C10orf88
ENSG00000036549	ENSG00000180479	ZZZ3	ZNF571
ENSG00000036549	ENSG00000134987	ZZZ3	WDR36
ENSG00000036549	ENSG00000178338	ZZZ3	ZNF354B
ENSG00000036549	ENSG00000092439	ZZZ3	TRPM7
ENSG00000036549	ENSG00000127995	ZZZ3	CASD1
ENSG00000036549	ENSG00000156162	ZZZ3	DPY19L4
ENSG00000036549	ENSG00000196177	ZZZ3	ACADSB
ENSG00000036549	ENSG00000186020	ZZZ3	ZNF529
ENSG00000036549	ENSG00000188321	ZZZ3	ZNF559
ENSG00000036549	ENSG00000155636	ZZZ3	RBM45
ENSG00000036549	ENSG00000105176	ZZZ3	URI1
ENSG00000036549	ENSG00000198015	ZZZ3	MRPL42
ENSG00000036549	ENSG00000164930	ZZZ3	FZD6
ENSG00000036549	ENSG00000138095	ZZZ3	LRPPRC
ENSG00000036549	ENSG00000028203	ZZZ3	VEZT
ENSG00000037474	ENSG00000011143	NSUN2	MKS1
ENSG00000037474	ENSG00000167112	NSUN2	TRUB2
ENSG00000037637	ENSG00000101350	FBXO42	KIF3B
ENSG00000037749	ENSG00000119446	MFAP3	RBM18
ENSG00000037757	ENSG00000231584	MRI1	FAHD2CP
ENSG00000038427	ENSG00000138061	VCAN	CYP1B1
ENSG00000038427	ENSG00000151458	VCAN	ANKRD50
ENSG00000038427	ENSG00000165168	VCAN	CYBB
ENSG00000038427	ENSG00000178695	VCAN	KCTD12
ENSG00000038427	ENSG00000213876	VCAN	RPL7AP64
ENSG00000038427	ENSG00000226822	VCAN	RP11-356N1.2
ENSG00000038427	ENSG00000164023	VCAN	SGMS2
ENSG00000038427	ENSG00000164125	VCAN	FAM198B
ENSG00000038427	ENSG00000133105	VCAN	RXFP2
ENSG00000038532	ENSG00000171984	CLEC16A	C20orf196
ENSG00000038532	ENSG00000109685	CLEC16A	WHSC1
ENSG00000043143	ENSG00000105662	PHF15	CRTC1
ENSG00000043143	ENSG00000114554	PHF15	PLXNA1
ENSG00000043143	ENSG00000126882	PHF15	FAM78A
ENSG00000043143	ENSG00000157014	PHF15	TATDN2
ENSG00000043143	ENSG00000164818	PHF15	HEATR2
ENSG00000043143	ENSG00000185085	PHF15	INTS5
ENSG00000043143	ENSG00000197951	PHF15	ZNF71
ENSG00000043143	ENSG00000234616	PHF15	JRK
ENSG00000043143	ENSG00000213918	PHF15	DNASE1
ENSG00000043143	ENSG00000103150	PHF15	MLYCD
ENSG00000043143	ENSG00000143772	PHF15	ITPKB
ENSG00000043143	ENSG00000143851	PHF15	PTPN7
ENSG00000043143	ENSG00000186575	PHF15	NF2
ENSG00000043143	ENSG00000224383	PHF15	C17orf72
ENSG00000043143	ENSG00000019485	PHF15	PRDM11
ENSG00000043143	ENSG00000096433	PHF15	ITPR3
ENSG00000043143	ENSG00000101445	PHF15	PPP1R16B
ENSG00000043143	ENSG00000120314	PHF15	WDR55
ENSG00000043143	ENSG00000131381	PHF15	ZFYVE20
ENSG00000043143	ENSG00000107957	PHF15	SH3PXD2A
ENSG00000043143	ENSG00000133030	PHF15	MPRIP
ENSG00000043143	ENSG00000213380	PHF15	COG8
ENSG00000043143	ENSG00000181135	PHF15	ZNF707
ENSG00000043143	ENSG00000160953	PHF15	MUM1
ENSG00000043143	ENSG00000183655	PHF15	KLHL25
ENSG00000043143	ENSG00000181830	PHF15	SLC35C1
ENSG00000046651	ENSG00000148690	OFD1	FRA10AC1
ENSG00000046651	ENSG00000188613	OFD1	NANOS1
ENSG00000046651	ENSG00000225783	OFD1	MIAT
ENSG00000046651	ENSG00000125885	OFD1	MCM8
ENSG00000047578	ENSG00000204713	KIAA0556	TRIM27
ENSG00000048405	ENSG00000106299	ZNF800	WASL
ENSG00000048405	ENSG00000131375	ZNF800	CAPN7
ENSG00000048405	ENSG00000143756	ZNF800	FBXO28
ENSG00000048405	ENSG00000244462	ZNF800	RBM12
ENSG00000048405	ENSG00000151229	ZNF800	SLC2A13
ENSG00000048405	ENSG00000172667	ZNF800	ZMAT3
ENSG00000048405	ENSG00000198252	ZNF800	STYX
ENSG00000048405	ENSG00000096717	ZNF800	SIRT1
ENSG00000048405	ENSG00000011258	ZNF800	MBTD1
ENSG00000048991	ENSG00000186001	R3HDM1	LRCH3
ENSG00000048991	ENSG00000131725	R3HDM1	WDR44
ENSG00000049239	ENSG00000197063	H6PD	MAFG
ENSG00000049245	ENSG00000246082	VAMP3	NUDT16P
ENSG00000049245	ENSG00000090487	VAMP3	SPG21
ENSG00000051382	ENSG00000231993	PIK3CB	RP1-85F18.5
ENSG00000057704	ENSG00000139112	TMCC3	GABARAPL1
ENSG00000057704	ENSG00000163788	TMCC3	SNRK
ENSG00000057935	ENSG00000162894	MTA3	FAIM3
ENSG00000057935	ENSG00000153896	MTA3	ZNF599
ENSG00000058272	ENSG00000106799	PPP1R12A	TGFBR1
ENSG00000058272	ENSG00000148925	PPP1R12A	BTBD10
ENSG00000058272	ENSG00000169826	PPP1R12A	CSGALNACT2
ENSG00000058272	ENSG00000083937	PPP1R12A	CHMP2B
ENSG00000058272	ENSG00000116903	PPP1R12A	EXOC8
ENSG00000058272	ENSG00000178966	PPP1R12A	RMI1
ENSG00000058272	ENSG00000167363	PPP1R12A	FN3K
ENSG00000058272	ENSG00000247400	PPP1R12A	DNAJC3-AS1
ENSG00000058272	ENSG00000058063	PPP1R12A	ATP11B
ENSG00000058272	ENSG00000113163	PPP1R12A	COL4A3BP
ENSG00000058272	ENSG00000198060	PPP1R12A	2020-03-05
ENSG00000059728	ENSG00000011422	MXD1	PLAUR
ENSG00000059728	ENSG00000139946	MXD1	PELI2
ENSG00000059728	ENSG00000170892	MXD1	TSEN34
ENSG00000059728	ENSG00000101265	MXD1	RASSF2
ENSG00000059728	ENSG00000106780	MXD1	MEGF9
ENSG00000059728	ENSG00000158470	MXD1	B4GALT5
ENSG00000059728	ENSG00000169891	MXD1	REPS2
ENSG00000059728	ENSG00000254087	MXD1	LYN
ENSG00000059728	ENSG00000130816	MXD1	DNMT1
ENSG00000059728	ENSG00000159128	MXD1	IFNGR2
ENSG00000059728	ENSG00000160588	MXD1	MPZL3
ENSG00000059728	ENSG00000170006	MXD1	TMEM154
ENSG00000059728	ENSG00000177125	MXD1	ZBTB34
ENSG00000059728	ENSG00000253981	MXD1	ALG1L13P
ENSG00000059804	ENSG00000099985	SLC2A3	OSM
ENSG00000063046	ENSG00000063177	EIF4B	RPL18
ENSG00000063046	ENSG00000089220	EIF4B	PEBP1
ENSG00000063176	ENSG00000177236	SPHK2	AP006621.1
ENSG00000063176	ENSG00000185122	SPHK2	HSF1
ENSG00000063177	ENSG00000178035	RPL18	IMPDH2
ENSG00000063177	ENSG00000204628	RPL18	GNB2L1
ENSG00000063177	ENSG00000140988	RPL18	RPS2
ENSG00000063177	ENSG00000233927	RPL18	RPS28
ENSG00000063177	ENSG00000167526	RPL18	RPL13
ENSG00000063177	ENSG00000184508	RPL18	HDDC3
ENSG00000063177	ENSG00000214113	RPL18	LYRM4
ENSG00000063244	ENSG00000073050	U2AF2	XRCC1
ENSG00000063244	ENSG00000071127	U2AF2	WDR1
ENSG00000063244	ENSG00000072778	U2AF2	ACADVL
ENSG00000063244	ENSG00000204351	U2AF2	SKIV2L
ENSG00000063244	ENSG00000107872	U2AF2	FBXL15
ENSG00000064201	ENSG00000110665	TSPAN32	C11orf21
ENSG00000064995	ENSG00000122692	TAF11	SMU1
ENSG00000064995	ENSG00000263568	TAF11	MIR3916
ENSG00000064995	ENSG00000264920	TAF11	RP11-6N17.4
ENSG00000066084	ENSG00000168016	DIP2B	TRANK1
ENSG00000066422	ENSG00000136108	ZBTB11	CKAP2
ENSG00000066422	ENSG00000138448	ZBTB11	ITGAV
ENSG00000066422	ENSG00000017260	ZBTB11	ATP2C1
ENSG00000066422	ENSG00000162688	ZBTB11	AGL
ENSG00000066654	ENSG00000147854	THUMPD1	UHRF2
ENSG00000066654	ENSG00000148835	THUMPD1	TAF5
ENSG00000066654	ENSG00000122550	THUMPD1	KLHL7
ENSG00000066654	ENSG00000132436	THUMPD1	FIGNL1
ENSG00000066654	ENSG00000198081	THUMPD1	ZFP161
ENSG00000066654	ENSG00000181450	THUMPD1	ZNF678
ENSG00000067141	ENSG00000143845	NEO1	ETNK2
ENSG00000067208	ENSG00000168172	EVI5	HOOK3
ENSG00000067334	ENSG00000080824	DNTTIP2	HSP90AA1
ENSG00000067334	ENSG00000151292	DNTTIP2	CSNK1G3
ENSG00000067533	ENSG00000197016	RRP15	ZNF470
ENSG00000068400	ENSG00000254503	GRIPAP1	CTD-2521M24.4
ENSG00000068400	ENSG00000110274	GRIPAP1	CEP164
ENSG00000068400	ENSG00000204642	GRIPAP1	HLA-F
ENSG00000069493	ENSG00000163607	CLEC2D	GTPBP8
ENSG00000069493	ENSG00000188092	CLEC2D	GPR89B
ENSG00000069493	ENSG00000133111	CLEC2D	RFXAP
ENSG00000069493	ENSG00000128654	CLEC2D	MTX2
ENSG00000069493	ENSG00000138134	CLEC2D	STAMBPL1
ENSG00000069493	ENSG00000213443	CLEC2D	NPM1P5
ENSG00000069493	ENSG00000234663	CLEC2D	AC104820.2
ENSG00000069493	ENSG00000189362	CLEC2D	TMEM194B
ENSG00000069493	ENSG00000153933	CLEC2D	DGKE
ENSG00000069493	ENSG00000174501	CLEC2D	ANKRD36C
ENSG00000069493	ENSG00000117020	CLEC2D	AKT3
ENSG00000069493	ENSG00000259976	CLEC2D	RP11-553L6.5
ENSG00000070047	ENSG00000076928	PHRF1	ARHGEF1
ENSG00000070047	ENSG00000100241	PHRF1	SBF1
ENSG00000070047	ENSG00000125746	PHRF1	EML2
ENSG00000070047	ENSG00000159363	PHRF1	ATP13A2
ENSG00000070047	ENSG00000180900	PHRF1	SCRIB
ENSG00000070047	ENSG00000204394	PHRF1	VARS
ENSG00000070047	ENSG00000234127	PHRF1	TRIM26
ENSG00000070047	ENSG00000065000	PHRF1	AP3D1
ENSG00000070047	ENSG00000103249	PHRF1	CLCN7
ENSG00000070047	ENSG00000157881	PHRF1	PANK4
ENSG00000070047	ENSG00000176438	PHRF1	SYNE3
ENSG00000070047	ENSG00000196235	PHRF1	SUPT5H
ENSG00000070047	ENSG00000078808	PHRF1	SDF4
ENSG00000070366	ENSG00000187239	SMG6	FNBP1
ENSG00000070366	ENSG00000170322	SMG6	NFRKB
ENSG00000070814	ENSG00000246922	TCOF1	UBAP1L
ENSG00000070961	ENSG00000258302	ATP2B1	RP11-981P6.1
ENSG00000071082	ENSG00000125691	RPL31	RPL23
ENSG00000071082	ENSG00000196683	RPL31	TOMM7
ENSG00000071082	ENSG00000161970	RPL31	RPL26
ENSG00000071082	ENSG00000171863	RPL31	RPS7
ENSG00000071082	ENSG00000109475	RPL31	RPL34
ENSG00000071082	ENSG00000164919	RPL31	COX6C
ENSG00000071243	ENSG00000055211	ING3	GINM1
ENSG00000071243	ENSG00000165813	ING3	C10orf118
ENSG00000071537	ENSG00000215513	SEL1L	PI4KAP1
ENSG00000073578	ENSG00000197451	SDHA	HNRNPAB
ENSG00000073578	ENSG00000260774	SDHA	CTD-2083E4.4
ENSG00000073578	ENSG00000179889	SDHA	PDXDC1
ENSG00000073921	ENSG00000119318	PICALM	RAD23B
ENSG00000073921	ENSG00000176978	PICALM	DPP7
ENSG00000073921	ENSG00000109458	PICALM	GAB1
ENSG00000074370	ENSG00000135439	ATP2A3	AGAP2
ENSG00000074370	ENSG00000175573	ATP2A3	C11orf68
ENSG00000074706	ENSG00000154127	IPCEF1	UBASH3B
ENSG00000075035	ENSG00000198722	WSCD2	UNC13B
ENSG00000075035	ENSG00000203780	WSCD2	FANK1
ENSG00000075240	ENSG00000090581	GRAMD4	GNPTG
ENSG00000075240	ENSG00000172500	GRAMD4	FIBP
ENSG00000075420	ENSG00000115694	FNDC3B	STK25
ENSG00000075420	ENSG00000261267	FNDC3B	RP11-44I10.3
ENSG00000075420	ENSG00000067798	FNDC3B	NAV3
ENSG00000075426	ENSG00000142405	FOSL2	NLRP12
ENSG00000076201	ENSG00000140854	PTPN23	KATNB1
ENSG00000076201	ENSG00000104859	PTPN23	CLASRP
ENSG00000076258	ENSG00000184719	FMO4	RNLS
ENSG00000076662	ENSG00000137331	ICAM3	IER3
ENSG00000076662	ENSG00000196411	ICAM3	EPHB4
ENSG00000076662	ENSG00000122547	ICAM3	EEPD1
ENSG00000076662	ENSG00000170558	ICAM3	CDH2
ENSG00000076928	ENSG00000160993	ARHGEF1	ALKBH4
ENSG00000076928	ENSG00000182872	ARHGEF1	RBM10
ENSG00000076928	ENSG00000142765	ARHGEF1	SYTL1
ENSG00000076928	ENSG00000168071	ARHGEF1	CCDC88B
ENSG00000076928	ENSG00000161091	ARHGEF1	MFSD12
ENSG00000077150	ENSG00000163874	NFKB2	ZC3H12A
ENSG00000077150	ENSG00000104856	NFKB2	RELB
ENSG00000078070	ENSG00000137338	MCCC1	PGBD1
ENSG00000078403	ENSG00000104381	MLLT10	GDAP1
ENSG00000078403	ENSG00000197312	MLLT10	DDI2
ENSG00000078403	ENSG00000228106	MLLT10	RP11-452F19.3
ENSG00000078487	ENSG00000268844	ZCWPW1	AP001187.2
ENSG00000078902	ENSG00000117984	TOLLIP	CTSD
ENSG00000079263	ENSG00000115109	SP140	EPB41L5
ENSG00000079263	ENSG00000143891	SP140	GALM
ENSG00000079432	ENSG00000225892	CIC	RP11-384K6.2
ENSG00000079432	ENSG00000125122	CIC	LRRC29
ENSG00000079432	ENSG00000255320	CIC	RP11-755F10.1
ENSG00000079435	ENSG00000125611	LIPE	CHCHD5
ENSG00000080822	ENSG00000143889	CLDND1	HNRPLL
ENSG00000080845	ENSG00000162148	DLGAP4	PPP1R32
ENSG00000081087	ENSG00000111911	OSTM1	HINT3
ENSG00000081791	ENSG00000176444	KIAA0141	CLK2
ENSG00000082196	ENSG00000012174	C1QTNF3	MBTPS2
ENSG00000083223	ENSG00000254317	ZCCHC6	RP11-473O4.5
ENSG00000083290	ENSG00000175544	ULK2	CABP4
ENSG00000083520	ENSG00000102738	DIS3	MRPS31
ENSG00000083520	ENSG00000145675	DIS3	PIK3R1
ENSG00000083520	ENSG00000058729	DIS3	RIOK2
ENSG00000083520	ENSG00000146143	DIS3	PRIM2
ENSG00000083520	ENSG00000006576	DIS3	PHTF2
ENSG00000083520	ENSG00000138138	DIS3	ATAD1
ENSG00000083807	ENSG00000163449	SLC27A5	TMEM169
ENSG00000083807	ENSG00000224543	SLC27A5	AC012318.3
ENSG00000083845	ENSG00000117543	RPS5	DPH5
ENSG00000083845	ENSG00000169189	RPS5	NSMCE1
ENSG00000083845	ENSG00000131143	RPS5	COX4I1
ENSG00000084070	ENSG00000088833	SMAP2	NSFL1C
ENSG00000084070	ENSG00000157514	SMAP2	TSC22D3
ENSG00000084070	ENSG00000185950	SMAP2	IRS2
ENSG00000084070	ENSG00000096060	SMAP2	FKBP5
ENSG00000084070	ENSG00000131724	SMAP2	IL13RA1
ENSG00000084652	ENSG00000136448	TXLNA	NMT1
ENSG00000084652	ENSG00000179051	TXLNA	RCC2
ENSG00000084652	ENSG00000132128	TXLNA	LRRC41
ENSG00000084652	ENSG00000168924	TXLNA	LETM1
ENSG00000084693	ENSG00000089327	AGBL5	FXYD5
ENSG00000084693	ENSG00000095059	AGBL5	DHPS
ENSG00000084693	ENSG00000101417	AGBL5	PXMP4
ENSG00000084693	ENSG00000174365	AGBL5	SNHG11
ENSG00000084693	ENSG00000116353	AGBL5	MECR
ENSG00000084754	ENSG00000163686	HADHA	ABHD6
ENSG00000084754	ENSG00000243417	HADHA	RP11-555K12.1
ENSG00000085449	ENSG00000135900	WDFY1	MRPL44
ENSG00000085514	ENSG00000255989	PILRA	RP11-711M9.1
ENSG00000085872	ENSG00000165698	CHERP	C9orf9
ENSG00000086062	ENSG00000099940	B4GALT1	SNAP29
ENSG00000086065	ENSG00000122643	CHMP5	NT5C3
ENSG00000087074	ENSG00000165801	PPP1R15A	ARHGEF40
ENSG00000087087	ENSG00000119688	SRRT	ABCD4
ENSG00000087087	ENSG00000185049	SRRT	WHSC2
ENSG00000087087	ENSG00000132478	SRRT	UNK
ENSG00000087087	ENSG00000185513	SRRT	L3MBTL1
ENSG00000087087	ENSG00000099974	SRRT	DDTL
ENSG00000087087	ENSG00000073060	SRRT	SCARB1
ENSG00000087087	ENSG00000234945	SRRT	AC109828.1
ENSG00000087087	ENSG00000148840	SRRT	PPRC1
ENSG00000087191	ENSG00000180573	PSMC5	HIST1H2AC
ENSG00000087191	ENSG00000230795	PSMC5	HLA-K
ENSG00000087191	ENSG00000214826	PSMC5	DDX12P
ENSG00000087253	ENSG00000104312	LPCAT2	RIPK2
ENSG00000087253	ENSG00000261997	LPCAT2	RP11-212I21.4
ENSG00000087263	ENSG00000117899	OGFOD1	MESDC2
ENSG00000087263	ENSG00000138375	OGFOD1	SMARCAL1
ENSG00000087263	ENSG00000198700	OGFOD1	IPO9
ENSG00000087365	ENSG00000087008	SF3B2	ACOX3
ENSG00000088038	ENSG00000234769	CNOT3	WASH4P
ENSG00000088038	ENSG00000244945	CNOT3	RP11-1379J22.2
ENSG00000088247	ENSG00000149577	KHSRP	SIDT2
ENSG00000088451	ENSG00000150776	TGDS	C11orf57
ENSG00000088451	ENSG00000164172	TGDS	MOCS2
ENSG00000088812	ENSG00000110917	ATRN	MLEC
ENSG00000088833	ENSG00000196209	NSFL1C	SIRPB2
ENSG00000089041	ENSG00000261827	P2RX7	RP11-340F14.5
ENSG00000089060	ENSG00000183696	SLC24A6	UPP1
ENSG00000089060	ENSG00000172890	SLC24A6	NADSYN1
ENSG00000089060	ENSG00000061273	SLC24A6	HDAC7
ENSG00000089060	ENSG00000070010	SLC24A6	UFD1L
ENSG00000089094	ENSG00000141456	KDM2B	PELP1
ENSG00000089094	ENSG00000197162	KDM2B	ZNF785
ENSG00000089094	ENSG00000204366	KDM2B	ZBTB12
ENSG00000089094	ENSG00000205821	KDM2B	RP1-59D14.3
ENSG00000089094	ENSG00000123411	KDM2B	IKZF4
ENSG00000089094	ENSG00000137070	KDM2B	IL11RA
ENSG00000089094	ENSG00000067191	KDM2B	CACNB1
ENSG00000089094	ENSG00000165282	KDM2B	PIGO
ENSG00000089094	ENSG00000185670	KDM2B	ZBTB3
ENSG00000089094	ENSG00000196313	KDM2B	POM121
ENSG00000089094	ENSG00000136699	KDM2B	SMPD4
ENSG00000089094	ENSG00000055483	KDM2B	USP36
ENSG00000089094	ENSG00000182472	KDM2B	CAPN12
ENSG00000089123	ENSG00000029639	TASP1	TFB1M
ENSG00000089123	ENSG00000220804	TASP1	AC093642.5
ENSG00000089159	ENSG00000140678	PXN	ITGAX
ENSG00000089159	ENSG00000116871	PXN	MAP7D1
ENSG00000089248	ENSG00000096384	ERP29	HSP90AB1
ENSG00000089280	ENSG00000104365	FUS	IKBKB
ENSG00000089280	ENSG00000137817	FUS	PARP6
ENSG00000089280	ENSG00000075568	FUS	TMEM131
ENSG00000089280	ENSG00000204842	FUS	ATXN2
ENSG00000089280	ENSG00000168066	FUS	SF1
ENSG00000089280	ENSG00000179912	FUS	R3HDM2
ENSG00000089280	ENSG00000116580	FUS	GON4L
ENSG00000089280	ENSG00000165699	FUS	TSC1
ENSG00000089280	ENSG00000167524	FUS	SGK494
ENSG00000089327	ENSG00000196622	FXYD5	RIMBP3
ENSG00000090006	ENSG00000110171	LTBP4	TRIM3
ENSG00000090061	ENSG00000102547	CCNK	CAB39L
ENSG00000090554	ENSG00000236397	FLT3LG	DDX11L2
ENSG00000090615	ENSG00000100401	GOLGA3	RANGAP1
ENSG00000090989	ENSG00000106211	EXOC1	HSPB1
ENSG00000090989	ENSG00000163660	EXOC1	CCNL1
ENSG00000090989	ENSG00000153922	EXOC1	CHD1
ENSG00000091157	ENSG00000164597	WDR7	COG5
ENSG00000091157	ENSG00000198265	WDR7	HELZ
ENSG00000091157	ENSG00000103978	WDR7	TMEM87A
ENSG00000091157	ENSG00000071205	WDR7	ARHGAP10
ENSG00000091409	ENSG00000140471	ITGA6	LINS
ENSG00000091409	ENSG00000225205	ITGA6	AC093818.1
ENSG00000091409	ENSG00000071073	ITGA6	MGAT4A
ENSG00000091409	ENSG00000184613	ITGA6	NELL2
ENSG00000091409	ENSG00000162852	ITGA6	CNST
ENSG00000091409	ENSG00000115896	ITGA6	PLCL1
ENSG00000092098	ENSG00000100226	RNF31	GTPBP1
ENSG00000092098	ENSG00000169871	RNF31	TRIM56
ENSG00000092098	ENSG00000261644	RNF31	RP11-327F22.2
ENSG00000092871	ENSG00000087589	RFFL	CASS4
ENSG00000092871	ENSG00000239941	RFFL	RP11-246A10.1
ENSG00000093072	ENSG00000138760	CECR1	SCARB2
ENSG00000093072	ENSG00000146232	CECR1	NFKBIE
ENSG00000093072	ENSG00000101347	CECR1	SAMHD1
ENSG00000093072	ENSG00000023171	CECR1	GRAMD1B
ENSG00000093072	ENSG00000092964	CECR1	DPYSL2
ENSG00000095059	ENSG00000143578	DHPS	CREB3L4
ENSG00000095059	ENSG00000100577	DHPS	GSTZ1
ENSG00000095059	ENSG00000181392	DHPS	SYNE4
ENSG00000095574	ENSG00000084093	IKZF5	REST
ENSG00000095574	ENSG00000174796	IKZF5	THAP6
ENSG00000095574	ENSG00000207721	IKZF5	MIR186
ENSG00000095574	ENSG00000122958	IKZF5	VPS26A
ENSG00000095906	ENSG00000139291	NUBP2	TMEM19
ENSG00000095906	ENSG00000161179	NUBP2	YDJC
ENSG00000095906	ENSG00000149761	NUBP2	NUDT22
ENSG00000095906	ENSG00000148832	NUBP2	PAOX
ENSG00000096746	ENSG00000122566	HNRNPH3	HNRNPA2B1
ENSG00000096746	ENSG00000135205	HNRNPH3	CCDC146
ENSG00000099308	ENSG00000174611	MAST3	KY
ENSG00000099308	ENSG00000084764	MAST3	MAPRE3
ENSG00000099308	ENSG00000116584	MAST3	ARHGEF2
ENSG00000099308	ENSG00000118960	MAST3	HS1BP3
ENSG00000099308	ENSG00000214176	MAST3	PLEKHM1P
ENSG00000099783	ENSG00000160633	HNRNPM	SAFB
ENSG00000099875	ENSG00000104973	MKNK2	MED25
ENSG00000099875	ENSG00000111540	MKNK2	RAB5B
ENSG00000099875	ENSG00000198055	MKNK2	GRK6
ENSG00000099917	ENSG00000142039	MED15	CCDC97
ENSG00000099917	ENSG00000161847	MED15	RAVER1
ENSG00000099917	ENSG00000205147	MED15	AC016586.1
ENSG00000099917	ENSG00000039650	MED15	PNKP
ENSG00000099917	ENSG00000183741	MED15	CBX6
ENSG00000099917	ENSG00000014164	MED15	ZC3H3
ENSG00000099917	ENSG00000133243	MED15	BTBD2
ENSG00000099917	ENSG00000141522	MED15	ARHGDIA
ENSG00000099917	ENSG00000198026	MED15	ZNF335
ENSG00000099917	ENSG00000189339	MED15	SLC35E2B
ENSG00000099917	ENSG00000227500	MED15	SCAMP4
ENSG00000099917	ENSG00000008226	MED15	DLEC1
ENSG00000099917	ENSG00000103335	MED15	PIEZO1
ENSG00000099917	ENSG00000005844	MED15	ITGAL
ENSG00000099992	ENSG00000179304	TBC1D10A	FAM156B
ENSG00000099992	ENSG00000100147	TBC1D10A	CCDC134
ENSG00000099995	ENSG00000127526	SF3A1	SLC35E1
ENSG00000099995	ENSG00000175220	SF3A1	ARHGAP1
ENSG00000100028	ENSG00000165209	SNRPD3	STRBP
ENSG00000100028	ENSG00000178741	SNRPD3	COX5A
ENSG00000100028	ENSG00000129355	SNRPD3	CDKN2D
ENSG00000100060	ENSG00000126062	MFNG	TMEM115
ENSG00000100060	ENSG00000183484	MFNG	GPR132
ENSG00000100100	ENSG00000205808	PIK3IP1	PPAPDC2
ENSG00000100100	ENSG00000158483	PIK3IP1	FAM86C1
ENSG00000100104	ENSG00000112294	SRRD	ALDH5A1
ENSG00000100105	ENSG00000063322	PATZ1	MED29
ENSG00000100105	ENSG00000145029	PATZ1	NICN1
ENSG00000100105	ENSG00000249673	PATZ1	NOP14-AS1
ENSG00000100105	ENSG00000215883	PATZ1	CYB5RL
ENSG00000100138	ENSG00000100028	NHP2L1	SNRPD3
ENSG00000100139	ENSG00000128346	MICALL1	C22orf23
ENSG00000100226	ENSG00000160716	GTPBP1	CHRNB2
ENSG00000100241	ENSG00000020129	SBF1	NCDN
ENSG00000100241	ENSG00000105122	SBF1	RASAL3
ENSG00000100241	ENSG00000123143	SBF1	PKN1
ENSG00000100241	ENSG00000178209	SBF1	PLEC
ENSG00000100241	ENSG00000101216	SBF1	GMEB2
ENSG00000100241	ENSG00000154370	SBF1	TRIM11
ENSG00000100242	ENSG00000141002	SUN2	TCF25
ENSG00000100242	ENSG00000173762	SUN2	CD7
ENSG00000100258	ENSG00000186010	LMF2	NDUFA13
ENSG00000100258	ENSG00000119559	LMF2	C19orf25
ENSG00000100258	ENSG00000175463	LMF2	TBC1D10C
ENSG00000100258	ENSG00000125503	LMF2	PPP1R12C
ENSG00000100258	ENSG00000078808	LMF2	SDF4
ENSG00000100280	ENSG00000100304	AP1B1	TTLL12
ENSG00000100280	ENSG00000126247	AP1B1	CAPNS1
ENSG00000100280	ENSG00000143622	AP1B1	RIT1
ENSG00000100280	ENSG00000100889	AP1B1	PCK2
ENSG00000100324	ENSG00000157191	TAB1	NECAP2
ENSG00000100324	ENSG00000115275	TAB1	MOGS
ENSG00000100345	ENSG00000006712	MYH9	PAF1
ENSG00000100345	ENSG00000077549	MYH9	CAPZB
ENSG00000100345	ENSG00000137076	MYH9	TLN1
ENSG00000100345	ENSG00000196924	MYH9	FLNA
ENSG00000100345	ENSG00000085185	MYH9	BCORL1
ENSG00000100345	ENSG00000147065	MYH9	MSN
ENSG00000100345	ENSG00000072786	MYH9	STK10
ENSG00000100345	ENSG00000130985	MYH9	UBA1
ENSG00000100351	ENSG00000101082	GRAP2	SLA2
ENSG00000100351	ENSG00000110218	GRAP2	PANX1
ENSG00000100351	ENSG00000188191	GRAP2	PRKAR1B
ENSG00000100351	ENSG00000225528	GRAP2	RP3-370M22.8
ENSG00000100351	ENSG00000125388	GRAP2	GRK4
ENSG00000100351	ENSG00000178732	GRAP2	GP5
ENSG00000100380	ENSG00000139842	ST13	CUL4A
ENSG00000100380	ENSG00000143727	ST13	ACP1
ENSG00000100380	ENSG00000187531	ST13	SIRT7
ENSG00000100385	ENSG00000206561	IL2RB	COLQ
ENSG00000100385	ENSG00000081985	IL2RB	IL12RB2
ENSG00000100385	ENSG00000173762	IL2RB	CD7
ENSG00000100403	ENSG00000105556	ZC3H7B	MIER2
ENSG00000100403	ENSG00000179588	ZC3H7B	ZFPM1
ENSG00000100403	ENSG00000169710	ZC3H7B	FASN
ENSG00000100403	ENSG00000146701	ZC3H7B	MDH2
ENSG00000100403	ENSG00000106785	ZC3H7B	TRIM14
ENSG00000100425	ENSG00000149657	BRD1	LSM14B
ENSG00000100425	ENSG00000070610	BRD1	GBA2
ENSG00000100442	ENSG00000120662	FKBP3	MTRF1
ENSG00000100442	ENSG00000180376	FKBP3	CCDC66
ENSG00000100442	ENSG00000120647	FKBP3	CCDC77
ENSG00000100442	ENSG00000136243	FKBP3	NUPL2
ENSG00000100612	ENSG00000152684	DHRS7	PELO
ENSG00000100650	ENSG00000122882	SRSF5	ECD
ENSG00000100650	ENSG00000108654	SRSF5	DDX5
ENSG00000100991	ENSG00000131069	TRPC4AP	ACSS2
ENSG00000100991	ENSG00000125779	TRPC4AP	PANK2
ENSG00000101146	ENSG00000100764	RAE1	PSMC1
ENSG00000101146	ENSG00000239665	RAE1	RP11-295P9.3
ENSG00000101161	ENSG00000125651	PRPF6	GTF2F1
ENSG00000101181	ENSG00000159403	GTPBP5	C1R
ENSG00000101199	ENSG00000188511	ARFGAP1	C22orf34
ENSG00000101199	ENSG00000100726	ARFGAP1	TELO2
ENSG00000101199	ENSG00000129219	ARFGAP1	PLD2
ENSG00000101246	ENSG00000244165	ARFRP1	P2RY11
ENSG00000101246	ENSG00000157833	ARFRP1	FAM59B
ENSG00000101246	ENSG00000114395	ARFRP1	CYB561D2
ENSG00000101290	ENSG00000135540	CDS2	NHSL1
ENSG00000101307	ENSG00000224950	SIRPB1	RP5-1086K13.1
ENSG00000101343	ENSG00000110066	CRNKL1	SUV420H1
ENSG00000101343	ENSG00000184432	CRNKL1	COPB2
ENSG00000101346	ENSG00000169410	POFUT1	PTPN9
ENSG00000101346	ENSG00000159423	POFUT1	ALDH4A1
ENSG00000101391	ENSG00000132680	CDK5RAP1	KIAA0907
ENSG00000101391	ENSG00000215424	CDK5RAP1	MCM3AP-AS1
ENSG00000101391	ENSG00000132780	CDK5RAP1	NASP
ENSG00000101391	ENSG00000141698	CDK5RAP1	NT5C3L
ENSG00000101391	ENSG00000144867	CDK5RAP1	SRPRB
ENSG00000101654	ENSG00000183161	RNMT	FANCF
ENSG00000101695	ENSG00000182810	RNF125	DDX28
ENSG00000101695	ENSG00000120093	RNF125	HOXB3
ENSG00000101916	ENSG00000049245	TLR8	VAMP3
ENSG00000101916	ENSG00000140749	TLR8	IGSF6
ENSG00000102096	ENSG00000077150	PIM2	NFKB2
ENSG00000102096	ENSG00000167208	PIM2	SNX20
ENSG00000102524	ENSG00000128383	TNFSF13B	APOBEC3A
ENSG00000102524	ENSG00000123610	TNFSF13B	TNFAIP6
ENSG00000102580	ENSG00000182308	DNAJC3	DCAF4L1
ENSG00000102738	ENSG00000152904	MRPS31	GGPS1
ENSG00000102898	ENSG00000115641	NUTF2	FHL2
ENSG00000103005	ENSG00000132205	USB1	EMILIN2
ENSG00000103005	ENSG00000172936	USB1	MYD88
ENSG00000103005	ENSG00000141562	USB1	NARF
ENSG00000103005	ENSG00000113068	USB1	PFDN1
ENSG00000103005	ENSG00000079277	USB1	MKNK1
ENSG00000103047	ENSG00000103423	TMCO7	DNAJA3
ENSG00000103047	ENSG00000121578	TMCO7	B4GALT4
ENSG00000103047	ENSG00000164366	TMCO7	CCDC127
ENSG00000103047	ENSG00000115425	TMCO7	PECR
ENSG00000103061	ENSG00000142751	SLC7A6OS	GPN2
ENSG00000103126	ENSG00000075240	AXIN1	GRAMD4
ENSG00000103326	ENSG00000108292	SOLH	MLLT6
ENSG00000103326	ENSG00000157353	SOLH	FUK
ENSG00000103326	ENSG00000143434	SOLH	SEMA6C
ENSG00000103343	ENSG00000183624	ZNF174	C3orf37
ENSG00000103363	ENSG00000146007	TCEB2	ZMAT2
ENSG00000103363	ENSG00000113811	TCEB2	SELK
ENSG00000103363	ENSG00000214253	TCEB2	FIS1
ENSG00000103363	ENSG00000140264	TCEB2	SERF2
ENSG00000103363	ENSG00000092841	TCEB2	MYL6
ENSG00000103490	ENSG00000181481	PYCARD	RNF135
ENSG00000103490	ENSG00000051523	PYCARD	CYBA
ENSG00000103549	ENSG00000165861	RNF40	ZFYVE1
ENSG00000103549	ENSG00000105221	RNF40	AKT2
ENSG00000103549	ENSG00000125875	RNF40	TBC1D20
ENSG00000103549	ENSG00000142784	RNF40	WDTC1
ENSG00000103811	ENSG00000166548	CTSH	TK2
ENSG00000103811	ENSG00000141505	CTSH	ASGR1
ENSG00000103811	ENSG00000162734	CTSH	PEA15
ENSG00000103966	ENSG00000175376	EHD4	EIF1AD
ENSG00000104093	ENSG00000175471	DMXL2	MCTP1
ENSG00000104093	ENSG00000077514	DMXL2	POLD3
ENSG00000104093	ENSG00000148737	DMXL2	TCF7L2
ENSG00000104093	ENSG00000064763	DMXL2	FAR2
ENSG00000104324	ENSG00000073910	CPQ	FRY
ENSG00000104324	ENSG00000101474	CPQ	APMAP
ENSG00000104324	ENSG00000118454	CPQ	ANKRD13C
ENSG00000104331	ENSG00000095574	IMPAD1	IKZF5
ENSG00000104331	ENSG00000184743	IMPAD1	ATL3
ENSG00000104365	ENSG00000115282	IKBKB	TTC31
ENSG00000104365	ENSG00000068745	IKBKB	IP6K2
ENSG00000104365	ENSG00000132522	IKBKB	GPS2
ENSG00000104365	ENSG00000068028	IKBKB	RASSF1
ENSG00000104365	ENSG00000137802	IKBKB	MAPKBP1
ENSG00000104447	ENSG00000106546	TRPS1	AHR
ENSG00000104447	ENSG00000198018	TRPS1	ENTPD7
ENSG00000104447	ENSG00000214787	TRPS1	MS4A4E
ENSG00000104447	ENSG00000179104	TRPS1	TMTC2
ENSG00000104522	ENSG00000197006	TSTA3	METTL9
ENSG00000104529	ENSG00000099385	EEF1D	BCL7C
ENSG00000104529	ENSG00000260669	EEF1D	AL136419.6
ENSG00000104529	ENSG00000136933	EEF1D	RABEPK
ENSG00000104529	ENSG00000103024	EEF1D	NME3
ENSG00000104529	ENSG00000104886	EEF1D	PLEKHJ1
ENSG00000104529	ENSG00000225978	EEF1D	HAR1A
ENSG00000104613	ENSG00000243667	INTS10	WDR92
ENSG00000104613	ENSG00000023041	INTS10	ZDHHC6
ENSG00000104613	ENSG00000169371	INTS10	SNUPN
ENSG00000104613	ENSG00000197798	INTS10	FAM118B
ENSG00000104613	ENSG00000138442	INTS10	WDR12
ENSG00000104613	ENSG00000154743	INTS10	TSEN2
ENSG00000104613	ENSG00000177889	INTS10	UBE2N
ENSG00000104613	ENSG00000143633	INTS10	C1orf131
ENSG00000104814	ENSG00000163462	MAP4K1	TRIM46
ENSG00000104814	ENSG00000103264	MAP4K1	FBXO31
ENSG00000104853	ENSG00000131899	CLPTM1	LLGL1
ENSG00000104853	ENSG00000182473	CLPTM1	EXOC7
ENSG00000104872	ENSG00000177971	PIH1D1	IMP3
ENSG00000104872	ENSG00000139546	PIH1D1	TARBP2
ENSG00000104872	ENSG00000244187	PIH1D1	TMEM141
ENSG00000104872	ENSG00000100416	PIH1D1	TRMU
ENSG00000104903	ENSG00000102109	LYL1	PCSK1N
ENSG00000104907	ENSG00000133316	TRMT1	WDR74
ENSG00000104907	ENSG00000169964	TRMT1	TMEM42
ENSG00000104998	ENSG00000062822	IL27RA	POLD1
ENSG00000104998	ENSG00000104524	IL27RA	PYCRL
ENSG00000104998	ENSG00000164081	IL27RA	TEX264
ENSG00000105063	ENSG00000104853	PPP6R1	CLPTM1
ENSG00000105063	ENSG00000166925	PPP6R1	TSC22D4
ENSG00000105063	ENSG00000225190	PPP6R1	PLEKHM1
ENSG00000105063	ENSG00000236540	PPP6R1	AC006547.13
ENSG00000105193	ENSG00000137818	RPS16	RPLP1
ENSG00000105193	ENSG00000167397	RPS16	VKORC1
ENSG00000105202	ENSG00000083845	FBL	RPS5
ENSG00000105202	ENSG00000184162	FBL	NR2C2AP
ENSG00000105202	ENSG00000183172	FBL	C22orf32
ENSG00000105223	ENSG00000173801	PLD3	JUP
ENSG00000105223	ENSG00000174004	PLD3	LRRC33
ENSG00000105229	ENSG00000126882	PIAS4	FAM78A
ENSG00000105229	ENSG00000260054	PIAS4	RP11-611L7.1
ENSG00000105254	ENSG00000197982	TBCB	C1orf122
ENSG00000105323	ENSG00000067225	HNRNPUL1	PKM
ENSG00000105369	ENSG00000110777	CD79A	POU2AF1
ENSG00000105369	ENSG00000162298	CD79A	SYVN1
ENSG00000105369	ENSG00000168081	CD79A	PNOC
ENSG00000105369	ENSG00000211898	CD79A	IGHD
ENSG00000105372	ENSG00000197756	RPS19	RPL37A
ENSG00000105372	ENSG00000143575	RPS19	HAX1
ENSG00000105372	ENSG00000173113	RPS19	TRMT112
ENSG00000105372	ENSG00000167515	RPS19	TRAPPC2L
ENSG00000105429	ENSG00000130702	MEGF8	LAMA5
ENSG00000105429	ENSG00000005206	MEGF8	SPPL2B
ENSG00000105429	ENSG00000103042	MEGF8	SLC38A7
ENSG00000105429	ENSG00000183458	MEGF8	RP11-958N24.1
ENSG00000105486	ENSG00000138606	LIG1	SHF
ENSG00000105486	ENSG00000267278	LIG1	MAP3K14-AS1
ENSG00000105514	ENSG00000163931	RAB3D	TKT
ENSG00000105568	ENSG00000183484	PPP2R1A	GPR132
ENSG00000105607	ENSG00000085415	GCDH	SEH1L
ENSG00000105607	ENSG00000138074	GCDH	SLC5A6
ENSG00000105607	ENSG00000130005	GCDH	GAMT
ENSG00000105607	ENSG00000196235	GCDH	SUPT5H
ENSG00000105640	ENSG00000115268	RPL18A	RPS15
ENSG00000105640	ENSG00000147403	RPL18A	RPL10
ENSG00000105662	ENSG00000108773	CRTC1	KAT2A
ENSG00000105662	ENSG00000235316	CRTC1	RP11-574K11.20
ENSG00000105663	ENSG00000108509	WBP7	CAMTA2
ENSG00000105663	ENSG00000141905	WBP7	NFIC
ENSG00000105663	ENSG00000146083	WBP7	RNF44
ENSG00000105663	ENSG00000229180	WBP7	GS1-124K5.11
ENSG00000105663	ENSG00000167615	WBP7	LENG8
ENSG00000105663	ENSG00000260005	WBP7	AC027601.1
ENSG00000105701	ENSG00000159346	FKBP8	ADIPOR1
ENSG00000105701	ENSG00000156381	FKBP8	ANKRD9
ENSG00000105701	ENSG00000167671	FKBP8	UBXN6
ENSG00000105701	ENSG00000013306	FKBP8	SLC25A39
ENSG00000105701	ENSG00000104904	FKBP8	OAZ1
ENSG00000105701	ENSG00000101412	FKBP8	E2F1
ENSG00000105701	ENSG00000017483	FKBP8	SLC38A5
ENSG00000105738	ENSG00000106624	SIPA1L3	AEBP1
ENSG00000105738	ENSG00000162144	SIPA1L3	CYBASC3
ENSG00000105738	ENSG00000166428	SIPA1L3	PLD4
ENSG00000105738	ENSG00000196456	SIPA1L3	ZNF775
ENSG00000105738	ENSG00000197879	SIPA1L3	MYO1C
ENSG00000105738	ENSG00000092529	SIPA1L3	CAPN3
ENSG00000105738	ENSG00000172426	SIPA1L3	RSPH9
ENSG00000105738	ENSG00000221968	SIPA1L3	FADS3
ENSG00000105778	ENSG00000162378	AVL9	ZYG11B
ENSG00000105778	ENSG00000141646	AVL9	SMAD4
ENSG00000105778	ENSG00000244567	AVL9	AC096772.6
ENSG00000105835	ENSG00000112303	NAMPT	VNN2
ENSG00000105835	ENSG00000163563	NAMPT	MNDA
ENSG00000105835	ENSG00000179115	NAMPT	FARSA
ENSG00000105835	ENSG00000198814	NAMPT	GK
ENSG00000105835	ENSG00000068366	NAMPT	ACSL4
ENSG00000105835	ENSG00000113368	NAMPT	LMNB1
ENSG00000105835	ENSG00000115271	NAMPT	GCA
ENSG00000105835	ENSG00000137575	NAMPT	SDCBP
ENSG00000105835	ENSG00000144566	NAMPT	RAB5A
ENSG00000105835	ENSG00000111802	NAMPT	TDP2
ENSG00000105835	ENSG00000113532	NAMPT	ST8SIA4
ENSG00000105849	ENSG00000144381	TWISTNB	HSPD1
ENSG00000105849	ENSG00000069956	TWISTNB	MAPK6
ENSG00000105856	ENSG00000170852	HBP1	KBTBD2
ENSG00000105856	ENSG00000024862	HBP1	CCDC28A
ENSG00000105953	ENSG00000100139	OGDH	MICALL1
ENSG00000106003	ENSG00000225614	LFNG	ZNF469
ENSG00000106003	ENSG00000147443	LFNG	DOK2
ENSG00000106244	ENSG00000140939	PDAP1	NOL3
ENSG00000106244	ENSG00000168477	PDAP1	TNXB
ENSG00000106266	ENSG00000100600	SNX8	LGMN
ENSG00000106546	ENSG00000198142	AHR	SOWAHC
ENSG00000106546	ENSG00000174776	AHR	WDR49
ENSG00000106608	ENSG00000171861	URGCP	RNMTL1
ENSG00000106608	ENSG00000141699	URGCP	FAM134C
ENSG00000106608	ENSG00000116237	URGCP	ICMT
ENSG00000106608	ENSG00000117016	URGCP	RIMS3
ENSG00000106608	ENSG00000189306	URGCP	RRP7A
ENSG00000106608	ENSG00000143740	URGCP	SNAP47
ENSG00000106624	ENSG00000130653	AEBP1	PNPLA7
ENSG00000106624	ENSG00000102001	AEBP1	CACNA1F
ENSG00000106948	ENSG00000074370	AKNA	ATP2A3
ENSG00000106948	ENSG00000079432	AKNA	CIC
ENSG00000106948	ENSG00000127527	AKNA	EPS15L1
ENSG00000106948	ENSG00000169221	AKNA	TBC1D10B
ENSG00000106948	ENSG00000178950	AKNA	GAK
ENSG00000106948	ENSG00000179134	AKNA	SAMD4B
ENSG00000106948	ENSG00000204469	AKNA	PRRC2A
ENSG00000106948	ENSG00000213676	AKNA	ATF6B
ENSG00000106948	ENSG00000245748	AKNA	RP11-367J11.2
ENSG00000106948	ENSG00000091592	AKNA	NLRP1
ENSG00000106948	ENSG00000139182	AKNA	CLSTN3
ENSG00000106948	ENSG00000139718	AKNA	SETD1B
ENSG00000106948	ENSG00000166546	AKNA	BEAN1
ENSG00000106948	ENSG00000178607	AKNA	ERN1
ENSG00000106948	ENSG00000204584	AKNA	RP11-304F15.3
ENSG00000106948	ENSG00000214655	AKNA	ZSWIM8
ENSG00000106948	ENSG00000246334	AKNA	PRR7-AS1
ENSG00000106948	ENSG00000156711	AKNA	MAPK13
ENSG00000106948	ENSG00000175220	AKNA	ARHGAP1
ENSG00000106948	ENSG00000228315	AKNA	GUSBP11
ENSG00000106948	ENSG00000248333	AKNA	CDK11B
ENSG00000106948	ENSG00000204351	AKNA	SKIV2L
ENSG00000106948	ENSG00000116871	AKNA	MAP7D1
ENSG00000106948	ENSG00000214021	AKNA	TTLL3
ENSG00000106948	ENSG00000139631	AKNA	CSAD
ENSG00000106948	ENSG00000184551	AKNA	AC132872.1
ENSG00000106948	ENSG00000213600	AKNA	U73169.1
ENSG00000106948	ENSG00000233899	AKNA	RP4-742C19.8
ENSG00000106948	ENSG00000203709	AKNA	C1orf132
ENSG00000106948	ENSG00000146067	AKNA	FAM193B
ENSG00000106948	ENSG00000148356	AKNA	LRSAM1
ENSG00000107223	ENSG00000100028	EDF1	SNRPD3
ENSG00000107223	ENSG00000100138	EDF1	NHP2L1
ENSG00000107223	ENSG00000105372	EDF1	RPS19
ENSG00000107223	ENSG00000173486	EDF1	FKBP2
ENSG00000107223	ENSG00000125835	EDF1	SNRPB
ENSG00000107223	ENSG00000089220	EDF1	PEBP1
ENSG00000107223	ENSG00000115234	EDF1	SNX17
ENSG00000107223	ENSG00000198931	EDF1	APRT
ENSG00000107223	ENSG00000196976	EDF1	LAGE3
ENSG00000107223	ENSG00000168002	EDF1	POLR2G
ENSG00000107223	ENSG00000072506	EDF1	HSD17B10
ENSG00000107581	ENSG00000088812	EIF3A	ATRN
ENSG00000107581	ENSG00000067704	EIF3A	IARS2
ENSG00000107581	ENSG00000198492	EIF3A	YTHDF2
ENSG00000107581	ENSG00000163961	EIF3A	RNF168
ENSG00000107672	ENSG00000129460	NSMCE4A	NGDN
ENSG00000107672	ENSG00000117395	NSMCE4A	EBNA1BP2
ENSG00000107672	ENSG00000188739	NSMCE4A	RBM34
ENSG00000107779	ENSG00000170113	BMPR1A	NIPA1
ENSG00000107815	ENSG00000161980	C10orf2	POLR3K
ENSG00000107816	ENSG00000103245	LZTS2	NARFL
ENSG00000107882	ENSG00000124422	SUFU	USP22
ENSG00000107882	ENSG00000162430	SUFU	SEPN1
ENSG00000107929	ENSG00000047579	LARP4B	DTNBP1
ENSG00000107929	ENSG00000260917	LARP4B	RP11-57H14.4
ENSG00000107929	ENSG00000136828	LARP4B	RALGPS1
ENSG00000107949	ENSG00000105821	BCCIP	DNAJC2
ENSG00000107949	ENSG00000124383	BCCIP	MPHOSPH10
ENSG00000108021	ENSG00000078403	FAM208B	MLLT10
ENSG00000108021	ENSG00000085377	FAM208B	PREP
ENSG00000108021	ENSG00000122299	FAM208B	ZC3H7A
ENSG00000108021	ENSG00000168386	FAM208B	FILIP1L
ENSG00000108021	ENSG00000121892	FAM208B	PDS5A
ENSG00000108021	ENSG00000118420	FAM208B	UBE3D
ENSG00000108021	ENSG00000171723	FAM208B	GPHN
ENSG00000108021	ENSG00000136874	FAM208B	STX17
ENSG00000108021	ENSG00000164307	FAM208B	ERAP1
ENSG00000108107	ENSG00000055070	RPL28	SZRD1
ENSG00000108270	ENSG00000117153	AATF	KLHL12
ENSG00000108292	ENSG00000162714	MLLT6	ZNF496
ENSG00000108292	ENSG00000243811	MLLT6	APOBEC3D
ENSG00000108292	ENSG00000110583	MLLT6	NAA40
ENSG00000108292	ENSG00000169696	MLLT6	ASPSCR1
ENSG00000108292	ENSG00000185800	MLLT6	DMWD
ENSG00000108292	ENSG00000130827	MLLT6	PLXNA3
ENSG00000108312	ENSG00000101161	UBTF	PRPF6
ENSG00000108509	ENSG00000070423	CAMTA2	RNF126
ENSG00000108509	ENSG00000250138	CAMTA2	RP11-848G14.5
ENSG00000108557	ENSG00000130270	RAI1	ATP8B3
ENSG00000108669	ENSG00000156983	CYTH1	BRPF1
ENSG00000108826	ENSG00000164919	MRPL27	COX6C
ENSG00000109270	ENSG00000167562	LAMTOR3	ZNF701
ENSG00000109270	ENSG00000168288	LAMTOR3	MMADHC
ENSG00000109445	ENSG00000089195	ZNF330	TRMT6
ENSG00000109775	ENSG00000110060	UFSP2	PUS3
ENSG00000110077	ENSG00000132669	MS4A6A	RIN2
ENSG00000110077	ENSG00000174776	MS4A6A	WDR49
ENSG00000110108	ENSG00000133265	TMEM109	HSPBP1
ENSG00000110108	ENSG00000079999	TMEM109	KEAP1
ENSG00000110429	ENSG00000184277	FBXO3	TM2D3
ENSG00000110777	ENSG00000091490	POU2AF1	SEL1L3
ENSG00000110777	ENSG00000124772	POU2AF1	CPNE5
ENSG00000110777	ENSG00000165810	POU2AF1	BTNL9
ENSG00000110777	ENSG00000169116	POU2AF1	PARM1
ENSG00000110777	ENSG00000264660	POU2AF1	RP11-381P6.1
ENSG00000110777	ENSG00000099958	POU2AF1	DERL3
ENSG00000110777	ENSG00000123095	POU2AF1	BHLHE41
ENSG00000110844	ENSG00000161860	PRPF40B	SYCE2
ENSG00000110852	ENSG00000117614	CLEC2B	SYF2
ENSG00000110852	ENSG00000182446	CLEC2B	NPLOC4
ENSG00000111331	ENSG00000136816	OAS3	TOR1B
ENSG00000111331	ENSG00000089127	OAS3	OAS1
ENSG00000111331	ENSG00000141664	OAS3	ZCCHC2
ENSG00000111331	ENSG00000088827	OAS3	SIGLEC1
ENSG00000111331	ENSG00000188157	OAS3	AGRN
ENSG00000111331	ENSG00000111335	OAS3	OAS2
ENSG00000111348	ENSG00000226266	ARHGDIB	AC009961.3
ENSG00000111348	ENSG00000110934	ARHGDIB	BIN2
ENSG00000111364	ENSG00000263002	DDX55	ZNF234
ENSG00000111364	ENSG00000197150	DDX55	ABCB8
ENSG00000111615	ENSG00000164331	KRR1	ANKRA2
ENSG00000111615	ENSG00000077721	KRR1	UBE2A
ENSG00000111615	ENSG00000124786	KRR1	SLC35B3
ENSG00000111642	ENSG00000131473	CHD4	ACLY
ENSG00000111667	ENSG00000140553	USP5	UNC45A
ENSG00000111667	ENSG00000158526	USP5	TSR2
ENSG00000111667	ENSG00000182199	USP5	SHMT2
ENSG00000111667	ENSG00000130764	USP5	LRRC47
ENSG00000111667	ENSG00000167074	USP5	TEF
ENSG00000111667	ENSG00000254986	USP5	DPP3
ENSG00000111667	ENSG00000105447	USP5	GRWD1
ENSG00000111667	ENSG00000196365	USP5	LONP1
ENSG00000111667	ENSG00000126457	USP5	PRMT1
ENSG00000111667	ENSG00000100029	USP5	PES1
ENSG00000111667	ENSG00000231233	USP5	RP11-127L20.6
ENSG00000111737	ENSG00000169217	RAB35	CD2BP2
ENSG00000111790	ENSG00000166200	FGFR1OP2	COPS2
ENSG00000111790	ENSG00000113595	FGFR1OP2	TRIM23
ENSG00000111790	ENSG00000241685	FGFR1OP2	ARPC1A
ENSG00000111790	ENSG00000138942	FGFR1OP2	RNF185
ENSG00000111790	ENSG00000114209	FGFR1OP2	PDCD10
ENSG00000111859	ENSG00000197555	NEDD9	SIPA1L1
ENSG00000111897	ENSG00000141429	SERINC1	GALNT1
ENSG00000111897	ENSG00000225135	SERINC1	RP11-361F15.2
ENSG00000112062	ENSG00000204936	MAPK14	CD177
ENSG00000112062	ENSG00000187554	MAPK14	TLR5
ENSG00000112062	ENSG00000163171	MAPK14	CDC42EP3
ENSG00000112062	ENSG00000237719	MAPK14	RP1-179N16.3
ENSG00000112062	ENSG00000116793	MAPK14	PHTF1
ENSG00000112081	ENSG00000075142	SRSF3	SRI
ENSG00000112081	ENSG00000163322	SRSF3	FAM175A
ENSG00000112096	ENSG00000108946	SOD2	PRKAR1A
ENSG00000112096	ENSG00000144118	SOD2	RALB
ENSG00000112096	ENSG00000164251	SOD2	F2RL1
ENSG00000112249	ENSG00000166483	ASCC3	WEE1
ENSG00000112249	ENSG00000186448	ASCC3	ZNF197
ENSG00000112249	ENSG00000075945	ASCC3	KIFAP3
ENSG00000112249	ENSG00000143493	ASCC3	INTS7
ENSG00000112249	ENSG00000165156	ASCC3	ZHX1
ENSG00000112561	ENSG00000108798	TFEB	ABI3
ENSG00000112561	ENSG00000120913	TFEB	PDLIM2
ENSG00000112715	ENSG00000213315	VEGFA	CTD-3035D6.1
ENSG00000112877	ENSG00000181513	CEP72	ACBD4
ENSG00000113161	ENSG00000058600	HMGCR	POLR3E
ENSG00000113240	ENSG00000169131	CLK4	ZNF354A
ENSG00000113263	ENSG00000243536	ITK	RP11-292F22.6
ENSG00000113273	ENSG00000254017	ARSB	IGHEP2
ENSG00000113282	ENSG00000147872	CLINT1	PLIN2
ENSG00000113282	ENSG00000113812	CLINT1	ACTR8
ENSG00000113282	ENSG00000135930	CLINT1	EIF4E2
ENSG00000113282	ENSG00000128595	CLINT1	CALU
ENSG00000113282	ENSG00000151689	CLINT1	INPP1
ENSG00000113282	ENSG00000133835	CLINT1	HSD17B4
ENSG00000113282	ENSG00000135269	CLINT1	TES
ENSG00000113575	ENSG00000062650	PPP2CA	WAPAL
ENSG00000113580	ENSG00000165355	NR3C1	FBXO33
ENSG00000113580	ENSG00000115421	NR3C1	PAPOLG
ENSG00000113580	ENSG00000152270	NR3C1	PDE3B
ENSG00000113580	ENSG00000078747	NR3C1	ITCH
ENSG00000113716	ENSG00000149658	HMGXB3	YTHDF1
ENSG00000113716	ENSG00000147140	HMGXB3	NONO
ENSG00000113716	ENSG00000267957	HMGXB3	RP11-178G16.4
ENSG00000113749	ENSG00000127507	HRH2	EMR2
ENSG00000113749	ENSG00000119682	HRH2	KIAA0317
ENSG00000113749	ENSG00000198053	HRH2	SIRPA
ENSG00000113916	ENSG00000223401	BCL6	RP11-211G3.2
ENSG00000113916	ENSG00000124224	BCL6	PPP4R1L
ENSG00000113916	ENSG00000135365	BCL6	PHF21A
ENSG00000113916	ENSG00000077420	BCL6	APBB1IP
ENSG00000114268	ENSG00000102524	PFKFB4	TNFSF13B
ENSG00000114268	ENSG00000205155	PFKFB4	PSENEN
ENSG00000114268	ENSG00000136630	PFKFB4	HLX
ENSG00000114268	ENSG00000033170	PFKFB4	FUT8
ENSG00000114268	ENSG00000207939	PFKFB4	MIR223
ENSG00000114268	ENSG00000058804	PFKFB4	TMEM48
ENSG00000114353	ENSG00000101152	GNAI2	DNAJC5
ENSG00000114353	ENSG00000111737	GNAI2	RAB35
ENSG00000114353	ENSG00000130429	GNAI2	ARPC1B
ENSG00000114353	ENSG00000071127	GNAI2	WDR1
ENSG00000114353	ENSG00000110047	GNAI2	EHD1
ENSG00000114353	ENSG00000160255	GNAI2	ITGB2
ENSG00000114353	ENSG00000179604	GNAI2	CDC42EP4
ENSG00000114353	ENSG00000142186	GNAI2	SCYL1
ENSG00000114353	ENSG00000131165	GNAI2	CHMP1A
ENSG00000114391	ENSG00000008988	RPL24	RPS20
ENSG00000114391	ENSG00000118181	RPL24	RPS25
ENSG00000114391	ENSG00000136942	RPL24	RPL35
ENSG00000114391	ENSG00000142168	RPL24	SOD1
ENSG00000114391	ENSG00000167863	RPL24	ATP5H
ENSG00000114391	ENSG00000134419	RPL24	RPS15A
ENSG00000114391	ENSG00000232388	RPL24	LINC00493
ENSG00000114391	ENSG00000102309	RPL24	PIN4
ENSG00000114554	ENSG00000088899	PLXNA1	PROSAPIP1
ENSG00000114554	ENSG00000116649	PLXNA1	SRM
ENSG00000114554	ENSG00000174669	PLXNA1	SLC29A2
ENSG00000114554	ENSG00000007402	PLXNA1	CACNA2D2
ENSG00000114573	ENSG00000067560	ATP6V1A	RHOA
ENSG00000114573	ENSG00000103381	ATP6V1A	CPPED1
ENSG00000114573	ENSG00000258819	ATP6V1A	RP11-7F17.3
ENSG00000114784	ENSG00000125037	EIF1B	EMC3
ENSG00000114812	ENSG00000090621	VIPR1	PABPC4
ENSG00000114812	ENSG00000261372	VIPR1	RP11-529H20.6
ENSG00000114812	ENSG00000172824	VIPR1	CES4A
ENSG00000115085	ENSG00000185187	ZAP70	SIGIRR
ENSG00000115085	ENSG00000213402	ZAP70	PTPRCAP
ENSG00000115085	ENSG00000168758	ZAP70	SEMA4C
ENSG00000115085	ENSG00000198821	ZAP70	CD247
ENSG00000115085	ENSG00000136444	ZAP70	RSAD1
ENSG00000115085	ENSG00000167543	ZAP70	TP53I13
ENSG00000115085	ENSG00000137824	ZAP70	FAM82A2
ENSG00000115085	ENSG00000246526	ZAP70	RP11-539L10.2
ENSG00000115085	ENSG00000148362	ZAP70	C9orf142
ENSG00000115085	ENSG00000182173	ZAP70	TSEN54
ENSG00000115204	ENSG00000164828	MPV17	SUN1
ENSG00000115204	ENSG00000127445	MPV17	PIN1
ENSG00000115266	ENSG00000126522	APC2	ASL
ENSG00000115268	ENSG00000168298	RPS15	HIST1H1E
ENSG00000115268	ENSG00000177600	RPS15	RPLP2
ENSG00000115268	ENSG00000137818	RPS15	RPLP1
ENSG00000115282	ENSG00000155363	TTC31	MOV10
ENSG00000115368	ENSG00000115946	WDR75	PNO1
ENSG00000115368	ENSG00000135249	WDR75	RINT1
ENSG00000115368	ENSG00000172171	WDR75	TEFM
ENSG00000115368	ENSG00000187815	WDR75	ZNF642
ENSG00000115368	ENSG00000178567	WDR75	EPM2AIP1
ENSG00000115368	ENSG00000187187	WDR75	ZNF546
ENSG00000115368	ENSG00000111196	WDR75	MAGOHB
ENSG00000115368	ENSG00000256862	WDR75	RP11-664D1.1
ENSG00000115548	ENSG00000133794	KDM3A	ARNTL
ENSG00000115935	ENSG00000248571	WIPF1	RP11-768B22.2
ENSG00000115970	ENSG00000021776	THADA	AQR
ENSG00000116044	ENSG00000093167	NFE2L2	LRRFIP2
ENSG00000116251	ENSG00000132676	RPL22	DAP3
ENSG00000116251	ENSG00000169740	RPL22	ZNF32
ENSG00000116251	ENSG00000130349	RPL22	C6orf203
ENSG00000116251	ENSG00000089335	RPL22	ZNF302
ENSG00000116251	ENSG00000072952	RPL22	MRVI1
ENSG00000116288	ENSG00000147684	PARK7	NDUFB9
ENSG00000116288	ENSG00000144746	PARK7	ARL6IP5
ENSG00000116288	ENSG00000111775	PARK7	COX6A1
ENSG00000116473	ENSG00000079257	RAP1A	LXN
ENSG00000116478	ENSG00000137656	HDAC1	BUD13
ENSG00000116521	ENSG00000131400	SCAMP3	NAPSA
ENSG00000116521	ENSG00000117877	SCAMP3	CD3EAP
ENSG00000116521	ENSG00000104823	SCAMP3	ECH1
ENSG00000116679	ENSG00000116815	IVNS1ABP	CD58
ENSG00000116741	ENSG00000132823	RGS2	C20orf111
ENSG00000116741	ENSG00000155966	RGS2	AFF2
ENSG00000116824	ENSG00000139537	CD2	CCDC65
ENSG00000116824	ENSG00000226791	CD2	AC109826.1
ENSG00000117139	ENSG00000249863	KDM5B	RP11-177C12.1
ENSG00000117139	ENSG00000065526	KDM5B	SPEN
ENSG00000117335	ENSG00000188906	CD46	LRRK2
ENSG00000117410	ENSG00000170892	ATP6V0B	TSEN34
ENSG00000117410	ENSG00000196502	ATP6V0B	SULT1A1
ENSG00000117410	ENSG00000159128	ATP6V0B	IFNGR2
ENSG00000117410	ENSG00000143878	ATP6V0B	RHOB
ENSG00000117614	ENSG00000151461	SYF2	UPF2
ENSG00000117906	ENSG00000120697	RCN2	ALG5
ENSG00000118181	ENSG00000145592	RPS25	RPL37
ENSG00000118181	ENSG00000163170	RPS25	BOLA3
ENSG00000118181	ENSG00000182899	RPS25	RPL35A
ENSG00000118181	ENSG00000144713	RPS25	RPL32
ENSG00000118263	ENSG00000117139	KLF7	KDM5B
ENSG00000118263	ENSG00000260349	KLF7	RP11-473I1.5
ENSG00000118263	ENSG00000183049	KLF7	CAMK1D
ENSG00000118263	ENSG00000188559	KLF7	RALGAPA2
ENSG00000118263	ENSG00000171940	KLF7	ZNF217
ENSG00000118263	ENSG00000223799	KLF7	AP000295.7
ENSG00000118263	ENSG00000131626	KLF7	PPFIA1
ENSG00000118263	ENSG00000173757	KLF7	STAT5B
ENSG00000118515	ENSG00000135525	SGK1	MAP7
ENSG00000118557	ENSG00000109684	PMFBP1	CLNK
ENSG00000118557	ENSG00000115657	PMFBP1	ABCB6
ENSG00000118900	ENSG00000072110	UBN1	ACTN1
ENSG00000118900	ENSG00000118898	UBN1	PPL
ENSG00000118900	ENSG00000033327	UBN1	GAB2
ENSG00000118961	ENSG00000169857	C2orf43	AVEN
ENSG00000119185	ENSG00000170631	ITGB1BP1	ZNF16
ENSG00000119185	ENSG00000237753	ITGB1BP1	AC079922.3
ENSG00000119397	ENSG00000206530	CNTRL	WDR52
ENSG00000119397	ENSG00000154305	CNTRL	MIA3
ENSG00000119397	ENSG00000178127	CNTRL	NDUFV2
ENSG00000119487	ENSG00000140153	MAPKAP1	WDR20
ENSG00000119487	ENSG00000149503	MAPKAP1	INCENP
ENSG00000119523	ENSG00000132305	ALG2	IMMT
ENSG00000119686	ENSG00000171643	FLVCR2	S100Z
ENSG00000119688	ENSG00000172273	ABCD4	HINFP
ENSG00000119688	ENSG00000185324	ABCD4	CDK10
ENSG00000119688	ENSG00000100099	ABCD4	HPS4
ENSG00000119689	ENSG00000139624	DLST	CERS5
ENSG00000119689	ENSG00000164406	DLST	LEAP2
ENSG00000119760	ENSG00000213865	SUPT7L	C8orf44
ENSG00000119760	ENSG00000121897	SUPT7L	LIAS
ENSG00000119760	ENSG00000181991	SUPT7L	MRPS11
ENSG00000119844	ENSG00000132842	AFTPH	AP3B1
ENSG00000119866	ENSG00000242629	BCL11A	RP11-89C21.2
ENSG00000119866	ENSG00000196628	BCL11A	TCF4
ENSG00000119866	ENSG00000120162	BCL11A	MOB3B
ENSG00000119912	ENSG00000147471	IDE	PROSC
ENSG00000119950	ENSG00000100380	MXI1	ST13
ENSG00000119950	ENSG00000183508	MXI1	FAM46C
ENSG00000119950	ENSG00000101782	MXI1	RIOK3
ENSG00000119950	ENSG00000124098	MXI1	FAM210B
ENSG00000119950	ENSG00000047597	MXI1	XK
ENSG00000119950	ENSG00000100614	MXI1	PPM1A
ENSG00000119950	ENSG00000150867	MXI1	PIP4K2A
ENSG00000119950	ENSG00000198176	MXI1	TFDP1
ENSG00000119950	ENSG00000066926	MXI1	FECH
ENSG00000119950	ENSG00000165949	MXI1	IFI27
ENSG00000119953	ENSG00000133639	SMNDC1	BTG1
ENSG00000119953	ENSG00000148634	SMNDC1	HERC4
ENSG00000120063	ENSG00000168374	GNA13	ARF4
ENSG00000120063	ENSG00000114978	GNA13	MOB1A
ENSG00000120129	ENSG00000003402	DUSP1	CFLAR
ENSG00000120129	ENSG00000136867	DUSP1	SLC31A2
ENSG00000120129	ENSG00000228242	DUSP1	AC093495.4
ENSG00000120280	ENSG00000138386	CXorf21	NAB1
ENSG00000120280	ENSG00000203705	CXorf21	TATDN3
ENSG00000120708	ENSG00000132669	TGFBI	RIN2
ENSG00000120708	ENSG00000084234	TGFBI	APLP2
ENSG00000120708	ENSG00000111275	TGFBI	ALDH2
ENSG00000120708	ENSG00000153823	TGFBI	PID1
ENSG00000120708	ENSG00000157445	TGFBI	CACNA2D3
ENSG00000120708	ENSG00000160111	TGFBI	CPAMD8
ENSG00000120733	ENSG00000127511	KDM3B	SIN3B
ENSG00000120798	ENSG00000168301	NR2C1	KCTD6
ENSG00000120798	ENSG00000118620	NR2C1	ZNF430
ENSG00000120798	ENSG00000205571	NR2C1	SMN2
ENSG00000120899	ENSG00000225931	PTK2B	RP3-395M20.7
ENSG00000120899	ENSG00000257923	PTK2B	CUX1
ENSG00000120910	ENSG00000251034	PPP3CC	RP11-582J16.4
ENSG00000120910	ENSG00000133818	PPP3CC	RRAS2
ENSG00000120910	ENSG00000139116	PPP3CC	KIF21A
ENSG00000120942	ENSG00000135643	UBIAD1	KCNMB4
ENSG00000121057	ENSG00000267106	AKAP1	CTD-3116E22.4
ENSG00000121057	ENSG00000203865	AKAP1	ATP1A1OS
ENSG00000121058	ENSG00000125744	COIL	RTN2
ENSG00000121083	ENSG00000091542	DYNLL2	ALKBH5
ENSG00000121289	ENSG00000187583	CEP89	PLEKHN1
ENSG00000121289	ENSG00000206417	CEP89	H1FX-AS1
ENSG00000121350	ENSG00000145075	PYROXD1	CCDC39
ENSG00000121552	ENSG00000130755	CSTA	GMFG
ENSG00000121552	ENSG00000156411	CSTA	C14orf2
ENSG00000121552	ENSG00000230989	CSTA	HSBP1
ENSG00000121552	ENSG00000111229	CSTA	ARPC3
ENSG00000121552	ENSG00000119013	CSTA	NDUFB3
ENSG00000121680	ENSG00000115661	PEX16	STK16
ENSG00000121851	ENSG00000187145	POLR3GL	MRPS21
ENSG00000121851	ENSG00000204220	POLR3GL	PFDN6
ENSG00000121864	ENSG00000158691	ZNF639	ZSCAN12
ENSG00000121895	ENSG00000233184	TMEM156	RP11-421L21.3
ENSG00000122085	ENSG00000115687	MTERFD2	PASK
ENSG00000122085	ENSG00000156239	MTERFD2	N6AMT1
ENSG00000122188	ENSG00000169884	LAX1	WNT10B
ENSG00000122188	ENSG00000172840	LAX1	PDP2
ENSG00000122203	ENSG00000122696	KIAA1191	SLC25A51
ENSG00000122223	ENSG00000137185	CD244	ZNF193
ENSG00000122224	ENSG00000158169	LY9	FANCC
ENSG00000122224	ENSG00000131378	LY9	RFTN1
ENSG00000122224	ENSG00000143486	LY9	EIF2D
ENSG00000122224	ENSG00000180884	LY9	ZNF792
ENSG00000122224	ENSG00000232593	LY9	RP11-258C19.5
ENSG00000122224	ENSG00000187189	LY9	TSPYL4
ENSG00000122224	ENSG00000248835	LY9	AL357673.1
ENSG00000122224	ENSG00000101400	LY9	SNTA1
ENSG00000122224	ENSG00000153944	LY9	MSI2
ENSG00000122224	ENSG00000086848	LY9	ALG9
ENSG00000122224	ENSG00000144120	LY9	TMEM177
ENSG00000122224	ENSG00000264885	LY9	RP11-815I9.4
ENSG00000122224	ENSG00000204650	LY9	CRHR1-IT1
ENSG00000122406	ENSG00000121851	RPL5	POLR3GL
ENSG00000122406	ENSG00000130255	RPL5	RPL36
ENSG00000122406	ENSG00000166441	RPL5	RPL27A
ENSG00000122406	ENSG00000181163	RPL5	NPM1
ENSG00000122406	ENSG00000204387	RPL5	C6orf48
ENSG00000122406	ENSG00000089009	RPL5	RPL6
ENSG00000122406	ENSG00000108278	RPL5	ZNHIT3
ENSG00000122406	ENSG00000126756	RPL5	UXT
ENSG00000122406	ENSG00000224032	RPL5	EPB41L4A-AS1
ENSG00000122406	ENSG00000240344	RPL5	PPIL3
ENSG00000122406	ENSG00000198755	RPL5	RPL10A
ENSG00000122406	ENSG00000196437	RPL5	ZNF569
ENSG00000122406	ENSG00000156508	RPL5	EEF1A1
ENSG00000122406	ENSG00000074201	RPL5	CLNS1A
ENSG00000122406	ENSG00000137038	RPL5	C9orf123
ENSG00000122566	ENSG00000091140	HNRNPA2B1	DLD
ENSG00000122566	ENSG00000213066	HNRNPA2B1	FGFR1OP
ENSG00000122566	ENSG00000147118	HNRNPA2B1	ZNF182
ENSG00000123064	ENSG00000167513	DDX54	CDT1
ENSG00000123064	ENSG00000198324	DDX54	FAM109A
ENSG00000123091	ENSG00000131171	RNF11	SH3BGRL
ENSG00000123091	ENSG00000243317	RNF11	C7orf73
ENSG00000123091	ENSG00000153814	RNF11	JAZF1
ENSG00000123091	ENSG00000153574	RNF11	RPIA
ENSG00000123106	ENSG00000101052	CCDC91	IFT52
ENSG00000123106	ENSG00000183576	CCDC91	SETD3
ENSG00000123106	ENSG00000138709	CCDC91	LARP1B
ENSG00000123106	ENSG00000198162	CCDC91	MAN1A2
ENSG00000123106	ENSG00000114107	CCDC91	CEP70
ENSG00000123106	ENSG00000216937	CCDC91	CCDC7
ENSG00000123106	ENSG00000138750	CCDC91	NUP54
ENSG00000123106	ENSG00000070950	CCDC91	RAD18
ENSG00000123106	ENSG00000060339	CCDC91	CCAR1
ENSG00000123106	ENSG00000109184	CCDC91	DCUN1D4
ENSG00000123106	ENSG00000198056	CCDC91	PRIM1
ENSG00000123106	ENSG00000175455	CCDC91	CCDC14
ENSG00000123106	ENSG00000083544	CCDC91	TDRD3
ENSG00000123124	ENSG00000169508	WWP1	GPR183
ENSG00000123124	ENSG00000164284	WWP1	GRPEL2
ENSG00000123124	ENSG00000168246	WWP1	UBTD2
ENSG00000123130	ENSG00000125779	ACOT9	PANK2
ENSG00000123329	ENSG00000207554	ARHGAP9	MIR647
ENSG00000123329	ENSG00000172367	ARHGAP9	PDZD3
ENSG00000123329	ENSG00000138621	ARHGAP9	PPCDC
ENSG00000123329	ENSG00000038274	ARHGAP9	MAT2B
ENSG00000123358	ENSG00000125730	NR4A1	C3
ENSG00000123358	ENSG00000180155	NR4A1	LYNX1
ENSG00000123739	ENSG00000109572	PLA2G12A	CLCN3
ENSG00000123739	ENSG00000164171	PLA2G12A	ITGA2
ENSG00000123739	ENSG00000240225	PLA2G12A	ZNF542
ENSG00000124193	ENSG00000066427	SRSF6	ATXN3
ENSG00000124217	ENSG00000184986	MOCS3	TMEM121
ENSG00000124226	ENSG00000206503	RNF114	HLA-A
ENSG00000124491	ENSG00000119862	F13A1	LGALSL
ENSG00000124731	ENSG00000218809	TREM1	RP1-229K20.5
ENSG00000124733	ENSG00000126267	MEA1	COX6B1
ENSG00000124762	ENSG00000128245	CDKN1A	YWHAH
ENSG00000124789	ENSG00000172939	NUP153	OXSR1
ENSG00000125246	ENSG00000050327	CLYBL	ARHGEF5
ENSG00000125354	ENSG00000234750	2020-09-06	CTD-2666L21.2
ENSG00000125354	ENSG00000238105	2020-09-06	GOLGA2B
ENSG00000125354	ENSG00000117419	2020-09-06	ERI3
ENSG00000125354	ENSG00000246627	2020-09-06	CACNA1C-AS1
ENSG00000125354	ENSG00000213971	2020-09-06	RP11-15H20.6
ENSG00000125354	ENSG00000145882	2020-09-06	PCYOX1L
ENSG00000125356	ENSG00000117614	NDUFA1	SYF2
ENSG00000125356	ENSG00000132963	NDUFA1	POMP
ENSG00000125356	ENSG00000115875	NDUFA1	SRSF7
ENSG00000125356	ENSG00000158411	NDUFA1	MITD1
ENSG00000125356	ENSG00000100554	NDUFA1	ATP6V1D
ENSG00000125375	ENSG00000122203	ATP5S	KIAA1191
ENSG00000125450	ENSG00000108061	NUP85	SHOC2
ENSG00000125450	ENSG00000196476	NUP85	C20orf96
ENSG00000125454	ENSG00000105559	SLC25A19	PLEKHA4
ENSG00000125648	ENSG00000110881	SLC25A23	ASIC1
ENSG00000125652	ENSG00000152475	ALKBH7	ZNF837
ENSG00000125691	ENSG00000125743	RPL23	SNRPD2
ENSG00000125691	ENSG00000145425	RPL23	RPS3A
ENSG00000125743	ENSG00000168653	SNRPD2	NDUFS5
ENSG00000125743	ENSG00000150316	SNRPD2	CWC15
ENSG00000125743	ENSG00000143761	SNRPD2	ARF1
ENSG00000125743	ENSG00000164978	SNRPD2	NUDT2
ENSG00000125746	ENSG00000215305	EML2	VPS16
ENSG00000125755	ENSG00000102901	SYMPK	CENPT
ENSG00000125755	ENSG00000146707	SYMPK	POMZP3
ENSG00000125772	ENSG00000233578	GPCPD1	RP5-1022P6.3
ENSG00000125944	ENSG00000066654	HNRNPR	THUMPD1
ENSG00000125944	ENSG00000137574	HNRNPR	TGS1
ENSG00000125944	ENSG00000086200	HNRNPR	IPO11
ENSG00000125944	ENSG00000168724	HNRNPR	DNAJC21
ENSG00000125962	ENSG00000257511	ARMCX5	RP11-278C7.1
ENSG00000126001	ENSG00000084652	CEP250	TXLNA
ENSG00000126001	ENSG00000132773	CEP250	TOE1
ENSG00000126001	ENSG00000221829	CEP250	FANCG
ENSG00000126001	ENSG00000011485	CEP250	PPP5C
ENSG00000126001	ENSG00000087269	CEP250	NOP14
ENSG00000126001	ENSG00000100347	CEP250	SAMM50
ENSG00000126001	ENSG00000059573	CEP250	ALDH18A1
ENSG00000126001	ENSG00000133030	CEP250	MPRIP
ENSG00000126001	ENSG00000168872	CEP250	DDX19A
ENSG00000126001	ENSG00000015133	CEP250	CCDC88C
ENSG00000126226	ENSG00000099385	PCID2	BCL7C
ENSG00000126226	ENSG00000120910	PCID2	PPP3CC
ENSG00000126226	ENSG00000147316	PCID2	MCPH1
ENSG00000126226	ENSG00000050748	PCID2	MAPK9
ENSG00000126226	ENSG00000155858	PCID2	LSM11
ENSG00000126226	ENSG00000141759	PCID2	TXNL4A
ENSG00000126226	ENSG00000144026	PCID2	ZNF514
ENSG00000126226	ENSG00000159079	PCID2	C21orf59
ENSG00000126254	ENSG00000164626	RBM42	KCNK5
ENSG00000126456	ENSG00000038219	IRF3	BOD1L1
ENSG00000126456	ENSG00000106992	IRF3	AK1
ENSG00000126822	ENSG00000170876	PLEKHG3	TMEM43
ENSG00000126822	ENSG00000172794	PLEKHG3	RAB37
ENSG00000126822	ENSG00000105011	PLEKHG3	ASF1B
ENSG00000126882	ENSG00000171522	FAM78A	PTGER4
ENSG00000126882	ENSG00000011304	FAM78A	PTBP1
ENSG00000126882	ENSG00000120451	FAM78A	SNX19
ENSG00000126882	ENSG00000010292	FAM78A	NCAPD2
ENSG00000126882	ENSG00000110324	FAM78A	IL10RA
ENSG00000126882	ENSG00000171813	FAM78A	PWWP2B
ENSG00000126882	ENSG00000173786	FAM78A	CNP
ENSG00000126882	ENSG00000230701	FAM78A	FBXW4P1
ENSG00000127084	ENSG00000090020	FGD3	SLC9A1
ENSG00000127084	ENSG00000267427	FGD3	CTC-503J8.6
ENSG00000127084	ENSG00000162881	FGD3	OXER1
ENSG00000127084	ENSG00000120318	FGD3	ARAP3
ENSG00000127084	ENSG00000196923	FGD3	PDLIM7
ENSG00000127152	ENSG00000152495	BCL11B	CAMK4
ENSG00000127152	ENSG00000071575	BCL11B	TRIB2
ENSG00000127152	ENSG00000151623	BCL11B	NR3C2
ENSG00000127152	ENSG00000211772	BCL11B	TRBC2
ENSG00000127152	ENSG00000182670	BCL11B	TTC3
ENSG00000127152	ENSG00000117602	BCL11B	RCAN3
ENSG00000127152	ENSG00000099204	BCL11B	ABLIM1
ENSG00000127152	ENSG00000135905	BCL11B	DOCK10
ENSG00000127152	ENSG00000156804	BCL11B	FBXO32
ENSG00000127152	ENSG00000172575	BCL11B	RASGRP1
ENSG00000127152	ENSG00000136153	BCL11B	LMO7
ENSG00000127152	ENSG00000170915	BCL11B	PAQR8
ENSG00000127152	ENSG00000065675	BCL11B	PRKCQ
ENSG00000127527	ENSG00000222046	EPS15L1	DCDC2B
ENSG00000127837	ENSG00000106682	AAMP	EIF4H
ENSG00000127948	ENSG00000126012	POR	KDM5C
ENSG00000128016	ENSG00000173692	ZFP36	PSMD1
ENSG00000128016	ENSG00000159374	ZFP36	C2orf65
ENSG00000128016	ENSG00000233622	ZFP36	CYP2T2P
ENSG00000128016	ENSG00000110203	ZFP36	FOLR3
ENSG00000128191	ENSG00000181873	DGCR8	IBA57
ENSG00000128266	ENSG00000111328	GNAZ	CDK2AP1
ENSG00000128266	ENSG00000108846	GNAZ	ABCC3
ENSG00000128266	ENSG00000125952	GNAZ	MAX
ENSG00000128266	ENSG00000158457	GNAZ	TSPAN33
ENSG00000128266	ENSG00000149564	GNAZ	ESAM
ENSG00000128266	ENSG00000173210	GNAZ	ABLIM3
ENSG00000128266	ENSG00000198948	GNAZ	MFAP3L
ENSG00000128266	ENSG00000229754	GNAZ	CXCR2P1
ENSG00000128266	ENSG00000236304	GNAZ	AP001189.4
ENSG00000128266	ENSG00000105887	GNAZ	MTPN
ENSG00000128340	ENSG00000127399	RAC2	LRRC61
ENSG00000128383	ENSG00000130598	APOBEC3A	TNNI2
ENSG00000128383	ENSG00000183486	APOBEC3A	MX2
ENSG00000128487	ENSG00000221983	SPECC1	UBA52
ENSG00000128487	ENSG00000123473	SPECC1	STIL
ENSG00000128487	ENSG00000187778	SPECC1	MCRS1
ENSG00000128487	ENSG00000089234	SPECC1	BRAP
ENSG00000128487	ENSG00000143776	SPECC1	CDC42BPA
ENSG00000128487	ENSG00000144468	SPECC1	RHBDD1
ENSG00000128534	ENSG00000261485	NAA38	PAN3-AS1
ENSG00000128534	ENSG00000131732	NAA38	ZCCHC9
ENSG00000128534	ENSG00000172171	NAA38	TEFM
ENSG00000128534	ENSG00000246089	NAA38	RP11-115C21.2
ENSG00000128534	ENSG00000264247	NAA38	RP11-231E4.4
ENSG00000128534	ENSG00000100567	NAA38	PSMA3
ENSG00000128604	ENSG00000093072	IRF5	CECR1
ENSG00000128604	ENSG00000103811	IRF5	CTSH
ENSG00000128604	ENSG00000107551	IRF5	RASSF4
ENSG00000128604	ENSG00000183773	IRF5	AIFM3
ENSG00000128829	ENSG00000254162	EIF2AK4	RP11-48B3.3
ENSG00000128908	ENSG00000146833	INO80	TRIM4
ENSG00000128908	ENSG00000150995	INO80	ITPR1
ENSG00000128908	ENSG00000171824	INO80	EXOSC10
ENSG00000129277	ENSG00000100453	CCL4	GZMB
ENSG00000129282	ENSG00000176531	MRM1	PHLDB3
ENSG00000129315	ENSG00000219545	CCNT1	AC006465.3
ENSG00000129472	ENSG00000112308	RAB2B	C6orf62
ENSG00000129472	ENSG00000213090	RAB2B	AC007256.5
ENSG00000130023	ENSG00000125351	C6orf70	UPF3B
ENSG00000130023	ENSG00000171970	C6orf70	ZNF57
ENSG00000130023	ENSG00000177383	C6orf70	MAGEF1
ENSG00000130023	ENSG00000133028	C6orf70	SCO1
ENSG00000130023	ENSG00000147419	C6orf70	CCDC25
ENSG00000130150	ENSG00000163739	MOSPD2	CXCL1
ENSG00000130165	ENSG00000130158	ELOF1	DOCK6
ENSG00000130175	ENSG00000019582	PRKCSH	CD74
ENSG00000130254	ENSG00000110721	SAFB2	CHKA
ENSG00000130254	ENSG00000160633	SAFB2	SAFB
ENSG00000130254	ENSG00000131470	SAFB2	PSMC3IP
ENSG00000130254	ENSG00000244480	SAFB2	AC005154.7
ENSG00000130255	ENSG00000110944	RPL36	IL23A
ENSG00000130255	ENSG00000188846	RPL36	RPL14
ENSG00000130255	ENSG00000100316	RPL36	RPL3
ENSG00000130270	ENSG00000149922	ATP8B3	TBX6
ENSG00000130303	ENSG00000131979	BST2	GCH1
ENSG00000130332	ENSG00000179743	LSM7	RP11-169K16.9
ENSG00000130332	ENSG00000172366	LSM7	FAM195A
ENSG00000130348	ENSG00000155189	QRSL1	AGPAT5
ENSG00000130348	ENSG00000138670	QRSL1	RASGEF1B
ENSG00000130348	ENSG00000196735	QRSL1	HLA-DQA1
ENSG00000130402	ENSG00000103549	ACTN4	RNF40
ENSG00000130402	ENSG00000144744	ACTN4	UBA3
ENSG00000130429	ENSG00000149357	ARPC1B	LAMTOR1
ENSG00000130429	ENSG00000026025	ARPC1B	VIM
ENSG00000130544	ENSG00000188295	ZNF557	ZNF669
ENSG00000130544	ENSG00000162384	ZNF557	C1orf123
ENSG00000130544	ENSG00000214087	ZNF557	ARL16
ENSG00000130544	ENSG00000245556	ZNF557	CTD-2037K23.2
ENSG00000130598	ENSG00000175063	TNNI2	UBE2C
ENSG00000130702	ENSG00000162510	LAMA5	MATN1
ENSG00000130724	ENSG00000127824	CHMP2A	TUBA4A
ENSG00000130749	ENSG00000107263	ZC3H4	RAPGEF1
ENSG00000130779	ENSG00000064787	CLIP1	BCAS1
ENSG00000130811	ENSG00000107223	EIF3G	EDF1
ENSG00000130811	ENSG00000162191	EIF3G	UBXN1
ENSG00000130811	ENSG00000178982	EIF3G	EIF3K
ENSG00000130811	ENSG00000091947	EIF3G	TMEM101
ENSG00000130811	ENSG00000135390	EIF3G	ATP5G2
ENSG00000130811	ENSG00000146109	EIF3G	ABT1
ENSG00000130811	ENSG00000166557	EIF3G	TMED3
ENSG00000130811	ENSG00000137124	EIF3G	ALDH1B1
ENSG00000130811	ENSG00000007255	EIF3G	TRAPPC6A
ENSG00000130811	ENSG00000173457	EIF3G	PPP1R14B
ENSG00000130811	ENSG00000205138	EIF3G	SDHAF1
ENSG00000130811	ENSG00000168060	EIF3G	NAALADL1
ENSG00000130821	ENSG00000034152	SLC6A8	MAP2K3
ENSG00000130821	ENSG00000168159	SLC6A8	RNF187
ENSG00000130821	ENSG00000079308	SLC6A8	TNS1
ENSG00000130826	ENSG00000152404	DKC1	CWF19L2
ENSG00000130826	ENSG00000100983	DKC1	GSS
ENSG00000130830	ENSG00000136003	MPP1	ISCU
ENSG00000130830	ENSG00000170315	MPP1	UBB
ENSG00000130830	ENSG00000205639	MPP1	MFSD2B
ENSG00000130830	ENSG00000034713	MPP1	GABARAPL2
ENSG00000130830	ENSG00000125037	MPP1	EMC3
ENSG00000130830	ENSG00000079308	MPP1	TNS1
ENSG00000130921	ENSG00000102967	C12orf65	DHODH
ENSG00000130921	ENSG00000146677	C12orf65	AC004453.8
ENSG00000130921	ENSG00000180035	C12orf65	ZNF48
ENSG00000131051	ENSG00000113240	RBM39	CLK4
ENSG00000131051	ENSG00000151092	RBM39	NGLY1
ENSG00000131051	ENSG00000256683	RBM39	ZNF350
ENSG00000131051	ENSG00000108590	RBM39	MED31
ENSG00000131051	ENSG00000115524	RBM39	SF3B1
ENSG00000131051	ENSG00000013441	RBM39	CLK1
ENSG00000131051	ENSG00000142669	RBM39	SH3BGRL3
ENSG00000131051	ENSG00000183891	RBM39	TTC32
ENSG00000131051	ENSG00000244754	RBM39	N4BP2L2
ENSG00000131174	ENSG00000154582	COX7B	TCEB1
ENSG00000131174	ENSG00000183648	COX7B	NDUFB1
ENSG00000131174	ENSG00000099942	COX7B	CRKL
ENSG00000131174	ENSG00000156639	COX7B	ZFAND3
ENSG00000131174	ENSG00000166797	COX7B	FAM96A
ENSG00000131174	ENSG00000176261	COX7B	ZBTB8OS
ENSG00000131174	ENSG00000100519	COX7B	PSMC6
ENSG00000131174	ENSG00000155368	COX7B	DBI
ENSG00000131174	ENSG00000186132	COX7B	C2orf76
ENSG00000131174	ENSG00000000419	COX7B	DPM1
ENSG00000131263	ENSG00000198001	RLIM	IRAK4
ENSG00000131263	ENSG00000104626	RLIM	ERI1
ENSG00000131263	ENSG00000123983	RLIM	ACSL3
ENSG00000131269	ENSG00000124784	ABCB7	RIOK1
ENSG00000131323	ENSG00000167202	TRAF3	TBC1D2B
ENSG00000131323	ENSG00000131153	TRAF3	GINS2
ENSG00000131355	ENSG00000183323	EMR3	CCDC125
ENSG00000131370	ENSG00000185090	SH3BP5	MANEAL
ENSG00000131375	ENSG00000072415	CAPN7	MPP5
ENSG00000131446	ENSG00000160087	MGAT1	UBE2J2
ENSG00000131446	ENSG00000133275	MGAT1	CSNK1G2
ENSG00000131899	ENSG00000104833	LLGL1	TUBB4A
ENSG00000131899	ENSG00000132128	LLGL1	LRRC41
ENSG00000132005	ENSG00000101188	RFX1	NTSR1
ENSG00000132024	ENSG00000144591	CC2D1A	GMPPA
ENSG00000132109	ENSG00000155629	TRIM21	PIK3AP1
ENSG00000132109	ENSG00000137767	TRIM21	SQRDL
ENSG00000132109	ENSG00000073737	TRIM21	DHRS9
ENSG00000132155	ENSG00000103707	RAF1	MTFMT
ENSG00000132155	ENSG00000159339	RAF1	PADI4
ENSG00000132155	ENSG00000184014	RAF1	DENND5A
ENSG00000132155	ENSG00000172197	RAF1	MBOAT1
ENSG00000132155	ENSG00000175348	RAF1	TMEM9B
ENSG00000132155	ENSG00000188315	RAF1	C3orf62
ENSG00000132155	ENSG00000238160	RAF1	AC116366.5
ENSG00000132155	ENSG00000084110	RAF1	HAL
ENSG00000132155	ENSG00000165879	RAF1	FRAT1
ENSG00000132155	ENSG00000188690	RAF1	UROS
ENSG00000132155	ENSG00000257878	RAF1	RP11-256L6.3
ENSG00000132155	ENSG00000035664	RAF1	DAPK2
ENSG00000132155	ENSG00000070731	RAF1	ST6GALNAC2
ENSG00000132185	ENSG00000002745	FCRLA	WNT16
ENSG00000132185	ENSG00000144645	FCRLA	OSBPL10
ENSG00000132205	ENSG00000162711	EMILIN2	NLRP3
ENSG00000132205	ENSG00000119457	EMILIN2	SLC46A2
ENSG00000132205	ENSG00000006756	EMILIN2	ARSD
ENSG00000132205	ENSG00000197046	EMILIN2	SIGLEC15
ENSG00000132286	ENSG00000162521	FXC1	RBBP4
ENSG00000132286	ENSG00000101407	FXC1	TTI1
ENSG00000132286	ENSG00000135775	FXC1	COG2
ENSG00000132286	ENSG00000164011	FXC1	ZNF691
ENSG00000132286	ENSG00000132561	FXC1	MATN2
ENSG00000132313	ENSG00000183513	MRPL35	COA5
ENSG00000132313	ENSG00000239900	MRPL35	ADSL
ENSG00000132313	ENSG00000131115	MRPL35	ZNF227
ENSG00000132334	ENSG00000173334	PTPRE	TRIB1
ENSG00000132334	ENSG00000084234	PTPRE	APLP2
ENSG00000132334	ENSG00000140396	PTPRE	NCOA2
ENSG00000132334	ENSG00000175029	PTPRE	CTBP2
ENSG00000132334	ENSG00000141337	PTPRE	ARSG
ENSG00000132359	ENSG00000153395	RAP1GAP2	LPCAT1
ENSG00000132359	ENSG00000260841	RAP1GAP2	CTC-205M6.5
ENSG00000132361	ENSG00000156990	KIAA0664	RPUSD3
ENSG00000132361	ENSG00000174516	KIAA0664	PELI3
ENSG00000132361	ENSG00000204410	KIAA0664	MSH5
ENSG00000132361	ENSG00000143630	KIAA0664	HCN3
ENSG00000132376	ENSG00000157954	INPP5K	WIPI2
ENSG00000132376	ENSG00000076984	INPP5K	MAP2K7
ENSG00000132376	ENSG00000105325	INPP5K	FZR1
ENSG00000132549	ENSG00000138688	VPS13B	KIAA1109
ENSG00000132570	ENSG00000130347	PCBD2	RTN4IP1
ENSG00000132589	ENSG00000175274	FLOT2	TP53I11
ENSG00000132589	ENSG00000166188	FLOT2	ZNF319
ENSG00000132589	ENSG00000117298	FLOT2	ECE1
ENSG00000132589	ENSG00000173757	FLOT2	STAT5B
ENSG00000132669	ENSG00000106069	RIN2	CHN2
ENSG00000132669	ENSG00000119686	RIN2	FLVCR2
ENSG00000132669	ENSG00000155090	RIN2	KLF10
ENSG00000132669	ENSG00000183935	RIN2	HTR7P1
ENSG00000132669	ENSG00000186407	RIN2	CD300E
ENSG00000132669	ENSG00000153208	RIN2	MERTK
ENSG00000132669	ENSG00000148655	RIN2	C10orf11
ENSG00000132669	ENSG00000180263	RIN2	FGD6
ENSG00000132680	ENSG00000108587	KIAA0907	GOSR1
ENSG00000132680	ENSG00000240616	KIAA0907	AD000092.3
ENSG00000132680	ENSG00000132323	KIAA0907	ILKAP
ENSG00000132680	ENSG00000136935	KIAA0907	GOLGA1
ENSG00000132680	ENSG00000083457	KIAA0907	ITGAE
ENSG00000132680	ENSG00000144554	KIAA0907	FANCD2
ENSG00000132680	ENSG00000143420	KIAA0907	ENSA
ENSG00000132694	ENSG00000169291	ARHGEF11	SHE
ENSG00000132694	ENSG00000140090	ARHGEF11	SLC24A4
ENSG00000132704	ENSG00000132185	FCRL2	FCRLA
ENSG00000132716	ENSG00000124444	DCAF8	ZNF576
ENSG00000132763	ENSG00000222937	MMACHC	SNORD63
ENSG00000132819	ENSG00000205639	RBM38	MFSD2B
ENSG00000132825	ENSG00000249042	PPP1R3D	CTD-2015H6.3
ENSG00000133026	ENSG00000229808	MYH10	RP11-456P18.2
ENSG00000133226	ENSG00000102543	SRRM1	CDADC1
ENSG00000133226	ENSG00000119397	SRRM1	CNTRL
ENSG00000133226	ENSG00000131375	SRRM1	CAPN7
ENSG00000133226	ENSG00000157796	SRRM1	WDR19
ENSG00000133226	ENSG00000120948	SRRM1	TARDBP
ENSG00000133226	ENSG00000128699	SRRM1	ORMDL1
ENSG00000133226	ENSG00000123405	SRRM1	NFE2
ENSG00000133226	ENSG00000230262	SRRM1	MIRLET7DHG
ENSG00000133226	ENSG00000198482	SRRM1	ZNF808
ENSG00000133226	ENSG00000101901	SRRM1	ALG13
ENSG00000133466	ENSG00000221946	C1QTNF6	FXYD7
ENSG00000133561	ENSG00000197043	GIMAP6	ANXA6
ENSG00000133561	ENSG00000166452	GIMAP6	AKIP1
ENSG00000133561	ENSG00000133321	GIMAP6	RARRES3
ENSG00000133884	ENSG00000177731	DPF2	FLII
ENSG00000133884	ENSG00000142186	DPF2	SCYL1
ENSG00000133884	ENSG00000149925	DPF2	ALDOA
ENSG00000133895	ENSG00000126243	MEN1	LRFN3
ENSG00000133895	ENSG00000122140	MEN1	MRPS2
ENSG00000134014	ENSG00000183431	ELP3	SF3A3
ENSG00000134086	ENSG00000134070	VHL	IRAK2
ENSG00000134243	ENSG00000108861	SORT1	DUSP3
ENSG00000134243	ENSG00000162946	SORT1	DISC1
ENSG00000134243	ENSG00000186818	SORT1	LILRB4
ENSG00000134318	ENSG00000170759	ROCK2	KIF5B
ENSG00000134318	ENSG00000115159	ROCK2	GPD2
ENSG00000134352	ENSG00000118200	IL6ST	CAMSAP2
ENSG00000134352	ENSG00000152256	IL6ST	PDK1
ENSG00000134352	ENSG00000047634	IL6ST	SCML1
ENSG00000134352	ENSG00000104660	IL6ST	LEPROTL1
ENSG00000134352	ENSG00000070018	IL6ST	LRP6
ENSG00000134352	ENSG00000164512	IL6ST	ANKRD55
ENSG00000134440	ENSG00000173905	NARS	GOLIM4
ENSG00000134440	ENSG00000133835	NARS	HSD17B4
ENSG00000134440	ENSG00000103035	NARS	PSMD7
ENSG00000134698	ENSG00000136167	EIF2C4	LCP1
ENSG00000134698	ENSG00000156675	EIF2C4	RAB11FIP1
ENSG00000134698	ENSG00000106829	EIF2C4	TLE4
ENSG00000134698	ENSG00000140575	EIF2C4	IQGAP1
ENSG00000134698	ENSG00000141298	EIF2C4	SSH2
ENSG00000134698	ENSG00000100030	EIF2C4	MAPK1
ENSG00000134698	ENSG00000025039	EIF2C4	RRAGD
ENSG00000134698	ENSG00000100731	EIF2C4	PCNX
ENSG00000134759	ENSG00000167785	ELP2	ZNF558
ENSG00000134759	ENSG00000171291	ELP2	ZNF439
ENSG00000134759	ENSG00000227345	ELP2	PARG
ENSG00000134759	ENSG00000188785	ELP2	ZNF548
ENSG00000134759	ENSG00000124171	ELP2	PARD6B
ENSG00000134759	ENSG00000164134	ELP2	NAA15
ENSG00000134759	ENSG00000186376	ELP2	ZNF75D
ENSG00000134759	ENSG00000103351	ELP2	CLUAP1
ENSG00000134759	ENSG00000117593	ELP2	DARS2
ENSG00000134759	ENSG00000049883	ELP2	PTCD2
ENSG00000134759	ENSG00000164169	ELP2	PRMT10
ENSG00000134759	ENSG00000111300	ELP2	NAA25
ENSG00000134759	ENSG00000145919	ELP2	BOD1
ENSG00000134900	ENSG00000006695	TPP2	COX10
ENSG00000134900	ENSG00000080822	TPP2	CLDND1
ENSG00000134900	ENSG00000120137	TPP2	PANK3
ENSG00000134900	ENSG00000135829	TPP2	DHX9
ENSG00000134900	ENSG00000076321	TPP2	KLHL20
ENSG00000134900	ENSG00000115239	TPP2	ASB3
ENSG00000134900	ENSG00000145375	TPP2	SPATA5
ENSG00000134900	ENSG00000198589	TPP2	LRBA
ENSG00000134900	ENSG00000214954	TPP2	LRRC69
ENSG00000134900	ENSG00000215252	TPP2	GOLGA8B
ENSG00000134900	ENSG00000164466	TPP2	SFXN1
ENSG00000134900	ENSG00000117174	TPP2	ZNHIT6
ENSG00000135049	ENSG00000125772	AGTPBP1	GPCPD1
ENSG00000135049	ENSG00000182179	AGTPBP1	UBA7
ENSG00000135164	ENSG00000023041	DMTF1	ZDHHC6
ENSG00000135164	ENSG00000109689	DMTF1	STIM2
ENSG00000135164	ENSG00000259820	DMTF1	AC083843.1
ENSG00000135164	ENSG00000140386	DMTF1	SCAPER
ENSG00000135164	ENSG00000144048	DMTF1	DUSP11
ENSG00000135185	ENSG00000245904	C7orf23	RP11-796E2.4
ENSG00000135185	ENSG00000154814	C7orf23	OXNAD1
ENSG00000135185	ENSG00000226950	C7orf23	DANCR
ENSG00000135185	ENSG00000251369	C7orf23	ZNF550
ENSG00000135185	ENSG00000161551	C7orf23	ZNF577
ENSG00000135185	ENSG00000167555	C7orf23	ZNF528
ENSG00000135218	ENSG00000231680	CD36	AP003774.6
ENSG00000135387	ENSG00000215251	CAPRIN1	FASTKD5
ENSG00000135387	ENSG00000012963	CAPRIN1	UBR7
ENSG00000135387	ENSG00000185009	CAPRIN1	AP3M1
ENSG00000135414	ENSG00000231581	GDF11	RP5-997D24.5
ENSG00000135414	ENSG00000258701	GDF11	LINC00638
ENSG00000135457	ENSG00000101413	TFCP2	RPRD1B
ENSG00000135486	ENSG00000116251	HNRNPA1	RPL22
ENSG00000135486	ENSG00000100823	HNRNPA1	APEX1
ENSG00000135521	ENSG00000173917	LTV1	HOXB2
ENSG00000135631	ENSG00000147234	RAB11FIP5	FRMPD3
ENSG00000135636	ENSG00000117115	DYSF	PADI2
ENSG00000135636	ENSG00000260528	DYSF	FAM157C
ENSG00000135636	ENSG00000102796	DYSF	DHRS12
ENSG00000135636	ENSG00000196663	DYSF	TECPR2
ENSG00000135636	ENSG00000100365	DYSF	NCF4
ENSG00000135636	ENSG00000129450	DYSF	SIGLEC9
ENSG00000135636	ENSG00000204577	DYSF	LILRB3
ENSG00000135636	ENSG00000124588	DYSF	NQO2
ENSG00000135636	ENSG00000196189	DYSF	SEMA4A
ENSG00000135636	ENSG00000244758	DYSF	AC093627.6
ENSG00000135655	ENSG00000198673	USP15	FAM19A2
ENSG00000135736	ENSG00000172893	CCDC102A	DHCR7
ENSG00000135821	ENSG00000166946	GLUL	CCNDBP1
ENSG00000135821	ENSG00000006007	GLUL	GDE1
ENSG00000135821	ENSG00000138756	GLUL	BMP2K
ENSG00000135821	ENSG00000172070	GLUL	SRXN1
ENSG00000135821	ENSG00000141179	GLUL	PCTP
ENSG00000135842	ENSG00000168461	FAM129A	RAB31
ENSG00000135842	ENSG00000198431	FAM129A	TXNRD1
ENSG00000135945	ENSG00000095564	REV1	BTAF1
ENSG00000136156	ENSG00000171049	ITM2B	FPR2
ENSG00000136161	ENSG00000104325	RCBTB2	DECR1
ENSG00000136167	ENSG00000140350	LCP1	ANP32A
ENSG00000136167	ENSG00000114480	LCP1	GBE1
ENSG00000136167	ENSG00000141447	LCP1	OSBPL1A
ENSG00000136167	ENSG00000155926	LCP1	SLA
ENSG00000136167	ENSG00000160746	LCP1	ANO10
ENSG00000136167	ENSG00000188554	LCP1	NBR1
ENSG00000136167	ENSG00000197771	LCP1	MCMBP
ENSG00000136167	ENSG00000134996	LCP1	OSTF1
ENSG00000136193	ENSG00000136811	SCRN1	ODF2
ENSG00000136273	ENSG00000225507	HUS1	AC069282.6
ENSG00000136371	ENSG00000236753	MTHFS	AC018642.1
ENSG00000136404	ENSG00000139132	TM6SF1	FGD4
ENSG00000136404	ENSG00000169299	TM6SF1	PGM2
ENSG00000136448	ENSG00000182162	NMT1	P2RY8
ENSG00000136450	ENSG00000125812	SRSF1	GZF1
ENSG00000136450	ENSG00000111786	SRSF1	SRSF9
ENSG00000136485	ENSG00000224470	DCAF7	ATXN1L
ENSG00000136485	ENSG00000134287	DCAF7	ARF3
ENSG00000136485	ENSG00000170653	DCAF7	ATF7
ENSG00000136485	ENSG00000127526	DCAF7	SLC35E1
ENSG00000136485	ENSG00000025800	DCAF7	KPNA6
ENSG00000136485	ENSG00000131148	DCAF7	EMC8
ENSG00000136485	ENSG00000269693	DCAF7	CTD-2192J16.20
ENSG00000136504	ENSG00000112584	KAT7	FAM120B
ENSG00000136527	ENSG00000132952	TRA2B	USPL1
ENSG00000136527	ENSG00000187522	TRA2B	HSPA14
ENSG00000136527	ENSG00000198093	TRA2B	ZNF649
ENSG00000136527	ENSG00000005436	TRA2B	GCFC2
ENSG00000136527	ENSG00000162971	TRA2B	TYW5
ENSG00000136682	ENSG00000151490	CBWD2	PTPRO
ENSG00000136731	ENSG00000165219	UGGT1	GAPVD1
ENSG00000136816	ENSG00000136827	TOR1B	TOR1A
ENSG00000136826	ENSG00000139318	KLF4	DUSP6
ENSG00000136826	ENSG00000157240	KLF4	FZD1
ENSG00000136826	ENSG00000166068	KLF4	SPRED1
ENSG00000136826	ENSG00000126458	KLF4	RRAS
ENSG00000136897	ENSG00000146386	MRPL50	ABRACL
ENSG00000136897	ENSG00000164934	MRPL50	DCAF13
ENSG00000136897	ENSG00000131127	MRPL50	ZNF141
ENSG00000136897	ENSG00000138660	MRPL50	AP1AR
ENSG00000136908	ENSG00000008441	DPM2	NFIX
ENSG00000136942	ENSG00000125743	RPL35	SNRPD2
ENSG00000136942	ENSG00000196683	RPL35	TOMM7
ENSG00000137054	ENSG00000063046	POLR1E	EIF4B
ENSG00000137054	ENSG00000197894	POLR1E	ADH5
ENSG00000137054	ENSG00000147224	POLR1E	PRPS1
ENSG00000137054	ENSG00000180626	POLR1E	ZNF594
ENSG00000137054	ENSG00000170846	POLR1E	AC093323.3
ENSG00000137076	ENSG00000130402	TLN1	ACTN4
ENSG00000137076	ENSG00000035403	TLN1	VCL
ENSG00000137076	ENSG00000175215	TLN1	CTDSP2
ENSG00000137076	ENSG00000149781	TLN1	FERMT3
ENSG00000137193	ENSG00000141098	PIM1	GFOD2
ENSG00000137193	ENSG00000164010	PIM1	ERMAP
ENSG00000137221	ENSG00000160392	TJAP1	C19orf47
ENSG00000137221	ENSG00000167549	TJAP1	CORO6
ENSG00000137413	ENSG00000112578	TAF8	BYSL
ENSG00000137413	ENSG00000109906	TAF8	ZBTB16
ENSG00000137414	ENSG00000160194	FAM8A1	NDUFV3
ENSG00000137462	ENSG00000131724	TLR2	IL13RA1
ENSG00000137478	ENSG00000213865	FCHSD2	C8orf44
ENSG00000137478	ENSG00000159388	FCHSD2	BTG2
ENSG00000137478	ENSG00000138640	FCHSD2	FAM13A
ENSG00000137817	ENSG00000117360	PARP6	PRPF3
ENSG00000137817	ENSG00000197580	PARP6	BCO2
ENSG00000137841	ENSG00000101181	PLCB2	GTPBP5
ENSG00000137841	ENSG00000166986	PLCB2	MARS
ENSG00000137841	ENSG00000142185	PLCB2	TRPM2
ENSG00000137842	ENSG00000196371	TMEM62	FUT4
ENSG00000138035	ENSG00000152133	PNPT1	CCDC75
ENSG00000138061	ENSG00000232973	CYP1B1	CYP1B1-AS1
ENSG00000138085	ENSG00000100814	ATRAID	CCNB1IP1
ENSG00000138107	ENSG00000166272	ACTR1A	WBP1L
ENSG00000138107	ENSG00000092203	ACTR1A	TOX4
ENSG00000138185	ENSG00000152380	ENTPD1	FAM151B
ENSG00000138185	ENSG00000213613	ENTPD1	RP11-380G5.3
ENSG00000138385	ENSG00000117010	SSB	ZNF684
ENSG00000138385	ENSG00000122033	SSB	MTIF3
ENSG00000138385	ENSG00000125870	SSB	SNRPB2
ENSG00000138496	ENSG00000123130	PARP9	ACOT9
ENSG00000138496	ENSG00000152766	PARP9	ANKRD22
ENSG00000138496	ENSG00000163565	PARP9	IFI16
ENSG00000138496	ENSG00000185885	PARP9	IFITM1
ENSG00000138496	ENSG00000112343	PARP9	TRIM38
ENSG00000138496	ENSG00000115415	PARP9	STAT1
ENSG00000138496	ENSG00000163840	PARP9	DTX3L
ENSG00000138496	ENSG00000168404	PARP9	MLKL
ENSG00000138496	ENSG00000132256	PARP9	TRIM5
ENSG00000138496	ENSG00000149131	PARP9	SERPING1
ENSG00000138496	ENSG00000181381	PARP9	DDX60L
ENSG00000138496	ENSG00000188313	PARP9	PLSCR1
ENSG00000138496	ENSG00000135899	PARP9	SP110
ENSG00000138496	ENSG00000123609	PARP9	NMI
ENSG00000138594	ENSG00000113384	TMOD3	GOLPH3
ENSG00000138594	ENSG00000101966	TMOD3	XIAP
ENSG00000138629	ENSG00000164068	UBL7	RNF123
ENSG00000138802	ENSG00000213079	SEC24B	SCAF8
ENSG00000138814	ENSG00000154359	PPP3CA	LONRF1
ENSG00000138814	ENSG00000165650	PPP3CA	PDZD8
ENSG00000138814	ENSG00000116954	PPP3CA	RRAGC
ENSG00000139055	ENSG00000141378	ERP27	PTRH2
ENSG00000139112	ENSG00000245856	GABARAPL1	RP11-656E20.4
ENSG00000139132	ENSG00000091106	FGD4	NLRC4
ENSG00000139132	ENSG00000075223	FGD4	SEMA3C
ENSG00000139132	ENSG00000145332	FGD4	KLHL8
ENSG00000139146	ENSG00000132603	FAM60A	NIP7
ENSG00000139146	ENSG00000156531	FAM60A	PHF6
ENSG00000139146	ENSG00000025156	FAM60A	HSF2
ENSG00000139146	ENSG00000115484	FAM60A	CCT4
ENSG00000139146	ENSG00000213967	FAM60A	ZNF726
ENSG00000139437	ENSG00000047056	TCHP	WDR37
ENSG00000139437	ENSG00000061656	TCHP	SPAG4
ENSG00000139620	ENSG00000138085	KANSL2	ATRAID
ENSG00000139620	ENSG00000156795	KANSL2	WDYHV1
ENSG00000139620	ENSG00000186532	KANSL2	SMYD4
ENSG00000139620	ENSG00000120925	KANSL2	RNF170
ENSG00000139620	ENSG00000158828	KANSL2	PINK1
ENSG00000139620	ENSG00000123353	KANSL2	ORMDL2
ENSG00000139668	ENSG00000154856	WDFY2	APCDD1
ENSG00000139890	ENSG00000135953	REM2	MFSD9
ENSG00000139890	ENSG00000231826	REM2	AC016735.2
ENSG00000139946	ENSG00000168461	PELI2	RAB31
ENSG00000139946	ENSG00000226471	PELI2	CTA-292E10.6
ENSG00000139990	ENSG00000245205	DCAF5	RP11-841C19.6
ENSG00000139990	ENSG00000040933	DCAF5	INPP4A
ENSG00000139990	ENSG00000154760	DCAF5	SLFN13
ENSG00000139990	ENSG00000178234	DCAF5	GALNT11
ENSG00000139990	ENSG00000260917	DCAF5	RP11-57H14.4
ENSG00000139990	ENSG00000154124	DCAF5	FAM105B
ENSG00000139990	ENSG00000091831	DCAF5	ESR1
ENSG00000139990	ENSG00000181322	DCAF5	NME9
ENSG00000139990	ENSG00000243107	DCAF5	AC000120.7
ENSG00000139990	ENSG00000233609	DCAF5	RP11-62H7.2
ENSG00000140323	ENSG00000139714	DISP2	MORN3
ENSG00000140464	ENSG00000102034	PML	ELF4
ENSG00000140464	ENSG00000108828	PML	VAT1
ENSG00000140464	ENSG00000234290	PML	AC116366.6
ENSG00000140464	ENSG00000108679	PML	LGALS3BP
ENSG00000140464	ENSG00000168961	PML	LGALS9
ENSG00000140464	ENSG00000129667	PML	RHBDF2
ENSG00000140553	ENSG00000011243	UNC45A	AKAP8L
ENSG00000140553	ENSG00000094631	UNC45A	HDAC6
ENSG00000140678	ENSG00000239368	ITGAX	RP11-34P13.13
ENSG00000140968	ENSG00000166428	IRF8	PLD4
ENSG00000140968	ENSG00000242574	IRF8	HLA-DMB
ENSG00000140968	ENSG00000152056	IRF8	AP1S3
ENSG00000140968	ENSG00000131401	IRF8	NAPSB
ENSG00000140968	ENSG00000054277	IRF8	OPN3
ENSG00000140968	ENSG00000157483	IRF8	MYO1E
ENSG00000140968	ENSG00000182247	IRF8	UBE2E2
ENSG00000140983	ENSG00000197774	RHOT2	EME2
ENSG00000140983	ENSG00000176978	RHOT2	DPP7
ENSG00000140983	ENSG00000158552	RHOT2	ZFAND2B
ENSG00000140983	ENSG00000197114	RHOT2	ZGPAT
ENSG00000140983	ENSG00000071859	RHOT2	FAM50A
ENSG00000141002	ENSG00000157881	TCF25	PANK4
ENSG00000141002	ENSG00000197114	TCF25	ZGPAT
ENSG00000141002	ENSG00000179922	TCF25	ZNF784
ENSG00000141026	ENSG00000102312	MED9	PORCN
ENSG00000141367	ENSG00000051382	CLTC	PIK3CB
ENSG00000141367	ENSG00000179833	CLTC	SERTAD2
ENSG00000141367	ENSG00000153827	CLTC	TRIP12
ENSG00000141367	ENSG00000166747	CLTC	AP1G1
ENSG00000141446	ENSG00000149231	ESCO1	CCDC82
ENSG00000141446	ENSG00000253738	ESCO1	GS1-251I9.4
ENSG00000141446	ENSG00000143155	ESCO1	TIPRL
ENSG00000141446	ENSG00000101745	ESCO1	ANKRD12
ENSG00000141446	ENSG00000138468	ESCO1	SENP7
ENSG00000141446	ENSG00000164305	ESCO1	CASP3
ENSG00000141456	ENSG00000162650	PELP1	ATXN7L2
ENSG00000141456	ENSG00000168890	PELP1	TMEM150A
ENSG00000141456	ENSG00000184441	PELP1	AP001062.7
ENSG00000141503	ENSG00000126464	MINK1	PRR12
ENSG00000141503	ENSG00000148925	MINK1	BTBD10
ENSG00000141503	ENSG00000179094	MINK1	PER1
ENSG00000141503	ENSG00000261221	MINK1	ZNF865
ENSG00000141506	ENSG00000159588	PIK3R5	CCDC17
ENSG00000141506	ENSG00000215769	PIK3R5	hsa-mir-6080
ENSG00000141524	ENSG00000087087	TMC6	SRRT
ENSG00000141524	ENSG00000102977	TMC6	ACD
ENSG00000141524	ENSG00000107816	TMC6	LZTS2
ENSG00000141524	ENSG00000127838	TMC6	PNKD
ENSG00000141524	ENSG00000136717	TMC6	BIN1
ENSG00000141524	ENSG00000167925	TMC6	GHDC
ENSG00000141524	ENSG00000174177	TMC6	CTU2
ENSG00000141524	ENSG00000185187	TMC6	SIGIRR
ENSG00000141524	ENSG00000104866	TMC6	PPP1R37
ENSG00000141524	ENSG00000263264	TMC6	CTB-133G6.1
ENSG00000141524	ENSG00000160959	TMC6	LRRC14
ENSG00000141524	ENSG00000267858	TMC6	AC016629.8
ENSG00000141524	ENSG00000167962	TMC6	ZNF598
ENSG00000141524	ENSG00000141295	TMC6	SCRN2
ENSG00000141524	ENSG00000184967	TMC6	NOC4L
ENSG00000141524	ENSG00000172366	TMC6	FAM195A
ENSG00000141524	ENSG00000188976	TMC6	NOC2L
ENSG00000141524	ENSG00000162729	TMC6	IGSF8
ENSG00000141524	ENSG00000197858	TMC6	GPAA1
ENSG00000141524	ENSG00000115275	TMC6	MOGS
ENSG00000141524	ENSG00000148343	TMC6	FAM73B
ENSG00000141564	ENSG00000173402	RPTOR	DAG1
ENSG00000141564	ENSG00000122965	RPTOR	RBM19
ENSG00000141569	ENSG00000068438	TRIM65	FTSJ1
ENSG00000141569	ENSG00000167394	TRIM65	ZNF668
ENSG00000141644	ENSG00000204619	MBD1	PPP1R11
ENSG00000141644	ENSG00000099326	MBD1	MZF1
ENSG00000141644	ENSG00000261332	MBD1	RP11-297C4.1
ENSG00000141837	ENSG00000177335	CACNA1A	C8orf31
ENSG00000141867	ENSG00000105063	BRD4	PPP6R1
ENSG00000141867	ENSG00000167491	BRD4	GATAD2A
ENSG00000141867	ENSG00000169564	BRD4	PCBP1
ENSG00000141867	ENSG00000179262	BRD4	RAD23A
ENSG00000141867	ENSG00000126107	BRD4	HECTD3
ENSG00000141867	ENSG00000187605	BRD4	TET3
ENSG00000141867	ENSG00000065970	BRD4	FOXJ2
ENSG00000141867	ENSG00000100243	BRD4	CYB5R3
ENSG00000141867	ENSG00000034152	BRD4	MAP2K3
ENSG00000141867	ENSG00000198925	BRD4	ATG9A
ENSG00000141959	ENSG00000106003	PFKL	LFNG
ENSG00000141959	ENSG00000141577	PFKL	AZI1
ENSG00000141959	ENSG00000161618	PFKL	ALDH16A1
ENSG00000141959	ENSG00000185361	PFKL	TNFAIP8L1
ENSG00000141959	ENSG00000119777	PFKL	TMEM214
ENSG00000141959	ENSG00000107404	PFKL	DVL1
ENSG00000141959	ENSG00000198517	PFKL	MAFK
ENSG00000141959	ENSG00000183751	PFKL	TBL3
ENSG00000141959	ENSG00000225138	PFKL	CTD-2228K2.7
ENSG00000142039	ENSG00000161643	CCDC97	SIGLEC16
ENSG00000142168	ENSG00000117450	SOD1	PRDX1
ENSG00000142168	ENSG00000143222	SOD1	UFC1
ENSG00000142168	ENSG00000132432	SOD1	SEC61G
ENSG00000142405	ENSG00000189077	NLRP12	TMEM120A
ENSG00000142405	ENSG00000173295	NLRP12	FAM86B3P
ENSG00000142405	ENSG00000158825	NLRP12	CDA
ENSG00000142405	ENSG00000102445	NLRP12	KIAA0226L
ENSG00000142512	ENSG00000254760	SIGLEC10	CTD-2616J11.3
ENSG00000142534	ENSG00000112306	RPS11	RPS12
ENSG00000142534	ENSG00000197958	RPS11	RPL12
ENSG00000142534	ENSG00000269293	RPS11	AL358933.1
ENSG00000142534	ENSG00000149806	RPS11	FAU
ENSG00000142534	ENSG00000145741	RPS11	BTF3
ENSG00000142541	ENSG00000130023	RPL13A	C6orf70
ENSG00000142541	ENSG00000148303	RPL13A	RPL7A
ENSG00000142541	ENSG00000141040	RPL13A	ZNF287
ENSG00000142541	ENSG00000108298	RPL13A	RPL19
ENSG00000142541	ENSG00000162244	RPL13A	RPL29
ENSG00000142541	ENSG00000168028	RPL13A	RPSA
ENSG00000142541	ENSG00000198034	RPL13A	RPS4X
ENSG00000142541	ENSG00000187601	RPL13A	MAGEH1
ENSG00000142546	ENSG00000197837	NOSIP	HIST4H4
ENSG00000142556	ENSG00000196466	ZNF614	ZNF799
ENSG00000142676	ENSG00000152240	RPL11	HAUS1
ENSG00000142676	ENSG00000171421	RPL11	MRPL36
ENSG00000142867	ENSG00000158615	BCL10	PPP1R15B
ENSG00000143126	ENSG00000167123	CELSR2	CERCAM
ENSG00000143126	ENSG00000186642	CELSR2	PDE2A
ENSG00000143126	ENSG00000214402	CELSR2	LCNL1
ENSG00000143126	ENSG00000188779	CELSR2	SKOR1
ENSG00000143126	ENSG00000167281	CELSR2	RBFOX3
ENSG00000143224	ENSG00000173992	PPOX	CCS
ENSG00000143224	ENSG00000154328	PPOX	NEIL2
ENSG00000143384	ENSG00000066084	MCL1	DIP2B
ENSG00000143384	ENSG00000120696	MCL1	KBTBD7
ENSG00000143384	ENSG00000135378	MCL1	PRRG4
ENSG00000143398	ENSG00000101158	PIP5K1A	TH1L
ENSG00000143418	ENSG00000155640	CERS2	C10orf12
ENSG00000143442	ENSG00000168679	POGZ	SLC16A4
ENSG00000143442	ENSG00000011114	POGZ	BTBD7
ENSG00000143537	ENSG00000170275	ADAM15	CRTAP
ENSG00000143537	ENSG00000171812	ADAM15	COL8A2
ENSG00000143643	ENSG00000175198	TTC13	PCCA
ENSG00000143643	ENSG00000116171	TTC13	SCP2
ENSG00000143748	ENSG00000005187	NVL	ACSM3
ENSG00000143748	ENSG00000156170	NVL	NDUFAF6
ENSG00000143748	ENSG00000205339	NVL	IPO7
ENSG00000143751	ENSG00000255200	SDE2	AP003068.18
ENSG00000143799	ENSG00000092820	PARP1	EZR
ENSG00000143799	ENSG00000101350	PARP1	KIF3B
ENSG00000143799	ENSG00000090861	PARP1	AARS
ENSG00000143799	ENSG00000149480	PARP1	MTA2
ENSG00000143799	ENSG00000120254	PARP1	MTHFD1L
ENSG00000143799	ENSG00000112118	PARP1	MCM3
ENSG00000143799	ENSG00000197043	PARP1	ANXA6
ENSG00000143799	ENSG00000100714	PARP1	MTHFD1
ENSG00000144029	ENSG00000119185	MRPS5	ITGB1BP1
ENSG00000144029	ENSG00000156469	MRPS5	MTERFD1
ENSG00000144029	ENSG00000089053	MRPS5	ANAPC5
ENSG00000144029	ENSG00000126870	MRPS5	WDR60
ENSG00000144029	ENSG00000153015	MRPS5	CWC27
ENSG00000144029	ENSG00000137074	MRPS5	APTX
ENSG00000144029	ENSG00000171824	MRPS5	EXOSC10
ENSG00000144524	ENSG00000139645	COPS7B	ANKRD52
ENSG00000144655	ENSG00000163823	CSRNP1	CCR1
ENSG00000144655	ENSG00000171223	CSRNP1	JUNB
ENSG00000144655	ENSG00000131873	CSRNP1	CHSY1
ENSG00000144802	ENSG00000254281	NFKBIZ	KB-1507C5.4
ENSG00000144802	ENSG00000005302	NFKBIZ	MSL3
ENSG00000144802	ENSG00000088930	NFKBIZ	XRN2
ENSG00000144895	ENSG00000135336	EIF2A	ORC3
ENSG00000145247	ENSG00000120594	OCIAD2	PLXDC2
ENSG00000145414	ENSG00000185808	NAF1	PIGP
ENSG00000145494	ENSG00000131475	NDUFS6	VPS25
ENSG00000145592	ENSG00000118418	RPL37	HMGN3
ENSG00000145592	ENSG00000143947	RPL37	RPS27A
ENSG00000145604	ENSG00000077585	SKP2	GPR137B
ENSG00000145675	ENSG00000144354	PIK3R1	CDCA7
ENSG00000145819	ENSG00000133794	ARHGAP26	ARNTL
ENSG00000145819	ENSG00000152082	ARHGAP26	MZT2B
ENSG00000145819	ENSG00000137642	ARHGAP26	SORL1
ENSG00000145819	ENSG00000249096	ARHGAP26	RP11-290F5.1
ENSG00000145819	ENSG00000141279	ARHGAP26	NPEPPS
ENSG00000145819	ENSG00000166579	ARHGAP26	NDEL1
ENSG00000145819	ENSG00000147437	ARHGAP26	GNRH1
ENSG00000145819	ENSG00000269657	ARHGAP26	AC079210.1
ENSG00000145819	ENSG00000260378	ARHGAP26	CTD-2583P5.1
ENSG00000145912	ENSG00000174917	NHP2	C19orf70
ENSG00000145916	ENSG00000184428	RMND5B	TOP1MT
ENSG00000146112	ENSG00000213445	PPP1R18	SIPA1
ENSG00000146112	ENSG00000100284	PPP1R18	TOM1
ENSG00000146112	ENSG00000143862	PPP1R18	ARL8A
ENSG00000146192	ENSG00000019582	FGD2	CD74
ENSG00000146192	ENSG00000089041	FGD2	P2RX7
ENSG00000146192	ENSG00000103066	FGD2	PLA2G15
ENSG00000146192	ENSG00000128604	FGD2	IRF5
ENSG00000146192	ENSG00000142178	FGD2	SIK1
ENSG00000146192	ENSG00000160326	FGD2	SLC2A6
ENSG00000146192	ENSG00000104972	FGD2	LILRB1
ENSG00000146192	ENSG00000149639	FGD2	SOGA1
ENSG00000146192	ENSG00000038382	FGD2	TRIO
ENSG00000146192	ENSG00000198598	FGD2	MMP17
ENSG00000146192	ENSG00000261879	FGD2	RP11-333E1.1
ENSG00000146192	ENSG00000134802	FGD2	SLC43A3
ENSG00000146192	ENSG00000028277	FGD2	POU2F2
ENSG00000146192	ENSG00000129566	FGD2	TEP1
ENSG00000146192	ENSG00000158062	FGD2	UBXN11
ENSG00000146192	ENSG00000185432	FGD2	METTL7A
ENSG00000146232	ENSG00000164430	NFKBIE	MB21D1
ENSG00000146457	ENSG00000186908	WTAP	ZDHHC17
ENSG00000147010	ENSG00000100354	SH3KBP1	TNRC6B
ENSG00000147130	ENSG00000186318	ZMYM3	BACE1
ENSG00000147130	ENSG00000109111	ZMYM3	SUPT6H
ENSG00000147130	ENSG00000143127	ZMYM3	ITGA10
ENSG00000147234	ENSG00000188004	FRMPD3	C1orf204
ENSG00000147403	ENSG00000174444	RPL10	RPL4
ENSG00000147416	ENSG00000104324	ATP6V1B2	CPQ
ENSG00000147416	ENSG00000114573	ATP6V1B2	ATP6V1A
ENSG00000147416	ENSG00000136161	ATP6V1B2	RCBTB2
ENSG00000147416	ENSG00000136167	ATP6V1B2	LCP1
ENSG00000147416	ENSG00000137462	ATP6V1B2	TLR2
ENSG00000147416	ENSG00000156273	ATP6V1B2	BACH1
ENSG00000147416	ENSG00000156642	ATP6V1B2	NPTN
ENSG00000147416	ENSG00000175538	ATP6V1B2	KCNE3
ENSG00000147416	ENSG00000197329	ATP6V1B2	PELI1
ENSG00000147416	ENSG00000197872	ATP6V1B2	FAM49A
ENSG00000147416	ENSG00000149269	ATP6V1B2	PAK1
ENSG00000147416	ENSG00000169891	ATP6V1B2	REPS2
ENSG00000147416	ENSG00000116701	ATP6V1B2	NCF2
ENSG00000147416	ENSG00000147459	ATP6V1B2	DOCK5
ENSG00000147416	ENSG00000148450	ATP6V1B2	MSRB2
ENSG00000147416	ENSG00000255801	ATP6V1B2	RP11-561P12.5
ENSG00000147416	ENSG00000080815	ATP6V1B2	PSEN1
ENSG00000147604	ENSG00000142676	RPL7	RPL11
ENSG00000147604	ENSG00000145425	RPL7	RPS3A
ENSG00000147684	ENSG00000138161	NDUFB9	CUZD1
ENSG00000147684	ENSG00000109084	NDUFB9	TMEM97
ENSG00000147854	ENSG00000118600	UHRF2	TMEM5
ENSG00000147894	ENSG00000211455	C9orf72	STK38L
ENSG00000148158	ENSG00000162302	SNX30	RPS6KA4
ENSG00000148158	ENSG00000127022	SNX30	CANX
ENSG00000148187	ENSG00000174446	MRRF	SNAPC5
ENSG00000148187	ENSG00000246067	MRRF	RP11-113K21.5
ENSG00000148187	ENSG00000213463	MRRF	SYNJ2BP
ENSG00000148358	ENSG00000196588	GPR107	MKL1
ENSG00000148358	ENSG00000110619	GPR107	CARS
ENSG00000148358	ENSG00000124091	GPR107	GCNT7
ENSG00000148384	ENSG00000130758	INPP5E	MAP3K10
ENSG00000148396	ENSG00000169057	SEC16A	MECP2
ENSG00000148396	ENSG00000115568	SEC16A	ZNF142
ENSG00000148396	ENSG00000117713	SEC16A	ARID1A
ENSG00000148396	ENSG00000269843	SEC16A	CTC-490E21.10
ENSG00000148396	ENSG00000168066	SEC16A	SF1
ENSG00000148396	ENSG00000260114	SEC16A	CTD-2574D22.4
ENSG00000148396	ENSG00000167632	SEC16A	TRAPPC9
ENSG00000148396	ENSG00000149532	SEC16A	CPSF7
ENSG00000148396	ENSG00000167978	SEC16A	SRRM2
ENSG00000148396	ENSG00000166507	SEC16A	NDST2
ENSG00000148396	ENSG00000107263	SEC16A	RAPGEF1
ENSG00000148396	ENSG00000269737	SEC16A	RP11-345P4.7
ENSG00000148396	ENSG00000269227	SEC16A	RP11-345P4.6
ENSG00000148481	ENSG00000196591	FAM188A	HDAC2
ENSG00000148572	ENSG00000268816	NRBF2	CTD-3093M3.1
ENSG00000148730	ENSG00000198804	EIF4EBP2	MT-CO1
ENSG00000148730	ENSG00000111252	EIF4EBP2	SH2B3
ENSG00000148841	ENSG00000160991	ITPRIP	ORAI2
ENSG00000148841	ENSG00000125900	ITPRIP	SIRPD
ENSG00000149115	ENSG00000103034	TNKS1BP1	NDRG4
ENSG00000149262	ENSG00000151576	INTS4	QTRTD1
ENSG00000149262	ENSG00000263013	INTS4	RP11-876N24.5
ENSG00000149483	ENSG00000165661	TMEM138	QSOX2
ENSG00000149485	ENSG00000134824	FADS1	FADS2
ENSG00000149582	ENSG00000267383	TMEM25	CTC-260E6.6
ENSG00000149582	ENSG00000142156	TMEM25	COL6A1
ENSG00000149657	ENSG00000112664	LSM14B	NUDT3
ENSG00000149823	ENSG00000130811	VPS51	EIF3G
ENSG00000149823	ENSG00000167658	VPS51	EEF2
ENSG00000149823	ENSG00000213465	VPS51	ARL2
ENSG00000149823	ENSG00000250635	VPS51	CTD-3224K15.2
ENSG00000149823	ENSG00000070423	VPS51	RNF126
ENSG00000149823	ENSG00000141933	VPS51	TPGS1
ENSG00000149823	ENSG00000168286	VPS51	THAP11
ENSG00000149823	ENSG00000198931	VPS51	APRT
ENSG00000149823	ENSG00000170604	VPS51	IRF2BP1
ENSG00000149823	ENSG00000129932	VPS51	DOHH
ENSG00000149823	ENSG00000131116	VPS51	ZNF428
ENSG00000149823	ENSG00000178605	VPS51	GTPBP6
ENSG00000149823	ENSG00000105643	VPS51	ARRDC2
ENSG00000149823	ENSG00000127947	VPS51	PTPN12
ENSG00000149923	ENSG00000247596	PPP4C	TWF2
ENSG00000149923	ENSG00000089693	PPP4C	MLF2
ENSG00000149923	ENSG00000173153	PPP4C	ESRRA
ENSG00000149923	ENSG00000165175	PPP4C	MID1IP1
ENSG00000149930	ENSG00000063244	TAOK2	U2AF2
ENSG00000149930	ENSG00000125650	TAOK2	PSPN
ENSG00000149930	ENSG00000099364	TAOK2	FBXL19
ENSG00000149930	ENSG00000172725	TAOK2	CORO1B
ENSG00000149930	ENSG00000131748	TAOK2	STARD3
ENSG00000149930	ENSG00000204231	TAOK2	RXRB
ENSG00000149930	ENSG00000100441	TAOK2	KHNYN
ENSG00000149930	ENSG00000108839	TAOK2	ALOX12
ENSG00000149930	ENSG00000069424	TAOK2	KCNAB2
ENSG00000150045	ENSG00000154734	KLRF1	ADAMTS1
ENSG00000150045	ENSG00000196139	KLRF1	AKR1C3
ENSG00000150593	ENSG00000042429	PDCD4	MED17
ENSG00000150593	ENSG00000083799	PDCD4	CYLD
ENSG00000151092	ENSG00000088448	NGLY1	ANKRD10
ENSG00000151092	ENSG00000148634	NGLY1	HERC4
ENSG00000151092	ENSG00000185946	NGLY1	RNPC3
ENSG00000151458	ENSG00000067208	ANKRD50	EVI5
ENSG00000151458	ENSG00000205269	ANKRD50	TMEM170B
ENSG00000151458	ENSG00000049860	ANKRD50	HEXB
ENSG00000151458	ENSG00000019991	ANKRD50	HGF
ENSG00000151458	ENSG00000146373	ANKRD50	RNF217
ENSG00000151458	ENSG00000115355	ANKRD50	CCDC88A
ENSG00000151458	ENSG00000139117	ANKRD50	CPNE8
ENSG00000151458	ENSG00000104043	ANKRD50	ATP8B4
ENSG00000151461	ENSG00000003147	UPF2	ICA1
ENSG00000151466	ENSG00000157107	SCLT1	FCHO2
ENSG00000151503	ENSG00000142655	NCAPD3	PEX14
ENSG00000151503	ENSG00000169641	NCAPD3	LUZP1
ENSG00000151726	ENSG00000059804	ACSL1	SLC2A3
ENSG00000151726	ENSG00000112062	ACSL1	MAPK14
ENSG00000151726	ENSG00000146592	ACSL1	CREB5
ENSG00000151726	ENSG00000100504	ACSL1	PYGL
ENSG00000151726	ENSG00000140563	ACSL1	MCTP2
ENSG00000151726	ENSG00000163421	ACSL1	PROK2
ENSG00000151726	ENSG00000183762	ACSL1	KREMEN1
ENSG00000151726	ENSG00000251230	ACSL1	RP11-701P16.5
ENSG00000151726	ENSG00000257335	ACSL1	MGAM
ENSG00000151726	ENSG00000092036	ACSL1	HAUS4
ENSG00000151726	ENSG00000197208	ACSL1	SLC22A4
ENSG00000151726	ENSG00000096063	ACSL1	SRPK1
ENSG00000151726	ENSG00000203710	ACSL1	CR1
ENSG00000151726	ENSG00000173281	ACSL1	PPP1R3B
ENSG00000151726	ENSG00000243646	ACSL1	IL10RB
ENSG00000151726	ENSG00000112053	ACSL1	SLC26A8
ENSG00000151726	ENSG00000157551	ACSL1	KCNJ15
ENSG00000152078	ENSG00000143797	TMEM56	MBOAT2
ENSG00000152078	ENSG00000164292	TMEM56	RHOBTB3
ENSG00000152082	ENSG00000136436	MZT2B	CALCOCO2
ENSG00000152117	ENSG00000109332	AC093838.4	UBE2D3
ENSG00000152382	ENSG00000120798	TADA1	NR2C1
ENSG00000152404	ENSG00000125482	CWF19L2	TTF1
ENSG00000152404	ENSG00000164989	CWF19L2	CCDC171
ENSG00000152404	ENSG00000147419	CWF19L2	CCDC25
ENSG00000152495	ENSG00000091409	CAMK4	ITGA6
ENSG00000152495	ENSG00000134900	CAMK4	TPP2
ENSG00000152495	ENSG00000165929	CAMK4	TC2N
ENSG00000152495	ENSG00000205268	CAMK4	PDE7A
ENSG00000152495	ENSG00000109452	CAMK4	INPP4B
ENSG00000152495	ENSG00000163600	CAMK4	ICOS
ENSG00000152495	ENSG00000228956	CAMK4	AC144521.1
ENSG00000152495	ENSG00000175322	CAMK4	ZNF519
ENSG00000152495	ENSG00000173208	CAMK4	ABCD2
ENSG00000152495	ENSG00000176928	CAMK4	GCNT4
ENSG00000152582	ENSG00000198934	SPEF2	MAGEE1
ENSG00000152582	ENSG00000168672	SPEF2	FAM84B
ENSG00000152582	ENSG00000214265	SPEF2	SNURF
ENSG00000152582	ENSG00000153283	SPEF2	CD96
ENSG00000152944	ENSG00000115947	MED21	ORC4
ENSG00000152944	ENSG00000107643	MED21	MAPK8
ENSG00000153046	ENSG00000065328	CDYL	MCM10
ENSG00000153046	ENSG00000122966	CDYL	CIT
ENSG00000153046	ENSG00000241043	CDYL	TIGD1L2
ENSG00000153046	ENSG00000136938	CDYL	ANP32B
ENSG00000153046	ENSG00000135018	CDYL	UBQLN1
ENSG00000153339	ENSG00000116679	TRAPPC8	IVNS1ABP
ENSG00000153339	ENSG00000119844	TRAPPC8	AFTPH
ENSG00000153339	ENSG00000147251	TRAPPC8	DOCK11
ENSG00000153560	ENSG00000172164	UBP1	SNTB1
ENSG00000153560	ENSG00000103472	UBP1	RRN3P2
ENSG00000153560	ENSG00000261355	UBP1	RP11-698N11.4
ENSG00000153560	ENSG00000106105	UBP1	GARS
ENSG00000153560	ENSG00000261128	UBP1	RP11-18F14.2
ENSG00000153560	ENSG00000115525	UBP1	ST3GAL5
ENSG00000153563	ENSG00000225783	CD8A	MIAT
ENSG00000153563	ENSG00000213809	CD8A	KLRK1
ENSG00000153563	ENSG00000161570	CD8A	CCL5
ENSG00000153563	ENSG00000188001	CD8A	TPRG1
ENSG00000153563	ENSG00000172116	CD8A	CD8B
ENSG00000154358	ENSG00000106123	OBSCN	EPHB6
ENSG00000154358	ENSG00000196155	OBSCN	PLEKHG4
ENSG00000154358	ENSG00000218018	OBSCN	RP4-800J21.3
ENSG00000154358	ENSG00000126217	OBSCN	MCF2L
ENSG00000154358	ENSG00000166402	OBSCN	TUB
ENSG00000154358	ENSG00000109107	OBSCN	ALDOC
ENSG00000154358	ENSG00000166313	OBSCN	APBB1
ENSG00000154358	ENSG00000131067	OBSCN	GGT7
ENSG00000154358	ENSG00000160191	OBSCN	PDE9A
ENSG00000154582	ENSG00000225973	TCEB1	RP11-139H15.1
ENSG00000154767	ENSG00000163346	XPC	PBXIP1
ENSG00000154832	ENSG00000101246	CXXC1	ARFRP1
ENSG00000154832	ENSG00000141959	CXXC1	PFKL
ENSG00000154832	ENSG00000196535	CXXC1	MYO18A
ENSG00000154832	ENSG00000204371	CXXC1	EHMT2
ENSG00000154832	ENSG00000100401	CXXC1	RANGAP1
ENSG00000154832	ENSG00000213859	CXXC1	KCTD11
ENSG00000154832	ENSG00000100297	CXXC1	MCM5
ENSG00000154832	ENSG00000148335	CXXC1	NTMT1
ENSG00000154832	ENSG00000146576	CXXC1	C7orf26
ENSG00000154832	ENSG00000025770	CXXC1	NCAPH2
ENSG00000154832	ENSG00000148308	CXXC1	GTF3C5
ENSG00000154832	ENSG00000161204	CXXC1	ABCF3
ENSG00000154832	ENSG00000187091	CXXC1	PLCD1
ENSG00000154845	ENSG00000139370	PPP4R1	SLC15A4
ENSG00000154845	ENSG00000151948	PPP4R1	GLT1D1
ENSG00000154845	ENSG00000119979	PPP4R1	FAM45A
ENSG00000155100	ENSG00000112031	OTUD6B	MTRF1L
ENSG00000155229	ENSG00000087263	MMS19	OGFOD1
ENSG00000155229	ENSG00000103550	MMS19	C16orf88
ENSG00000155229	ENSG00000126001	MMS19	CEP250
ENSG00000155229	ENSG00000151503	MMS19	NCAPD3
ENSG00000155229	ENSG00000163161	MMS19	ERCC3
ENSG00000155229	ENSG00000166526	MMS19	ZNF3
ENSG00000155229	ENSG00000169814	MMS19	BTD
ENSG00000155229	ENSG00000197448	MMS19	GSTK1
ENSG00000155229	ENSG00000219481	MMS19	NBPF1
ENSG00000155229	ENSG00000005194	MMS19	CIAPIN1
ENSG00000155229	ENSG00000089022	MMS19	MAPKAPK5
ENSG00000155229	ENSG00000110031	MMS19	LPXN
ENSG00000155229	ENSG00000132275	MMS19	RRP8
ENSG00000155229	ENSG00000136271	MMS19	DDX56
ENSG00000155229	ENSG00000146833	MMS19	TRIM4
ENSG00000155229	ENSG00000167077	MMS19	MEI1
ENSG00000155229	ENSG00000176915	MMS19	ANKLE2
ENSG00000155229	ENSG00000058600	MMS19	POLR3E
ENSG00000155229	ENSG00000132600	MMS19	PRMT7
ENSG00000155229	ENSG00000145191	MMS19	EIF2B5
ENSG00000155229	ENSG00000168675	MMS19	LDLRAD4
ENSG00000155229	ENSG00000178802	MMS19	MPI
ENSG00000155229	ENSG00000184677	MMS19	ZBTB40
ENSG00000155229	ENSG00000198590	MMS19	C3orf35
ENSG00000155229	ENSG00000116455	MMS19	WDR77
ENSG00000155229	ENSG00000137522	MMS19	RNF121
ENSG00000155229	ENSG00000085662	MMS19	AKR1B1
ENSG00000155229	ENSG00000114544	MMS19	SLC41A3
ENSG00000155229	ENSG00000143390	MMS19	RFX5
ENSG00000155229	ENSG00000154930	MMS19	ACSS1
ENSG00000155229	ENSG00000115073	MMS19	ACTR1B
ENSG00000155229	ENSG00000163866	MMS19	C1orf212
ENSG00000155229	ENSG00000110925	MMS19	CSRNP2
ENSG00000155229	ENSG00000196363	MMS19	WDR5
ENSG00000155229	ENSG00000028310	MMS19	BRD9
ENSG00000155229	ENSG00000162836	MMS19	ACP6
ENSG00000155229	ENSG00000032389	MMS19	TSSC1
ENSG00000155229	ENSG00000143515	MMS19	ATP8B2
ENSG00000155229	ENSG00000006744	MMS19	ELAC2
ENSG00000155229	ENSG00000149136	MMS19	SSRP1
ENSG00000155229	ENSG00000064607	MMS19	SUGP2
ENSG00000155229	ENSG00000135473	MMS19	PAN2
ENSG00000155229	ENSG00000262879	MMS19	RP11-156P1.3
ENSG00000155229	ENSG00000205629	MMS19	LCMT1
ENSG00000155304	ENSG00000086598	HSPA13	TMED2
ENSG00000155304	ENSG00000142731	HSPA13	PLK4
ENSG00000155367	ENSG00000167711	PPM1J	SERPINF2
ENSG00000155367	ENSG00000146072	PPM1J	TNFRSF21
ENSG00000155463	ENSG00000169100	OXA1L	SLC25A6
ENSG00000155849	ENSG00000171316	ELMO1	CHD7
ENSG00000155959	ENSG00000100744	VBP1	GSKIP
ENSG00000156273	ENSG00000137509	BACH1	PRCP
ENSG00000156482	ENSG00000142534	RPL30	RPS11
ENSG00000156515	ENSG00000203813	HK1	HIST1H3H
ENSG00000156515	ENSG00000181788	HK1	SIAH2
ENSG00000156675	ENSG00000113719	RAB11FIP1	ERGIC1
ENSG00000156675	ENSG00000129657	RAB11FIP1	SEC14L1
ENSG00000156675	ENSG00000103381	RAB11FIP1	CPPED1
ENSG00000156875	ENSG00000182220	HIAT1	ATP6AP2
ENSG00000156931	ENSG00000035681	VPS8	NSMAF
ENSG00000156983	ENSG00000100926	BRPF1	TM9SF1
ENSG00000156983	ENSG00000152284	BRPF1	TCF7L1
ENSG00000156983	ENSG00000268885	BRPF1	AC026740.1
ENSG00000156990	ENSG00000108272	RPUSD3	DHRS11
ENSG00000157014	ENSG00000160285	TATDN2	LSS
ENSG00000157014	ENSG00000231177	TATDN2	GHRLOS2
ENSG00000157014	ENSG00000005156	TATDN2	LIG3
ENSG00000157014	ENSG00000240288	TATDN2	GHRLOS
ENSG00000157014	ENSG00000111684	TATDN2	LPCAT3
ENSG00000157014	ENSG00000118971	TATDN2	CCND2
ENSG00000157227	ENSG00000268298	MMP14	CTB-52I2.5
ENSG00000157303	ENSG00000111667	SUSD3	USP5
ENSG00000157303	ENSG00000183506	SUSD3	PI4KAP2
ENSG00000157734	ENSG00000162144	SNX22	CYBASC3
ENSG00000157796	ENSG00000096093	WDR19	EFHC1
ENSG00000157800	ENSG00000163754	SLC37A3	GYG1
ENSG00000157933	ENSG00000126858	SKI	RHOT1
ENSG00000157933	ENSG00000181090	SKI	EHMT1
ENSG00000157933	ENSG00000087152	SKI	ATXN7L3
ENSG00000157933	ENSG00000196526	SKI	AFAP1
ENSG00000157933	ENSG00000225234	SKI	TRAPPC12-AS1
ENSG00000157954	ENSG00000158109	WIPI2	TPRG1L
ENSG00000158545	ENSG00000106244	ZC3H18	PDAP1
ENSG00000158985	ENSG00000138757	CDC42SE2	G3BP2
ENSG00000159082	ENSG00000125772	SYNJ1	GPCPD1
ENSG00000159082	ENSG00000163681	SYNJ1	SLMAP
ENSG00000159322	ENSG00000151445	ADPGK	VIPAS39
ENSG00000159322	ENSG00000260898	ADPGK	ADPGK-AS1
ENSG00000159322	ENSG00000244045	ADPGK	TMEM199
ENSG00000159346	ENSG00000130830	ADIPOR1	MPP1
ENSG00000159346	ENSG00000137267	ADIPOR1	TUBB2A
ENSG00000159346	ENSG00000060138	ADIPOR1	CSDA
ENSG00000159346	ENSG00000147454	ADIPOR1	SLC25A37
ENSG00000159399	ENSG00000124191	HK2	TOX2
ENSG00000159593	ENSG00000154719	NAE1	MRPL39
ENSG00000159593	ENSG00000167842	NAE1	MIS12
ENSG00000159593	ENSG00000106399	NAE1	RPA3
ENSG00000159593	ENSG00000156374	NAE1	PCGF6
ENSG00000159593	ENSG00000106524	NAE1	ANKMY2
ENSG00000159593	ENSG00000120697	NAE1	ALG5
ENSG00000159692	ENSG00000087088	CTBP1	BAX
ENSG00000159692	ENSG00000100075	CTBP1	SLC25A1
ENSG00000159692	ENSG00000140931	CTBP1	CMTM3
ENSG00000159692	ENSG00000196230	CTBP1	TUBB
ENSG00000159692	ENSG00000116670	CTBP1	MAD2L2
ENSG00000159692	ENSG00000172977	CTBP1	KAT5
ENSG00000159692	ENSG00000130640	CTBP1	TUBGCP2
ENSG00000159692	ENSG00000169926	CTBP1	KLF13
ENSG00000159692	ENSG00000101158	CTBP1	TH1L
ENSG00000159692	ENSG00000182054	CTBP1	IDH2
ENSG00000159753	ENSG00000127585	RLTPR	FBXL16
ENSG00000159753	ENSG00000225032	RLTPR	RP11-228B15.4
ENSG00000160049	ENSG00000106305	DFFA	AIMP2
ENSG00000160049	ENSG00000166454	DFFA	ATMIN
ENSG00000160124	ENSG00000237984	CCDC58	PTENP1
ENSG00000160216	ENSG00000156515	AGPAT3	HK1
ENSG00000160216	ENSG00000100418	AGPAT3	DESI1
ENSG00000160216	ENSG00000161091	AGPAT3	MFSD12
ENSG00000160299	ENSG00000132604	PCNT	TERF2
ENSG00000160326	ENSG00000108639	SLC2A6	SYNGR2
ENSG00000160326	ENSG00000174791	SLC2A6	RIN1
ENSG00000160326	ENSG00000068724	SLC2A6	TTC7A
ENSG00000160404	ENSG00000167094	TOR2A	TTC16
ENSG00000160445	ENSG00000196961	ZER1	AP2A1
ENSG00000160445	ENSG00000099968	ZER1	BCL2L13
ENSG00000160445	ENSG00000140564	ZER1	FURIN
ENSG00000160445	ENSG00000136802	ZER1	LRRC8A
ENSG00000160445	ENSG00000070182	ZER1	SPTB
ENSG00000160445	ENSG00000115649	ZER1	CNPPD1
ENSG00000160593	ENSG00000260916	AMICA1	CCPG1
ENSG00000160593	ENSG00000083828	AMICA1	ZNF586
ENSG00000160593	ENSG00000180771	AMICA1	SRSF8
ENSG00000160593	ENSG00000207939	AMICA1	MIR223
ENSG00000160593	ENSG00000246263	AMICA1	KB-431C1.4
ENSG00000160593	ENSG00000255163	AMICA1	RP11-832A4.5
ENSG00000160633	ENSG00000141013	SAFB	GAS8
ENSG00000160712	ENSG00000076662	IL6R	ICAM3
ENSG00000160712	ENSG00000101265	IL6R	RASSF2
ENSG00000160712	ENSG00000168610	IL6R	STAT3
ENSG00000160712	ENSG00000140374	IL6R	ETFA
ENSG00000160712	ENSG00000130703	IL6R	OSBPL2
ENSG00000160712	ENSG00000008130	IL6R	NADK
ENSG00000160712	ENSG00000204160	IL6R	ZDHHC18
ENSG00000160803	ENSG00000167525	UBQLN4	PROCA1
ENSG00000160803	ENSG00000105364	UBQLN4	MRPL4
ENSG00000160867	ENSG00000143847	FGFR4	PPFIA4
ENSG00000161526	ENSG00000204599	SAP30BP	TRIM39
ENSG00000161526	ENSG00000112473	SAP30BP	SLC39A7
ENSG00000161526	ENSG00000118985	SAP30BP	ELL2
ENSG00000162144	ENSG00000160223	CYBASC3	ICOSLG
ENSG00000162144	ENSG00000160293	CYBASC3	VAV2
ENSG00000162144	ENSG00000255354	CYBASC3	RP11-148O21.2
ENSG00000162191	ENSG00000229164	UBXN1	TRAC
ENSG00000162298	ENSG00000159753	SYVN1	RLTPR
ENSG00000162378	ENSG00000257497	ZYG11B	RP11-585P4.5
ENSG00000162521	ENSG00000064115	RBBP4	TM7SF3
ENSG00000162521	ENSG00000196275	RBBP4	GTF2IRD2
ENSG00000162521	ENSG00000120685	RBBP4	PROSER1
ENSG00000162645	ENSG00000234518	GBP2	PTGES3P1
ENSG00000162772	ENSG00000108387	ATF3	2020-09-04
ENSG00000162961	ENSG00000140319	DPY30	SRP14
ENSG00000163161	ENSG00000128789	ERCC3	PSMG2
ENSG00000163162	ENSG00000143207	RNF149	RFWD2
ENSG00000163162	ENSG00000198223	RNF149	CSF2RA
ENSG00000163162	ENSG00000153310	RNF149	FAM49B
ENSG00000163162	ENSG00000132383	RNF149	RPA1
ENSG00000163162	ENSG00000116729	RNF149	WLS
ENSG00000163220	ENSG00000163221	S100A9	S100A12
ENSG00000163220	ENSG00000162444	S100A9	RBP7
ENSG00000163220	ENSG00000182117	S100A9	NOP10
ENSG00000163221	ENSG00000143546	S100A12	S100A8
ENSG00000163319	ENSG00000113387	MRPS18C	SUB1
ENSG00000163319	ENSG00000155636	MRPS18C	RBM45
ENSG00000163328	ENSG00000144306	GPR155	SCRN3
ENSG00000163349	ENSG00000132912	HIPK1	DCTN4
ENSG00000163374	ENSG00000163156	YY1AP1	SCNM1
ENSG00000163386	ENSG00000213240	NBPF10	NOTCH2NL
ENSG00000163463	ENSG00000100983	KRTCAP2	GSS
ENSG00000163463	ENSG00000104889	KRTCAP2	RNASEH2A
ENSG00000163466	ENSG00000134046	ARPC2	MBD2
ENSG00000163563	ENSG00000155966	MNDA	AFF2
ENSG00000163607	ENSG00000197776	GTPBP8	KLHDC1
ENSG00000163947	ENSG00000136986	ARHGEF3	DERL1
ENSG00000163947	ENSG00000144136	ARHGEF3	SLC20A1
ENSG00000163947	ENSG00000105866	ARHGEF3	SP4
ENSG00000163947	ENSG00000197142	ARHGEF3	ACSL5
ENSG00000163947	ENSG00000121848	ARHGEF3	RNF115
ENSG00000163947	ENSG00000107651	ARHGEF3	SEC23IP
ENSG00000163947	ENSG00000173706	ARHGEF3	HEG1
ENSG00000164022	ENSG00000080824	AIMP1	HSP90AA1
ENSG00000164022	ENSG00000125977	AIMP1	EIF2S2
ENSG00000164022	ENSG00000165886	AIMP1	UBTD1
ENSG00000164048	ENSG00000123297	ZNF589	TSFM
ENSG00000164048	ENSG00000214776	ZNF589	RP11-726G1.1
ENSG00000164054	ENSG00000099860	SHISA5	GADD45B
ENSG00000164300	ENSG00000246790	SERINC5	RP11-730K11.1
ENSG00000164300	ENSG00000117602	SERINC5	RCAN3
ENSG00000164300	ENSG00000140470	SERINC5	ADAMTS17
ENSG00000164506	ENSG00000066027	STXBP5	PPP2R5A
ENSG00000164506	ENSG00000233452	STXBP5	STXBP5-AS1
ENSG00000164506	ENSG00000225135	STXBP5	RP11-361F15.2
ENSG00000164587	ENSG00000156482	RPS14	RPL30
ENSG00000164587	ENSG00000203875	RPS14	SNHG5
ENSG00000164609	ENSG00000169429	SLU7	IL8
ENSG00000164609	ENSG00000086061	SLU7	DNAJA1
ENSG00000164609	ENSG00000092020	SLU7	PPP2R3C
ENSG00000164674	ENSG00000169895	SYTL3	SYAP1
ENSG00000164818	ENSG00000121577	HEATR2	POPDC2
ENSG00000164916	ENSG00000131196	FOXK1	NFATC1
ENSG00000164916	ENSG00000184640	FOXK1	2020-09-09
ENSG00000164916	ENSG00000084774	FOXK1	CAD
ENSG00000164916	ENSG00000103056	FOXK1	SMPD3
ENSG00000164916	ENSG00000196396	FOXK1	PTPN1
ENSG00000164916	ENSG00000118707	FOXK1	TGIF2
ENSG00000164916	ENSG00000185024	FOXK1	BRF1
ENSG00000164916	ENSG00000130517	FOXK1	PGPEP1
ENSG00000164916	ENSG00000115207	FOXK1	GTF3C2
ENSG00000164916	ENSG00000260539	FOXK1	RP11-252A24.7
ENSG00000164916	ENSG00000107185	FOXK1	RGP1
ENSG00000164985	ENSG00000111860	PSIP1	CEP85L
ENSG00000164985	ENSG00000189144	PSIP1	ZNF573
ENSG00000165006	ENSG00000006007	UBAP1	GDE1
ENSG00000165025	ENSG00000065882	SYK	TBC1D1
ENSG00000165025	ENSG00000166501	SYK	PRKCB
ENSG00000165025	ENSG00000090487	SYK	SPG21
ENSG00000165030	ENSG00000101916	NFIL3	TLR8
ENSG00000165030	ENSG00000196549	NFIL3	MME
ENSG00000165030	ENSG00000173597	NFIL3	SULT1B1
ENSG00000165275	ENSG00000169609	TRMT10B	C15orf40
ENSG00000165572	ENSG00000205189	KBTBD6	ZBTB10
ENSG00000165572	ENSG00000076321	KBTBD6	KLHL20
ENSG00000165650	ENSG00000165646	PDZD8	SLC18A2
ENSG00000165792	ENSG00000198520	METTL17	C1orf228
ENSG00000165792	ENSG00000085978	METTL17	ATG16L1
ENSG00000165801	ENSG00000267519	ARHGEF40	CTD-3252C9.4
ENSG00000165801	ENSG00000165804	ARHGEF40	ZNF219
ENSG00000165801	ENSG00000087903	ARHGEF40	RFX2
ENSG00000165929	ENSG00000256594	TC2N	RP11-705C15.2
ENSG00000165997	ENSG00000076053	ARL5B	RBM7
ENSG00000165997	ENSG00000116747	ARL5B	TROVE2
ENSG00000165997	ENSG00000154642	ARL5B	C21orf91
ENSG00000165997	ENSG00000162980	ARL5B	ARL5A
ENSG00000165997	ENSG00000164187	ARL5B	LMBRD2
ENSG00000165997	ENSG00000119446	ARL5B	RBM18
ENSG00000166004	ENSG00000135837	KIAA1731	CEP350
ENSG00000166024	ENSG00000164219	R3HCC1L	PGGT1B
ENSG00000166024	ENSG00000196678	R3HCC1L	ERI2
ENSG00000166024	ENSG00000047315	R3HCC1L	POLR2B
ENSG00000166260	ENSG00000169490	COX11	TM2D2
ENSG00000166260	ENSG00000196705	COX11	ZNF431
ENSG00000166260	ENSG00000151413	COX11	NUBPL
ENSG00000166428	ENSG00000255833	PLD4	TIFAB
ENSG00000166441	ENSG00000100906	RPL27A	NFKBIA
ENSG00000166441	ENSG00000149273	RPL27A	RPS3
ENSG00000166526	ENSG00000010310	ZNF3	GIPR
ENSG00000166704	ENSG00000204514	ZNF606	ZNF814
ENSG00000166825	ENSG00000072110	ANPEP	ACTN1
ENSG00000166927	ENSG00000166928	MS4A7	MS4A14
ENSG00000166947	ENSG00000133193	EPB42	FAM104A
ENSG00000166947	ENSG00000029534	EPB42	ANK1
ENSG00000166947	ENSG00000179010	EPB42	MRFAP1
ENSG00000166947	ENSG00000182512	EPB42	GLRX5
ENSG00000166947	ENSG00000141469	EPB42	SLC14A1
ENSG00000166997	ENSG00000181039	CNPY4	ANKRD34A
ENSG00000166997	ENSG00000166821	CNPY4	PEX11A
ENSG00000167085	ENSG00000099901	PHB	RANBP1
ENSG00000167085	ENSG00000242485	PHB	MRPL20
ENSG00000167085	ENSG00000154518	PHB	ATP5G3
ENSG00000167085	ENSG00000167862	PHB	ICT1
ENSG00000167085	ENSG00000125445	PHB	MRPS7
ENSG00000167085	ENSG00000159199	PHB	ATP5G1
ENSG00000167395	ENSG00000169871	ZNF646	TRIM56
ENSG00000167395	ENSG00000169220	ZNF646	RGS14
ENSG00000167395	ENSG00000172830	ZNF646	SSH3
ENSG00000167395	ENSG00000153443	ZNF646	FAM100A
ENSG00000167395	ENSG00000143373	ZNF646	ZNF687
ENSG00000167395	ENSG00000213190	ZNF646	MLLT11
ENSG00000167491	ENSG00000186834	GATAD2A	HEXIM1
ENSG00000167562	ENSG00000123870	ZNF701	ZNF137P
ENSG00000167625	ENSG00000127838	ZNF526	PNKD
ENSG00000167625	ENSG00000108262	ZNF526	GIT1
ENSG00000167658	ENSG00000115268	EEF2	RPS15
ENSG00000167658	ENSG00000121083	EEF2	DYNLL2
ENSG00000167658	ENSG00000149809	EEF2	TM7SF2
ENSG00000167658	ENSG00000169100	EEF2	SLC25A6
ENSG00000167785	ENSG00000118096	ZNF558	IFT46
ENSG00000167842	ENSG00000251022	MIS12	THAP9-AS1
ENSG00000167863	ENSG00000184752	ATP5H	NDUFA12
ENSG00000167995	ENSG00000114656	BEST1	KIAA1257
ENSG00000167995	ENSG00000254910	BEST1	RP11-326C3.7
ENSG00000167995	ENSG00000206344	BEST1	HCG27
ENSG00000167995	ENSG00000229951	BEST1	AC104695.3
ENSG00000167995	ENSG00000265666	BEST1	CTD-2267D19.2
ENSG00000167995	ENSG00000253210	BEST1	RP11-809O17.1
ENSG00000167995	ENSG00000237169	BEST1	RP11-452K12.3
ENSG00000167995	ENSG00000105352	BEST1	CEACAM4
ENSG00000168036	ENSG00000159479	CTNNB1	MED8
ENSG00000168036	ENSG00000100934	CTNNB1	SEC23A
ENSG00000168090	ENSG00000160799	COPS6	CCDC12
ENSG00000168273	ENSG00000173209	SMIM4	AHSA2
ENSG00000168273	ENSG00000196605	SMIM4	ZNF846
ENSG00000168280	ENSG00000112486	KIF5C	CCR6
ENSG00000168280	ENSG00000163629	KIF5C	PTPN13
ENSG00000168280	ENSG00000234614	KIF5C	AL450992.2
ENSG00000168298	ENSG00000136213	HIST1H1E	CHST12
ENSG00000168298	ENSG00000187837	HIST1H1E	HIST1H1C
ENSG00000168386	ENSG00000113296	FILIP1L	THBS4
ENSG00000168386	ENSG00000179088	FILIP1L	C12orf42
ENSG00000168386	ENSG00000106258	FILIP1L	CYP3A5
ENSG00000168439	ENSG00000100591	STIP1	AHSA1
ENSG00000168439	ENSG00000165118	STIP1	C9orf64
ENSG00000168439	ENSG00000168883	STIP1	USP39
ENSG00000168488	ENSG00000088038	ATXN2L	CNOT3
ENSG00000168488	ENSG00000205744	ATXN2L	DENND1C
ENSG00000168488	ENSG00000267749	ATXN2L	CTC-265F19.1
ENSG00000168488	ENSG00000080603	ATXN2L	SRCAP
ENSG00000168488	ENSG00000119777	ATXN2L	TMEM214
ENSG00000168488	ENSG00000122515	ATXN2L	ZMIZ2
ENSG00000168488	ENSG00000205047	ATXN2L	FLJ00104
ENSG00000168488	ENSG00000101342	ATXN2L	C20orf118
ENSG00000168488	ENSG00000213901	ATXN2L	SLC23A3
ENSG00000168488	ENSG00000167930	ATXN2L	ITFG3
ENSG00000168488	ENSG00000135723	ATXN2L	FHOD1
ENSG00000168488	ENSG00000103168	ATXN2L	TAF1C
ENSG00000168488	ENSG00000105726	ATXN2L	ATP13A1
ENSG00000168488	ENSG00000177728	ATXN2L	KIAA0195
ENSG00000168517	ENSG00000260929	HEXIM2	RP11-327F22.1
ENSG00000168517	ENSG00000224505	HEXIM2	AC002117.1
ENSG00000168569	ENSG00000221883	TMEM223	ARIH2OS
ENSG00000168653	ENSG00000154723	NDUFS5	ATP5J
ENSG00000168653	ENSG00000165502	NDUFS5	RPL36AL
ENSG00000168685	ENSG00000198477	IL7R	ZNF280B
ENSG00000168685	ENSG00000161298	IL7R	ZNF382
ENSG00000168685	ENSG00000174500	IL7R	GCSAM
ENSG00000168685	ENSG00000146285	IL7R	SCML4
ENSG00000168685	ENSG00000165591	IL7R	FAAH2
ENSG00000168769	ENSG00000125538	TET2	IL1B
ENSG00000168769	ENSG00000138185	TET2	ENTPD1
ENSG00000168769	ENSG00000260059	TET2	RP11-231E19.1
ENSG00000168769	ENSG00000173597	TET2	SULT1B1
ENSG00000168769	ENSG00000183023	TET2	SLC8A1
ENSG00000168769	ENSG00000073331	TET2	ALPK1
ENSG00000168769	ENSG00000174130	TET2	TLR6
ENSG00000168769	ENSG00000156052	TET2	GNAQ
ENSG00000168769	ENSG00000118217	TET2	ATF6
ENSG00000168769	ENSG00000127947	TET2	PTPN12
ENSG00000168887	ENSG00000197622	C2orf68	CDC42SE1
ENSG00000168887	ENSG00000188938	C2orf68	FAM120AOS
ENSG00000168887	ENSG00000181852	C2orf68	RNF41
ENSG00000169057	ENSG00000065970	MECP2	FOXJ2
ENSG00000169057	ENSG00000140992	MECP2	PDPK1
ENSG00000169057	ENSG00000242349	MECP2	NPPA-AS1
ENSG00000169100	ENSG00000146066	SLC25A6	HIGD2A
ENSG00000169100	ENSG00000100348	SLC25A6	TXN2
ENSG00000169180	ENSG00000196668	XPO6	LINC00173
ENSG00000169180	ENSG00000166579	XPO6	NDEL1
ENSG00000169180	ENSG00000131389	XPO6	SLC6A6
ENSG00000169221	ENSG00000178307	TBC1D10B	TMEM11
ENSG00000169221	ENSG00000189114	TBC1D10B	BLOC1S3
ENSG00000169410	ENSG00000163686	PTPN9	ABHD6
ENSG00000169554	ENSG00000123338	ZEB2	NCKAP1L
ENSG00000169554	ENSG00000176824	ZEB2	AC009951.1
ENSG00000169554	ENSG00000238057	ZEB2	ZEB2-AS1
ENSG00000169598	ENSG00000065717	DFFB	TLE2
ENSG00000169598	ENSG00000167969	DFFB	ECI1
ENSG00000169609	ENSG00000188542	C15orf40	DUSP28
ENSG00000169609	ENSG00000255121	C15orf40	RP11-110I1.12
ENSG00000169871	ENSG00000261884	TRIM56	CTC-479C5.12
ENSG00000169925	ENSG00000159792	BRD3	PSKH1
ENSG00000170315	ENSG00000166171	UBB	DPCD
ENSG00000170345	ENSG00000087074	FOS	PPP1R15A
ENSG00000170345	ENSG00000267519	FOS	CTD-3252C9.4
ENSG00000170448	ENSG00000259959	NFXL1	RP11-121C2.2
ENSG00000170525	ENSG00000242616	PFKFB3	GNG10
ENSG00000170525	ENSG00000110080	PFKFB3	ST3GAL4
ENSG00000170525	ENSG00000173757	PFKFB3	STAT5B
ENSG00000170852	ENSG00000115165	KBTBD2	CYTIP
ENSG00000170852	ENSG00000153339	KBTBD2	TRAPPC8
ENSG00000170852	ENSG00000198961	KBTBD2	PJA2
ENSG00000170852	ENSG00000081237	KBTBD2	PTPRC
ENSG00000170860	ENSG00000104671	LSM3	DCTN6
ENSG00000170860	ENSG00000172590	LSM3	MRPL52
ENSG00000170860	ENSG00000173660	LSM3	UQCRH
ENSG00000170860	ENSG00000150316	LSM3	CWC15
ENSG00000170860	ENSG00000111653	LSM3	ING4
ENSG00000170876	ENSG00000164691	TMEM43	TAGAP
ENSG00000170892	ENSG00000181274	TSEN34	FRAT2
ENSG00000170892	ENSG00000132965	TSEN34	ALOX5AP
ENSG00000170906	ENSG00000140990	NDUFA3	NDUFB10
ENSG00000170906	ENSG00000126768	NDUFA3	TIMM17B
ENSG00000170909	ENSG00000189068	OSCAR	VSTM1
ENSG00000170909	ENSG00000006453	OSCAR	BAIAP2L1
ENSG00000170909	ENSG00000160883	OSCAR	HK3
ENSG00000170909	ENSG00000177674	OSCAR	AGTRAP
ENSG00000170989	ENSG00000183718	S1PR1	TRIM52
ENSG00000171049	ENSG00000171051	FPR2	FPR1
ENSG00000171105	ENSG00000175155	INSR	YPEL2
ENSG00000171105	ENSG00000073008	INSR	PVR
ENSG00000171223	ENSG00000198355	JUNB	PIM3
ENSG00000171223	ENSG00000180769	JUNB	WDFY3-AS2
ENSG00000171223	ENSG00000172216	JUNB	CEBPB
ENSG00000171311	ENSG00000150779	EXOSC1	TIMM8B
ENSG00000171492	ENSG00000111361	LRRC8D	EIF2B1
ENSG00000171566	ENSG00000108654	PLRG1	DDX5
ENSG00000171566	ENSG00000186350	PLRG1	RXRA
ENSG00000171566	ENSG00000172239	PLRG1	PAIP1
ENSG00000171566	ENSG00000134001	PLRG1	EIF2S1
ENSG00000171566	ENSG00000166479	PLRG1	TMX3
ENSG00000171566	ENSG00000122376	PLRG1	FAM35A
ENSG00000171603	ENSG00000141564	CLSTN1	RPTOR
ENSG00000171603	ENSG00000156983	CLSTN1	BRPF1
ENSG00000171603	ENSG00000106479	CLSTN1	ZNF862
ENSG00000171603	ENSG00000115568	CLSTN1	ZNF142
ENSG00000171603	ENSG00000160294	CLSTN1	MCM3AP
ENSG00000171603	ENSG00000260997	CLSTN1	RP4-647J21.1
ENSG00000171603	ENSG00000198711	CLSTN1	C1orf191
ENSG00000171603	ENSG00000262312	CLSTN1	LA16c-390H2.4
ENSG00000171604	ENSG00000156966	CXXC5	B3GNT7
ENSG00000171604	ENSG00000196781	CXXC5	TLE1
ENSG00000171604	ENSG00000185112	CXXC5	FAM43A
ENSG00000171700	ENSG00000146112	RGS19	PPP1R18
ENSG00000171700	ENSG00000160685	RGS19	ZBTB7B
ENSG00000171700	ENSG00000142634	RGS19	EFHD2
ENSG00000171823	ENSG00000125656	FBXL14	CLPP
ENSG00000171823	ENSG00000100294	FBXL14	MCAT
ENSG00000171858	ENSG00000071082	RPS21	RPL31
ENSG00000171858	ENSG00000136942	RPS21	RPL35
ENSG00000171858	ENSG00000182165	RPS21	TP53TG1
ENSG00000171858	ENSG00000177954	RPS21	RPS27
ENSG00000171858	ENSG00000169442	RPS21	CD52
ENSG00000171861	ENSG00000114503	RNMTL1	NCBP2
ENSG00000171861	ENSG00000177721	RNMTL1	ANXA2R
ENSG00000171960	ENSG00000104129	PPIH	DNAJC17
ENSG00000171960	ENSG00000185721	PPIH	DRG1
ENSG00000171960	ENSG00000136104	PPIH	RNASEH2B
ENSG00000171960	ENSG00000177721	PPIH	ANXA2R
ENSG00000171992	ENSG00000141756	SYNPO	FKBP10
ENSG00000172057	ENSG00000073605	ORMDL3	GSDMB
ENSG00000172081	ENSG00000100226	MOB3A	GTPBP1
ENSG00000172081	ENSG00000197324	MOB3A	LRP10
ENSG00000172243	ENSG00000150048	CLEC7A	CLEC1A
ENSG00000172273	ENSG00000161328	HINFP	LRRC56
ENSG00000172331	ENSG00000125257	BPGM	ABCC4
ENSG00000172531	ENSG00000238227	PPP1CA	C9orf69
ENSG00000172531	ENSG00000108639	PPP1CA	SYNGR2
ENSG00000172531	ENSG00000167770	PPP1CA	OTUB1
ENSG00000172531	ENSG00000108518	PPP1CA	PFN1
ENSG00000172531	ENSG00000171314	PPP1CA	PGAM1
ENSG00000172534	ENSG00000113504	HCFC1	SLC12A7
ENSG00000172534	ENSG00000158555	HCFC1	GDPD5
ENSG00000172590	ENSG00000125454	MRPL52	SLC25A19
ENSG00000172660	ENSG00000120948	TAF15	TARDBP
ENSG00000172660	ENSG00000173933	TAF15	RBM4
ENSG00000172660	ENSG00000119725	TAF15	ZNF410
ENSG00000172660	ENSG00000204822	TAF15	MRPL53
ENSG00000172660	ENSG00000235066	TAF15	AC009303.1
ENSG00000172732	ENSG00000116212	MUS81	LRRC42
ENSG00000172765	ENSG00000250616	TMCC1	RP11-455F5.3
ENSG00000172795	ENSG00000151151	DCP2	IPMK
ENSG00000172795	ENSG00000065135	DCP2	GNAI3
ENSG00000172795	ENSG00000215301	DCP2	DDX3X
ENSG00000172795	ENSG00000108061	DCP2	SHOC2
ENSG00000172795	ENSG00000162819	DCP2	BROX
ENSG00000173011	ENSG00000152128	TADA2B	TMEM163
ENSG00000173011	ENSG00000070476	TADA2B	ZXDC
ENSG00000173083	ENSG00000173085	HPSE	COQ2
ENSG00000173141	ENSG00000167377	MRP63	ZNF23
ENSG00000173141	ENSG00000221883	MRP63	ARIH2OS
ENSG00000173145	ENSG00000177150	NOC3L	FAM210A
ENSG00000173145	ENSG00000211460	NOC3L	TSN
ENSG00000173272	ENSG00000217801	MZT2A	RP11-465B22.3
ENSG00000173327	ENSG00000077150	MAP3K11	NFKB2
ENSG00000173327	ENSG00000132003	MAP3K11	ZSWIM4
ENSG00000173327	ENSG00000167395	MAP3K11	ZNF646
ENSG00000173327	ENSG00000185215	MAP3K11	TNFAIP2
ENSG00000173327	ENSG00000235499	MAP3K11	AC073046.25
ENSG00000173327	ENSG00000168010	MAP3K11	ATG16L2
ENSG00000173327	ENSG00000168591	MAP3K11	TMUB2
ENSG00000173327	ENSG00000239732	MAP3K11	TLR9
ENSG00000173327	ENSG00000243566	MAP3K11	UPK3B
ENSG00000173327	ENSG00000173020	MAP3K11	ADRBK1
ENSG00000173327	ENSG00000261226	MAP3K11	RP11-830F9.7
ENSG00000173327	ENSG00000242802	MAP3K11	AP5Z1
ENSG00000173327	ENSG00000054967	MAP3K11	RELT
ENSG00000173327	ENSG00000140368	MAP3K11	PSTPIP1
ENSG00000173327	ENSG00000131748	MAP3K11	STARD3
ENSG00000173327	ENSG00000105443	MAP3K11	CYTH2
ENSG00000173327	ENSG00000204859	MAP3K11	ZBTB48
ENSG00000173327	ENSG00000172932	MAP3K11	ANKRD13D
ENSG00000173327	ENSG00000102032	MAP3K11	RENBP
ENSG00000173327	ENSG00000184154	MAP3K11	LRTOMT
ENSG00000173327	ENSG00000167470	MAP3K11	MIDN
ENSG00000173327	ENSG00000141551	MAP3K11	CSNK1D
ENSG00000173327	ENSG00000105397	MAP3K11	TYK2
ENSG00000173327	ENSG00000070444	MAP3K11	MNT
ENSG00000173327	ENSG00000159314	MAP3K11	ARHGAP27
ENSG00000173327	ENSG00000146826	MAP3K11	C7orf43
ENSG00000173327	ENSG00000073009	MAP3K11	IKBKG
ENSG00000173402	ENSG00000105438	DAG1	KDELR1
ENSG00000173402	ENSG00000174945	DAG1	AMZ1
ENSG00000173473	ENSG00000214753	SMARCC1	HNRNPUL2
ENSG00000173473	ENSG00000263142	SMARCC1	RP11-156P1.1
ENSG00000173559	ENSG00000112096	NABP1	SOD2
ENSG00000173559	ENSG00000122203	NABP1	KIAA1191
ENSG00000173559	ENSG00000183621	NABP1	ZNF438
ENSG00000173559	ENSG00000128918	NABP1	ALDH1A2
ENSG00000173559	ENSG00000154589	NABP1	LY96
ENSG00000173559	ENSG00000196954	NABP1	CASP4
ENSG00000173660	ENSG00000162385	UQCRH	MAGOH
ENSG00000173660	ENSG00000149273	UQCRH	RPS3
ENSG00000173875	ENSG00000167384	ZNF791	ZNF180
ENSG00000173992	ENSG00000126088	CCS	UROD
ENSG00000174010	ENSG00000137770	KLHL15	CTDSPL2
ENSG00000174243	ENSG00000009954	DDX23	BAZ1B
ENSG00000174243	ENSG00000136875	DDX23	PRPF4
ENSG00000174282	ENSG00000257122	ZBTB4	RRN3P3
ENSG00000174282	ENSG00000162729	ZBTB4	IGSF8
ENSG00000174282	ENSG00000185189	ZBTB4	NRBP2
ENSG00000174282	ENSG00000103091	ZBTB4	WDR59
ENSG00000174327	ENSG00000235958	SLC16A13	UBOX5-AS1
ENSG00000174437	ENSG00000213064	ATP2A2	SFT2D2
ENSG00000174437	ENSG00000031081	ATP2A2	ARHGAP31
ENSG00000174485	ENSG00000113558	DENND4A	SKP1
ENSG00000174485	ENSG00000172671	DENND4A	ZFAND4
ENSG00000174485	ENSG00000135845	DENND4A	PIGC
ENSG00000174485	ENSG00000267796	DENND4A	LIN37
ENSG00000174485	ENSG00000165240	DENND4A	ATP7A
ENSG00000174485	ENSG00000197465	DENND4A	GYPE
ENSG00000174485	ENSG00000130227	DENND4A	XPO7
ENSG00000174516	ENSG00000255517	PELI3	CTD-3074O7.5
ENSG00000174695	ENSG00000179387	TMEM167A	ELMOD2
ENSG00000174695	ENSG00000182287	TMEM167A	AP1S2
ENSG00000174695	ENSG00000197045	TMEM167A	GMFB
ENSG00000174695	ENSG00000198843	TMEM167A	SELT
ENSG00000174695	ENSG00000164830	TMEM167A	OXR1
ENSG00000174695	ENSG00000146476	TMEM167A	C6orf211
ENSG00000174840	ENSG00000132286	PDE12	FXC1
ENSG00000174840	ENSG00000166454	PDE12	ATMIN
ENSG00000174840	ENSG00000166822	PDE12	TMEM170A
ENSG00000175048	ENSG00000173578	ZDHHC14	XCR1
ENSG00000175087	ENSG00000095002	PDIK1L	MSH2
ENSG00000175087	ENSG00000156162	PDIK1L	DPY19L4
ENSG00000175110	ENSG00000156500	MRPS22	FAM122C
ENSG00000175274	ENSG00000085185	TP53I11	BCORL1
ENSG00000175387	ENSG00000185305	SMAD2	ARL15
ENSG00000175467	ENSG00000167674	SART1	HDGFRP2
ENSG00000175471	ENSG00000136560	MCTP1	TANK
ENSG00000175471	ENSG00000143452	MCTP1	HORMAD1
ENSG00000175471	ENSG00000114450	MCTP1	GNB4
ENSG00000175471	ENSG00000132357	MCTP1	CARD6
ENSG00000175471	ENSG00000188641	MCTP1	DPYD
ENSG00000175482	ENSG00000161939	POLD4	RNASEK-C17orf49
ENSG00000175482	ENSG00000188825	POLD4	CTD-3014M21.4
ENSG00000175482	ENSG00000162300	POLD4	ZFPL1
ENSG00000175482	ENSG00000124593	POLD4	PRICKLE4
ENSG00000175538	ENSG00000173614	KCNE3	NMNAT1
ENSG00000175567	ENSG00000107021	UCP2	TBC1D13
ENSG00000175567	ENSG00000148337	UCP2	CIZ1
ENSG00000175567	ENSG00000104964	UCP2	AES
ENSG00000175567	ENSG00000182796	UCP2	TMEM198B
ENSG00000175701	ENSG00000244041	LINC00116	RP1-90J20.7
ENSG00000176049	ENSG00000162543	JAKMIP2	UBXN10
ENSG00000176148	ENSG00000213713	TCP11L1	PIGCP1
ENSG00000176225	ENSG00000185104	RTTN	FAF1
ENSG00000176225	ENSG00000146414	RTTN	SHPRH
ENSG00000176225	ENSG00000113569	RTTN	NUP155
ENSG00000176225	ENSG00000136925	RTTN	TSTD2
ENSG00000176225	ENSG00000153107	RTTN	ANAPC1
ENSG00000176463	ENSG00000138463	SLCO3A1	DIRC2
ENSG00000176463	ENSG00000139668	SLCO3A1	WDFY2
ENSG00000176463	ENSG00000230069	SLCO3A1	LRRC37A15P
ENSG00000176463	ENSG00000048740	SLCO3A1	CELF2
ENSG00000176476	ENSG00000103343	CCDC101	ZNF174
ENSG00000176624	ENSG00000144792	MEX3C	ZNF660
ENSG00000176624	ENSG00000215158	MEX3C	RP11-1023L17.1
ENSG00000176871	ENSG00000176834	WSB2	VSIG10
ENSG00000177169	ENSG00000196209	ULK1	SIRPB2
ENSG00000177169	ENSG00000102858	ULK1	MGRN1
ENSG00000177169	ENSG00000110046	ULK1	ATG2A
ENSG00000177169	ENSG00000126005	ULK1	MMP24-AS1
ENSG00000177169	ENSG00000142552	ULK1	RCN3
ENSG00000177169	ENSG00000162341	ULK1	TPCN2
ENSG00000177731	ENSG00000013563	FLII	DNASE1L1
ENSG00000177731	ENSG00000138107	FLII	ACTR1A
ENSG00000177731	ENSG00000122122	FLII	SASH3
ENSG00000177731	ENSG00000104774	FLII	MAN2B1
ENSG00000177738	ENSG00000174353	CTD-2201E18.3	STAG3L3
ENSG00000177873	ENSG00000225880	ZNF619	LINC00115
ENSG00000178035	ENSG00000120942	IMPDH2	UBIAD1
ENSG00000178035	ENSG00000236650	IMPDH2	CTA-221G9.10
ENSG00000178035	ENSG00000131652	IMPDH2	THOC6
ENSG00000178035	ENSG00000130193	IMPDH2	THEM6
ENSG00000178381	ENSG00000123342	ZFAND2A	MMP19
ENSG00000178700	ENSG00000165506	DHFRL1	DNAAF2
ENSG00000178950	ENSG00000068400	GAK	GRIPAP1
ENSG00000178950	ENSG00000168397	GAK	ATG4B
ENSG00000178950	ENSG00000156873	GAK	PHKG2
ENSG00000178950	ENSG00000100239	GAK	PPP6R2
ENSG00000178950	ENSG00000116604	GAK	MEF2D
ENSG00000178950	ENSG00000124067	GAK	SLC12A4
ENSG00000178982	ENSG00000148303	EIF3K	RPL7A
ENSG00000178982	ENSG00000108561	EIF3K	C1QBP
ENSG00000178982	ENSG00000159377	EIF3K	PSMB4
ENSG00000179134	ENSG00000067365	SAMD4B	METTL22
ENSG00000179134	ENSG00000231925	SAMD4B	TAPBP
ENSG00000179134	ENSG00000066923	SAMD4B	STAG3
ENSG00000179134	ENSG00000124222	SAMD4B	STX16
ENSG00000179134	ENSG00000161021	SAMD4B	MAML1
ENSG00000179134	ENSG00000135835	SAMD4B	KIAA1614
ENSG00000179134	ENSG00000005486	SAMD4B	RHBDD2
ENSG00000179134	ENSG00000149532	SAMD4B	CPSF7
ENSG00000179262	ENSG00000005882	RAD23A	PDK2
ENSG00000179262	ENSG00000071564	RAD23A	TCF3
ENSG00000179387	ENSG00000131966	ELMOD2	ACTR10
ENSG00000179454	ENSG00000196227	KLHL28	FAM217B
ENSG00000179454	ENSG00000005889	KLHL28	ZFX
ENSG00000179523	ENSG00000245164	RP11-151N17.2	RP11-622O11.2
ENSG00000179523	ENSG00000223473	RP11-151N17.2	GS1-124K5.3
ENSG00000179715	ENSG00000114737	PCED1B	CISH
ENSG00000179715	ENSG00000168421	PCED1B	RHOH
ENSG00000179820	ENSG00000131187	MYADM	F12
ENSG00000179820	ENSG00000171368	MYADM	TPPP
ENSG00000179820	ENSG00000087903	MYADM	RFX2
ENSG00000179820	ENSG00000137094	MYADM	DNAJB5
ENSG00000179840	ENSG00000261218	C1orf200	RP11-960L18.1
ENSG00000179840	ENSG00000261690	C1orf200	AC009133.12
ENSG00000179840	ENSG00000262019	C1orf200	RP11-473M20.8
ENSG00000180104	ENSG00000066136	EXOC3	NFYC
ENSG00000180104	ENSG00000164970	EXOC3	FAM219A
ENSG00000180104	ENSG00000213533	EXOC3	TMEM110
ENSG00000180644	ENSG00000158050	PRF1	DUSP2
ENSG00000180644	ENSG00000021762	PRF1	OSBPL5
ENSG00000180644	ENSG00000075234	PRF1	TTC38
ENSG00000180644	ENSG00000159674	PRF1	SPON2
ENSG00000180644	ENSG00000181104	PRF1	F2R
ENSG00000180644	ENSG00000100427	PRF1	MLC1
ENSG00000180644	ENSG00000149294	PRF1	NCAM1
ENSG00000180900	ENSG00000149527	SCRIB	PLCH2
ENSG00000180900	ENSG00000103335	SCRIB	PIEZO1
ENSG00000180900	ENSG00000179364	SCRIB	PACS2
ENSG00000180900	ENSG00000247077	SCRIB	PGAM5
ENSG00000181039	ENSG00000117425	ANKRD34A	PTCH2
ENSG00000181163	ENSG00000107949	NPM1	BCCIP
ENSG00000181163	ENSG00000116251	NPM1	RPL22
ENSG00000181163	ENSG00000134597	NPM1	RBMX2
ENSG00000181163	ENSG00000164022	NPM1	AIMP1
ENSG00000181163	ENSG00000178988	NPM1	MRFAP1L1
ENSG00000181163	ENSG00000070081	NPM1	NUCB2
ENSG00000181163	ENSG00000179144	NPM1	GIMAP7
ENSG00000181163	ENSG00000183340	NPM1	JRKL
ENSG00000181163	ENSG00000129460	NPM1	NGDN
ENSG00000181163	ENSG00000101882	NPM1	NKAP
ENSG00000181163	ENSG00000153774	NPM1	CFDP1
ENSG00000181163	ENSG00000108423	NPM1	TUBD1
ENSG00000181163	ENSG00000127337	NPM1	YEATS4
ENSG00000181163	ENSG00000085760	NPM1	MTIF2
ENSG00000181163	ENSG00000164346	NPM1	NSA2
ENSG00000181222	ENSG00000184634	POLR2A	MED12
ENSG00000181222	ENSG00000123384	POLR2A	LRP1
ENSG00000181222	ENSG00000115216	POLR2A	NRBP1
ENSG00000181396	ENSG00000141858	OGFOD3	SAMD1
ENSG00000181638	ENSG00000174527	ZFP41	MYO1H
ENSG00000181638	ENSG00000158859	ZFP41	ADAMTS4
ENSG00000181804	ENSG00000151914	SLC9A9	DST
ENSG00000181827	ENSG00000145743	RFX7	FBXL17
ENSG00000181827	ENSG00000114423	RFX7	CBLB
ENSG00000182154	ENSG00000163702	MRPL41	IL17RC
ENSG00000182199	ENSG00000198894	SHMT2	KIAA1737
ENSG00000182199	ENSG00000167291	SHMT2	TBC1D16
ENSG00000182199	ENSG00000187726	SHMT2	DNAJB13
ENSG00000182287	ENSG00000165389	AP1S2	SPTSSA
ENSG00000182287	ENSG00000150540	AP1S2	HNMT
ENSG00000182287	ENSG00000170385	AP1S2	SLC30A1
ENSG00000182287	ENSG00000105967	AP1S2	TFEC
ENSG00000182541	ENSG00000113916	LIMK2	BCL6
ENSG00000182541	ENSG00000184014	LIMK2	DENND5A
ENSG00000182541	ENSG00000160785	LIMK2	SLC25A44
ENSG00000182541	ENSG00000263766	LIMK2	RP11-580I16.2
ENSG00000182541	ENSG00000126262	LIMK2	FFAR2
ENSG00000182541	ENSG00000198216	LIMK2	CACNA1E
ENSG00000182541	ENSG00000121060	LIMK2	TRIM25
ENSG00000182541	ENSG00000180712	LIMK2	RP11-290F5.2
ENSG00000182541	ENSG00000128335	LIMK2	APOL2
ENSG00000182700	ENSG00000164338	IGIP	UTP15
ENSG00000182872	ENSG00000119392	RBM10	GLE1
ENSG00000182872	ENSG00000181789	RBM10	COPG1
ENSG00000182899	ENSG00000173660	RPL35A	UQCRH
ENSG00000182899	ENSG00000177885	RPL35A	GRB2
ENSG00000182899	ENSG00000167283	RPL35A	ATP5L
ENSG00000182944	ENSG00000014919	EWSR1	COX15
ENSG00000182944	ENSG00000116350	EWSR1	SRSF4
ENSG00000182944	ENSG00000130254	EWSR1	SAFB2
ENSG00000182944	ENSG00000125633	EWSR1	CCDC93
ENSG00000182944	ENSG00000166747	EWSR1	AP1G1
ENSG00000183258	ENSG00000137413	DDX41	TAF8
ENSG00000183283	ENSG00000132824	DAZAP2	SERINC3
ENSG00000183283	ENSG00000150991	DAZAP2	UBC
ENSG00000183484	ENSG00000102978	GPR132	POLR2C
ENSG00000183484	ENSG00000148297	GPR132	MED22
ENSG00000183508	ENSG00000118689	FAM46C	FOXO3
ENSG00000183648	ENSG00000178977	NDUFB1	LINC00324
ENSG00000183935	ENSG00000198848	HTR7P1	CES1
ENSG00000184014	ENSG00000003402	DENND5A	CFLAR
ENSG00000184014	ENSG00000108424	DENND5A	KPNB1
ENSG00000184014	ENSG00000197555	DENND5A	SIPA1L1
ENSG00000184014	ENSG00000073331	DENND5A	ALPK1
ENSG00000184014	ENSG00000130958	DENND5A	SLC35D2
ENSG00000184117	ENSG00000267855	NIPSNAP1	NDUFA7
ENSG00000184216	ENSG00000187840	IRAK1	EIF4EBP1
ENSG00000184319	ENSG00000240356	AC002055.4	RPL23AP7
ENSG00000184481	ENSG00000170271	FOXO4	C5orf4
ENSG00000184481	ENSG00000223891	FOXO4	RP5-995J12.2
ENSG00000184557	ENSG00000099985	SOCS3	OSM
ENSG00000184574	ENSG00000179899	LPAR5	PHC1P1
ENSG00000184640	ENSG00000043143	2020-09-09	PHF15
ENSG00000184640	ENSG00000100060	2020-09-09	MFNG
ENSG00000184640	ENSG00000103126	2020-09-09	AXIN1
ENSG00000184640	ENSG00000105732	2020-09-09	ZNF574
ENSG00000184640	ENSG00000108107	2020-09-09	RPL28
ENSG00000184640	ENSG00000116521	2020-09-09	SCAMP3
ENSG00000184640	ENSG00000132361	2020-09-09	KIAA0664
ENSG00000184640	ENSG00000141959	2020-09-09	PFKL
ENSG00000184640	ENSG00000169105	2020-09-09	CHST14
ENSG00000184640	ENSG00000176946	2020-09-09	THAP4
ENSG00000184640	ENSG00000204371	2020-09-09	EHMT2
ENSG00000184640	ENSG00000164442	2020-09-09	CITED2
ENSG00000184640	ENSG00000008838	2020-09-09	MED24
ENSG00000184640	ENSG00000127616	2020-09-09	SMARCA4
ENSG00000184640	ENSG00000169047	2020-09-09	IRS1
ENSG00000184640	ENSG00000182500	2020-09-09	ORAI1
ENSG00000184640	ENSG00000108262	2020-09-09	GIT1
ENSG00000184640	ENSG00000072071	2020-09-09	LPHN1
ENSG00000184640	ENSG00000126767	2020-09-09	ELK1
ENSG00000184640	ENSG00000176058	2020-09-09	TPRN
ENSG00000184640	ENSG00000167716	2020-09-09	WDR81
ENSG00000184640	ENSG00000121775	2020-09-09	TMEM39B
ENSG00000184640	ENSG00000197150	2020-09-09	ABCB8
ENSG00000184752	ENSG00000261526	NDUFA12	CTB-31O20.2
ENSG00000184956	ENSG00000160867	MUC6	FGFR4
ENSG00000184956	ENSG00000171992	MUC6	SYNPO
ENSG00000184956	ENSG00000099994	MUC6	SUSD2
ENSG00000184956	ENSG00000090659	MUC6	CD209
ENSG00000184956	ENSG00000100285	MUC6	NEFH
ENSG00000184956	ENSG00000117983	MUC6	MUC5B
ENSG00000184956	ENSG00000169085	MUC6	C8orf46
ENSG00000184956	ENSG00000188681	MUC6	TEKT4P2
ENSG00000184956	ENSG00000185499	MUC6	MUC1
ENSG00000184956	ENSG00000154099	MUC6	DNAAF1
ENSG00000184956	ENSG00000243323	MUC6	PTPRVP
ENSG00000184956	ENSG00000188981	MUC6	MSANTD1
ENSG00000184956	ENSG00000175773	MUC6	RP11-121M22.1
ENSG00000184956	ENSG00000118156	MUC6	ZNF541
ENSG00000185049	ENSG00000167701	WHSC2	GPT
ENSG00000185085	ENSG00000135686	INTS5	KLHL36
ENSG00000185085	ENSG00000185338	INTS5	SOCS1
ENSG00000185085	ENSG00000214309	INTS5	MBLAC1
ENSG00000185085	ENSG00000137309	INTS5	HMGA1
ENSG00000185104	ENSG00000133997	FAF1	MED6
ENSG00000185104	ENSG00000164040	FAF1	PGRMC2
ENSG00000185104	ENSG00000213742	FAF1	RP4-694B14.5
ENSG00000185187	ENSG00000172732	SIGIRR	MUS81
ENSG00000185187	ENSG00000132635	SIGIRR	PCED1A
ENSG00000185187	ENSG00000140474	SIGIRR	ULK3
ENSG00000185187	ENSG00000105122	SIGIRR	RASAL3
ENSG00000185187	ENSG00000161395	SIGIRR	PGAP3
ENSG00000185201	ENSG00000174021	IFITM2	GNG5
ENSG00000185201	ENSG00000237803	IFITM2	LINC00211
ENSG00000185215	ENSG00000168995	TNFAIP2	SIGLEC7
ENSG00000185215	ENSG00000186074	TNFAIP2	CD300LF
ENSG00000185252	ENSG00000123989	ZNF74	CHPF
ENSG00000185252	ENSG00000166123	ZNF74	GPT2
ENSG00000185305	ENSG00000267547	ARL15	RP11-686D22.4
ENSG00000185324	ENSG00000254505	CDK10	CHMP4A
ENSG00000185324	ENSG00000104852	CDK10	SNRNP70
ENSG00000185324	ENSG00000258317	CDK10	RP11-603J24.5
ENSG00000185324	ENSG00000204536	CDK10	CCHCR1
ENSG00000185361	ENSG00000215030	TNFAIP8L1	RPL13P12
ENSG00000185880	ENSG00000079263	TRIM69	SP140
ENSG00000185896	ENSG00000175467	LAMP1	SART1
ENSG00000185896	ENSG00000188986	LAMP1	COBRA1
ENSG00000185950	ENSG00000180509	IRS2	KCNE1
ENSG00000186001	ENSG00000115827	LRCH3	DCAF17
ENSG00000186001	ENSG00000130856	LRCH3	ZNF236
ENSG00000186174	ENSG00000167625	BCL9L	ZNF526
ENSG00000186174	ENSG00000157570	BCL9L	TSPAN18
ENSG00000186174	ENSG00000167685	BCL9L	ZNF444
ENSG00000186174	ENSG00000196700	BCL9L	ZNF512B
ENSG00000186174	ENSG00000260591	BCL9L	RP11-817O13.6
ENSG00000186174	ENSG00000181035	BCL9L	SLC25A42
ENSG00000186184	ENSG00000116717	POLR1D	GADD45A
ENSG00000186407	ENSG00000167850	CD300E	CD300C
ENSG00000186416	ENSG00000247828	NKRF	TMEM161B-AS1
ENSG00000186431	ENSG00000138678	FCAR	AGPAT9
ENSG00000186431	ENSG00000148110	FCAR	HIATL1
ENSG00000186431	ENSG00000268734	FCAR	CTB-61M7.2
ENSG00000186431	ENSG00000123689	FCAR	G0S2
ENSG00000186431	ENSG00000187116	FCAR	LILRA5
ENSG00000186431	ENSG00000198736	FCAR	MSRB1
ENSG00000186431	ENSG00000183019	FCAR	C19orf59
ENSG00000186468	ENSG00000197756	RPS23	RPL37A
ENSG00000186468	ENSG00000198242	RPS23	RPL23A
ENSG00000186468	ENSG00000034510	RPS23	TMSB10
ENSG00000186532	ENSG00000111445	SMYD4	RFC5
ENSG00000186532	ENSG00000142794	SMYD4	NBPF3
ENSG00000187145	ENSG00000118640	MRPS21	VAMP8
ENSG00000187145	ENSG00000131143	MRPS21	COX4I1
ENSG00000187145	ENSG00000137288	MRPS21	MNF1
ENSG00000187145	ENSG00000205670	MRPS21	FAM165B
ENSG00000187145	ENSG00000127922	MRPS21	SHFM1
ENSG00000187522	ENSG00000162885	HSPA14	B3GALNT2
ENSG00000187522	ENSG00000168522	HSPA14	FNTA
ENSG00000187796	ENSG00000130309	CARD9	GLT25D1
ENSG00000187796	ENSG00000159714	CARD9	ZDHHC1
ENSG00000187796	ENSG00000180061	CARD9	TMEM150B
ENSG00000187796	ENSG00000176170	CARD9	SPHK1
ENSG00000187808	ENSG00000177406	SOWAHD	RP11-218M22.1
ENSG00000187953	ENSG00000226124	PMS2CL	AC073043.2
ENSG00000187953	ENSG00000184897	PMS2CL	H1FX
ENSG00000188042	ENSG00000101695	ARL4C	RNF125
ENSG00000188042	ENSG00000174839	ARL4C	DENND6A
ENSG00000188042	ENSG00000100219	ARL4C	XBP1
ENSG00000188042	ENSG00000144476	ARL4C	CXCR7
ENSG00000188042	ENSG00000117280	ARL4C	RAB7L1
ENSG00000188042	ENSG00000213971	ARL4C	RP11-15H20.6
ENSG00000188191	ENSG00000179855	PRKAR1B	GIPC3
ENSG00000188206	ENSG00000114354	HNRNPU-AS1	TFG
ENSG00000188206	ENSG00000086619	HNRNPU-AS1	ERO1LB
ENSG00000188206	ENSG00000259456	HNRNPU-AS1	RP5-914P20.5
ENSG00000188428	ENSG00000113328	BLOC1S5	CCNG1
ENSG00000188522	ENSG00000125657	FAM83G	TNFSF9
ENSG00000188846	ENSG00000106028	RPL14	SSBP1
ENSG00000188846	ENSG00000166295	RPL14	ANAPC16
ENSG00000188846	ENSG00000198034	RPL14	RPS4X
ENSG00000188971	ENSG00000215424	AC114772.1	MCM3AP-AS1
ENSG00000188971	ENSG00000156050	AC114772.1	FAM161B
ENSG00000189077	ENSG00000164088	TMEM120A	PPM1M
ENSG00000189283	ENSG00000135960	FHIT	EDAR
ENSG00000189283	ENSG00000107104	FHIT	KANK1
ENSG00000196116	ENSG00000124256	TDRD7	ZBP1
ENSG00000196116	ENSG00000112773	TDRD7	FAM46A
ENSG00000196204	ENSG00000056558	RNF216P1	TRAF1
ENSG00000196209	ENSG00000180509	SIRPB2	KCNE1
ENSG00000196214	ENSG00000120925	ZNF766	RNF170
ENSG00000196214	ENSG00000089289	ZNF766	IGBP1
ENSG00000196263	ENSG00000232677	ZNF471	LINC00665
ENSG00000196305	ENSG00000116874	IARS	WARS2
ENSG00000196305	ENSG00000254093	IARS	PINX1
ENSG00000196305	ENSG00000076003	IARS	MCM6
ENSG00000196329	ENSG00000168806	GIMAP5	LCMT2
ENSG00000196329	ENSG00000211787	GIMAP5	TRAV8-3
ENSG00000196371	ENSG00000134627	FUT4	PIWIL4
ENSG00000196371	ENSG00000078124	FUT4	ACER3
ENSG00000196421	ENSG00000007038	LINC00176	PRSS21
ENSG00000196544	ENSG00000100246	C17orf59	DNAL4
ENSG00000196549	ENSG00000230257	MME	RP11-645N11.2
ENSG00000196683	ENSG00000130770	TOMM7	ATPIF1
ENSG00000196683	ENSG00000245910	TOMM7	SNHG6
ENSG00000196683	ENSG00000164405	TOMM7	UQCRQ
ENSG00000196683	ENSG00000178449	TOMM7	COX14
ENSG00000196776	ENSG00000088448	CD47	ANKRD10
ENSG00000196776	ENSG00000139154	CD47	AEBP2
ENSG00000196776	ENSG00000188732	CD47	FAM221A
ENSG00000196776	ENSG00000081665	CD47	ZNF506
ENSG00000196787	ENSG00000124635	HIST1H2AG	HIST1H2BJ
ENSG00000196787	ENSG00000197409	HIST1H2AG	HIST1H3D
ENSG00000196787	ENSG00000197459	HIST1H2AG	HIST1H2BH
ENSG00000196924	ENSG00000105223	FLNA	PLD3
ENSG00000196924	ENSG00000105323	FLNA	HNRNPUL1
ENSG00000196924	ENSG00000110090	FLNA	CPT1A
ENSG00000196924	ENSG00000105698	FLNA	USF2
ENSG00000196924	ENSG00000143393	FLNA	PI4KB
ENSG00000196924	ENSG00000196927	FLNA	AC009093.1
ENSG00000196950	ENSG00000139146	SLC39A10	FAM60A
ENSG00000196950	ENSG00000150776	SLC39A10	C11orf57
ENSG00000196950	ENSG00000173451	SLC39A10	THAP2
ENSG00000196950	ENSG00000105497	SLC39A10	ZNF175
ENSG00000196950	ENSG00000130024	SLC39A10	PHF10
ENSG00000196950	ENSG00000138050	SLC39A10	THUMPD2
ENSG00000196950	ENSG00000172175	SLC39A10	MALT1
ENSG00000196950	ENSG00000035115	SLC39A10	SH3YL1
ENSG00000196950	ENSG00000005059	SLC39A10	CCDC109B
ENSG00000196961	ENSG00000204463	AP2A1	BAG6
ENSG00000196961	ENSG00000123908	AP2A1	EIF2C2
ENSG00000196961	ENSG00000158850	AP2A1	B4GALT3
ENSG00000196961	ENSG00000122490	AP2A1	PQLC1
ENSG00000196961	ENSG00000136840	AP2A1	ST6GALNAC4
ENSG00000197016	ENSG00000196867	ZNF470	ZFP28
ENSG00000197045	ENSG00000141429	GMFB	GALNT1
ENSG00000197045	ENSG00000175895	GMFB	PLEKHF2
ENSG00000197045	ENSG00000140030	GMFB	GPR65
ENSG00000197062	ENSG00000187626	RP5-874C20.3	ZKSCAN4
ENSG00000197063	ENSG00000213694	MAFG	S1PR3
ENSG00000197063	ENSG00000167900	MAFG	TK1
ENSG00000197136	ENSG00000011451	PCNXL3	WIZ
ENSG00000197136	ENSG00000076928	PCNXL3	ARHGEF1
ENSG00000197136	ENSG00000085872	PCNXL3	CHERP
ENSG00000197136	ENSG00000103326	PCNXL3	SOLH
ENSG00000197136	ENSG00000105063	PCNXL3	PPP6R1
ENSG00000197136	ENSG00000230733	PCNXL3	AC092171.4
ENSG00000197136	ENSG00000121281	PCNXL3	ADCY7
ENSG00000197136	ENSG00000131584	PCNXL3	ACAP3
ENSG00000197136	ENSG00000186111	PCNXL3	PIP5K1C
ENSG00000197136	ENSG00000242802	PCNXL3	AP5Z1
ENSG00000197136	ENSG00000243679	PCNXL3	RP11-274B21.3
ENSG00000197136	ENSG00000100092	PCNXL3	SH3BP1
ENSG00000197136	ENSG00000116852	PCNXL3	KIF21B
ENSG00000197136	ENSG00000177728	PCNXL3	KIAA0195
ENSG00000197136	ENSG00000188566	PCNXL3	NDOR1
ENSG00000197162	ENSG00000260853	ZNF785	RP11-264B17.2
ENSG00000197283	ENSG00000215045	SYNGAP1	GRID2IP
ENSG00000197283	ENSG00000177303	SYNGAP1	CASKIN2
ENSG00000197324	ENSG00000076108	LRP10	BAZ2A
ENSG00000197324	ENSG00000153815	LRP10	CMIP
ENSG00000197324	ENSG00000108349	LRP10	CASC3
ENSG00000197324	ENSG00000047644	LRP10	WWC3
ENSG00000197329	ENSG00000119900	PELI1	OGFRL1
ENSG00000197329	ENSG00000135679	PELI1	MDM2
ENSG00000197329	ENSG00000196083	PELI1	IL1RAP
ENSG00000197622	ENSG00000077157	CDC42SE1	PPP1R12B
ENSG00000197622	ENSG00000177981	CDC42SE1	ASB8
ENSG00000197622	ENSG00000068383	CDC42SE1	INPP5A
ENSG00000197622	ENSG00000141337	CDC42SE1	ARSG
ENSG00000197694	ENSG00000173473	SPTAN1	SMARCC1
ENSG00000197694	ENSG00000198286	SPTAN1	CARD11
ENSG00000197694	ENSG00000078687	SPTAN1	TNRC6C
ENSG00000197694	ENSG00000073849	SPTAN1	ST6GAL1
ENSG00000197694	ENSG00000118058	SPTAN1	MLL
ENSG00000197694	ENSG00000101224	SPTAN1	CDC25B
ENSG00000197694	ENSG00000139641	SPTAN1	ESYT1
ENSG00000197694	ENSG00000114982	SPTAN1	KANSL3
ENSG00000197694	ENSG00000111266	SPTAN1	DUSP16
ENSG00000197694	ENSG00000102606	SPTAN1	ARHGEF7
ENSG00000197713	ENSG00000168385	RPE	2020-09-02
ENSG00000197713	ENSG00000185220	RPE	PGBD2
ENSG00000197756	ENSG00000172809	RPL37A	RPL38
ENSG00000197860	ENSG00000178878	SGTB	APOLD1
ENSG00000197961	ENSG00000186300	ZNF121	ZNF555
ENSG00000197961	ENSG00000106080	ZNF121	FKBP14
ENSG00000197971	ENSG00000124789	MBP	NUP153
ENSG00000197971	ENSG00000171310	MBP	CHST11
ENSG00000198042	ENSG00000105793	MAK16	GTPBP10
ENSG00000198042	ENSG00000078596	MAK16	ITM2A
ENSG00000198168	ENSG00000144746	SVIP	ARL6IP5
ENSG00000198171	ENSG00000143793	DDRGK1	C1orf35
ENSG00000198286	ENSG00000108292	CARD11	MLLT6
ENSG00000198286	ENSG00000143126	CARD11	CELSR2
ENSG00000198286	ENSG00000171368	CARD11	TPPP
ENSG00000198286	ENSG00000266967	CARD11	AARSD1
ENSG00000198286	ENSG00000161381	CARD11	PLXDC1
ENSG00000198286	ENSG00000103264	CARD11	FBXO31
ENSG00000198286	ENSG00000159733	CARD11	ZFYVE28
ENSG00000198301	ENSG00000181038	SDAD1	METTL23
ENSG00000198301	ENSG00000114904	SDAD1	NEK4
ENSG00000198301	ENSG00000156603	SDAD1	MED19
ENSG00000198301	ENSG00000183527	SDAD1	PSMG1
ENSG00000198301	ENSG00000089006	SDAD1	SNX5
ENSG00000198301	ENSG00000106049	SDAD1	HIBADH
ENSG00000198301	ENSG00000248049	SDAD1	RP11-453E17.1
ENSG00000198301	ENSG00000136169	SDAD1	SETDB2
ENSG00000198301	ENSG00000113522	SDAD1	RAD50
ENSG00000198301	ENSG00000198521	SDAD1	ZNF43
ENSG00000198301	ENSG00000135698	SDAD1	MPHOSPH6
ENSG00000198301	ENSG00000141141	SDAD1	DDX52
ENSG00000198301	ENSG00000166938	SDAD1	DIS3L
ENSG00000198301	ENSG00000116120	SDAD1	FARSB
ENSG00000198315	ENSG00000198668	ZNF192	CALM1
ENSG00000198315	ENSG00000128607	ZNF192	KLHDC10
ENSG00000198315	ENSG00000147124	ZNF192	ZNF41
ENSG00000198315	ENSG00000140262	ZNF192	TCF12
ENSG00000198315	ENSG00000008869	ZNF192	HEATR5B
ENSG00000198315	ENSG00000100522	ZNF192	GNPNAT1
ENSG00000198393	ENSG00000126790	ZNF26	L3HYPDH
ENSG00000198393	ENSG00000185129	ZNF26	PURA
ENSG00000198393	ENSG00000113621	ZNF26	TXNDC15
ENSG00000198393	ENSG00000189144	ZNF26	ZNF573
ENSG00000198498	ENSG00000156110	TMA16	ADK
ENSG00000198498	ENSG00000104549	TMA16	SQLE
ENSG00000198695	ENSG00000210049	MT-ND6	J01415.2
ENSG00000198695	ENSG00000165238	MT-ND6	WNK2
ENSG00000198695	ENSG00000154556	MT-ND6	SORBS2
ENSG00000198695	ENSG00000210196	MT-ND6	J01415.22
ENSG00000198695	ENSG00000184985	MT-ND6	SORCS2
ENSG00000198695	ENSG00000204099	MT-ND6	NEU4
ENSG00000198695	ENSG00000230882	MT-ND6	AC005077.14
ENSG00000198730	ENSG00000123200	CTR9	ZC3H13
ENSG00000198734	ENSG00000159399	F5	HK2
ENSG00000198734	ENSG00000175928	F5	LRRN1
ENSG00000198814	ENSG00000082074	GK	FYB
ENSG00000198814	ENSG00000241886	GK	RP11-242C19.2
ENSG00000198814	ENSG00000148926	GK	ADM
ENSG00000198851	ENSG00000135426	CD3E	TESPA1
ENSG00000198851	ENSG00000245954	CD3E	RP11-18H21.1
ENSG00000198851	ENSG00000189136	CD3E	UBE2Q2P1
ENSG00000198851	ENSG00000211765	CD3E	TRBJ2-2
ENSG00000198874	ENSG00000181666	TYW1	HKR1
ENSG00000198886	ENSG00000198840	MT-ND4	MT-ND3
ENSG00000198886	ENSG00000198727	MT-ND4	MT-CYB
ENSG00000198886	ENSG00000198712	MT-ND4	MT-CO2
ENSG00000198899	ENSG00000119508	MT-ATP6	NR4A3
ENSG00000198920	ENSG00000223725	KIAA0753	AC007879.5
ENSG00000198938	ENSG00000198712	MT-CO3	MT-CO2
ENSG00000198938	ENSG00000198744	MT-CO3	RP5-857K21.11
ENSG00000198938	ENSG00000198804	MT-CO3	MT-CO1
ENSG00000198952	ENSG00000198715	SMG5	C1orf85
ENSG00000198952	ENSG00000163472	SMG5	TMEM79
ENSG00000198952	ENSG00000160781	SMG5	PAQR6
ENSG00000203644	ENSG00000172765	AC083799.1	TMCC1
ENSG00000203993	ENSG00000233937	C9orf37	CTC-338M12.4
ENSG00000203993	ENSG00000187961	C9orf37	KLHL17
ENSG00000204103	ENSG00000134243	MAFB	SORT1
ENSG00000204103	ENSG00000068489	MAFB	PRR11
ENSG00000204103	ENSG00000204634	MAFB	TBC1D8
ENSG00000204103	ENSG00000160013	MAFB	PTGIR
ENSG00000204103	ENSG00000179241	MAFB	LDLRAD3
ENSG00000204103	ENSG00000181481	MAFB	RNF135
ENSG00000204103	ENSG00000166002	MAFB	C11orf75
ENSG00000204252	ENSG00000078018	HLA-DOA	MAP2
ENSG00000204252	ENSG00000211899	HLA-DOA	IGHM
ENSG00000204371	ENSG00000149115	EHMT2	TNKS1BP1
ENSG00000204371	ENSG00000185252	EHMT2	ZNF74
ENSG00000204371	ENSG00000198286	EHMT2	CARD11
ENSG00000204371	ENSG00000121671	EHMT2	CRY2
ENSG00000204371	ENSG00000170260	EHMT2	ZNF212
ENSG00000204371	ENSG00000077235	EHMT2	GTF3C1
ENSG00000204371	ENSG00000165282	EHMT2	PIGO
ENSG00000204371	ENSG00000167670	EHMT2	CHAF1A
ENSG00000204371	ENSG00000152767	EHMT2	FARP1
ENSG00000204371	ENSG00000130726	EHMT2	TRIM28
ENSG00000204371	ENSG00000149182	EHMT2	ARFGAP2
ENSG00000204371	ENSG00000150990	EHMT2	DHX37
ENSG00000204387	ENSG00000238881	C6orf48	SCARNA2
ENSG00000204387	ENSG00000215845	C6orf48	TSTD1
ENSG00000204387	ENSG00000204237	C6orf48	OXLD1
ENSG00000204463	ENSG00000173064	BAG6	HECTD4
ENSG00000204463	ENSG00000121104	BAG6	FAM117A
ENSG00000204469	ENSG00000089159	PRRC2A	PXN
ENSG00000204469	ENSG00000132005	PRRC2A	RFX1
ENSG00000204469	ENSG00000136295	PRRC2A	TTYH3
ENSG00000204469	ENSG00000196588	PRRC2A	MKL1
ENSG00000204469	ENSG00000028277	PRRC2A	POU2F2
ENSG00000204469	ENSG00000061273	PRRC2A	HDAC7
ENSG00000204469	ENSG00000149091	PRRC2A	DGKZ
ENSG00000204469	ENSG00000079313	PRRC2A	REXO1
ENSG00000204469	ENSG00000246575	PRRC2A	AC093162.5
ENSG00000204628	ENSG00000114779	GNB2L1	ABHD14B
ENSG00000204628	ENSG00000100129	GNB2L1	EIF3L
ENSG00000204628	ENSG00000211772	GNB2L1	TRBC2
ENSG00000204628	ENSG00000117691	GNB2L1	NENF
ENSG00000204628	ENSG00000112514	GNB2L1	CUTA
ENSG00000204628	ENSG00000147123	GNB2L1	NDUFB11
ENSG00000204628	ENSG00000215021	GNB2L1	PHB2
ENSG00000204843	ENSG00000169057	DCTN1	MECP2
ENSG00000204843	ENSG00000172661	DCTN1	FAM21C
ENSG00000204843	ENSG00000137171	DCTN1	KLC4
ENSG00000204843	ENSG00000154040	DCTN1	CABYR
ENSG00000205268	ENSG00000166971	PDE7A	AKTIP
ENSG00000205268	ENSG00000150907	PDE7A	FOXO1
ENSG00000205269	ENSG00000060982	TMEM170B	BCAT1
ENSG00000205356	ENSG00000124587	TECPR1	PEX6
ENSG00000205356	ENSG00000126456	TECPR1	IRF3
ENSG00000205356	ENSG00000023892	TECPR1	DEF6
ENSG00000205531	ENSG00000197312	NAP1L4	DDI2
ENSG00000205531	ENSG00000114126	NAP1L4	TFDP2
ENSG00000205707	ENSG00000234585	LYRM5	CCT6P3
ENSG00000205744	ENSG00000108786	DENND1C	HSD17B1
ENSG00000205744	ENSG00000267317	DENND1C	CTB-25B13.12
ENSG00000205937	ENSG00000196810	RNPS1	CTBP1-AS1
ENSG00000205981	ENSG00000138378	DNAJC19	STAT4
ENSG00000205981	ENSG00000169964	DNAJC19	TMEM42
ENSG00000205981	ENSG00000197372	DNAJC19	ZNF675
ENSG00000211900	ENSG00000240041	IGHJ6	IGHJ4
ENSG00000211900	ENSG00000237111	IGHJ6	IGHJ3P
ENSG00000213024	ENSG00000100227	NUP62	POLDIP3
ENSG00000213079	ENSG00000143514	SCAF8	TP53BP2
ENSG00000213079	ENSG00000158636	SCAF8	C11orf30
ENSG00000213079	ENSG00000183354	SCAF8	KIAA2026
ENSG00000213281	ENSG00000169490	NRAS	TM2D2
ENSG00000213281	ENSG00000069849	NRAS	ATP1B3
ENSG00000213339	ENSG00000076604	QTRT1	TRAF4
ENSG00000213402	ENSG00000110651	PTPRCAP	CD81
ENSG00000213402	ENSG00000139725	PTPRCAP	RHOF
ENSG00000213402	ENSG00000168286	PTPRCAP	THAP11
ENSG00000213402	ENSG00000187837	PTPRCAP	HIST1H1C
ENSG00000213402	ENSG00000214160	PTPRCAP	ALG3
ENSG00000213402	ENSG00000104964	PTPRCAP	AES
ENSG00000213402	ENSG00000103260	PTPRCAP	METRN
ENSG00000213402	ENSG00000063241	PTPRCAP	ISOC2
ENSG00000213402	ENSG00000187713	PTPRCAP	TMEM203
ENSG00000213614	ENSG00000258301	HEXA	RP11-488C13.5
ENSG00000213614	ENSG00000099290	HEXA	FAM21A
ENSG00000213614	ENSG00000148814	HEXA	LRRC27
ENSG00000213614	ENSG00000116985	HEXA	BMP8B
ENSG00000213626	ENSG00000147224	LBH	PRPS1
ENSG00000213676	ENSG00000182873	ATF6B	RP11-181G12.2
ENSG00000213676	ENSG00000139192	ATF6B	TAPBPL
ENSG00000213741	ENSG00000119632	RPS29	IFI27L2
ENSG00000213741	ENSG00000171858	RPS29	RPS21
ENSG00000213741	ENSG00000170889	RPS29	RPS9
ENSG00000213741	ENSG00000131469	RPS29	RPL27
ENSG00000213762	ENSG00000083814	ZNF134	ZNF671
ENSG00000214022	ENSG00000104883	REPIN1	PEX11G
ENSG00000214022	ENSG00000136490	REPIN1	LIMD2
ENSG00000215548	ENSG00000149531	RP11-764K9.4	FRG1B
ENSG00000217128	ENSG00000102580	FNIP1	DNAJC3
ENSG00000217128	ENSG00000203644	FNIP1	AC083799.1
ENSG00000217128	ENSG00000111647	FNIP1	UHRF1BP1L
ENSG00000217128	ENSG00000171988	FNIP1	JMJD1C
ENSG00000217128	ENSG00000129295	FNIP1	LRRC6
ENSG00000217576	ENSG00000164985	RP11-64P12.8	PSIP1
ENSG00000219481	ENSG00000186715	NBPF1	MST1L
ENSG00000221983	ENSG00000134470	UBA52	IL15RA
ENSG00000224470	ENSG00000116273	ATXN1L	PHF13
ENSG00000224470	ENSG00000167323	ATXN1L	STIM1
ENSG00000224870	ENSG00000121680	RP4-758J18.2	PEX16
ENSG00000224870	ENSG00000159761	RP4-758J18.2	C16orf86
ENSG00000224870	ENSG00000104221	RP4-758J18.2	BRF2
ENSG00000224870	ENSG00000105401	RP4-758J18.2	CDC37
ENSG00000224870	ENSG00000119718	RP4-758J18.2	EIF2B2
ENSG00000225484	ENSG00000224428	RP11-773D16.1	RP11-182L21.2
ENSG00000227057	ENSG00000106638	WDR46	TBL2
ENSG00000227057	ENSG00000241945	WDR46	PWP2
ENSG00000227057	ENSG00000182551	WDR46	ADI1
ENSG00000227057	ENSG00000164081	WDR46	TEX264
ENSG00000227057	ENSG00000142444	WDR46	C19orf52
ENSG00000227057	ENSG00000140365	WDR46	COMMD4
ENSG00000228696	ENSG00000176681	ARL17B	LRRC37A
ENSG00000229117	ENSG00000156482	RPL41	RPL30
ENSG00000229117	ENSG00000182899	RPL41	RPL35A
ENSG00000229645	ENSG00000188687	LINC00341	SLC4A5
ENSG00000229645	ENSG00000164850	LINC00341	GPER
ENSG00000230551	ENSG00000112304	CTB-89H12.4	ACOT13
ENSG00000230551	ENSG00000232630	CTB-89H12.4	PRPS1P2
ENSG00000230551	ENSG00000113712	CTB-89H12.4	CSNK1A1
ENSG00000230551	ENSG00000152518	CTB-89H12.4	ZFP36L2
ENSG00000230551	ENSG00000204977	CTB-89H12.4	TRIM13
ENSG00000230551	ENSG00000214413	CTB-89H12.4	BBIP1
ENSG00000231500	ENSG00000197345	RPS18	MRPL21
ENSG00000231925	ENSG00000138835	TAPBP	RGS3
ENSG00000231925	ENSG00000150455	TAPBP	TIRAP
ENSG00000231925	ENSG00000105639	TAPBP	JAK3
ENSG00000231925	ENSG00000033100	TAPBP	CHPF2
ENSG00000232295	ENSG00000119900	RP11-154D6.1	OGFRL1
ENSG00000232295	ENSG00000102172	RP11-154D6.1	SMS
ENSG00000232956	ENSG00000137074	SNHG15	APTX
ENSG00000233392	ENSG00000135047	AC104809.4	CTSL1
ENSG00000233392	ENSG00000226321	AC104809.4	AC104809.3
ENSG00000234616	ENSG00000169955	JRK	ZNF747
ENSG00000234616	ENSG00000146776	JRK	ATXN7L1
ENSG00000234616	ENSG00000226029	JRK	RP4-798A10.2
ENSG00000234616	ENSG00000156853	JRK	ZNF689
ENSG00000234616	ENSG00000227799	JRK	AC012358.4
ENSG00000234616	ENSG00000162775	JRK	RBM15
ENSG00000234616	ENSG00000177556	JRK	ATOX1
ENSG00000234616	ENSG00000258951	JRK	CTD-2540L5.3
ENSG00000234616	ENSG00000214239	JRK	AL591025.1
ENSG00000234616	ENSG00000053438	JRK	NNAT
ENSG00000235863	ENSG00000236104	B3GALT4	ZBTB22
ENSG00000235863	ENSG00000173153	B3GALT4	ESRRA
ENSG00000235863	ENSG00000166337	B3GALT4	TAF10
ENSG00000236104	ENSG00000099203	ZBTB22	TMED1
ENSG00000236901	ENSG00000198106	MIR600HG	SNX29P2
ENSG00000236901	ENSG00000145911	MIR600HG	N4BP3
ENSG00000236901	ENSG00000103365	MIR600HG	GGA2
ENSG00000236901	ENSG00000154102	MIR600HG	C16orf74
ENSG00000236901	ENSG00000150995	MIR600HG	ITPR1
ENSG00000236901	ENSG00000065923	MIR600HG	SLC9A7
ENSG00000237638	ENSG00000112290	AC007386.2	WASF1
ENSG00000238227	ENSG00000010256	C9orf69	UQCRC1
ENSG00000238227	ENSG00000099817	C9orf69	POLR2E
ENSG00000238227	ENSG00000196544	C9orf69	C17orf59
ENSG00000238227	ENSG00000235314	C9orf69	AC017116.8
ENSG00000238227	ENSG00000108639	C9orf69	SYNGR2
ENSG00000238227	ENSG00000128294	C9orf69	TPST2
ENSG00000238227	ENSG00000120314	C9orf69	WDR55
ENSG00000238227	ENSG00000159069	C9orf69	FBXW5
ENSG00000238227	ENSG00000243364	C9orf69	EFNA4
ENSG00000238227	ENSG00000114383	C9orf69	TUSC2
ENSG00000238227	ENSG00000177352	C9orf69	CCDC71
ENSG00000238227	ENSG00000170619	C9orf69	COMMD5
ENSG00000238881	ENSG00000184260	SCARNA2	HIST2H2AC
ENSG00000239305	ENSG00000255823	RNF103	MTRNR2L8
ENSG00000239306	ENSG00000140323	RBM14	DISP2
ENSG00000239306	ENSG00000106100	RBM14	NOD1
ENSG00000239306	ENSG00000134452	RBM14	FBXO18
ENSG00000239306	ENSG00000105085	RBM14	MED26
ENSG00000239306	ENSG00000227799	RBM14	AC012358.4
ENSG00000239306	ENSG00000230124	RBM14	RP5-1180C10.2
ENSG00000239306	ENSG00000090857	RBM14	PDPR
ENSG00000239306	ENSG00000149187	RBM14	CELF1
ENSG00000239306	ENSG00000135436	RBM14	FAM186B
ENSG00000240336	ENSG00000135414	RP11-405L18.1	GDF11
ENSG00000240505	ENSG00000128438	TNFRSF13B	TBC1D27
ENSG00000241549	ENSG00000261584	GUSBP2	RP11-457M11.5
ENSG00000241945	ENSG00000177427	PWP2	SMCR7
ENSG00000241945	ENSG00000167130	PWP2	DOLPP1
ENSG00000241945	ENSG00000105617	PWP2	LENG1
ENSG00000241945	ENSG00000114988	PWP2	LMAN2L
ENSG00000241945	ENSG00000127191	PWP2	TRAF2
ENSG00000241945	ENSG00000214279	PWP2	RP11-108K14.4
ENSG00000241945	ENSG00000066230	PWP2	SLC9A3
ENSG00000243147	ENSG00000175110	MRPL33	MRPS22
ENSG00000243147	ENSG00000135211	MRPL33	TMEM60
ENSG00000243811	ENSG00000170545	APOBEC3D	SMAGP
ENSG00000243811	ENSG00000128394	APOBEC3D	APOBEC3F
ENSG00000243811	ENSG00000263874	APOBEC3D	LINC00672
ENSG00000244734	ENSG00000251705	HBB	RNA5-8SP6
ENSG00000245164	ENSG00000138443	RP11-622O11.2	ABI2
ENSG00000245164	ENSG00000260711	RP11-622O11.2	RP11-747H7.3
ENSG00000245164	ENSG00000141293	RP11-622O11.2	SKAP1
ENSG00000245164	ENSG00000184402	RP11-622O11.2	SS18L1
ENSG00000245164	ENSG00000218739	RP11-622O11.2	AC007390.5
ENSG00000245164	ENSG00000234420	RP11-622O11.2	ZNF37BP
ENSG00000245164	ENSG00000259326	RP11-622O11.2	RP11-102L12.2
ENSG00000245164	ENSG00000172888	RP11-622O11.2	ZNF621
ENSG00000245205	ENSG00000207650	RP11-841C19.6	MIR570
ENSG00000245910	ENSG00000163882	SNHG6	POLR2H
ENSG00000245910	ENSG00000197989	SNHG6	SNHG12
ENSG00000245910	ENSG00000116898	SNHG6	MRPS15
ENSG00000245910	ENSG00000167286	SNHG6	CD3D
ENSG00000245937	ENSG00000182700	CTC-228N24.3	IGIP
ENSG00000245937	ENSG00000223768	CTC-228N24.3	LINC00205
ENSG00000246067	ENSG00000245970	RP11-113K21.5	KB-1208A12.3
ENSG00000247596	ENSG00000241553	TWF2	ARPC4
ENSG00000247828	ENSG00000198130	TMEM161B-AS1	HIBCH
ENSG00000247828	ENSG00000158417	TMEM161B-AS1	EIF5B
ENSG00000247828	ENSG00000144362	TMEM161B-AS1	PHOSPHO2
ENSG00000249437	ENSG00000179978	NAIP	RP11-1319K7.1
ENSG00000249915	ENSG00000254461	PDCD6	RP11-755F10.3
ENSG00000250317	ENSG00000178381	C4orf52	ZFAND2A
ENSG00000253203	ENSG00000226259	GUSBP3	GTF2H2B
ENSG00000253352	ENSG00000170234	TUG1	PWWP2A
ENSG00000253352	ENSG00000225920	TUG1	RIMKLBP2
ENSG00000253352	ENSG00000119414	TUG1	PPP6C
ENSG00000253352	ENSG00000122779	TUG1	TRIM24
ENSG00000254469	ENSG00000231611	RP11-849H4.2	AP006216.11
ENSG00000254469	ENSG00000198150	RP11-849H4.2	AC135178.1
ENSG00000255150	ENSG00000203799	EID3	CCDC162P
ENSG00000255717	ENSG00000232956	SNHG1	SNHG15
ENSG00000255717	ENSG00000268471	SNHG1	DKFZP434I0714
ENSG00000255717	ENSG00000089195	SNHG1	TRMT6
ENSG00000255717	ENSG00000241343	SNHG1	RPL36A
ENSG00000255717	ENSG00000163001	SNHG1	CCDC104
ENSG00000255717	ENSG00000078319	SNHG1	PMS2P1
ENSG00000255717	ENSG00000171453	SNHG1	POLR1C
ENSG00000255717	ENSG00000237188	SNHG1	RP11-337C18.8
ENSG00000256087	ENSG00000144827	ZNF432	ABHD10
ENSG00000256683	ENSG00000196757	ZNF350	ZNF700
ENSG00000256683	ENSG00000176024	ZNF350	ZNF613
ENSG00000256683	ENSG00000257621	ZNF350	RP11-349A22.5
ENSG00000256872	ENSG00000261408	NOL12	TEN1-CDK3
ENSG00000257103	ENSG00000216490	LSM14A	IFI30
ENSG00000257267	ENSG00000117155	ZNF271	SSX2IP
ENSG00000260267	ENSG00000257135	RP11-452L6.5	RP11-320M2.1
ENSG00000260267	ENSG00000074276	RP11-452L6.5	CDHR2
ENSG00000260482	ENSG00000166847	CTD-2196E14.9	DCTN5
ENSG00000260528	ENSG00000233013	FAM157C	FAM157B
ENSG00000260528	ENSG00000233214	FAM157C	AC002511.2
ENSG00000260528	ENSG00000244758	FAM157C	AC093627.6
ENSG00000260528	ENSG00000240618	FAM157C	RP11-206L10.5
ENSG00000260916	ENSG00000006652	CCPG1	IFRD1
ENSG00000260916	ENSG00000103353	CCPG1	UBFD1
ENSG00000260916	ENSG00000179915	CCPG1	NRXN1
ENSG00000260942	ENSG00000167272	RP11-27M15.1	POP5
ENSG00000260942	ENSG00000126246	RP11-27M15.1	IGFLR1
ENSG00000262222	ENSG00000163684	RP11-876N24.4	RPP14
ENSG00000263142	ENSG00000214425	RP11-156P1.1	LRRC37A4P
ENSG00000263563	ENSG00000170315	UBBP4	UBB
ENSG00000265206	ENSG00000104859	hsa-mir-142	CLASRP
ENSG00000267121	ENSG00000230149	CTD-2020K17.1	RP3-508I15.19
ENSG00000267194	ENSG00000108984	RP1-193H18.2	MAP2K6
ENSG00000267321	ENSG00000254635	RP11-1094M14.11	WAC-AS1
ENSG00000267383	ENSG00000213988	CTC-260E6.6	ZNF90
ENSG00000267519	ENSG00000010361	CTD-3252C9.4	FUZ
ENSG00000267749	ENSG00000267096	CTC-265F19.1	CTD-2537I9.13
ENSG00000268027	ENSG00000023445	AC006129.2	BIRC3
ENSG00000268205	ENSG00000138443	CTC-444N24.11	ABI2
ENSG00000268516	ENSG00000226742	CTD-3138B18.5	HSBP1L1
ENSG00000268516	ENSG00000153790	CTD-3138B18.5	C7orf31
ENSG00000269404	ENSG00000177548	SPIB	RABEP2
ENSG00000004838	ENSG00000246982	ZMYND10	RP1-179N16.6
ENSG00000005194	ENSG00000247572	CIAPIN1	CTC-281B15.1
ENSG00000005206	ENSG00000166965	SPPL2B	RCCD1
ENSG00000005206	ENSG00000176108	SPPL2B	CHMP6
ENSG00000005206	ENSG00000188277	SPPL2B	C15orf62
ENSG00000005339	ENSG00000099308	CREBBP	MAST3
ENSG00000005339	ENSG00000130939	CREBBP	UBE4B
ENSG00000005339	ENSG00000160584	CREBBP	SIK3
ENSG00000005339	ENSG00000101608	CREBBP	MYL12A
ENSG00000005339	ENSG00000171475	CREBBP	WIPF2
ENSG00000005339	ENSG00000109118	CREBBP	PHF12
ENSG00000005379	ENSG00000107317	BZRAP1	PTGDS
ENSG00000005483	ENSG00000198408	MLL5	MGEA5
ENSG00000005810	ENSG00000119397	MYCBP2	CNTRL
ENSG00000005810	ENSG00000152818	MYCBP2	UTRN
ENSG00000005893	ENSG00000136156	LAMP2	ITM2B
ENSG00000005893	ENSG00000139946	LAMP2	PELI2
ENSG00000005893	ENSG00000175538	LAMP2	KCNE3
ENSG00000005893	ENSG00000092531	LAMP2	SNAP23
ENSG00000005893	ENSG00000138678	LAMP2	AGPAT9
ENSG00000005893	ENSG00000103194	LAMP2	USP10
ENSG00000005893	ENSG00000162704	LAMP2	ARPC5
ENSG00000005893	ENSG00000262714	LAMP2	RP11-44F14.8
ENSG00000005893	ENSG00000113532	LAMP2	ST8SIA4
ENSG00000005893	ENSG00000130703	LAMP2	OSBPL2
ENSG00000006194	ENSG00000175482	ZNF263	POLD4
ENSG00000006194	ENSG00000151062	ZNF263	CACNA2D4
ENSG00000006194	ENSG00000163597	ZNF263	SNHG16
ENSG00000006194	ENSG00000266173	ZNF263	STRADA
ENSG00000006194	ENSG00000184207	ZNF263	PGP
ENSG00000007392	ENSG00000030066	LUC7L	NUP160
ENSG00000007392	ENSG00000119640	LUC7L	ACYP1
ENSG00000007392	ENSG00000156232	LUC7L	WHAMM
ENSG00000007392	ENSG00000162222	LUC7L	TTC9C
ENSG00000007392	ENSG00000168273	LUC7L	SMIM4
ENSG00000007392	ENSG00000154144	LUC7L	TBRG1
ENSG00000007392	ENSG00000121774	LUC7L	KHDRBS1
ENSG00000007392	ENSG00000214226	LUC7L	C17orf67
ENSG00000007392	ENSG00000147166	LUC7L	ITGB1BP2
ENSG00000007392	ENSG00000230177	LUC7L	RP5-1112D6.4
ENSG00000010244	ENSG00000244513	ZNF207	CTD-2013N24.2
ENSG00000010244	ENSG00000177054	ZNF207	ZDHHC13
ENSG00000010322	ENSG00000081791	NISCH	KIAA0141
ENSG00000010322	ENSG00000100425	NISCH	BRD1
ENSG00000010322	ENSG00000104365	NISCH	IKBKB
ENSG00000010322	ENSG00000126351	NISCH	THRA
ENSG00000010322	ENSG00000141644	NISCH	MBD1
ENSG00000010322	ENSG00000177051	NISCH	FBXO46
ENSG00000010322	ENSG00000167895	NISCH	TMC8
ENSG00000010322	ENSG00000171720	NISCH	HDAC3
ENSG00000010322	ENSG00000184381	NISCH	PLA2G6
ENSG00000010322	ENSG00000198089	NISCH	SFI1
ENSG00000010322	ENSG00000267548	NISCH	RP11-229E13.2
ENSG00000010322	ENSG00000197183	NISCH	C20orf112
ENSG00000010322	ENSG00000011478	NISCH	QPCTL
ENSG00000010322	ENSG00000157379	NISCH	DHRS1
ENSG00000010322	ENSG00000116151	NISCH	MORN1
ENSG00000010322	ENSG00000164707	NISCH	SLC13A4
ENSG00000010322	ENSG00000139636	NISCH	LMBR1L
ENSG00000010322	ENSG00000038358	NISCH	EDC4
ENSG00000011198	ENSG00000104450	ABHD5	SPAG1
ENSG00000011198	ENSG00000108582	ABHD5	CPD
ENSG00000011198	ENSG00000120868	ABHD5	APAF1
ENSG00000011198	ENSG00000213390	ABHD5	ARHGAP19
ENSG00000011198	ENSG00000161533	ABHD5	ACOX1
ENSG00000011304	ENSG00000040531	PTBP1	CTNS
ENSG00000011304	ENSG00000103966	PTBP1	EHD4
ENSG00000011304	ENSG00000104774	PTBP1	MAN2B1
ENSG00000011600	ENSG00000103490	TYROBP	PYCARD
ENSG00000011600	ENSG00000136689	TYROBP	IL1RN
ENSG00000012232	ENSG00000075426	EXTL3	FOSL2
ENSG00000012232	ENSG00000103196	EXTL3	CRISPLD2
ENSG00000012232	ENSG00000080815	EXTL3	PSEN1
ENSG00000014824	ENSG00000020922	SLC30A9	MRE11A
ENSG00000014824	ENSG00000174780	SLC30A9	SRP72
ENSG00000021762	ENSG00000108798	OSBPL5	ABI3
ENSG00000021762	ENSG00000167508	OSBPL5	MVD
ENSG00000021762	ENSG00000232434	OSBPL5	C9orf172
ENSG00000022976	ENSG00000083812	ZNF839	ZNF324
ENSG00000023041	ENSG00000102078	ZDHHC6	SLC25A14
ENSG00000023734	ENSG00000151923	STRAP	TIAL1
ENSG00000028137	ENSG00000153786	TNFRSF1B	ZDHHC7
ENSG00000028137	ENSG00000186350	TNFRSF1B	RXRA
ENSG00000028137	ENSG00000108774	TNFRSF1B	RAB5C
ENSG00000028137	ENSG00000162889	TNFRSF1B	MAPKAPK2
ENSG00000028137	ENSG00000114738	TNFRSF1B	MAPKAPK3
ENSG00000028137	ENSG00000111252	TNFRSF1B	SH2B3
ENSG00000035141	ENSG00000135521	FAM136A	LTV1
ENSG00000035403	ENSG00000164236	VCL	ANKRD33B
ENSG00000035862	ENSG00000089902	TIMP2	RCOR1
ENSG00000036257	ENSG00000121749	CUL3	TBC1D15
ENSG00000036257	ENSG00000138081	CUL3	FBXO11
ENSG00000036257	ENSG00000198399	CUL3	ITSN2
ENSG00000036257	ENSG00000164190	CUL3	NIPBL
ENSG00000041357	ENSG00000143418	PSMA4	CERS2
ENSG00000041357	ENSG00000086061	PSMA4	DNAJA1
ENSG00000041357	ENSG00000161011	PSMA4	SQSTM1
ENSG00000041357	ENSG00000152422	PSMA4	XRCC4
ENSG00000041357	ENSG00000158109	PSMA4	TPRG1L
ENSG00000041357	ENSG00000135926	PSMA4	TMBIM1
ENSG00000048707	ENSG00000136504	VPS13D	KAT7
ENSG00000048707	ENSG00000143398	VPS13D	PIP5K1A
ENSG00000048707	ENSG00000049618	VPS13D	ARID1B
ENSG00000048707	ENSG00000141027	VPS13D	NCOR1
ENSG00000048707	ENSG00000115902	VPS13D	SLC1A4
ENSG00000048707	ENSG00000228492	VPS13D	RAB11FIP1P1
ENSG00000048707	ENSG00000185219	VPS13D	ZNF445
ENSG00000048707	ENSG00000251390	VPS13D	RP11-276A18.2
ENSG00000048707	ENSG00000152223	VPS13D	EPG5
ENSG00000048707	ENSG00000117523	VPS13D	PRRC2C
ENSG00000048707	ENSG00000168014	VPS13D	C2CD3
ENSG00000048707	ENSG00000168137	VPS13D	SETD5
ENSG00000048707	ENSG00000244687	VPS13D	UBE2V1
ENSG00000049618	ENSG00000157110	ARID1B	RBPMS
ENSG00000049618	ENSG00000080503	ARID1B	SMARCA2
ENSG00000049618	ENSG00000170145	ARID1B	SIK2
ENSG00000049618	ENSG00000100426	ARID1B	ZBED4
ENSG00000049769	ENSG00000092096	PPP1R3F	SLC22A17
ENSG00000049769	ENSG00000114631	PPP1R3F	PODXL2
ENSG00000050426	ENSG00000137504	LETMD1	CREBZF
ENSG00000050426	ENSG00000198556	LETMD1	ZNF789
ENSG00000050426	ENSG00000101452	LETMD1	DHX35
ENSG00000050426	ENSG00000169062	LETMD1	UPF3A
ENSG00000050426	ENSG00000118242	LETMD1	MREG
ENSG00000054793	ENSG00000168994	ATP9A	PXDC1
ENSG00000055163	ENSG00000131370	CYFIP2	SH3BP5
ENSG00000055163	ENSG00000106789	CYFIP2	CORO2A
ENSG00000055163	ENSG00000138617	CYFIP2	PARP16
ENSG00000055332	ENSG00000122729	EIF2AK2	ACO1
ENSG00000055332	ENSG00000135899	EIF2AK2	SP110
ENSG00000056558	ENSG00000008517	TRAF1	IL32
ENSG00000056558	ENSG00000185453	TRAF1	C19orf68
ENSG00000056558	ENSG00000226419	TRAF1	RP11-31F15.1
ENSG00000056558	ENSG00000243335	TRAF1	KCTD7
ENSG00000056558	ENSG00000180096	TRAF1	2020-09-01
ENSG00000056558	ENSG00000143515	TRAF1	ATP8B2
ENSG00000056558	ENSG00000100311	TRAF1	PDGFB
ENSG00000058866	ENSG00000154237	DGKG	LRRK1
ENSG00000064999	ENSG00000267350	ANKS1A	RP1-178F10.3
ENSG00000065000	ENSG00000205356	AP3D1	TECPR1
ENSG00000065000	ENSG00000140632	AP3D1	GLYR1
ENSG00000065000	ENSG00000165458	AP3D1	INPPL1
ENSG00000065000	ENSG00000116809	AP3D1	ZBTB17
ENSG00000065029	ENSG00000053501	ZNF76	USE1
ENSG00000065029	ENSG00000102302	ZNF76	FGD1
ENSG00000065029	ENSG00000129282	ZNF76	MRM1
ENSG00000065029	ENSG00000167333	ZNF76	TRIM68
ENSG00000065029	ENSG00000240875	ZNF76	RP11-392A22.2
ENSG00000065029	ENSG00000105519	ZNF76	CAPS
ENSG00000065029	ENSG00000141101	ZNF76	NOB1
ENSG00000065029	ENSG00000268947	ZNF76	AD000684.2
ENSG00000065548	ENSG00000157181	ZC3H15	C1orf27
ENSG00000065548	ENSG00000174720	ZC3H15	LARP7
ENSG00000065548	ENSG00000112312	ZC3H15	GMNN
ENSG00000066135	ENSG00000101079	KDM4A	NDRG3
ENSG00000066135	ENSG00000163877	KDM4A	SNIP1
ENSG00000066135	ENSG00000023892	KDM4A	DEF6
ENSG00000067182	ENSG00000132589	TNFRSF1A	FLOT2
ENSG00000067182	ENSG00000116514	TNFRSF1A	RNF19B
ENSG00000067182	ENSG00000135083	TNFRSF1A	CCNJL
ENSG00000067182	ENSG00000100647	TNFRSF1A	KIAA0247
ENSG00000067182	ENSG00000008323	TNFRSF1A	PLEKHG6
ENSG00000067182	ENSG00000066336	TNFRSF1A	SPI1
ENSG00000067182	ENSG00000171777	TNFRSF1A	RASGRP4
ENSG00000067182	ENSG00000167470	TNFRSF1A	MIDN
ENSG00000067182	ENSG00000111321	TNFRSF1A	LTBR
ENSG00000067182	ENSG00000225313	TNFRSF1A	RP11-415J8.3
ENSG00000067182	ENSG00000140332	TNFRSF1A	TLE3
ENSG00000067369	ENSG00000188931	TP53BP1	C1orf192
ENSG00000067704	ENSG00000106554	IARS2	CHCHD3
ENSG00000067836	ENSG00000226608	ROGDI	FTLP3
ENSG00000068024	ENSG00000007237	HDAC4	GAS7
ENSG00000068366	ENSG00000090376	ACSL4	IRAK3
ENSG00000068366	ENSG00000155130	ACSL4	MARCKS
ENSG00000068366	ENSG00000205664	ACSL4	RP11-706O15.1
ENSG00000068366	ENSG00000138190	ACSL4	EXOC6
ENSG00000068438	ENSG00000198546	FTSJ1	ZNF511
ENSG00000068438	ENSG00000204392	FTSJ1	LSM2
ENSG00000069943	ENSG00000186496	PIGB	ZNF396
ENSG00000069974	ENSG00000086288	RAB27A	NME8
ENSG00000069974	ENSG00000173930	RAB27A	SLCO4C1
ENSG00000069974	ENSG00000054523	RAB27A	KIF1B
ENSG00000070614	ENSG00000125810	NDST1	CD93
ENSG00000071051	ENSG00000198873	NCK2	GRK5
ENSG00000071127	ENSG00000106244	WDR1	PDAP1
ENSG00000071994	ENSG00000138686	PDCD2	BBS7
ENSG00000071994	ENSG00000198042	PDCD2	MAK16
ENSG00000071994	ENSG00000121897	PDCD2	LIAS
ENSG00000071994	ENSG00000130818	PDCD2	ZNF426
ENSG00000071994	ENSG00000196387	PDCD2	ZNF140
ENSG00000071994	ENSG00000078596	PDCD2	ITM2A
ENSG00000071994	ENSG00000011260	PDCD2	UTP18
ENSG00000072110	ENSG00000127946	ACTN1	HIP1
ENSG00000072110	ENSG00000171608	ACTN1	PIK3CD
ENSG00000072110	ENSG00000177105	ACTN1	RHOG
ENSG00000072110	ENSG00000151651	ACTN1	ADAM8
ENSG00000073350	ENSG00000175873	LLGL2	AC004840.9
ENSG00000073350	ENSG00000116133	LLGL2	DHCR24
ENSG00000073350	ENSG00000101004	LLGL2	NINL
ENSG00000073350	ENSG00000006025	LLGL2	OSBPL7
ENSG00000073350	ENSG00000238268	LLGL2	RP11-229P13.19
ENSG00000073350	ENSG00000007402	LLGL2	CACNA2D2
ENSG00000073614	ENSG00000137815	KDM5A	RTF1
ENSG00000073910	ENSG00000131355	FRY	EMR3
ENSG00000073910	ENSG00000156026	FRY	MCU
ENSG00000073910	ENSG00000075651	FRY	PLD1
ENSG00000073910	ENSG00000106829	FRY	TLE4
ENSG00000073910	ENSG00000123066	FRY	MED13L
ENSG00000073910	ENSG00000139436	FRY	GIT2
ENSG00000073910	ENSG00000198673	FRY	FAM19A2
ENSG00000073910	ENSG00000230633	FRY	RP11-37E23.5
ENSG00000074416	ENSG00000134668	MGLL	SPOCD1
ENSG00000074416	ENSG00000128578	MGLL	STRIP2
ENSG00000074755	ENSG00000086062	ZZEF1	B4GALT1
ENSG00000074755	ENSG00000147010	ZZEF1	SH3KBP1
ENSG00000074755	ENSG00000096070	ZZEF1	BRPF3
ENSG00000074755	ENSG00000124422	ZZEF1	USP22
ENSG00000074755	ENSG00000231799	ZZEF1	RP13-93L13.2
ENSG00000074755	ENSG00000171853	ZZEF1	TRAPPC12
ENSG00000074755	ENSG00000100813	ZZEF1	ACIN1
ENSG00000074755	ENSG00000014138	ZZEF1	POLA2
ENSG00000074755	ENSG00000112679	ZZEF1	DUSP22
ENSG00000074755	ENSG00000070476	ZZEF1	ZXDC
ENSG00000075303	ENSG00000164332	SLC25A40	UBLCP1
ENSG00000075568	ENSG00000007168	TMEM131	PAFAH1B1
ENSG00000075568	ENSG00000090061	TMEM131	CCNK
ENSG00000075568	ENSG00000141367	TMEM131	CLTC
ENSG00000075568	ENSG00000107036	TMEM131	KIAA1432
ENSG00000075568	ENSG00000177432	TMEM131	NAP1L5
ENSG00000075568	ENSG00000196505	TMEM131	GDAP2
ENSG00000075568	ENSG00000205534	TMEM131	RP11-345J4.8
ENSG00000075568	ENSG00000026508	TMEM131	CD44
ENSG00000075568	ENSG00000136381	TMEM131	IREB2
ENSG00000075568	ENSG00000102893	TMEM131	PHKB
ENSG00000075568	ENSG00000228863	TMEM131	RP11-404F10.2
ENSG00000075568	ENSG00000111145	TMEM131	ELK3
ENSG00000075568	ENSG00000156304	TMEM131	SCAF4
ENSG00000075624	ENSG00000166340	ACTB	TPP1
ENSG00000075624	ENSG00000160211	ACTB	G6PD
ENSG00000075826	ENSG00000166436	SEC31B	TRIM66
ENSG00000076108	ENSG00000178404	BAZ2A	CTD-2373H9.6
ENSG00000076108	ENSG00000142599	BAZ2A	RERE
ENSG00000076242	ENSG00000068438	MLH1	FTSJ1
ENSG00000076242	ENSG00000132386	MLH1	SERPINF1
ENSG00000076242	ENSG00000004455	MLH1	AK2
ENSG00000076242	ENSG00000134697	MLH1	GNL2
ENSG00000076242	ENSG00000085760	MLH1	MTIF2
ENSG00000076685	ENSG00000083223	NT5C2	ZCCHC6
ENSG00000076685	ENSG00000143119	NT5C2	CD53
ENSG00000076685	ENSG00000163393	NT5C2	SLC22A15
ENSG00000076685	ENSG00000261716	NT5C2	RP11-196G18.22
ENSG00000078369	ENSG00000077549	GNB1	CAPZB
ENSG00000078369	ENSG00000173011	GNB1	TADA2B
ENSG00000078668	ENSG00000116288	VDAC3	PARK7
ENSG00000078687	ENSG00000080947	TNRC6C	CROCCP3
ENSG00000078687	ENSG00000103888	TNRC6C	KIAA1199
ENSG00000078687	ENSG00000166398	TNRC6C	KIAA0355
ENSG00000078699	ENSG00000224875	CBFA2T2	AC083949.1
ENSG00000078699	ENSG00000267710	CBFA2T2	AC006116.20
ENSG00000078699	ENSG00000097007	CBFA2T2	ABL1
ENSG00000078699	ENSG00000232545	CBFA2T2	KB-318B8.7
ENSG00000080603	ENSG00000120049	SRCAP	KCNIP2
ENSG00000080603	ENSG00000132024	SRCAP	CC2D1A
ENSG00000080603	ENSG00000198837	SRCAP	DENND4B
ENSG00000080603	ENSG00000229180	SRCAP	GS1-124K5.11
ENSG00000080603	ENSG00000142197	SRCAP	DOPEY2
ENSG00000080603	ENSG00000260417	SRCAP	CTD-2542L18.1
ENSG00000080603	ENSG00000175727	SRCAP	MLXIP
ENSG00000080603	ENSG00000206044	SRCAP	AC005841.1
ENSG00000080603	ENSG00000232710	SRCAP	RP4-669P10.16
ENSG00000084112	ENSG00000177663	SSH1	IL17RA
ENSG00000084112	ENSG00000112624	SSH1	KIAA0240
ENSG00000084234	ENSG00000058866	APLP2	DGKG
ENSG00000084234	ENSG00000072954	APLP2	TMEM38A
ENSG00000084234	ENSG00000143067	APLP2	ZNF697
ENSG00000084731	ENSG00000183044	KIF3C	ABAT
ENSG00000084774	ENSG00000197283	CAD	SYNGAP1
ENSG00000084774	ENSG00000198089	CAD	SFI1
ENSG00000084774	ENSG00000096433	CAD	ITPR3
ENSG00000084774	ENSG00000116396	CAD	KCNC4
ENSG00000084774	ENSG00000179222	CAD	MAGED1
ENSG00000084774	ENSG00000134369	CAD	NAV1
ENSG00000085978	ENSG00000004534	ATG16L1	RBM6
ENSG00000085978	ENSG00000089737	ATG16L1	DDX24
ENSG00000085978	ENSG00000213593	ATG16L1	TMX2
ENSG00000085978	ENSG00000149600	ATG16L1	COMMD7
ENSG00000086061	ENSG00000172086	DNAJA1	KRCC1
ENSG00000086200	ENSG00000151413	IPO11	NUBPL
ENSG00000086200	ENSG00000121542	IPO11	SEC22A
ENSG00000086589	ENSG00000164663	RBM22	USP49
ENSG00000086666	ENSG00000120727	ZFAND6	PAIP2
ENSG00000088448	ENSG00000261324	ANKRD10	RP11-174G6.5
ENSG00000088448	ENSG00000248044	ANKRD10	CTD-2653M23.2
ENSG00000088448	ENSG00000229152	ANKRD10	ANKRD10-IT1
ENSG00000088992	ENSG00000165283	TESC	STOML2
ENSG00000088992	ENSG00000260979	TESC	RP11-77H9.8
ENSG00000089022	ENSG00000132286	MAPKAPK5	FXC1
ENSG00000089022	ENSG00000173914	MAPKAPK5	RBM4B
ENSG00000089022	ENSG00000100150	MAPKAPK5	DEPDC5
ENSG00000089022	ENSG00000158234	MAPKAPK5	FAIM
ENSG00000089022	ENSG00000196378	MAPKAPK5	ZNF34
ENSG00000091106	ENSG00000111817	NLRC4	DSE
ENSG00000091106	ENSG00000168615	NLRC4	ADAM9
ENSG00000091106	ENSG00000111144	NLRC4	LTA4H
ENSG00000091106	ENSG00000239056	NLRC4	snoU13
ENSG00000091317	ENSG00000136869	CMTM6	TLR4
ENSG00000091317	ENSG00000172795	CMTM6	DCP2
ENSG00000091317	ENSG00000174007	CMTM6	CEP19
ENSG00000091317	ENSG00000048392	CMTM6	RRM2B
ENSG00000091317	ENSG00000118508	CMTM6	RAB32
ENSG00000091317	ENSG00000164144	CMTM6	ARFIP1
ENSG00000091527	ENSG00000135932	CDV3	CAB39
ENSG00000091527	ENSG00000120705	CDV3	ETF1
ENSG00000092020	ENSG00000151327	PPP2R3C	FAM177A1
ENSG00000092108	ENSG00000174799	SCFD1	CEP135
ENSG00000092108	ENSG00000166503	SCFD1	HDGFRP3
ENSG00000092531	ENSG00000144118	SNAP23	RALB
ENSG00000092820	ENSG00000189241	EZR	TSPYL1
ENSG00000092847	ENSG00000064999	EIF2C1	ANKS1A
ENSG00000092847	ENSG00000101337	EIF2C1	TM9SF4
ENSG00000092847	ENSG00000103489	EIF2C1	XYLT1
ENSG00000092847	ENSG00000185722	EIF2C1	ANKFY1
ENSG00000092847	ENSG00000149187	EIF2C1	CELF1
ENSG00000092847	ENSG00000233895	EIF2C1	RP1-122P22.2
ENSG00000092847	ENSG00000157823	EIF2C1	AP3S2
ENSG00000092847	ENSG00000114648	EIF2C1	KLHL18
ENSG00000093000	ENSG00000226328	NUP50	CTA-217C2.1
ENSG00000095787	ENSG00000157625	WAC	TAB3
ENSG00000096060	ENSG00000107566	FKBP5	ERLIN1
ENSG00000096060	ENSG00000164105	FKBP5	SAP30
ENSG00000096070	ENSG00000125834	BRPF3	STK35
ENSG00000096070	ENSG00000151502	BRPF3	VPS26B
ENSG00000099290	ENSG00000152726	FAM21A	FAM21B
ENSG00000099899	ENSG00000132635	TRMT2A	PCED1A
ENSG00000099899	ENSG00000235217	TRMT2A	TSPY26P
ENSG00000099899	ENSG00000168393	TRMT2A	DTYMK
ENSG00000099899	ENSG00000162004	TRMT2A	CCDC78
ENSG00000099910	ENSG00000137171	KLHL22	KLC4
ENSG00000099910	ENSG00000177352	KLHL22	CCDC71
ENSG00000099942	ENSG00000102572	CRKL	STK24
ENSG00000099991	ENSG00000108669	CABIN1	CYTH1
ENSG00000099991	ENSG00000088888	CABIN1	MAVS
ENSG00000099991	ENSG00000077044	CABIN1	DGKD
ENSG00000100077	ENSG00000010671	ADRBK2	BTK
ENSG00000100077	ENSG00000082397	ADRBK2	EPB41L3
ENSG00000100077	ENSG00000132640	ADRBK2	BTBD3
ENSG00000100077	ENSG00000136193	ADRBK2	SCRN1
ENSG00000100077	ENSG00000144959	ADRBK2	NCEH1
ENSG00000100077	ENSG00000165168	ADRBK2	CYBB
ENSG00000100077	ENSG00000173517	ADRBK2	PEAK1
ENSG00000100077	ENSG00000171365	ADRBK2	CLCN5
ENSG00000100077	ENSG00000138119	ADRBK2	MYOF
ENSG00000100097	ENSG00000182718	LGALS1	ANXA2
ENSG00000100099	ENSG00000166136	HPS4	NDUFB8
ENSG00000100099	ENSG00000135372	HPS4	NAT10
ENSG00000100150	ENSG00000112592	DEPDC5	TBP
ENSG00000100292	ENSG00000159713	HMOX1	TPPP3
ENSG00000100292	ENSG00000101439	HMOX1	CST3
ENSG00000100296	ENSG00000237927	THOC5	RP3-393E18.2
ENSG00000100360	ENSG00000115207	IFT27	GTF3C2
ENSG00000100360	ENSG00000198246	IFT27	SLC29A3
ENSG00000100364	ENSG00000197063	KIAA0930	MAFG
ENSG00000100401	ENSG00000175898	RANGAP1	S1PR2
ENSG00000100439	ENSG00000089693	ABHD4	MLF2
ENSG00000100483	ENSG00000228393	METTL21D	RP11-325F22.3
ENSG00000100504	ENSG00000136026	PYGL	CKAP4
ENSG00000100504	ENSG00000119121	PYGL	TRPM6
ENSG00000100504	ENSG00000145491	PYGL	ROPN1L
ENSG00000100603	ENSG00000108588	SNW1	CCDC47
ENSG00000100603	ENSG00000113312	SNW1	TTC1
ENSG00000100603	ENSG00000173545	SNW1	ZNF622
ENSG00000100603	ENSG00000189266	SNW1	PNRC2
ENSG00000100603	ENSG00000113141	SNW1	IK
ENSG00000100603	ENSG00000127870	SNW1	RNF6
ENSG00000100767	ENSG00000151014	PAPLN	CCRN4L
ENSG00000100836	ENSG00000105619	PABPN1	TFPT
ENSG00000100836	ENSG00000179943	PABPN1	FIZ1
ENSG00000100941	ENSG00000125351	PNN	UPF3B
ENSG00000100941	ENSG00000115053	PNN	NCL
ENSG00000101040	ENSG00000153046	ZMYND8	CDYL
ENSG00000101040	ENSG00000196152	ZMYND8	ZNF79
ENSG00000101040	ENSG00000127483	ZMYND8	HP1BP3
ENSG00000101040	ENSG00000110888	ZMYND8	CAPRIN2
ENSG00000101040	ENSG00000242288	ZMYND8	RP11-464F9.1
ENSG00000101160	ENSG00000042493	CTSZ	CAPG
ENSG00000101191	ENSG00000103248	DIDO1	MTHFSD
ENSG00000101191	ENSG00000119689	DIDO1	DLST
ENSG00000101191	ENSG00000141026	DIDO1	MED9
ENSG00000101191	ENSG00000239306	DIDO1	RBM14
ENSG00000101191	ENSG00000139190	DIDO1	VAMP1
ENSG00000101191	ENSG00000196295	DIDO1	AC005154.6
ENSG00000101191	ENSG00000117682	DIDO1	DHDDS
ENSG00000101191	ENSG00000143797	DIDO1	MBOAT2
ENSG00000101191	ENSG00000266173	DIDO1	STRADA
ENSG00000101191	ENSG00000163126	DIDO1	ANKRD23
ENSG00000101191	ENSG00000166343	DIDO1	MSS51
ENSG00000101191	ENSG00000204256	DIDO1	BRD2
ENSG00000101191	ENSG00000111725	DIDO1	PRKAB1
ENSG00000101191	ENSG00000135587	DIDO1	SMPD2
ENSG00000101191	ENSG00000161904	DIDO1	LEMD2
ENSG00000101191	ENSG00000230163	DIDO1	RP5-997D16.2
ENSG00000101191	ENSG00000263847	DIDO1	RP11-143J12.3
ENSG00000101191	ENSG00000240522	DIDO1	RPL7AP10
ENSG00000101191	ENSG00000146197	DIDO1	SCUBE3
ENSG00000101191	ENSG00000166685	DIDO1	COG1
ENSG00000101265	ENSG00000101150	RASSF2	TPD52L2
ENSG00000101265	ENSG00000167193	RASSF2	CRK
ENSG00000101266	ENSG00000178974	CSNK2A1	FBXO34
ENSG00000101337	ENSG00000125898	TM9SF4	FAM110A
ENSG00000101337	ENSG00000124782	TM9SF4	RREB1
ENSG00000101337	ENSG00000107862	TM9SF4	GBF1
ENSG00000101407	ENSG00000162735	TTI1	PEX19
ENSG00000101474	ENSG00000077984	APMAP	CST7
ENSG00000101474	ENSG00000100612	APMAP	DHRS7
ENSG00000101474	ENSG00000159496	APMAP	RGL4
ENSG00000101474	ENSG00000100985	APMAP	MMP9
ENSG00000101782	ENSG00000019995	RIOK3	ZRANB1
ENSG00000101782	ENSG00000180667	RIOK3	YOD1
ENSG00000101782	ENSG00000013561	RIOK3	RNF14
ENSG00000101849	ENSG00000150457	TBL1X	LATS2
ENSG00000101849	ENSG00000100439	TBL1X	ABHD4
ENSG00000101849	ENSG00000140443	TBL1X	IGF1R
ENSG00000102010	ENSG00000115507	BMX	OTX1
ENSG00000102010	ENSG00000229314	BMX	ORM1
ENSG00000102034	ENSG00000106683	ELF4	LIMK1
ENSG00000102034	ENSG00000125834	ELF4	STK35
ENSG00000102034	ENSG00000231925	ELF4	TAPBP
ENSG00000102034	ENSG00000090339	ELF4	ICAM1
ENSG00000102034	ENSG00000160877	ELF4	NACC1
ENSG00000102125	ENSG00000158062	TAZ	UBXN11
ENSG00000102796	ENSG00000231856	DHRS12	RP11-327P2.5
ENSG00000102901	ENSG00000088881	CENPT	EBF4
ENSG00000103056	ENSG00000179627	SMPD3	ZBTB42
ENSG00000103056	ENSG00000186951	SMPD3	PPARA
ENSG00000103056	ENSG00000166016	SMPD3	ABTB2
ENSG00000103056	ENSG00000092068	SMPD3	SLC7A8
ENSG00000103056	ENSG00000182557	SMPD3	SPNS3
ENSG00000103222	ENSG00000214021	ABCC1	TTLL3
ENSG00000103249	ENSG00000100139	CLCN7	MICALL1
ENSG00000103249	ENSG00000197355	CLCN7	UAP1L1
ENSG00000103249	ENSG00000205560	CLCN7	CPT1B
ENSG00000103249	ENSG00000205593	CLCN7	DENND6B
ENSG00000103249	ENSG00000197599	CLCN7	CCDC154
ENSG00000103404	ENSG00000196715	USP31	VKORC1L1
ENSG00000103404	ENSG00000081377	USP31	CDC14B
ENSG00000103489	ENSG00000167034	XYLT1	NKX3-1
ENSG00000103657	ENSG00000187555	HERC1	USP7
ENSG00000104517	ENSG00000163386	UBR5	NBPF10
ENSG00000104517	ENSG00000114670	UBR5	NEK11
ENSG00000104517	ENSG00000074054	UBR5	CLASP1
ENSG00000104660	ENSG00000133872	LEPROTL1	TMEM66
ENSG00000104660	ENSG00000166471	LEPROTL1	TMEM41B
ENSG00000104765	ENSG00000129472	BNIP3L	RAB2B
ENSG00000104765	ENSG00000178694	BNIP3L	NSUN3
ENSG00000104765	ENSG00000122644	BNIP3L	ARL4A
ENSG00000104765	ENSG00000145335	BNIP3L	SNCA
ENSG00000104765	ENSG00000243064	BNIP3L	ABCC13
ENSG00000104765	ENSG00000043093	BNIP3L	DCUN1D1
ENSG00000104765	ENSG00000136929	BNIP3L	HEMGN
ENSG00000104765	ENSG00000204010	BNIP3L	IFIT1B
ENSG00000104812	ENSG00000106290	GYS1	TAF6
ENSG00000104812	ENSG00000149743	GYS1	TRPT1
ENSG00000104824	ENSG00000155275	HNRNPL	TRMT44
ENSG00000104824	ENSG00000160752	HNRNPL	FDPS
ENSG00000104824	ENSG00000165782	HNRNPL	TMEM55B
ENSG00000104852	ENSG00000182685	SNRNP70	BRICD5
ENSG00000104852	ENSG00000256872	SNRNP70	NOL12
ENSG00000104852	ENSG00000005206	SNRNP70	SPPL2B
ENSG00000104852	ENSG00000171163	SNRNP70	ZNF692
ENSG00000104852	ENSG00000197774	SNRNP70	EME2
ENSG00000104852	ENSG00000182087	SNRNP70	C19orf6
ENSG00000104852	ENSG00000104983	SNRNP70	CCDC61
ENSG00000104852	ENSG00000227232	SNRNP70	WASH7P
ENSG00000104852	ENSG00000149091	SNRNP70	DGKZ
ENSG00000104852	ENSG00000178252	SNRNP70	WDR6
ENSG00000104852	ENSG00000212694	SNRNP70	AC084018.1
ENSG00000104852	ENSG00000146067	SNRNP70	FAM193B
ENSG00000104852	ENSG00000104960	SNRNP70	PTOV1
ENSG00000104866	ENSG00000138080	PPP1R37	EMILIN1
ENSG00000104866	ENSG00000173621	PPP1R37	LRFN4
ENSG00000104866	ENSG00000070404	PPP1R37	FSTL3
ENSG00000104866	ENSG00000161958	PPP1R37	FGF11
ENSG00000104974	ENSG00000120889	LILRA1	TNFRSF10B
ENSG00000105383	ENSG00000197712	CD33	FAM114A1
ENSG00000105426	ENSG00000155367	PTPRS	PPM1J
ENSG00000105426	ENSG00000239961	PTPRS	LILRA4
ENSG00000105426	ENSG00000125869	PTPRS	LAMP5
ENSG00000105426	ENSG00000198794	PTPRS	SCAMP5
ENSG00000105519	ENSG00000205356	CAPS	TECPR1
ENSG00000105699	ENSG00000167393	LSR	PPP2R3B
ENSG00000105819	ENSG00000156261	PMPCB	CCT8
ENSG00000105819	ENSG00000183513	PMPCB	COA5
ENSG00000105851	ENSG00000100644	PIK3CG	HIF1A
ENSG00000106344	ENSG00000111801	RBM28	BTN3A3
ENSG00000106479	ENSG00000188971	ZNF862	AC114772.1
ENSG00000106479	ENSG00000171456	ZNF862	ASXL1
ENSG00000106479	ENSG00000244026	ZNF862	FAM86DP
ENSG00000106479	ENSG00000183479	ZNF862	TREX2
ENSG00000106479	ENSG00000264364	ZNF862	RP11-159D12.9
ENSG00000106479	ENSG00000180357	ZNF862	ZNF609
ENSG00000106479	ENSG00000162804	ZNF862	SNED1
ENSG00000106609	ENSG00000101161	TMEM248	PRPF6
ENSG00000106609	ENSG00000136504	TMEM248	KAT7
ENSG00000106609	ENSG00000168802	TMEM248	CHTF8
ENSG00000106609	ENSG00000072803	TMEM248	FBXW11
ENSG00000106609	ENSG00000157184	TMEM248	CPT2
ENSG00000106609	ENSG00000113194	TMEM248	FAF2
ENSG00000106780	ENSG00000104872	MEGF9	PIH1D1
ENSG00000106780	ENSG00000133318	MEGF9	RTN3
ENSG00000106829	ENSG00000102554	TLE4	KLF5
ENSG00000106829	ENSG00000203691	TLE4	AC092811.1
ENSG00000106829	ENSG00000233404	TLE4	FLJ20373
ENSG00000107036	ENSG00000104447	KIAA1432	TRPS1
ENSG00000107036	ENSG00000147202	KIAA1432	DIAPH2
ENSG00000107036	ENSG00000173744	KIAA1432	AGFG1
ENSG00000107290	ENSG00000112367	SETX	FIG4
ENSG00000107341	ENSG00000140199	UBE2R2	SLC12A6
ENSG00000107566	ENSG00000123836	ERLIN1	PFKFB2
ENSG00000107611	ENSG00000107614	CUBN	TRDMT1
ENSG00000107625	ENSG00000156256	DDX50	USP16
ENSG00000107625	ENSG00000101844	DDX50	ATG4A
ENSG00000107625	ENSG00000075089	DDX50	ACTR6
ENSG00000107938	ENSG00000166024	C10orf137	R3HCC1L
ENSG00000107938	ENSG00000088970	C10orf137	PLK1S1
ENSG00000108219	ENSG00000137100	TSPAN14	DCTN3
ENSG00000108219	ENSG00000145022	TSPAN14	TCTA
ENSG00000108424	ENSG00000163444	KPNB1	TMEM183A
ENSG00000108424	ENSG00000168310	KPNB1	IRF2
ENSG00000108424	ENSG00000135899	KPNB1	SP110
ENSG00000108465	ENSG00000115459	CDK5RAP3	ELMOD3
ENSG00000108582	ENSG00000196352	CPD	CD55
ENSG00000108591	ENSG00000165506	DRG2	DNAAF2
ENSG00000108591	ENSG00000160828	DRG2	AC004166.7
ENSG00000108591	ENSG00000124608	DRG2	AARS2
ENSG00000108639	ENSG00000123416	SYNGR2	TUBA1B
ENSG00000108639	ENSG00000110063	SYNGR2	DCPS
ENSG00000108773	ENSG00000160050	KAT2A	CCDC28B
ENSG00000108773	ENSG00000223705	KAT2A	NSUN5P1
ENSG00000108773	ENSG00000090975	KAT2A	PITPNM2
ENSG00000108773	ENSG00000234771	KAT2A	RP11-395P17.3
ENSG00000108840	ENSG00000185022	HDAC5	MAFF
ENSG00000108840	ENSG00000105327	HDAC5	BBC3
ENSG00000108946	ENSG00000057704	PRKAR1A	TMCC3
ENSG00000108946	ENSG00000143384	PRKAR1A	MCL1
ENSG00000108946	ENSG00000119541	PRKAR1A	VPS4B
ENSG00000108946	ENSG00000012660	PRKAR1A	ELOVL5
ENSG00000109063	ENSG00000118557	MYH3	PMFBP1
ENSG00000109065	ENSG00000234912	NAT9	LINC00338
ENSG00000109065	ENSG00000115289	NAT9	PCGF1
ENSG00000109519	ENSG00000101146	GRPEL1	RAE1
ENSG00000109586	ENSG00000064225	GALNT7	ST3GAL6
ENSG00000109743	ENSG00000189241	BST1	TSPYL1
ENSG00000109743	ENSG00000258082	BST1	RP11-443B7.3
ENSG00000109743	ENSG00000183784	BST1	C9orf66
ENSG00000109920	ENSG00000009790	FNBP4	TRAF3IP3
ENSG00000109920	ENSG00000122085	FNBP4	MTERFD2
ENSG00000109920	ENSG00000126226	FNBP4	PCID2
ENSG00000109920	ENSG00000172660	FNBP4	TAF15
ENSG00000109920	ENSG00000186416	FNBP4	NKRF
ENSG00000109920	ENSG00000198851	FNBP4	CD3E
ENSG00000109920	ENSG00000217576	FNBP4	RP11-64P12.8
ENSG00000109920	ENSG00000254184	FNBP4	TYW1B
ENSG00000109920	ENSG00000007392	FNBP4	LUC7L
ENSG00000109920	ENSG00000131876	FNBP4	SNRPA1
ENSG00000109920	ENSG00000134899	FNBP4	ERCC5
ENSG00000109920	ENSG00000186166	FNBP4	CCDC84
ENSG00000109920	ENSG00000223745	FNBP4	RP4-717I23.3
ENSG00000109920	ENSG00000258297	FNBP4	RP11-658F2.8
ENSG00000109920	ENSG00000258890	FNBP4	CEP95
ENSG00000109920	ENSG00000148057	FNBP4	IDNK
ENSG00000109920	ENSG00000166348	FNBP4	USP54
ENSG00000109920	ENSG00000167257	FNBP4	RNF214
ENSG00000109920	ENSG00000179988	FNBP4	PSTK
ENSG00000109920	ENSG00000198648	FNBP4	STK39
ENSG00000109920	ENSG00000246366	FNBP4	RP11-382J12.1
ENSG00000109920	ENSG00000170100	FNBP4	ZNF778
ENSG00000109920	ENSG00000049246	FNBP4	PER3
ENSG00000109920	ENSG00000147099	FNBP4	HDAC8
ENSG00000110031	ENSG00000162735	LPXN	PEX19
ENSG00000110047	ENSG00000125734	EHD1	GPR108
ENSG00000110047	ENSG00000180316	EHD1	PNPLA1
ENSG00000110047	ENSG00000266389	EHD1	CTB-41I6.1
ENSG00000110442	ENSG00000123213	COMMD9	NLN
ENSG00000110442	ENSG00000170275	COMMD9	CRTAP
ENSG00000110497	ENSG00000100280	AMBRA1	AP1B1
ENSG00000110497	ENSG00000152926	AMBRA1	ZNF117
ENSG00000110917	ENSG00000119801	MLEC	YPEL5
ENSG00000110917	ENSG00000147164	MLEC	SNX12
ENSG00000111011	ENSG00000183474	RSRC2	GTF2H2C
ENSG00000111011	ENSG00000185246	RSRC2	PRPF39
ENSG00000111237	ENSG00000072849	VPS29	DERL2
ENSG00000111271	ENSG00000173818	ACAD10	ENDOV
ENSG00000111271	ENSG00000198496	ACAD10	NBR2
ENSG00000111271	ENSG00000163521	ACAD10	GLB1L
ENSG00000111275	ENSG00000130529	ALDH2	TRPM4
ENSG00000112297	ENSG00000074706	AIM1	IPCEF1
ENSG00000112335	ENSG00000148175	SNX3	STOM
ENSG00000112335	ENSG00000145354	SNX3	CISD2
ENSG00000112335	ENSG00000119326	SNX3	CTNNAL1
ENSG00000112365	ENSG00000183666	ZBTB24	GUSBP1
ENSG00000112365	ENSG00000099810	ZBTB24	MTAP
ENSG00000112664	ENSG00000130764	NUDT3	LRRC47
ENSG00000112685	ENSG00000131558	EXOC2	EXOC4
ENSG00000112685	ENSG00000176274	EXOC2	SLC25A53
ENSG00000112685	ENSG00000120458	EXOC2	MSANTD2
ENSG00000112739	ENSG00000106588	PRPF4B	PSMA2
ENSG00000112739	ENSG00000115942	PRPF4B	ORC2
ENSG00000112739	ENSG00000133226	PRPF4B	SRRM1
ENSG00000112739	ENSG00000136682	PRPF4B	CBWD2
ENSG00000112739	ENSG00000136152	PRPF4B	COG3
ENSG00000112739	ENSG00000104381	PRPF4B	GDAP1
ENSG00000112739	ENSG00000138495	PRPF4B	COX17
ENSG00000112739	ENSG00000103995	PRPF4B	CEP152
ENSG00000112739	ENSG00000136631	PRPF4B	VPS45
ENSG00000112739	ENSG00000104131	PRPF4B	EIF3J
ENSG00000112763	ENSG00000229598	BTN2A1	PRDX3P1
ENSG00000112855	ENSG00000167523	HARS2	C16orf55
ENSG00000112855	ENSG00000166986	HARS2	MARS
ENSG00000112941	ENSG00000224078	PAPD7	SNHG14
ENSG00000112941	ENSG00000151552	PAPD7	QDPR
ENSG00000112941	ENSG00000162892	PAPD7	IL24
ENSG00000113296	ENSG00000155974	THBS4	GRIP1
ENSG00000113296	ENSG00000249825	THBS4	CTD-2201I18.1
ENSG00000113387	ENSG00000139679	SUB1	LPAR6
ENSG00000113387	ENSG00000197971	SUB1	MBP
ENSG00000113387	ENSG00000132950	SUB1	ZMYM5
ENSG00000113387	ENSG00000161011	SUB1	SQSTM1
ENSG00000113387	ENSG00000120533	SUB1	ENY2
ENSG00000113387	ENSG00000000419	SUB1	DPM1
ENSG00000113441	ENSG00000164308	LNPEP	ERAP2
ENSG00000113441	ENSG00000179841	LNPEP	AKAP5
ENSG00000113593	ENSG00000163319	PPWD1	MRPS18C
ENSG00000113593	ENSG00000240038	PPWD1	AMY2B
ENSG00000113593	ENSG00000164347	PPWD1	GFM2
ENSG00000113593	ENSG00000185658	PPWD1	BRWD1
ENSG00000113593	ENSG00000108848	PPWD1	LUC7L3
ENSG00000113643	ENSG00000151292	RARS	CSNK1G3
ENSG00000113643	ENSG00000106615	RARS	RHEB
ENSG00000113643	ENSG00000118507	RARS	AKAP7
ENSG00000113643	ENSG00000223509	RARS	RP11-632K20.7
ENSG00000113719	ENSG00000169902	ERGIC1	TPST1
ENSG00000113732	ENSG00000163466	ATP6V0E1	ARPC2
ENSG00000113812	ENSG00000169018	ACTR8	FEM1B
ENSG00000113971	ENSG00000257410	NPHP3	RP11-2H8.2
ENSG00000114270	ENSG00000205085	COL7A1	FAM71F2
ENSG00000114656	ENSG00000269089	KIAA1257	AP003733.1
ENSG00000114656	ENSG00000233429	KIAA1257	HOTAIRM1
ENSG00000114656	ENSG00000222365	KIAA1257	SNORD12B
ENSG00000114735	ENSG00000064545	HEMK1	TMEM161A
ENSG00000114735	ENSG00000105486	HEMK1	LIG1
ENSG00000114735	ENSG00000112877	HEMK1	CEP72
ENSG00000114735	ENSG00000235194	HEMK1	PPP1R3E
ENSG00000114735	ENSG00000127804	HEMK1	METTL16
ENSG00000114735	ENSG00000140688	HEMK1	C16orf58
ENSG00000114735	ENSG00000237037	HEMK1	RP4-669P10.18
ENSG00000114735	ENSG00000227218	HEMK1	RP11-203J24.8
ENSG00000114735	ENSG00000183837	HEMK1	PNMA3
ENSG00000114735	ENSG00000173511	HEMK1	VEGFB
ENSG00000114735	ENSG00000250991	HEMK1	MICE
ENSG00000114867	ENSG00000172534	EIF4G1	HCFC1
ENSG00000114867	ENSG00000204394	EIF4G1	VARS
ENSG00000114867	ENSG00000011304	EIF4G1	PTBP1
ENSG00000114867	ENSG00000108344	EIF4G1	PSMD3
ENSG00000115020	ENSG00000124151	PIKFYVE	NCOA3
ENSG00000115020	ENSG00000116062	PIKFYVE	MSH6
ENSG00000115271	ENSG00000136156	GCA	ITM2B
ENSG00000115271	ENSG00000122862	GCA	SRGN
ENSG00000115271	ENSG00000021355	GCA	SERPINB1
ENSG00000115271	ENSG00000109466	GCA	KLHL2
ENSG00000115271	ENSG00000151151	GCA	IPMK
ENSG00000115271	ENSG00000167536	GCA	DHRS13
ENSG00000115271	ENSG00000176597	GCA	B3GNT5
ENSG00000115271	ENSG00000123700	GCA	KCNJ2
ENSG00000115271	ENSG00000138772	GCA	ANXA3
ENSG00000115514	ENSG00000165156	TXNDC9	ZHX1
ENSG00000115514	ENSG00000171928	TXNDC9	FAM18B1
ENSG00000115568	ENSG00000102225	ZNF142	CDK16
ENSG00000115568	ENSG00000131788	ZNF142	PIAS3
ENSG00000115568	ENSG00000166484	ZNF142	MAPK7
ENSG00000115568	ENSG00000161509	ZNF142	GRIN2C
ENSG00000115568	ENSG00000138131	ZNF142	LOXL4
ENSG00000115568	ENSG00000227775	ZNF142	RP1-283E3.4
ENSG00000115694	ENSG00000141499	STK25	WRAP53
ENSG00000115694	ENSG00000173137	STK25	ADCK5
ENSG00000115694	ENSG00000160221	STK25	C21orf33
ENSG00000115760	ENSG00000123104	BIRC6	ITPR2
ENSG00000115760	ENSG00000104517	BIRC6	UBR5
ENSG00000115760	ENSG00000183826	BIRC6	BTBD9
ENSG00000115760	ENSG00000215421	BIRC6	ZNF407
ENSG00000115760	ENSG00000003393	BIRC6	ALS2
ENSG00000115760	ENSG00000101126	BIRC6	ADNP
ENSG00000115760	ENSG00000112079	BIRC6	STK38
ENSG00000115760	ENSG00000066739	BIRC6	ATG2B
ENSG00000115760	ENSG00000170471	BIRC6	RALGAPB
ENSG00000115760	ENSG00000061987	BIRC6	MON2
ENSG00000115760	ENSG00000075539	BIRC6	FRYL
ENSG00000115947	ENSG00000053770	ORC4	AP5M1
ENSG00000115977	ENSG00000248643	AAK1	RBM14-RBM4
ENSG00000115977	ENSG00000107611	AAK1	CUBN
ENSG00000115977	ENSG00000203761	AAK1	RP11-243J18.3
ENSG00000115977	ENSG00000061936	AAK1	SFSWAP
ENSG00000115977	ENSG00000262180	AAK1	OCLM
ENSG00000115977	ENSG00000166762	AAK1	CATSPER2
ENSG00000115977	ENSG00000162522	AAK1	KIAA1522
ENSG00000116017	ENSG00000118900	ARID3A	UBN1
ENSG00000116017	ENSG00000171700	ARID3A	RGS19
ENSG00000116017	ENSG00000244242	ARID3A	IFITM10
ENSG00000116017	ENSG00000177191	ARID3A	B3GNT8
ENSG00000116017	ENSG00000165886	ARID3A	UBTD1
ENSG00000116017	ENSG00000184489	ARID3A	PTP4A3
ENSG00000116030	ENSG00000129518	SUMO1	EAPP
ENSG00000116560	ENSG00000005700	SFPQ	IBTK
ENSG00000116560	ENSG00000119231	SFPQ	SENP5
ENSG00000116754	ENSG00000164180	SRSF11	TMEM161B
ENSG00000116754	ENSG00000003509	SRSF11	NDUFAF7
ENSG00000116754	ENSG00000107371	SRSF11	EXOSC3
ENSG00000116754	ENSG00000114857	SRSF11	NKTR
ENSG00000116754	ENSG00000163785	SRSF11	RYK
ENSG00000116754	ENSG00000111596	SRSF11	CNOT2
ENSG00000116754	ENSG00000139746	SRSF11	RBM26
ENSG00000116754	ENSG00000196268	SRSF11	ZNF493
ENSG00000116754	ENSG00000134255	SRSF11	CEPT1
ENSG00000116977	ENSG00000181826	LGALS8	RELL1
ENSG00000117091	ENSG00000166797	CD48	FAM96A
ENSG00000117091	ENSG00000169740	CD48	ZNF32
ENSG00000117091	ENSG00000163479	CD48	SSR2
ENSG00000117091	ENSG00000232119	CD48	MCTS1
ENSG00000117222	ENSG00000163904	RBBP5	SENP2
ENSG00000117360	ENSG00000112983	PRPF3	BRD8
ENSG00000117360	ENSG00000112855	PRPF3	HARS2
ENSG00000117360	ENSG00000068745	PRPF3	IP6K2
ENSG00000117360	ENSG00000185917	PRPF3	SETD4
ENSG00000117533	ENSG00000109184	VAMP4	DCUN1D4
ENSG00000117533	ENSG00000121481	VAMP4	RNF2
ENSG00000117569	ENSG00000138668	PTBP2	HNRNPD
ENSG00000117616	ENSG00000239569	C1orf63	RP11-325F22.4
ENSG00000117713	ENSG00000105323	ARID1A	HNRNPUL1
ENSG00000117713	ENSG00000204469	ARID1A	PRRC2A
ENSG00000117713	ENSG00000184634	ARID1A	MED12
ENSG00000117713	ENSG00000104081	ARID1A	BMF
ENSG00000117713	ENSG00000156030	ARID1A	ELMSAN1
ENSG00000117713	ENSG00000130518	ARID1A	KIAA1683
ENSG00000117868	ENSG00000140043	ESYT2	PTGR2
ENSG00000117868	ENSG00000169239	ESYT2	CA5B
ENSG00000118816	ENSG00000163349	CCNI	HIPK1
ENSG00000118816	ENSG00000197111	CCNI	PCBP2
ENSG00000119408	ENSG00000101493	NEK6	ZNF516
ENSG00000119682	ENSG00000161217	KIAA0317	PCYT1A
ENSG00000119682	ENSG00000265298	KIAA0317	RP13-104F24.3
ENSG00000119682	ENSG00000108306	KIAA0317	FBXL20
ENSG00000119720	ENSG00000135299	NRDE2	ANKRD6
ENSG00000119720	ENSG00000204390	NRDE2	HSPA1L
ENSG00000119772	ENSG00000213420	DNMT3A	GPC2
ENSG00000119929	ENSG00000118197	CUTC	DDX59
ENSG00000120051	ENSG00000186222	CCDC147	BLOC1S4
ENSG00000120137	ENSG00000111269	PANK3	CREBL2
ENSG00000120137	ENSG00000116641	PANK3	DOCK7
ENSG00000120137	ENSG00000127995	PANK3	CASD1
ENSG00000120253	ENSG00000119138	NUP43	KLF9
ENSG00000120253	ENSG00000137992	NUP43	DBT
ENSG00000120451	ENSG00000255455	SNX19	RP11-890B15.3
ENSG00000120860	ENSG00000156831	CCDC53	NSMCE2
ENSG00000120868	ENSG00000005893	APAF1	LAMP2
ENSG00000120868	ENSG00000165029	APAF1	ABCA1
ENSG00000120868	ENSG00000251304	APAF1	RP11-321E2.5
ENSG00000120925	ENSG00000126953	RNF170	TIMM8A
ENSG00000120925	ENSG00000159917	RNF170	ZNF235
ENSG00000120925	ENSG00000166529	RNF170	ZSCAN21
ENSG00000120948	ENSG00000229994	TARDBP	RP4-765A10.1
ENSG00000120948	ENSG00000107651	TARDBP	SEC23IP
ENSG00000120963	ENSG00000173276	ZNF706	ZNF295
ENSG00000120963	ENSG00000228506	ZNF706	RP11-98I9.4
ENSG00000120963	ENSG00000268220	ZNF706	AC008040.1
ENSG00000120963	ENSG00000164164	ZNF706	OTUD4
ENSG00000120963	ENSG00000172869	ZNF706	DMXL1
ENSG00000120963	ENSG00000244697	ZNF706	RP11-378J18.5
ENSG00000121281	ENSG00000110492	ADCY7	MDK
ENSG00000121310	ENSG00000132570	ECHDC2	PCBD2
ENSG00000121310	ENSG00000156398	ECHDC2	SFXN2
ENSG00000121310	ENSG00000157306	ECHDC2	RP11-66N24.4
ENSG00000121310	ENSG00000211768	ECHDC2	TRBJ2-4
ENSG00000121310	ENSG00000266904	ECHDC2	LINC00663
ENSG00000121671	ENSG00000135736	CRY2	CCDC102A
ENSG00000121749	ENSG00000121879	TBC1D15	PIK3CA
ENSG00000121897	ENSG00000260274	LIAS	RP11-817O13.8
ENSG00000122515	ENSG00000176715	ZMIZ2	ACSF3
ENSG00000122515	ENSG00000261546	ZMIZ2	CTD-2555A7.3
ENSG00000122515	ENSG00000181523	ZMIZ2	SGSH
ENSG00000122515	ENSG00000108469	ZMIZ2	RECQL5
ENSG00000122565	ENSG00000165487	CBX3	EFHA1
ENSG00000122565	ENSG00000125952	CBX3	MAX
ENSG00000122565	ENSG00000164104	CBX3	HMGB2
ENSG00000122692	ENSG00000117748	SMU1	RPA2
ENSG00000122696	ENSG00000213839	SLC25A51	RP11-3J10.4
ENSG00000122862	ENSG00000163220	SRGN	S100A9
ENSG00000122862	ENSG00000049618	SRGN	ARID1B
ENSG00000122862	ENSG00000140932	SRGN	CMTM2
ENSG00000123066	ENSG00000055609	MED13L	MLL3
ENSG00000123066	ENSG00000185591	MED13L	SP1
ENSG00000123136	ENSG00000262246	DDX39A	CORO7
ENSG00000123411	ENSG00000263126	IKZF4	CTC-479C5.10
ENSG00000123562	ENSG00000112081	MORF4L2	SRSF3
ENSG00000123684	ENSG00000136404	LPGAT1	TM6SF1
ENSG00000123684	ENSG00000093000	LPGAT1	NUP50
ENSG00000123684	ENSG00000109586	LPGAT1	GALNT7
ENSG00000123684	ENSG00000121957	LPGAT1	GPSM2
ENSG00000123684	ENSG00000135828	LPGAT1	RNASEL
ENSG00000123684	ENSG00000176853	LPGAT1	FAM91A1
ENSG00000123908	ENSG00000124120	EIF2C2	TTPAL
ENSG00000124126	ENSG00000170776	PREX1	AKAP13
ENSG00000124126	ENSG00000184730	PREX1	APOBR
ENSG00000124172	ENSG00000146007	ATP5E	ZMAT2
ENSG00000124201	ENSG00000160710	ZNFX1	ADAR
ENSG00000124222	ENSG00000160201	STX16	U2AF1
ENSG00000124356	ENSG00000198785	STAMBP	GRIN3A
ENSG00000124422	ENSG00000213699	USP22	C2orf18
ENSG00000124469	ENSG00000169397	CEACAM8	RNASE3
ENSG00000124469	ENSG00000005381	CEACAM8	MPO
ENSG00000124469	ENSG00000101425	CEACAM8	BPI
ENSG00000124469	ENSG00000164821	CEACAM8	DEFA4
ENSG00000124486	ENSG00000114030	USP9X	KPNA1
ENSG00000124486	ENSG00000130396	USP9X	MLLT4
ENSG00000125107	ENSG00000132466	CNOT1	ANKRD17
ENSG00000125107	ENSG00000109320	CNOT1	NFKB1
ENSG00000125735	ENSG00000049249	TNFSF14	TNFRSF9
ENSG00000125814	ENSG00000164465	NAPB	DCBLD1
ENSG00000125846	ENSG00000148291	ZNF133	SURF2
ENSG00000125846	ENSG00000148219	ZNF133	ASTN2
ENSG00000125995	ENSG00000172586	ROMO1	CHCHD1
ENSG00000125995	ENSG00000082515	ROMO1	MRPL22
ENSG00000125995	ENSG00000183011	ROMO1	LSMD1
ENSG00000126070	ENSG00000144401	EIF2C3	METTL21A
ENSG00000126070	ENSG00000131503	EIF2C3	ANKHD1
ENSG00000126070	ENSG00000160679	EIF2C3	CHTOP
ENSG00000126215	ENSG00000088888	XRCC3	MAVS
ENSG00000126215	ENSG00000125966	XRCC3	MMP24
ENSG00000126215	ENSG00000162461	XRCC3	SLC25A34
ENSG00000126215	ENSG00000213906	XRCC3	LTB4R2
ENSG00000126215	ENSG00000246451	XRCC3	RP11-894P9.1
ENSG00000126215	ENSG00000197815	XRCC3	AC122129.1
ENSG00000126353	ENSG00000100100	CCR7	PIK3IP1
ENSG00000126353	ENSG00000189283	CCR7	FHIT
ENSG00000126353	ENSG00000172005	CCR7	MAL
ENSG00000126353	ENSG00000135960	CCR7	EDAR
ENSG00000126353	ENSG00000133131	CCR7	MORC4
ENSG00000126353	ENSG00000154027	CCR7	AK5
ENSG00000126353	ENSG00000232021	CCR7	LEF1-AS1
ENSG00000126353	ENSG00000266947	CCR7	RP11-799D4.4
ENSG00000126353	ENSG00000183473	CCR7	SSTR3
ENSG00000126353	ENSG00000166313	CCR7	APBB1
ENSG00000126353	ENSG00000123454	CCR7	DBH
ENSG00000126353	ENSG00000230099	CCR7	TRBV5-4
ENSG00000126353	ENSG00000260807	CCR7	RP11-161M6.2
ENSG00000126353	ENSG00000136068	CCR7	FLNB
ENSG00000126524	ENSG00000150076	SBDS	C10orf68
ENSG00000126524	ENSG00000168803	SBDS	ADAL
ENSG00000126524	ENSG00000096872	SBDS	IFT74
ENSG00000126524	ENSG00000178852	SBDS	EFCAB13
ENSG00000126524	ENSG00000153044	SBDS	CENPH
ENSG00000126524	ENSG00000162441	SBDS	LZIC
ENSG00000126524	ENSG00000153147	SBDS	SMARCA5
ENSG00000127481	ENSG00000105953	UBR4	OGDH
ENSG00000127481	ENSG00000180104	UBR4	EXOC3
ENSG00000127481	ENSG00000166887	UBR4	VPS39
ENSG00000127481	ENSG00000167548	UBR4	MLL2
ENSG00000127481	ENSG00000177463	UBR4	NR2C2
ENSG00000127481	ENSG00000109111	UBR4	SUPT6H
ENSG00000127481	ENSG00000167522	UBR4	ANKRD11
ENSG00000127481	ENSG00000228492	UBR4	RAB11FIP1P1
ENSG00000127481	ENSG00000087274	UBR4	ADD1
ENSG00000127481	ENSG00000241973	UBR4	PI4KA
ENSG00000127980	ENSG00000258181	PEX1	RP11-493L12.4
ENSG00000128567	ENSG00000119714	PODXL	GPR68
ENSG00000128594	ENSG00000259448	LRRC4	RP11-16E12.1
ENSG00000128699	ENSG00000100902	ORMDL1	PSMA6
ENSG00000128699	ENSG00000143643	ORMDL1	TTC13
ENSG00000128699	ENSG00000168405	ORMDL1	CMAHP
ENSG00000128699	ENSG00000005955	ORMDL1	GGNBP2
ENSG00000128699	ENSG00000167904	ORMDL1	TMEM68
ENSG00000128699	ENSG00000053900	ORMDL1	ANAPC4
ENSG00000128699	ENSG00000164073	ORMDL1	MFSD8
ENSG00000128708	ENSG00000175305	HAT1	CCNE2
ENSG00000128708	ENSG00000162929	HAT1	KIAA1841
ENSG00000128918	ENSG00000109743	ALDH1A2	BST1
ENSG00000128918	ENSG00000120051	ALDH1A2	CCDC147
ENSG00000128918	ENSG00000177112	ALDH1A2	MRVI1-AS1
ENSG00000128918	ENSG00000212743	ALDH1A2	DKFZP667F0711
ENSG00000128918	ENSG00000100938	ALDH1A2	GMPR2
ENSG00000128918	ENSG00000152213	ALDH1A2	ARL11
ENSG00000128918	ENSG00000134152	ALDH1A2	KATNBL1
ENSG00000128918	ENSG00000155659	ALDH1A2	VSIG4
ENSG00000128951	ENSG00000074803	DUT	SLC12A1
ENSG00000129353	ENSG00000180871	SLC44A2	CXCR2
ENSG00000129353	ENSG00000156639	SLC44A2	ZFAND3
ENSG00000129353	ENSG00000147065	SLC44A2	MSN
ENSG00000129467	ENSG00000159339	ADCY4	PADI4
ENSG00000129467	ENSG00000254703	ADCY4	FLI1-AS1
ENSG00000129467	ENSG00000109016	ADCY4	DHRS7B
ENSG00000129657	ENSG00000139679	SEC14L1	LPAR6
ENSG00000129657	ENSG00000110713	SEC14L1	NUP98
ENSG00000129657	ENSG00000008083	SEC14L1	JARID2
ENSG00000129657	ENSG00000140526	SEC14L1	ABHD2
ENSG00000129757	ENSG00000123358	CDKN1C	NR4A1
ENSG00000129757	ENSG00000233392	CDKN1C	AC104809.4
ENSG00000129757	ENSG00000107954	CDKN1C	NEURL
ENSG00000129993	ENSG00000039523	CBFA2T3	FAM65A
ENSG00000130021	ENSG00000143344	HDHD1	RGL1
ENSG00000130021	ENSG00000164885	HDHD1	CDK5
ENSG00000130038	ENSG00000119402	EFCAB4B	FBXW2
ENSG00000130066	ENSG00000109046	SAT1	WSB1
ENSG00000130066	ENSG00000261997	SAT1	RP11-212I21.4
ENSG00000130066	ENSG00000111729	SAT1	CLEC4A
ENSG00000130119	ENSG00000134452	GNL3L	FBXO18
ENSG00000130167	ENSG00000267174	TSPAN16	CTC-510F12.4
ENSG00000130589	ENSG00000092098	HELZ2	RNF31
ENSG00000130589	ENSG00000165533	HELZ2	TTC8
ENSG00000130589	ENSG00000125826	HELZ2	RBCK1
ENSG00000130589	ENSG00000185507	HELZ2	IRF7
ENSG00000130589	ENSG00000110057	HELZ2	UNC93B1
ENSG00000130589	ENSG00000025708	HELZ2	TYMP
ENSG00000130589	ENSG00000008130	HELZ2	NADK
ENSG00000130723	ENSG00000099381	PRRC2B	SETD1A
ENSG00000130723	ENSG00000135213	PRRC2B	POM121C
ENSG00000130723	ENSG00000141503	PRRC2B	MINK1
ENSG00000130723	ENSG00000171603	PRRC2B	CLSTN1
ENSG00000130723	ENSG00000175567	PRRC2B	UCP2
ENSG00000130723	ENSG00000103512	PRRC2B	NOMO1
ENSG00000130723	ENSG00000246922	PRRC2B	UBAP1L
ENSG00000130723	ENSG00000127616	PRRC2B	SMARCA4
ENSG00000130723	ENSG00000183495	PRRC2B	EP400
ENSG00000130723	ENSG00000196187	PRRC2B	TMEM63A
ENSG00000130723	ENSG00000109066	PRRC2B	TMEM104
ENSG00000130723	ENSG00000230224	PRRC2B	PHBP9
ENSG00000130723	ENSG00000139645	PRRC2B	ANKRD52
ENSG00000130755	ENSG00000175197	GMFG	DDIT3
ENSG00000130755	ENSG00000198258	GMFG	UBL5
ENSG00000130755	ENSG00000091542	GMFG	ALKBH5
ENSG00000130755	ENSG00000161920	GMFG	MED11
ENSG00000130755	ENSG00000177410	GMFG	ZNFX1-AS1
ENSG00000130818	ENSG00000256294	ZNF426	ZNF225
ENSG00000130818	ENSG00000181894	ZNF426	ZNF329
ENSG00000130844	ENSG00000267871	ZNF331	CTC-444N24.6
ENSG00000130844	ENSG00000198556	ZNF331	ZNF789
ENSG00000130844	ENSG00000196867	ZNF331	ZFP28
ENSG00000130844	ENSG00000161298	ZNF331	ZNF382
ENSG00000131016	ENSG00000050628	AKAP12	PTGER3
ENSG00000131018	ENSG00000160219	SYNE1	GAB3
ENSG00000131018	ENSG00000050438	SYNE1	SLC4A8
ENSG00000131503	ENSG00000160201	ANKHD1	U2AF1
ENSG00000131503	ENSG00000231731	ANKHD1	AC010976.2
ENSG00000131504	ENSG00000055070	DIAPH1	SZRD1
ENSG00000131504	ENSG00000099995	DIAPH1	SF3A1
ENSG00000131504	ENSG00000058668	DIAPH1	ATP2B4
ENSG00000131876	ENSG00000119650	SNRPA1	IFT43
ENSG00000131876	ENSG00000230091	SNRPA1	TMEM254-AS1
ENSG00000132254	ENSG00000123374	ARFIP2	CDK2
ENSG00000132275	ENSG00000101019	RRP8	UQCC
ENSG00000132275	ENSG00000221817	RRP8	RP11-137L10.6
ENSG00000132323	ENSG00000076650	ILKAP	GPATCH1
ENSG00000132323	ENSG00000108953	ILKAP	YWHAE
ENSG00000132323	ENSG00000196313	ILKAP	POM121
ENSG00000132323	ENSG00000186141	ILKAP	POLR3C
ENSG00000132405	ENSG00000163694	TBC1D14	RBM47
ENSG00000132485	ENSG00000095574	ZRANB2	IKZF5
ENSG00000132485	ENSG00000162928	ZRANB2	PEX13
ENSG00000132485	ENSG00000164985	ZRANB2	PSIP1
ENSG00000132485	ENSG00000205707	ZRANB2	LYRM5
ENSG00000132485	ENSG00000101751	ZRANB2	POLI
ENSG00000132485	ENSG00000117533	ZRANB2	VAMP4
ENSG00000132485	ENSG00000134186	ZRANB2	PRPF38B
ENSG00000132485	ENSG00000167380	ZRANB2	ZNF226
ENSG00000132485	ENSG00000171757	ZRANB2	LRRC34
ENSG00000132485	ENSG00000268397	ZRANB2	AC008443.1
ENSG00000132485	ENSG00000126804	ZRANB2	ZBTB1
ENSG00000132485	ENSG00000163714	ZRANB2	U2SURP
ENSG00000132485	ENSG00000137770	ZRANB2	CTDSPL2
ENSG00000132485	ENSG00000128923	ZRANB2	FAM63B
ENSG00000132485	ENSG00000052723	ZRANB2	SIKE1
ENSG00000132485	ENSG00000233137	ZRANB2	RP11-220I1.1
ENSG00000132485	ENSG00000168566	ZRANB2	SNRNP48
ENSG00000132485	ENSG00000011405	ZRANB2	PIK3C2A
ENSG00000132485	ENSG00000110172	ZRANB2	CHORDC1
ENSG00000132485	ENSG00000178567	ZRANB2	EPM2AIP1
ENSG00000132485	ENSG00000187325	ZRANB2	TAF9B
ENSG00000132635	ENSG00000196421	PCED1A	LINC00176
ENSG00000132635	ENSG00000160813	PCED1A	PPP1R35
ENSG00000132635	ENSG00000205078	PCED1A	SYCE1L
ENSG00000132676	ENSG00000172115	DAP3	CYCS
ENSG00000132963	ENSG00000101608	POMP	MYL12A
ENSG00000133316	ENSG00000247629	WDR74	RP11-707G14.6
ENSG00000133606	ENSG00000100104	MKRN1	SRRD
ENSG00000133606	ENSG00000154582	MKRN1	TCEB1
ENSG00000133606	ENSG00000145335	MKRN1	SNCA
ENSG00000133606	ENSG00000066926	MKRN1	FECH
ENSG00000133606	ENSG00000204010	MKRN1	IFIT1B
ENSG00000133606	ENSG00000140403	MKRN1	DNAJA4
ENSG00000133789	ENSG00000100077	SWAP70	ADRBK2
ENSG00000133789	ENSG00000187210	SWAP70	GCNT1
ENSG00000133789	ENSG00000134061	SWAP70	CD180
ENSG00000133789	ENSG00000214013	SWAP70	GANC
ENSG00000133789	ENSG00000172869	SWAP70	DMXL1
ENSG00000133789	ENSG00000136531	SWAP70	SCN2A
ENSG00000133816	ENSG00000123908	MICAL2	EIF2C2
ENSG00000133816	ENSG00000133808	MICAL2	MICALCL
ENSG00000134077	ENSG00000206573	THUMPD3	SETD5-AS1
ENSG00000134186	ENSG00000106993	PRPF38B	CDC37L1
ENSG00000134186	ENSG00000255150	PRPF38B	EID3
ENSG00000134186	ENSG00000116754	PRPF38B	SRSF11
ENSG00000134186	ENSG00000257621	PRPF38B	RP11-349A22.5
ENSG00000134250	ENSG00000163386	NOTCH2	NBPF10
ENSG00000134250	ENSG00000176463	NOTCH2	SLCO3A1
ENSG00000134285	ENSG00000087365	FKBP11	SF3B2
ENSG00000134285	ENSG00000226696	FKBP11	LENG8-AS1
ENSG00000134375	ENSG00000119421	TIMM17A	NDUFA8
ENSG00000134452	ENSG00000162419	FBXO18	GMEB1
ENSG00000134452	ENSG00000025772	FBXO18	TOMM34
ENSG00000134453	ENSG00000115761	RBM17	NOL10
ENSG00000134884	ENSG00000140993	ARGLU1	TIGD7
ENSG00000134884	ENSG00000164414	ARGLU1	SLC35A1
ENSG00000134899	ENSG00000056736	ERCC5	IL17RB
ENSG00000134899	ENSG00000116560	ERCC5	SFPQ
ENSG00000134899	ENSG00000196199	ERCC5	MPHOSPH8
ENSG00000134899	ENSG00000008311	ERCC5	AASS
ENSG00000134899	ENSG00000116005	ERCC5	PCYOX1
ENSG00000134899	ENSG00000166377	ERCC5	ATP9B
ENSG00000134899	ENSG00000116704	ERCC5	SLC35D1
ENSG00000134955	ENSG00000203306	SLC37A2	AP001007.1
ENSG00000135040	ENSG00000103160	NAA35	HSDL1
ENSG00000135040	ENSG00000081014	NAA35	AP4E1
ENSG00000135040	ENSG00000111224	NAA35	PARP11
ENSG00000135074	ENSG00000112137	ADAM19	PHACTR1
ENSG00000135074	ENSG00000225193	ADAM19	RPS12P26
ENSG00000135083	ENSG00000253772	CCNJL	RP11-34P1.1
ENSG00000135404	ENSG00000196154	CD63	S100A4
ENSG00000135604	ENSG00000141574	STX11	SECTM1
ENSG00000135637	ENSG00000187953	CCDC142	PMS2CL
ENSG00000135637	ENSG00000233223	CCDC142	AC113189.5
ENSG00000135637	ENSG00000260942	CCDC142	RP11-27M15.1
ENSG00000135637	ENSG00000006194	CCDC142	ZNF263
ENSG00000135637	ENSG00000185475	CCDC142	TMEM179B
ENSG00000135637	ENSG00000179943	CCDC142	FIZ1
ENSG00000135637	ENSG00000158805	CCDC142	ZNF276
ENSG00000135677	ENSG00000111490	GNS	TBC1D30
ENSG00000135677	ENSG00000136250	GNS	AOAH
ENSG00000135677	ENSG00000100596	GNS	SPTLC2
ENSG00000135686	ENSG00000075975	KLHL36	MKRN2
ENSG00000135709	ENSG00000147439	KIAA0513	BIN3
ENSG00000135829	ENSG00000122692	DHX9	SMU1
ENSG00000135829	ENSG00000145833	DHX9	DDX46
ENSG00000135829	ENSG00000165675	DHX9	ENOX2
ENSG00000135829	ENSG00000110756	DHX9	HPS5
ENSG00000135912	ENSG00000135929	TTLL4	CYP27A1
ENSG00000135932	ENSG00000174574	CAB39	AKIRIN1
ENSG00000135932	ENSG00000176390	CAB39	CRLF3
ENSG00000135956	ENSG00000131467	TMEM127	PSME3
ENSG00000135956	ENSG00000144711	TMEM127	IQSEC1
ENSG00000135974	ENSG00000111615	C2orf49	KRR1
ENSG00000135974	ENSG00000128534	C2orf49	NAA38
ENSG00000135974	ENSG00000145782	C2orf49	ATG12
ENSG00000136271	ENSG00000075914	DDX56	EXOSC7
ENSG00000136271	ENSG00000165792	DDX56	METTL17
ENSG00000136271	ENSG00000224870	DDX56	RP4-758J18.2
ENSG00000136271	ENSG00000158604	DDX56	TMED4
ENSG00000136271	ENSG00000100614	DDX56	PPM1A
ENSG00000136271	ENSG00000119431	DDX56	HDHD3
ENSG00000136271	ENSG00000042445	DDX56	RETSAT
ENSG00000136271	ENSG00000167965	DDX56	MLST8
ENSG00000136271	ENSG00000100416	DDX56	TRMU
ENSG00000136295	ENSG00000197122	TTYH3	SRC
ENSG00000136653	ENSG00000167395	RASSF5	ZNF646
ENSG00000136653	ENSG00000173020	RASSF5	ADRBK1
ENSG00000136653	ENSG00000067248	RASSF5	DHX29
ENSG00000136709	ENSG00000170296	WDR33	GABARAP
ENSG00000136709	ENSG00000107938	WDR33	C10orf137
ENSG00000136709	ENSG00000152795	WDR33	HNRPDL
ENSG00000136709	ENSG00000000457	WDR33	SCYL3
ENSG00000136709	ENSG00000052841	WDR33	TTC17
ENSG00000136709	ENSG00000233382	WDR33	NKAPP1
ENSG00000136709	ENSG00000059588	WDR33	TARBP1
ENSG00000136709	ENSG00000163611	WDR33	SPICE1
ENSG00000136709	ENSG00000164944	WDR33	KIAA1429
ENSG00000136709	ENSG00000134744	WDR33	ZCCHC11
ENSG00000136709	ENSG00000173611	WDR33	SCAI
ENSG00000136709	ENSG00000186814	WDR33	ZSCAN30
ENSG00000136709	ENSG00000215158	WDR33	RP11-1023L17.1
ENSG00000136709	ENSG00000259326	WDR33	RP11-102L12.2
ENSG00000136709	ENSG00000011295	WDR33	TTC19
ENSG00000136867	ENSG00000064763	SLC31A2	FAR2
ENSG00000136867	ENSG00000119321	SLC31A2	FKBP15
ENSG00000136933	ENSG00000123179	RABEPK	EBPL
ENSG00000136950	ENSG00000049449	ARPC5L	RCN1
ENSG00000136950	ENSG00000119185	ARPC5L	ITGB1BP1
ENSG00000136950	ENSG00000137135	ARPC5L	ARHGEF39
ENSG00000136950	ENSG00000147155	ARPC5L	EBP
ENSG00000137070	ENSG00000140474	IL11RA	ULK3
ENSG00000137177	ENSG00000182022	KIF13A	CHST15
ENSG00000137177	ENSG00000188906	KIF13A	LRRK2
ENSG00000137216	ENSG00000090674	TMEM63B	MCOLN1
ENSG00000137216	ENSG00000121104	TMEM63B	FAM117A
ENSG00000137216	ENSG00000149260	TMEM63B	CAPN5
ENSG00000137497	ENSG00000108312	NUMA1	UBTF
ENSG00000137497	ENSG00000154358	NUMA1	OBSCN
ENSG00000137497	ENSG00000204560	NUMA1	DHX16
ENSG00000137497	ENSG00000168395	NUMA1	ING5
ENSG00000137497	ENSG00000165795	NUMA1	NDRG2
ENSG00000137504	ENSG00000168564	CREBZF	CDKN2AIP
ENSG00000137504	ENSG00000198860	CREBZF	TSEN15
ENSG00000137504	ENSG00000184203	CREBZF	PPP1R2
ENSG00000137642	ENSG00000101290	SORL1	CDS2
ENSG00000137642	ENSG00000104324	SORL1	CPQ
ENSG00000137642	ENSG00000135842	SORL1	FAM129A
ENSG00000137642	ENSG00000170876	SORL1	TMEM43
ENSG00000137642	ENSG00000132405	SORL1	TBC1D14
ENSG00000137642	ENSG00000234282	SORL1	RP4-673D20.4
ENSG00000137776	ENSG00000100941	SLTM	PNN
ENSG00000137776	ENSG00000020922	SLTM	MRE11A
ENSG00000137804	ENSG00000137807	NUSAP1	KIF23
ENSG00000137804	ENSG00000139354	NUSAP1	GAS2L3
ENSG00000137804	ENSG00000143476	NUSAP1	DTL
ENSG00000137804	ENSG00000066279	NUSAP1	ASPM
ENSG00000137804	ENSG00000116675	NUSAP1	DNAJC6
ENSG00000137876	ENSG00000067334	RSL24D1	DNTTIP2
ENSG00000137876	ENSG00000041357	RSL24D1	PSMA4
ENSG00000137876	ENSG00000113387	RSL24D1	SUB1
ENSG00000137876	ENSG00000115514	RSL24D1	TXNDC9
ENSG00000137876	ENSG00000122565	RSL24D1	CBX3
ENSG00000137876	ENSG00000143742	RSL24D1	SRP9
ENSG00000137876	ENSG00000169379	RSL24D1	ARL13B
ENSG00000137876	ENSG00000168876	RSL24D1	ANKRD49
ENSG00000137876	ENSG00000196072	RSL24D1	BLOC1S2
ENSG00000137876	ENSG00000169019	RSL24D1	COMMD8
ENSG00000137876	ENSG00000189403	RSL24D1	HMGB1
ENSG00000137876	ENSG00000172086	RSL24D1	KRCC1
ENSG00000137876	ENSG00000145723	RSL24D1	GIN1
ENSG00000137876	ENSG00000155329	RSL24D1	ZCCHC10
ENSG00000137876	ENSG00000138381	RSL24D1	ASNSD1
ENSG00000137876	ENSG00000156384	RSL24D1	SFR1
ENSG00000137876	ENSG00000120837	RSL24D1	NFYB
ENSG00000137944	ENSG00000188229	CCBL2	TUBB4B
ENSG00000137955	ENSG00000112972	RABGGTB	HMGCS1
ENSG00000137955	ENSG00000136450	RABGGTB	SRSF1
ENSG00000137955	ENSG00000164167	RABGGTB	LSM6
ENSG00000137955	ENSG00000265681	RABGGTB	RPL17
ENSG00000137955	ENSG00000105819	RABGGTB	PMPCB
ENSG00000137955	ENSG00000110768	RABGGTB	GTF2H1
ENSG00000137955	ENSG00000095564	RABGGTB	BTAF1
ENSG00000137955	ENSG00000164934	RABGGTB	DCAF13
ENSG00000137955	ENSG00000092208	RABGGTB	GEMIN2
ENSG00000137955	ENSG00000173226	RABGGTB	IQCB1
ENSG00000137955	ENSG00000136243	RABGGTB	NUPL2
ENSG00000138413	ENSG00000068697	IDH1	LAPTM4A
ENSG00000138413	ENSG00000135077	IDH1	HAVCR2
ENSG00000138413	ENSG00000165672	IDH1	PRDX3
ENSG00000138413	ENSG00000145569	IDH1	FAM105A
ENSG00000138443	ENSG00000198815	ABI2	FOXJ3
ENSG00000138614	ENSG00000204590	VWA9	GNL1
ENSG00000138614	ENSG00000094841	VWA9	UPRT
ENSG00000138614	ENSG00000101464	VWA9	PIGU
ENSG00000138614	ENSG00000155850	VWA9	SLC26A2
ENSG00000138756	ENSG00000251442	BMP2K	RP11-792D21.2
ENSG00000138777	ENSG00000257815	PPA2	RP11-611E13.2
ENSG00000138834	ENSG00000012211	MAPK8IP3	PRICKLE3
ENSG00000138834	ENSG00000169733	MAPK8IP3	RFNG
ENSG00000138834	ENSG00000197093	MAPK8IP3	GAL3ST4
ENSG00000138834	ENSG00000156030	MAPK8IP3	ELMSAN1
ENSG00000138834	ENSG00000139835	MAPK8IP3	GRTP1
ENSG00000138867	ENSG00000137216	GUCD1	TMEM63B
ENSG00000138867	ENSG00000117592	GUCD1	PRDX6
ENSG00000138867	ENSG00000168785	GUCD1	TSPAN5
ENSG00000138867	ENSG00000179632	GUCD1	MAF1
ENSG00000138867	ENSG00000099804	GUCD1	CDC34
ENSG00000138867	ENSG00000105610	GUCD1	KLF1
ENSG00000138964	ENSG00000226332	PARVG	RP11-157P1.4
ENSG00000138964	ENSG00000138834	PARVG	MAPK8IP3
ENSG00000138964	ENSG00000231113	PARVG	RP3-475N16.1
ENSG00000138964	ENSG00000148297	PARVG	MED22
ENSG00000139083	ENSG00000227155	ETV6	RP11-165F24.3
ENSG00000139083	ENSG00000261685	ETV6	RP11-401P9.4
ENSG00000139154	ENSG00000126821	AEBP2	SGPP1
ENSG00000139154	ENSG00000153989	AEBP2	NUS1
ENSG00000139154	ENSG00000162636	AEBP2	FAM102B
ENSG00000139537	ENSG00000071205	CCDC65	ARHGAP10
ENSG00000139613	ENSG00000130254	SMARCC2	SAFB2
ENSG00000139613	ENSG00000005156	SMARCC2	LIG3
ENSG00000139613	ENSG00000204435	SMARCC2	CSNK2B
ENSG00000139613	ENSG00000262089	SMARCC2	RP11-589P10.5
ENSG00000139625	ENSG00000151006	MAP3K12	PRSS53
ENSG00000139625	ENSG00000179528	MAP3K12	LBX2
ENSG00000139625	ENSG00000176454	MAP3K12	LPCAT4
ENSG00000139718	ENSG00000230715	SETD1B	RP11-274B21.4
ENSG00000139921	ENSG00000197780	TMX1	TAF13
ENSG00000140391	ENSG00000260787	TSPAN3	RP11-797A18.4
ENSG00000140391	ENSG00000259652	TSPAN3	RP11-797A18.3
ENSG00000140474	ENSG00000188277	ULK3	C15orf62
ENSG00000140548	ENSG00000128973	ZNF710	CLN6
ENSG00000140563	ENSG00000145868	MCTP2	FBXO38
ENSG00000140563	ENSG00000260359	MCTP2	RP11-4F5.2
ENSG00000140564	ENSG00000005238	FURIN	FAM214B
ENSG00000140564	ENSG00000132471	FURIN	WBP2
ENSG00000140564	ENSG00000103257	FURIN	SLC7A5
ENSG00000140564	ENSG00000173868	FURIN	PHOSPHO1
ENSG00000140564	ENSG00000185262	FURIN	FAM100B
ENSG00000140564	ENSG00000130522	FURIN	JUND
ENSG00000140564	ENSG00000141985	FURIN	SH3GL1
ENSG00000140564	ENSG00000100243	FURIN	CYB5R3
ENSG00000140564	ENSG00000126934	FURIN	MAP2K2
ENSG00000140564	ENSG00000178719	FURIN	GRINA
ENSG00000140564	ENSG00000198925	FURIN	ATG9A
ENSG00000140564	ENSG00000076984	FURIN	MAP2K7
ENSG00000140564	ENSG00000004939	FURIN	SLC4A1
ENSG00000140694	ENSG00000147677	PARN	EIF3H
ENSG00000140740	ENSG00000126698	UQCRC2	DNAJC8
ENSG00000140848	ENSG00000075618	CPNE2	FSCN1
ENSG00000140848	ENSG00000168874	CPNE2	ATOH8
ENSG00000140932	ENSG00000204482	CMTM2	LST1
ENSG00000140948	ENSG00000155893	ZCCHC14	ACPL2
ENSG00000141012	ENSG00000218422	GALNS	AC016773.1
ENSG00000141012	ENSG00000262884	GALNS	CTD-3060P21.1
ENSG00000141012	ENSG00000125503	GALNS	PPP1R12C
ENSG00000141012	ENSG00000215440	GALNS	NPEPL1
ENSG00000141012	ENSG00000265874	GALNS	MIR4489
ENSG00000141012	ENSG00000205702	GALNS	CYP2D7P1
ENSG00000141012	ENSG00000059145	GALNS	UNKL
ENSG00000141034	ENSG00000143321	GID4	HDGF
ENSG00000141034	ENSG00000013583	GID4	HEBP1
ENSG00000141084	ENSG00000166169	RANBP10	POLL
ENSG00000141084	ENSG00000103257	RANBP10	SLC7A5
ENSG00000141084	ENSG00000175931	RANBP10	UBE2O
ENSG00000141084	ENSG00000107521	RANBP10	HPS1
ENSG00000141084	ENSG00000095321	RANBP10	CRAT
ENSG00000141084	ENSG00000146535	RANBP10	GNA12
ENSG00000141127	ENSG00000205531	PRPSAP2	NAP1L4
ENSG00000141127	ENSG00000076043	PRPSAP2	REXO2
ENSG00000141140	ENSG00000176953	MYO19	NFATC2IP
ENSG00000141627	ENSG00000162437	DYM	RAVER2
ENSG00000141994	ENSG00000174276	DUS3L	ZNHIT2
ENSG00000141994	ENSG00000168792	DUS3L	ABHD15
ENSG00000142082	ENSG00000258199	SIRT3	RP11-977G19.5
ENSG00000142166	ENSG00000235750	IFNAR1	KIAA0040
ENSG00000142166	ENSG00000102921	IFNAR1	N4BP1
ENSG00000142208	ENSG00000076356	AKT1	PLXNA2
ENSG00000142208	ENSG00000126822	AKT1	PLEKHG3
ENSG00000142208	ENSG00000182149	AKT1	IST1
ENSG00000142208	ENSG00000197562	AKT1	RAB40C
ENSG00000142230	ENSG00000059691	SAE1	PET112
ENSG00000142765	ENSG00000006555	SYTL1	TTC22
ENSG00000142765	ENSG00000144579	SYTL1	CTDSP1
ENSG00000142864	ENSG00000111269	SERBP1	CREBL2
ENSG00000142864	ENSG00000167842	SERBP1	MIS12
ENSG00000142864	ENSG00000141141	SERBP1	DDX52
ENSG00000143106	ENSG00000014641	PSMA5	MDH1
ENSG00000143106	ENSG00000196262	PSMA5	PPIA
ENSG00000143119	ENSG00000079277	CD53	MKNK1
ENSG00000143226	ENSG00000141127	FCGR2A	PRPSAP2
ENSG00000143226	ENSG00000151952	FCGR2A	TMEM132D
ENSG00000143226	ENSG00000233461	FCGR2A	RP11-295G20.2
ENSG00000143226	ENSG00000173110	FCGR2A	HSPA6
ENSG00000143226	ENSG00000152213	FCGR2A	ARL11
ENSG00000143226	ENSG00000163191	FCGR2A	S100A11
ENSG00000143226	ENSG00000131795	FCGR2A	RBM8A
ENSG00000143226	ENSG00000151948	FCGR2A	GLT1D1
ENSG00000143319	ENSG00000167371	ISG20L2	PRRT2
ENSG00000143507	ENSG00000153029	DUSP10	MR1
ENSG00000143569	ENSG00000248714	UBAP2L	RP11-1079K10.3
ENSG00000143569	ENSG00000255933	UBAP2L	RP11-495K9.5
ENSG00000143570	ENSG00000232533	SLC39A1	AC093673.5
ENSG00000143575	ENSG00000232956	HAX1	SNHG15
ENSG00000143742	ENSG00000182552	SRP9	RWDD4
ENSG00000143815	ENSG00000101474	LBR	APMAP
ENSG00000143815	ENSG00000106780	LBR	MEGF9
ENSG00000143819	ENSG00000101104	EPHX1	PABPC1L
ENSG00000143970	ENSG00000176124	ASXL2	DLEU1
ENSG00000143970	ENSG00000110321	ASXL2	EIF4G2
ENSG00000143970	ENSG00000223522	ASXL2	AC093690.1
ENSG00000144118	ENSG00000162747	RALB	FCGR3B
ENSG00000144231	ENSG00000259994	POLR2D	RP11-305E6.4
ENSG00000144320	ENSG00000189308	KIAA1715	LIN54
ENSG00000144320	ENSG00000107789	KIAA1715	MINPP1
ENSG00000144320	ENSG00000138160	KIAA1715	KIF11
ENSG00000144560	ENSG00000136856	VGLL4	SLC2A8
ENSG00000144560	ENSG00000105227	VGLL4	PRX
ENSG00000144580	ENSG00000185420	RQCD1	SMYD3
ENSG00000144580	ENSG00000136319	RQCD1	TTC5
ENSG00000145416	ENSG00000081189	2020-03-01	MEF2C
ENSG00000145416	ENSG00000165259	2020-03-01	HDX
ENSG00000145416	ENSG00000139687	2020-03-01	RB1
ENSG00000145416	ENSG00000137831	2020-03-01	UACA
ENSG00000145425	ENSG00000162961	RPS3A	DPY30
ENSG00000145425	ENSG00000163682	RPS3A	RPL9
ENSG00000145425	ENSG00000104408	RPS3A	EIF3E
ENSG00000145428	ENSG00000137462	RNF175	TLR2
ENSG00000145428	ENSG00000198833	RNF175	UBE2J1
ENSG00000145868	ENSG00000117859	FBXO38	OSBPL9
ENSG00000146007	ENSG00000147400	ZMAT2	CETN2
ENSG00000146063	ENSG00000196296	TRIM41	ATP2A1
ENSG00000146063	ENSG00000145014	TRIM41	TMEM44
ENSG00000146063	ENSG00000166780	TRIM41	C16orf45
ENSG00000146083	ENSG00000220205	RNF44	VAMP2
ENSG00000146083	ENSG00000233622	RNF44	CYP2T2P
ENSG00000146083	ENSG00000105723	RNF44	GSK3A
ENSG00000146083	ENSG00000255441	RNF44	CTD-2616J11.2
ENSG00000146083	ENSG00000038358	RNF44	EDC4
ENSG00000146122	ENSG00000169902	DAAM2	TPST1
ENSG00000146122	ENSG00000157404	DAAM2	KIT
ENSG00000146676	ENSG00000239305	PURB	RNF103
ENSG00000146676	ENSG00000073711	PURB	PPP2R3A
ENSG00000146776	ENSG00000136273	ATXN7L1	HUS1
ENSG00000146776	ENSG00000196367	ATXN7L1	TRRAP
ENSG00000146776	ENSG00000224660	ATXN7L1	SH3BP5-AS1
ENSG00000146776	ENSG00000256712	ATXN7L1	RP11-785H5.2
ENSG00000146830	ENSG00000126461	GIGYF1	SCAF1
ENSG00000146830	ENSG00000130475	GIGYF1	FCHO1
ENSG00000146830	ENSG00000205744	GIGYF1	DENND1C
ENSG00000146830	ENSG00000243279	GIGYF1	PRAF2
ENSG00000146830	ENSG00000104852	GIGYF1	SNRNP70
ENSG00000146830	ENSG00000198837	GIGYF1	DENND4B
ENSG00000146830	ENSG00000105204	GIGYF1	DYRK1B
ENSG00000146830	ENSG00000104946	GIGYF1	TBC1D17
ENSG00000146830	ENSG00000100239	GIGYF1	PPP6R2
ENSG00000146830	ENSG00000185359	GIGYF1	HGS
ENSG00000146830	ENSG00000061938	GIGYF1	TNK2
ENSG00000146833	ENSG00000117899	TRIM4	MESDC2
ENSG00000146859	ENSG00000264584	TMEM140	Metazoa_SRP
ENSG00000146859	ENSG00000198034	TMEM140	RPS4X
ENSG00000147121	ENSG00000168393	ZNF673	DTYMK
ENSG00000147133	ENSG00000067369	TAF1	TP53BP1
ENSG00000147133	ENSG00000103657	TAF1	HERC1
ENSG00000147133	ENSG00000204120	TAF1	GIGYF2
ENSG00000147526	ENSG00000197442	TACC1	MAP3K5
ENSG00000147526	ENSG00000151702	TACC1	FLI1
ENSG00000147526	ENSG00000166439	TACC1	RNF169
ENSG00000147535	ENSG00000164056	PPAPDC1B	SPRY1
ENSG00000147535	ENSG00000058729	PPAPDC1B	RIOK2
ENSG00000148110	ENSG00000232063	HIATL1	RP11-307E17.8
ENSG00000148399	ENSG00000112651	WDR85	MRPL2
ENSG00000148399	ENSG00000261220	WDR85	RP11-629O1.2
ENSG00000148399	ENSG00000105717	WDR85	PBX4
ENSG00000148399	ENSG00000186301	WDR85	MST1P2
ENSG00000148400	ENSG00000146112	NOTCH1	PPP1R18
ENSG00000148688	ENSG00000197928	RPP30	ZNF677
ENSG00000149100	ENSG00000148688	EIF3M	RPP30
ENSG00000149100	ENSG00000146729	EIF3M	GBAS
ENSG00000149100	ENSG00000173163	EIF3M	COMMD1
ENSG00000149269	ENSG00000180316	PAK1	PNPLA1
ENSG00000149269	ENSG00000249274	PAK1	RP11-319J24.3
ENSG00000149527	ENSG00000184956	PLCH2	MUC6
ENSG00000149782	ENSG00000134780	PLCB3	DAGLA
ENSG00000149792	ENSG00000140876	MRPL49	NUDT7
ENSG00000150776	ENSG00000172172	C11orf57	MRPL13
ENSG00000150776	ENSG00000241837	C11orf57	ATP5O
ENSG00000151239	ENSG00000119953	TWF1	SMNDC1
ENSG00000151292	ENSG00000143353	CSNK1G3	LYPLAL1
ENSG00000151292	ENSG00000178691	CSNK1G3	SUZ12
ENSG00000151292	ENSG00000147905	CSNK1G3	ZCCHC7
ENSG00000151292	ENSG00000028116	CSNK1G3	VRK2
ENSG00000151292	ENSG00000135315	CSNK1G3	KIAA1009
ENSG00000151576	ENSG00000147475	QTRTD1	ERLIN2
ENSG00000151576	ENSG00000152457	QTRTD1	DCLRE1C
ENSG00000151576	ENSG00000174032	QTRTD1	SLC25A30
ENSG00000151702	ENSG00000113273	FLI1	ARSB
ENSG00000151702	ENSG00000117139	FLI1	KDM5B
ENSG00000151702	ENSG00000185753	FLI1	CXorf38
ENSG00000151952	ENSG00000169122	TMEM132D	FAM110B
ENSG00000152217	ENSG00000185436	SETBP1	IL28RA
ENSG00000152291	ENSG00000064393	TGOLN2	HIPK2
ENSG00000152291	ENSG00000170776	TGOLN2	AKAP13
ENSG00000152291	ENSG00000188167	TGOLN2	TMPPE
ENSG00000152291	ENSG00000054965	TGOLN2	FAM168A
ENSG00000152380	ENSG00000171860	FAM151B	C3AR1
ENSG00000152380	ENSG00000189127	FAM151B	ANKRD34B
ENSG00000152766	ENSG00000139572	ANKRD22	GPR84
ENSG00000152795	ENSG00000136541	HNRPDL	ERMN
ENSG00000153395	ENSG00000164674	LPCAT1	SYTL3
ENSG00000153395	ENSG00000125498	LPCAT1	KIR2DL1
ENSG00000153786	ENSG00000188167	ZDHHC7	TMPPE
ENSG00000153815	ENSG00000141503	CMIP	MINK1
ENSG00000153815	ENSG00000141867	CMIP	BRD4
ENSG00000153815	ENSG00000187764	CMIP	SEMA4D
ENSG00000153815	ENSG00000100647	CMIP	KIAA0247
ENSG00000153815	ENSG00000188549	CMIP	C15orf52
ENSG00000154001	ENSG00000156735	PPP2R5E	BAG4
ENSG00000154079	ENSG00000110536	C6orf57	PTPMT1
ENSG00000154217	ENSG00000196345	PITPNC1	ZNF167
ENSG00000154237	ENSG00000135503	LRRK1	ACVR1B
ENSG00000154473	ENSG00000005469	BUB3	CROT
ENSG00000154473	ENSG00000116824	BUB3	CD2
ENSG00000154473	ENSG00000118961	BUB3	C2orf43
ENSG00000154473	ENSG00000136940	BUB3	PDCL
ENSG00000154473	ENSG00000152382	BUB3	TADA1
ENSG00000154473	ENSG00000152582	BUB3	SPEF2
ENSG00000154473	ENSG00000165929	BUB3	TC2N
ENSG00000154473	ENSG00000182700	BUB3	IGIP
ENSG00000154473	ENSG00000196329	BUB3	GIMAP5
ENSG00000154473	ENSG00000071073	BUB3	MGAT4A
ENSG00000154473	ENSG00000064703	BUB3	DDX20
ENSG00000154473	ENSG00000092470	BUB3	WDR76
ENSG00000154473	ENSG00000177613	BUB3	CSTF2T
ENSG00000154473	ENSG00000253522	BUB3	hsa-mir-146a
ENSG00000154473	ENSG00000166181	BUB3	API5
ENSG00000155111	ENSG00000057704	CDK19	TMCC3
ENSG00000155111	ENSG00000022567	CDK19	SLC45A4
ENSG00000155189	ENSG00000023445	AGPAT5	BIRC3
ENSG00000155189	ENSG00000139291	AGPAT5	TMEM19
ENSG00000155275	ENSG00000144021	TRMT44	CIAO1
ENSG00000155275	ENSG00000132801	TRMT44	ZSWIM3
ENSG00000155275	ENSG00000176700	TRMT44	SCAND2
ENSG00000155275	ENSG00000198855	TRMT44	FICD
ENSG00000155275	ENSG00000196312	TRMT44	HIATL2
ENSG00000155275	ENSG00000198746	TRMT44	GPATCH3
ENSG00000155287	ENSG00000174483	SLC25A28	BBS1
ENSG00000155629	ENSG00000176871	PIK3AP1	WSB2
ENSG00000155629	ENSG00000183621	PIK3AP1	ZNF438
ENSG00000155629	ENSG00000004468	PIK3AP1	CD38
ENSG00000155926	ENSG00000176749	SLA	CDK5R1
ENSG00000155926	ENSG00000132323	SLA	ILKAP
ENSG00000156256	ENSG00000165669	USP16	FAM204A
ENSG00000156256	ENSG00000108848	USP16	LUC7L3
ENSG00000156313	ENSG00000070961	RPGR	ATP2B1
ENSG00000156313	ENSG00000243660	RPGR	ZNF487P
ENSG00000156313	ENSG00000134198	RPGR	TSPAN2
ENSG00000156411	ENSG00000150779	C14orf2	TIMM8B
ENSG00000156411	ENSG00000115128	C14orf2	SF3B14
ENSG00000156502	ENSG00000151376	SUPV3L1	ME3
ENSG00000156521	ENSG00000037757	TYSND1	MRI1
ENSG00000156521	ENSG00000160439	TYSND1	RDH13
ENSG00000156521	ENSG00000160949	TYSND1	TONSL
ENSG00000156639	ENSG00000181800	ZFAND3	CELF2-AS1
ENSG00000156639	ENSG00000187446	ZFAND3	CHP1
ENSG00000156860	ENSG00000224975	FBRS	INE1
ENSG00000156860	ENSG00000233175	FBRS	CTD-2020K17.3
ENSG00000156860	ENSG00000160055	FBRS	TMEM234
ENSG00000156860	ENSG00000187531	FBRS	SIRT7
ENSG00000156976	ENSG00000171566	EIF4A2	PLRG1
ENSG00000156976	ENSG00000107625	EIF4A2	DDX50
ENSG00000156976	ENSG00000163918	EIF4A2	RFC4
ENSG00000156976	ENSG00000114446	EIF4A2	IFT57
ENSG00000156976	ENSG00000168876	EIF4A2	ANKRD49
ENSG00000156976	ENSG00000176386	EIF4A2	CDC26
ENSG00000156976	ENSG00000137040	EIF4A2	RANBP6
ENSG00000157106	ENSG00000239665	SMG1	RP11-295P9.3
ENSG00000157106	ENSG00000147162	SMG1	OGT
ENSG00000157181	ENSG00000014824	C1orf27	SLC30A9
ENSG00000157181	ENSG00000123562	C1orf27	MORF4L2
ENSG00000157184	ENSG00000258230	CPT2	RP11-511H9.3
ENSG00000157764	ENSG00000204406	BRAF	MBD5
ENSG00000157827	ENSG00000104361	FMNL2	NIPAL2
ENSG00000157873	ENSG00000030110	TNFRSF14	BAK1
ENSG00000157873	ENSG00000104518	TNFRSF14	GSDMD
ENSG00000158195	ENSG00000101343	WASF2	CRNKL1
ENSG00000158195	ENSG00000141867	WASF2	BRD4
ENSG00000158195	ENSG00000146457	WASF2	WTAP
ENSG00000158195	ENSG00000157954	WASF2	WIPI2
ENSG00000158195	ENSG00000133816	WASF2	MICAL2
ENSG00000158195	ENSG00000092199	WASF2	HNRNPC
ENSG00000158195	ENSG00000101577	WASF2	LPIN2
ENSG00000158195	ENSG00000087274	WASF2	ADD1
ENSG00000158195	ENSG00000112977	WASF2	DAP
ENSG00000158195	ENSG00000087460	WASF2	GNAS
ENSG00000158195	ENSG00000142784	WASF2	WDTC1
ENSG00000158470	ENSG00000067533	B4GALT5	RRP15
ENSG00000158470	ENSG00000135604	B4GALT5	STX11
ENSG00000158717	ENSG00000142669	RNF166	SH3BGRL3
ENSG00000158828	ENSG00000135821	PINK1	GLUL
ENSG00000158828	ENSG00000070540	PINK1	WIPI1
ENSG00000158828	ENSG00000123405	PINK1	NFE2
ENSG00000158828	ENSG00000144567	PINK1	FAM134A
ENSG00000158828	ENSG00000017797	PINK1	RALBP1
ENSG00000158828	ENSG00000249790	PINK1	RP11-20D14.6
ENSG00000158828	ENSG00000103502	PINK1	CDIPT
ENSG00000158828	ENSG00000129355	PINK1	CDKN2D
ENSG00000158863	ENSG00000071894	FAM160B2	CPSF1
ENSG00000158863	ENSG00000269554	FAM160B2	AL590822.2
ENSG00000159086	ENSG00000112739	GCFC1	PRPF4B
ENSG00000159086	ENSG00000128699	GCFC1	ORMDL1
ENSG00000159086	ENSG00000163104	GCFC1	SMARCAD1
ENSG00000159086	ENSG00000151806	GCFC1	GUF1
ENSG00000159086	ENSG00000075711	GCFC1	DLG1
ENSG00000159086	ENSG00000176102	GCFC1	CSTF3
ENSG00000159216	ENSG00000269821	RUNX1	KCNQ1OT1
ENSG00000159216	ENSG00000236199	RUNX1	RP11-264I13.2
ENSG00000159216	ENSG00000106258	RUNX1	CYP3A5
ENSG00000159842	ENSG00000131061	ABR	ZNF341
ENSG00000159842	ENSG00000005007	ABR	UPF1
ENSG00000159921	ENSG00000135093	GNE	USP30
ENSG00000160014	ENSG00000185340	CALM3	GAS2L1
ENSG00000160014	ENSG00000125534	CALM3	PPDPF
ENSG00000160050	ENSG00000135049	CCDC28B	AGTPBP1
ENSG00000160179	ENSG00000007944	ABCG1	MYLIP
ENSG00000160179	ENSG00000165029	ABCG1	ABCA1
ENSG00000160199	ENSG00000160200	PKNOX1	CBS
ENSG00000160201	ENSG00000261114	U2AF1	RP11-325K4.2
ENSG00000160201	ENSG00000160199	U2AF1	PKNOX1
ENSG00000160201	ENSG00000198001	U2AF1	IRAK4
ENSG00000160201	ENSG00000106603	U2AF1	COA1
ENSG00000160201	ENSG00000223609	U2AF1	HBD
ENSG00000160219	ENSG00000144136	GAB3	SLC20A1
ENSG00000160255	ENSG00000127948	ITGB2	POR
ENSG00000160255	ENSG00000177731	ITGB2	FLII
ENSG00000160255	ENSG00000185896	ITGB2	LAMP1
ENSG00000160255	ENSG00000116260	ITGB2	QSOX1
ENSG00000160255	ENSG00000163956	ITGB2	LRPAP1
ENSG00000160255	ENSG00000141968	ITGB2	VAV1
ENSG00000160255	ENSG00000126561	ITGB2	STAT5A
ENSG00000160584	ENSG00000257923	SIK3	CUX1
ENSG00000160584	ENSG00000259758	SIK3	CTA-204B4.6
ENSG00000160679	ENSG00000244439	CHTOP	RP4-655L22.2
ENSG00000160679	ENSG00000086589	CHTOP	RBM22
ENSG00000160679	ENSG00000160201	CHTOP	U2AF1
ENSG00000160679	ENSG00000205758	CHTOP	CRYZL1
ENSG00000160679	ENSG00000258682	CHTOP	CTD-2002H8.2
ENSG00000160679	ENSG00000212673	CHTOP	100507229
ENSG00000160710	ENSG00000163840	ADAR	DTX3L
ENSG00000160710	ENSG00000183486	ADAR	MX2
ENSG00000160752	ENSG00000184047	FDPS	DIABLO
ENSG00000160785	ENSG00000100296	SLC25A44	THOC5
ENSG00000160785	ENSG00000120709	SLC25A44	FAM53C
ENSG00000160785	ENSG00000197818	SLC25A44	SLC9A8
ENSG00000160961	ENSG00000242110	ZNF333	AMACR
ENSG00000161010	ENSG00000008128	C5orf45	CDK11A
ENSG00000161010	ENSG00000260233	C5orf45	RP11-856B14.1
ENSG00000161010	ENSG00000260060	C5orf45	RP11-388M20.1
ENSG00000161011	ENSG00000108819	SQSTM1	PPP1R9B
ENSG00000161011	ENSG00000147119	SQSTM1	CHST7
ENSG00000161021	ENSG00000198863	MAML1	RUNDC1
ENSG00000161021	ENSG00000131504	MAML1	DIAPH1
ENSG00000161021	ENSG00000048828	MAML1	FAM120A
ENSG00000161021	ENSG00000167065	MAML1	DUSP18
ENSG00000161021	ENSG00000072786	MAML1	STK10
ENSG00000161021	ENSG00000179361	MAML1	ARID3B
ENSG00000161021	ENSG00000239857	MAML1	GET4
ENSG00000161021	ENSG00000116604	MAML1	MEF2D
ENSG00000161021	ENSG00000101363	MAML1	MANBAL
ENSG00000161547	ENSG00000100372	SRSF2	SLC25A17
ENSG00000161547	ENSG00000227946	SRSF2	AC007383.3
ENSG00000161547	ENSG00000114473	SRSF2	IQCG
ENSG00000161960	ENSG00000119227	EIF4A1	PIGZ
ENSG00000161960	ENSG00000117385	EIF4A1	LEPRE1
ENSG00000161970	ENSG00000131174	RPL26	COX7B
ENSG00000161970	ENSG00000229833	RPL26	PET100
ENSG00000161970	ENSG00000138326	RPL26	RPS24
ENSG00000161970	ENSG00000169599	RPL26	NFU1
ENSG00000162241	ENSG00000100258	SLC25A45	LMF2
ENSG00000162241	ENSG00000177595	SLC25A45	PIDD
ENSG00000162241	ENSG00000185101	SLC25A45	ANO9
ENSG00000162241	ENSG00000258472	SLC25A45	RP11-192H23.4
ENSG00000162241	ENSG00000111676	SLC25A45	ATN1
ENSG00000162241	ENSG00000233483	SLC25A45	CTD-2020K17.4
ENSG00000162241	ENSG00000106991	SLC25A45	ENG
ENSG00000162241	ENSG00000105655	SLC25A45	ISYNA1
ENSG00000162241	ENSG00000160602	SLC25A45	NEK8
ENSG00000162241	ENSG00000176248	SLC25A45	ANAPC2
ENSG00000162241	ENSG00000167702	SLC25A45	KIFC2
ENSG00000162408	ENSG00000151929	NOL9	BAG3
ENSG00000162408	ENSG00000161267	NOL9	BDH1
ENSG00000162408	ENSG00000197296	NOL9	FITM2
ENSG00000162408	ENSG00000152556	NOL9	PFKM
ENSG00000162413	ENSG00000132155	KLHL21	RAF1
ENSG00000162413	ENSG00000185905	KLHL21	C16orf54
ENSG00000162413	ENSG00000158156	KLHL21	XKR8
ENSG00000162413	ENSG00000174885	KLHL21	NLRP6
ENSG00000162413	ENSG00000198909	KLHL21	MAP3K3
ENSG00000162413	ENSG00000138399	KLHL21	FASTKD1
ENSG00000162413	ENSG00000040487	KLHL21	PQLC2
ENSG00000162650	ENSG00000231312	ATXN7L2	AC007246.3
ENSG00000162664	ENSG00000136052	ZNF326	SLC41A2
ENSG00000162881	ENSG00000184371	OXER1	CSF1
ENSG00000163155	ENSG00000108799	LYSMD1	EZH1
ENSG00000163257	ENSG00000101695	DCAF16	RNF125
ENSG00000163257	ENSG00000177370	DCAF16	TIMM22
ENSG00000163257	ENSG00000089775	DCAF16	ZBTB25
ENSG00000163257	ENSG00000102743	DCAF16	SLC25A15
ENSG00000163257	ENSG00000266709	DCAF16	RP11-214O1.2
ENSG00000163257	ENSG00000171792	DCAF16	RHNO1
ENSG00000163257	ENSG00000184939	DCAF16	ZFP90
ENSG00000163312	ENSG00000176209	HELQ	C8orf40
ENSG00000163312	ENSG00000166669	HELQ	ATF7IP2
ENSG00000163421	ENSG00000170837	PROK2	GPR27
ENSG00000163421	ENSG00000163993	PROK2	S100P
ENSG00000163565	ENSG00000067066	IFI16	SP100
ENSG00000163608	ENSG00000188428	C3orf17	BLOC1S5
ENSG00000163608	ENSG00000149311	C3orf17	ATM
ENSG00000163625	ENSG00000075420	WDFY3	FNDC3B
ENSG00000163625	ENSG00000163162	WDFY3	RNF149
ENSG00000163625	ENSG00000168769	WDFY3	TET2
ENSG00000163625	ENSG00000173083	WDFY3	HPSE
ENSG00000163625	ENSG00000143226	WDFY3	FCGR2A
ENSG00000163625	ENSG00000257335	WDFY3	MGAM
ENSG00000163625	ENSG00000259379	WDFY3	RP11-925D8.5
ENSG00000163625	ENSG00000070019	WDFY3	GUCY2C
ENSG00000163625	ENSG00000133812	WDFY3	SBF2
ENSG00000163625	ENSG00000136040	WDFY3	PLXNC1
ENSG00000163625	ENSG00000215114	WDFY3	UBXN2B
ENSG00000163625	ENSG00000122432	WDFY3	SPATA1
ENSG00000163625	ENSG00000181381	WDFY3	DDX60L
ENSG00000163625	ENSG00000264469	WDFY3	RP11-173M1.8
ENSG00000163625	ENSG00000155744	WDFY3	FAM126B
ENSG00000163625	ENSG00000157778	WDFY3	PSMG3
ENSG00000163625	ENSG00000140199	WDFY3	SLC12A6
ENSG00000163625	ENSG00000101236	WDFY3	RNF24
ENSG00000163625	ENSG00000116698	WDFY3	SMG7
ENSG00000163625	ENSG00000130449	WDFY3	ZSWIM6
ENSG00000163625	ENSG00000184611	WDFY3	KCNH7
ENSG00000163625	ENSG00000198363	WDFY3	ASPH
ENSG00000163625	ENSG00000042832	WDFY3	TG
ENSG00000163625	ENSG00000072952	WDFY3	MRVI1
ENSG00000163818	ENSG00000228463	LZTFL1	AP006222.2
ENSG00000163882	ENSG00000170473	POLR2H	WIBG
ENSG00000163902	ENSG00000204386	RPN1	NEU1
ENSG00000163918	ENSG00000143748	RFC4	NVL
ENSG00000163932	ENSG00000197746	PRKCD	PSAP
ENSG00000164080	ENSG00000188917	RAD54L2	TRMT2B
ENSG00000164180	ENSG00000135341	TMEM161B	MAP3K7
ENSG00000164180	ENSG00000078043	TMEM161B	PIAS2
ENSG00000164180	ENSG00000138767	TMEM161B	CNOT6L
ENSG00000164180	ENSG00000101574	TMEM161B	METTL4
ENSG00000164180	ENSG00000153933	TMEM161B	DGKE
ENSG00000164180	ENSG00000152683	TMEM161B	SLC30A6
ENSG00000164219	ENSG00000165487	PGGT1B	EFHA1
ENSG00000164574	ENSG00000124120	GALNT10	TTPAL
ENSG00000164649	ENSG00000105877	CDCA7L	DNAH11
ENSG00000164715	ENSG00000123191	LMTK2	ATP7B
ENSG00000164733	ENSG00000121797	CTSB	CCRL2
ENSG00000164902	ENSG00000160908	PHAX	ZNF394
ENSG00000164902	ENSG00000152487	PHAX	RP11-139J15.2
ENSG00000164933	ENSG00000089050	SLC25A32	RBBP9
ENSG00000165071	ENSG00000204020	TMEM71	LIPN
ENSG00000165071	ENSG00000238160	TMEM71	AC116366.5
ENSG00000165071	ENSG00000255112	TMEM71	CHMP1B
ENSG00000165071	ENSG00000010539	TMEM71	ZNF200
ENSG00000165071	ENSG00000138738	TMEM71	PRDM5
ENSG00000165071	ENSG00000180953	TMEM71	ST20
ENSG00000165113	ENSG00000122970	GKAP1	IFT81
ENSG00000165119	ENSG00000108468	HNRNPK	CBX1
ENSG00000165119	ENSG00000119318	HNRNPK	RAD23B
ENSG00000165168	ENSG00000135218	CYBB	CD36
ENSG00000165168	ENSG00000187164	CYBB	KIAA1598
ENSG00000165168	ENSG00000138413	CYBB	IDH1
ENSG00000165168	ENSG00000121064	CYBB	SCPEP1
ENSG00000165168	ENSG00000078124	CYBB	ACER3
ENSG00000165168	ENSG00000121807	CYBB	CCR2
ENSG00000165168	ENSG00000196664	CYBB	TLR7
ENSG00000165168	ENSG00000131238	CYBB	PPT1
ENSG00000165219	ENSG00000124789	GAPVD1	NUP153
ENSG00000165219	ENSG00000132549	GAPVD1	VPS13B
ENSG00000165219	ENSG00000110713	GAPVD1	NUP98
ENSG00000165288	ENSG00000141367	BRWD3	CLTC
ENSG00000165288	ENSG00000095787	BRWD3	WAC
ENSG00000165288	ENSG00000124486	BRWD3	USP9X
ENSG00000165288	ENSG00000152520	BRWD3	PAN3
ENSG00000165288	ENSG00000164190	BRWD3	NIPBL
ENSG00000165288	ENSG00000055208	BRWD3	TAB2
ENSG00000165288	ENSG00000147050	BRWD3	KDM6A
ENSG00000165406	ENSG00000100225	2020-03-08	FBXO7
ENSG00000165406	ENSG00000007968	2020-03-08	E2F2
ENSG00000165406	ENSG00000130300	2020-03-08	PLVAP
ENSG00000165659	ENSG00000177917	DACH1	ARL6IP6
ENSG00000165669	ENSG00000111554	FAM204A	MDM1
ENSG00000165669	ENSG00000077147	FAM204A	TM9SF3
ENSG00000165819	ENSG00000009790	METTL3	TRAF3IP3
ENSG00000165819	ENSG00000165792	METTL3	METTL17
ENSG00000165819	ENSG00000197329	METTL3	PELI1
ENSG00000165819	ENSG00000256525	METTL3	POLG2
ENSG00000165819	ENSG00000113621	METTL3	TXNDC15
ENSG00000165819	ENSG00000122477	METTL3	LRRC39
ENSG00000165819	ENSG00000162194	METTL3	C11orf48
ENSG00000165819	ENSG00000125821	METTL3	DTD1
ENSG00000165819	ENSG00000127957	METTL3	PMS2P3
ENSG00000165943	ENSG00000162777	MOAP1	DENND2D
ENSG00000166135	ENSG00000179151	HIF1AN	EDC3
ENSG00000166135	ENSG00000226067	HIF1AN	FAM91A2
ENSG00000166167	ENSG00000006831	BTRC	ADIPOR2
ENSG00000166169	ENSG00000125375	POLL	ATP5S
ENSG00000166169	ENSG00000130159	POLL	ECSIT
ENSG00000166169	ENSG00000204463	POLL	BAG6
ENSG00000166169	ENSG00000144659	POLL	SLC25A38
ENSG00000166169	ENSG00000161914	POLL	ZNF653
ENSG00000166169	ENSG00000184470	POLL	TXNRD2
ENSG00000166199	ENSG00000111834	ALKBH3	RSPH4A
ENSG00000166224	ENSG00000119402	SGPL1	FBXW2
ENSG00000166272	ENSG00000051108	WBP1L	HERPUD1
ENSG00000166272	ENSG00000133116	WBP1L	KL
ENSG00000166272	ENSG00000171302	WBP1L	CANT1
ENSG00000166272	ENSG00000108788	WBP1L	MLX
ENSG00000166311	ENSG00000177732	SMPD1	SOX12
ENSG00000166432	ENSG00000196284	ZMAT1	SUPT3H
ENSG00000166436	ENSG00000140807	TRIM66	NKD1
ENSG00000166598	ENSG00000090520	HSP90B1	DNAJB11
ENSG00000166598	ENSG00000167004	HSP90B1	PDIA3
ENSG00000166710	ENSG00000026103	B2M	FAS
ENSG00000166710	ENSG00000067064	B2M	IDI1
ENSG00000166710	ENSG00000086065	B2M	CHMP5
ENSG00000166710	ENSG00000109270	B2M	LAMTOR3
ENSG00000166710	ENSG00000110852	B2M	CLEC2B
ENSG00000166710	ENSG00000131174	B2M	COX7B
ENSG00000166710	ENSG00000041357	B2M	PSMA4
ENSG00000166710	ENSG00000126860	B2M	EVI2A
ENSG00000166710	ENSG00000140379	B2M	BCL2A1
ENSG00000166710	ENSG00000205413	B2M	SAMD9
ENSG00000166710	ENSG00000137947	B2M	GTF2B
ENSG00000166710	ENSG00000116209	B2M	TMEM59
ENSG00000166710	ENSG00000136888	B2M	ATP6V1G1
ENSG00000166710	ENSG00000119013	B2M	NDUFB3
ENSG00000166887	ENSG00000051009	VPS39	FAM160A2
ENSG00000166887	ENSG00000092847	VPS39	EIF2C1
ENSG00000166887	ENSG00000136715	VPS39	SAP130
ENSG00000166887	ENSG00000152291	VPS39	TGOLN2
ENSG00000166887	ENSG00000143614	VPS39	GATAD2B
ENSG00000166887	ENSG00000180357	VPS39	ZNF609
ENSG00000166913	ENSG00000101367	YWHAB	MAPRE1
ENSG00000166913	ENSG00000113384	YWHAB	GOLPH3
ENSG00000166913	ENSG00000138029	YWHAB	HADHB
ENSG00000167208	ENSG00000043462	SNX20	LCP2
ENSG00000167302	ENSG00000132017	ENTHD2	DCAF15
ENSG00000167302	ENSG00000102890	ENTHD2	ELMO3
ENSG00000167302	ENSG00000267403	ENTHD2	AD000864.5
ENSG00000167323	ENSG00000205084	STIM1	TMEM231
ENSG00000167323	ENSG00000005844	STIM1	ITGAL
ENSG00000167380	ENSG00000124596	ZNF226	OARD1
ENSG00000167380	ENSG00000236859	ZNF226	AC018737.1
ENSG00000167380	ENSG00000134748	ZNF226	PRPF38A
ENSG00000167380	ENSG00000196981	ZNF226	WDR5B
ENSG00000167548	ENSG00000106948	MLL2	AKNA
ENSG00000167548	ENSG00000181222	MLL2	POLR2A
ENSG00000167548	ENSG00000080603	MLL2	SRCAP
ENSG00000167548	ENSG00000153815	MLL2	CMIP
ENSG00000167548	ENSG00000159842	MLL2	ABR
ENSG00000167548	ENSG00000135835	MLL2	KIAA1614
ENSG00000167548	ENSG00000185245	MLL2	GP1BA
ENSG00000167548	ENSG00000228278	MLL2	ORM2
ENSG00000167548	ENSG00000184596	MLL2	AF207550.1
ENSG00000167548	ENSG00000068308	MLL2	OTUD5
ENSG00000167548	ENSG00000123360	MLL2	PDE1B
ENSG00000167548	ENSG00000196338	MLL2	NLGN3
ENSG00000167548	ENSG00000170382	MLL2	LRRN2
ENSG00000167548	ENSG00000105287	MLL2	PRKD2
ENSG00000167850	ENSG00000231027	CD300C	AC079325.6
ENSG00000167895	ENSG00000078699	TMC8	CBFA2T2
ENSG00000167895	ENSG00000148824	TMC8	MTG1
ENSG00000167895	ENSG00000176410	TMC8	DNAJC30
ENSG00000167895	ENSG00000183260	TMC8	ABHD16B
ENSG00000167895	ENSG00000127415	TMC8	IDUA
ENSG00000167895	ENSG00000068831	TMC8	RASGRP2
ENSG00000168010	ENSG00000107736	ATG16L2	CDH23
ENSG00000168010	ENSG00000237441	ATG16L2	RGL2
ENSG00000168010	ENSG00000173338	ATG16L2	KCNK7
ENSG00000168010	ENSG00000267344	ATG16L2	CTB-39G8.3
ENSG00000168010	ENSG00000139631	ATG16L2	CSAD
ENSG00000168010	ENSG00000203804	ATG16L2	C1orf138
ENSG00000168010	ENSG00000111087	ATG16L2	GLI1
ENSG00000168016	ENSG00000108424	TRANK1	KPNB1
ENSG00000168056	ENSG00000100124	LTBP3	ANKRD54
ENSG00000168056	ENSG00000170486	LTBP3	KRT72
ENSG00000168056	ENSG00000059915	LTBP3	PSD
ENSG00000168056	ENSG00000137103	LTBP3	TMEM8B
ENSG00000168216	ENSG00000170017	LMBRD1	ALCAM
ENSG00000168216	ENSG00000165312	LMBRD1	OTUD1
ENSG00000168256	ENSG00000113070	NKIRAS2	HBEGF
ENSG00000168395	ENSG00000110844	ING5	PRPF40B
ENSG00000168395	ENSG00000065029	ING5	ZNF76
ENSG00000168395	ENSG00000133985	ING5	TTC9
ENSG00000168395	ENSG00000228609	ING5	RP3-341D10.4
ENSG00000168395	ENSG00000101546	ING5	RBFA
ENSG00000168395	ENSG00000187535	ING5	IFT140
ENSG00000168610	ENSG00000064666	STAT3	CNN2
ENSG00000168610	ENSG00000172081	STAT3	MOB3A
ENSG00000168610	ENSG00000101849	STAT3	TBL1X
ENSG00000168610	ENSG00000146859	STAT3	TMEM140
ENSG00000168610	ENSG00000164715	STAT3	LMTK2
ENSG00000168610	ENSG00000143376	STAT3	SNX27
ENSG00000168610	ENSG00000241839	STAT3	PLEKHO2
ENSG00000168610	ENSG00000176095	STAT3	IP6K1
ENSG00000168610	ENSG00000134686	STAT3	PHC2
ENSG00000168610	ENSG00000081913	STAT3	PHLPP1
ENSG00000168615	ENSG00000266865	ADAM9	RP11-848P1.9
ENSG00000168758	ENSG00000170989	SEMA4C	S1PR1
ENSG00000168758	ENSG00000160408	SEMA4C	ST6GALNAC6
ENSG00000168758	ENSG00000007350	SEMA4C	TKTL1
ENSG00000168758	ENSG00000151079	SEMA4C	KCNA6
ENSG00000168763	ENSG00000103495	CNNM3	MAZ
ENSG00000168763	ENSG00000142327	CNNM3	RNPEPL1
ENSG00000168995	ENSG00000185128	SIGLEC7	TBC1D3F
ENSG00000168995	ENSG00000269072	SIGLEC7	CTD-3187F8.14
ENSG00000169026	ENSG00000134222	MFSD7	PSRC1
ENSG00000169032	ENSG00000143437	MAP2K1	ARNT
ENSG00000169032	ENSG00000153786	MAP2K1	ZDHHC7
ENSG00000169045	ENSG00000075914	HNRNPH1	EXOSC7
ENSG00000169045	ENSG00000089123	HNRNPH1	TASP1
ENSG00000169045	ENSG00000100650	HNRNPH1	SRSF5
ENSG00000169045	ENSG00000124193	HNRNPH1	SRSF6
ENSG00000169045	ENSG00000130023	HNRNPH1	C6orf70
ENSG00000169045	ENSG00000134900	HNRNPH1	TPP2
ENSG00000169045	ENSG00000144029	HNRNPH1	MRPS5
ENSG00000169045	ENSG00000148187	HNRNPH1	MRRF
ENSG00000169045	ENSG00000166170	HNRNPH1	BAG5
ENSG00000169045	ENSG00000070669	HNRNPH1	ASNS
ENSG00000169045	ENSG00000134453	HNRNPH1	RBM17
ENSG00000169045	ENSG00000166532	HNRNPH1	RIMKLB
ENSG00000169045	ENSG00000235954	HNRNPH1	TTC28-AS1
ENSG00000169045	ENSG00000064102	HNRNPH1	ASUN
ENSG00000169045	ENSG00000131791	HNRNPH1	PRKAB2
ENSG00000169045	ENSG00000196912	HNRNPH1	ANKRD36B
ENSG00000169045	ENSG00000108506	HNRNPH1	INTS2
ENSG00000169045	ENSG00000261167	HNRNPH1	RP11-517B11.7
ENSG00000169045	ENSG00000170089	HNRNPH1	RP11-423H2.1
ENSG00000169045	ENSG00000130414	HNRNPH1	NDUFA10
ENSG00000169045	ENSG00000152465	HNRNPH1	NMT2
ENSG00000169045	ENSG00000172340	HNRNPH1	SUCLG2
ENSG00000169045	ENSG00000203791	HNRNPH1	METTL10
ENSG00000169045	ENSG00000198105	HNRNPH1	ZNF248
ENSG00000169045	ENSG00000234420	HNRNPH1	ZNF37BP
ENSG00000169045	ENSG00000213139	HNRNPH1	CRYGS
ENSG00000169251	ENSG00000100664	NMD3	EIF5
ENSG00000169251	ENSG00000115368	NMD3	WDR75
ENSG00000169251	ENSG00000117533	NMD3	VAMP4
ENSG00000169251	ENSG00000133112	NMD3	TPT1
ENSG00000169251	ENSG00000163558	NMD3	PRKCI
ENSG00000169251	ENSG00000100528	NMD3	CNIH
ENSG00000169251	ENSG00000088766	NMD3	CRLS1
ENSG00000169251	ENSG00000122008	NMD3	POLK
ENSG00000169251	ENSG00000112339	NMD3	HBS1L
ENSG00000169251	ENSG00000165512	NMD3	ZNF22
ENSG00000169251	ENSG00000115233	NMD3	PSMD14
ENSG00000169397	ENSG00000169385	RNASE3	RNASE2
ENSG00000169756	ENSG00000123739	LIMS1	PLA2G12A
ENSG00000169756	ENSG00000169504	LIMS1	CLIC4
ENSG00000169813	ENSG00000090273	HNRNPF	NUDC
ENSG00000169813	ENSG00000136875	HNRNPF	PRPF4
ENSG00000169813	ENSG00000074800	HNRNPF	ENO1
ENSG00000169813	ENSG00000183684	HNRNPF	ALYREF
ENSG00000169891	ENSG00000135083	REPS2	CCNJL
ENSG00000169891	ENSG00000165626	REPS2	BEND7
ENSG00000169891	ENSG00000258476	REPS2	RP11-76E17.3
ENSG00000169891	ENSG00000136040	REPS2	PLXNC1
ENSG00000169891	ENSG00000151893	REPS2	CACUL1
ENSG00000169891	ENSG00000115590	REPS2	IL1R2
ENSG00000169891	ENSG00000173715	REPS2	C11orf80
ENSG00000169891	ENSG00000135766	REPS2	EGLN1
ENSG00000169919	ENSG00000205790	GUSB	AC005594.3
ENSG00000170396	ENSG00000202474	ZNF804A	RNA5SP283
ENSG00000170606	ENSG00000146731	HSPA4	CCT6A
ENSG00000170734	ENSG00000169239	POLH	CA5B
ENSG00000170776	ENSG00000157600	AKAP13	TMEM164
ENSG00000170776	ENSG00000233231	AKAP13	RP4-655C5.1
ENSG00000170791	ENSG00000196741	CHCHD7	CXorf24
ENSG00000170791	ENSG00000107960	CHCHD7	OBFC1
ENSG00000170791	ENSG00000120832	CHCHD7	MTERFD3
ENSG00000170791	ENSG00000175575	CHCHD7	PAAF1
ENSG00000170791	ENSG00000239827	CHCHD7	SUGT1P3
ENSG00000171163	ENSG00000169592	ZNF692	INO80E
ENSG00000171291	ENSG00000171295	ZNF439	ZNF440
ENSG00000171291	ENSG00000197128	ZNF439	ZNF772
ENSG00000171295	ENSG00000197608	ZNF440	ZNF841
ENSG00000171310	ENSG00000163513	CHST11	TGFBR2
ENSG00000171310	ENSG00000162889	CHST11	MAPKAPK2
ENSG00000171456	ENSG00000148842	ASXL1	CNNM2
ENSG00000171606	ENSG00000121413	ZNF274	ZSCAN18
ENSG00000171606	ENSG00000261118	ZNF274	RP11-104N10.1
ENSG00000171608	ENSG00000173020	PIK3CD	ADRBK1
ENSG00000171608	ENSG00000005007	PIK3CD	UPF1
ENSG00000171608	ENSG00000031823	PIK3CD	RANBP3
ENSG00000171608	ENSG00000070413	PIK3CD	DGCR2
ENSG00000171634	ENSG00000181555	BPTF	SETD2
ENSG00000171720	ENSG00000169919	HDAC3	GUSB
ENSG00000171916	ENSG00000233327	LGALS9C	USP32P2
ENSG00000172005	ENSG00000158813	MAL	EDA
ENSG00000172005	ENSG00000227507	MAL	LTB
ENSG00000172053	ENSG00000132254	QARS	ARFIP2
ENSG00000172053	ENSG00000179837	QARS	RBM15B
ENSG00000172053	ENSG00000171135	QARS	JAGN1
ENSG00000172053	ENSG00000184887	QARS	BTBD6
ENSG00000172053	ENSG00000163344	QARS	PMVK
ENSG00000172053	ENSG00000179091	QARS	CYC1
ENSG00000172053	ENSG00000132004	QARS	FBXW9
ENSG00000172053	ENSG00000160256	QARS	FAM207A
ENSG00000172115	ENSG00000237190	CYCS	CDKN2AIPNL
ENSG00000172115	ENSG00000130818	CYCS	ZNF426
ENSG00000172115	ENSG00000108561	CYCS	C1QBP
ENSG00000172115	ENSG00000145050	CYCS	MANF
ENSG00000172115	ENSG00000117395	CYCS	EBNA1BP2
ENSG00000172115	ENSG00000114850	CYCS	SSR3
ENSG00000172115	ENSG00000144867	CYCS	SRPRB
ENSG00000172292	ENSG00000246859	CERS6	STARD4-AS1
ENSG00000172315	ENSG00000113838	TP53RK	TBCCD1
ENSG00000172315	ENSG00000198205	TP53RK	ZXDA
ENSG00000172315	ENSG00000189164	TP53RK	ZNF527
ENSG00000172315	ENSG00000120784	TP53RK	ZFP30
ENSG00000172315	ENSG00000221949	TP53RK	C12orf61
ENSG00000172315	ENSG00000166295	TP53RK	ANAPC16
ENSG00000172428	ENSG00000213619	MYEOV2	NDUFS3
ENSG00000172428	ENSG00000138495	MYEOV2	COX17
ENSG00000172466	ENSG00000168216	ZNF24	LMBRD1
ENSG00000172466	ENSG00000121931	ZNF24	LRIF1
ENSG00000172936	ENSG00000166839	MYD88	ANKDD1A
ENSG00000172965	ENSG00000222041	AC068491.1	LINC00152
ENSG00000173064	ENSG00000038532	HECTD4	CLEC16A
ENSG00000173064	ENSG00000205726	HECTD4	ITSN1
ENSG00000173064	ENSG00000151474	HECTD4	FRMD4A
ENSG00000173064	ENSG00000094631	HECTD4	HDAC6
ENSG00000173209	ENSG00000214265	AHSA2	SNURF
ENSG00000173209	ENSG00000114388	AHSA2	NPRL2
ENSG00000173209	ENSG00000131368	AHSA2	MRPS25
ENSG00000173535	ENSG00000100365	TNFRSF10C	NCF4
ENSG00000173535	ENSG00000112195	TNFRSF10C	TREML2
ENSG00000173535	ENSG00000178726	TNFRSF10C	THBD
ENSG00000173535	ENSG00000062282	TNFRSF10C	DGAT2
ENSG00000173535	ENSG00000198736	TNFRSF10C	MSRB1
ENSG00000173588	ENSG00000122417	CCDC41	ODF2L
ENSG00000173674	ENSG00000113328	EIF1AX	CCNG1
ENSG00000173692	ENSG00000119912	PSMD1	IDE
ENSG00000173692	ENSG00000103591	PSMD1	AAGAB
ENSG00000173852	ENSG00000180694	DPY19L1	TMEM64
ENSG00000173933	ENSG00000258441	RBM4	LINC00641
ENSG00000173950	ENSG00000177374	XXYLT1	HIC1
ENSG00000174123	ENSG00000137478	TLR10	FCHSD2
ENSG00000174227	ENSG00000228784	PIGG	AC013400.2
ENSG00000174227	ENSG00000259940	PIGG	CTD-3203P2.1
ENSG00000174611	ENSG00000165801	KY	ARHGEF40
ENSG00000174611	ENSG00000263391	KY	AL512428.1
ENSG00000174611	ENSG00000154928	KY	EPHB1
ENSG00000174720	ENSG00000104856	LARP7	RELB
ENSG00000174720	ENSG00000120688	LARP7	WBP4
ENSG00000174720	ENSG00000135336	LARP7	ORC3
ENSG00000175348	ENSG00000228589	TMEM9B	RP5-1053E7.1
ENSG00000175564	ENSG00000167588	UCP3	GPD1
ENSG00000176155	ENSG00000197816	CCDC57	C9orf174
ENSG00000176155	ENSG00000144134	CCDC57	RABL2A
ENSG00000176155	ENSG00000240053	CCDC57	LY6G5B
ENSG00000176155	ENSG00000053702	CCDC57	NRIP2
ENSG00000176261	ENSG00000231770	ZBTB8OS	TMEM44-AS1
ENSG00000176659	ENSG00000124215	C20orf197	CDH26
ENSG00000176700	ENSG00000221978	SCAND2	CCNL2
ENSG00000176700	ENSG00000245849	SCAND2	CTD-2339L15.1
ENSG00000176700	ENSG00000180011	SCAND2	ZADH2
ENSG00000176731	ENSG00000152795	C8orf59	HNRPDL
ENSG00000176788	ENSG00000135842	BASP1	FAM129A
ENSG00000176788	ENSG00000122861	BASP1	PLAU
ENSG00000176788	ENSG00000137575	BASP1	SDCBP
ENSG00000176788	ENSG00000120306	BASP1	CYSTM1
ENSG00000176915	ENSG00000163794	ANKLE2	UCN
ENSG00000176915	ENSG00000205937	ANKLE2	RNPS1
ENSG00000176915	ENSG00000155287	ANKLE2	SLC25A28
ENSG00000176915	ENSG00000240230	ANKLE2	COX19
ENSG00000176915	ENSG00000187049	ANKLE2	TMEM216
ENSG00000176915	ENSG00000115459	ANKLE2	ELMOD3
ENSG00000176915	ENSG00000226763	ANKLE2	SRRM5
ENSG00000176953	ENSG00000268030	NFATC2IP	AC005253.2
ENSG00000176953	ENSG00000259891	NFATC2IP	CTA-204B4.2
ENSG00000176953	ENSG00000130204	NFATC2IP	TOMM40
ENSG00000177082	ENSG00000250303	WDR73	RP11-356J5.12
ENSG00000177082	ENSG00000173209	WDR73	AHSA2
ENSG00000177082	ENSG00000186166	WDR73	CCDC84
ENSG00000177082	ENSG00000100417	WDR73	PMM1
ENSG00000177082	ENSG00000239779	WDR73	WBP1
ENSG00000177082	ENSG00000251229	WDR73	RP11-503N18.5
ENSG00000177082	ENSG00000225241	WDR73	NBPF8
ENSG00000177112	ENSG00000072952	MRVI1-AS1	MRVI1
ENSG00000177239	ENSG00000168397	MAN1B1	ATG4B
ENSG00000177595	ENSG00000169992	PIDD	NLGN2
ENSG00000177663	ENSG00000068024	IL17RA	HDAC4
ENSG00000177663	ENSG00000135956	IL17RA	TMEM127
ENSG00000177663	ENSG00000163932	IL17RA	PRKCD
ENSG00000177663	ENSG00000139722	IL17RA	VPS37B
ENSG00000177663	ENSG00000169896	IL17RA	ITGAM
ENSG00000177663	ENSG00000068650	IL17RA	ATP11A
ENSG00000178028	ENSG00000164053	DMAP1	ATRIP
ENSG00000178028	ENSG00000117385	DMAP1	LEPRE1
ENSG00000178188	ENSG00000162241	SH2B1	SLC25A45
ENSG00000178188	ENSG00000177595	SH2B1	PIDD
ENSG00000178188	ENSG00000220205	SH2B1	VAMP2
ENSG00000178188	ENSG00000255857	SH2B1	PXN-AS1
ENSG00000178188	ENSG00000261067	SH2B1	RP11-264B17.3
ENSG00000178188	ENSG00000268520	SH2B1	CTD-2616J11.10
ENSG00000178199	ENSG00000089327	ZC3H12D	FXYD5
ENSG00000178607	ENSG00000164674	ERN1	SYTL3
ENSG00000178695	ENSG00000150782	KCTD12	IL18
ENSG00000178695	ENSG00000140450	KCTD12	ARRDC4
ENSG00000178695	ENSG00000198121	KCTD12	LPAR1
ENSG00000178913	ENSG00000074800	TAF7	ENO1
ENSG00000178951	ENSG00000167797	ZBTB7A	CDK2AP2
ENSG00000178951	ENSG00000167100	ZBTB7A	SAMD14
ENSG00000178952	ENSG00000197165	TUFM	SULT1A2
ENSG00000178988	ENSG00000126698	MRFAP1L1	DNAJC8
ENSG00000179299	ENSG00000163697	NSUN7	APBB2
ENSG00000179837	ENSG00000100422	RBM15B	CERK
ENSG00000179837	ENSG00000171823	RBM15B	FBXL14
ENSG00000179837	ENSG00000172113	RBM15B	NME6
ENSG00000179837	ENSG00000105755	RBM15B	ETHE1
ENSG00000179837	ENSG00000177963	RBM15B	RIC8A
ENSG00000179837	ENSG00000176022	RBM15B	B3GALT6
ENSG00000179837	ENSG00000111412	RBM15B	C12orf49
ENSG00000179979	ENSG00000264991	CRIPAK	AP001205.1
ENSG00000180354	ENSG00000174099	C7orf41	MSRB3
ENSG00000180354	ENSG00000108960	C7orf41	MMD
ENSG00000180354	ENSG00000147394	C7orf41	ZNF185
ENSG00000180354	ENSG00000162367	C7orf41	TAL1
ENSG00000180509	ENSG00000134463	KCNE1	ECHDC3
ENSG00000180739	ENSG00000183734	S1PR5	ASCL2
ENSG00000180739	ENSG00000163508	S1PR5	EOMES
ENSG00000180739	ENSG00000168229	S1PR5	PTGDR
ENSG00000180739	ENSG00000181104	S1PR5	F2R
ENSG00000180739	ENSG00000073861	S1PR5	TBX21
ENSG00000180739	ENSG00000134539	S1PR5	KLRD1
ENSG00000180739	ENSG00000181036	S1PR5	FCRL6
ENSG00000180739	ENSG00000150687	S1PR5	PRSS23
ENSG00000180822	ENSG00000249855	PSMG4	EEF1A1P19
ENSG00000180822	ENSG00000131848	PSMG4	ZSCAN5A
ENSG00000180822	ENSG00000213397	PSMG4	HAUS7
ENSG00000180822	ENSG00000260261	PSMG4	RP11-480A16.1
ENSG00000180822	ENSG00000269514	PSMG4	DKFZP779L1853
ENSG00000180902	ENSG00000123154	D2HGDH	WDR83
ENSG00000180902	ENSG00000265806	D2HGDH	MIR4292
ENSG00000181038	ENSG00000186352	METTL23	ANKRD37
ENSG00000181350	ENSG00000180089	FAM211A	TMEM86B
ENSG00000181467	ENSG00000186480	RAP2B	INSIG1
ENSG00000181467	ENSG00000121039	RAP2B	RDH10
ENSG00000181513	ENSG00000179846	ACBD4	NKPD1
ENSG00000181666	ENSG00000196440	HKR1	ARMCX4
ENSG00000181896	ENSG00000230896	ZNF101	RP11-767N6.7
ENSG00000181896	ENSG00000259715	ZNF101	CTD-3110H11.1
ENSG00000182095	ENSG00000100299	TNRC18	ARSA
ENSG00000182095	ENSG00000141506	TNRC18	PIK3R5
ENSG00000182095	ENSG00000173327	TNRC18	MAP3K11
ENSG00000182095	ENSG00000092929	TNRC18	UNC13D
ENSG00000182095	ENSG00000235602	TNRC18	POU5F1P3
ENSG00000182095	ENSG00000089639	TNRC18	GMIP
ENSG00000182095	ENSG00000171206	TNRC18	TRIM8
ENSG00000182141	ENSG00000196268	ZNF708	ZNF493
ENSG00000182141	ENSG00000268521	ZNF708	VN1R83P
ENSG00000182180	ENSG00000121848	MRPS16	RNF115
ENSG00000182224	ENSG00000112139	CYB5D1	MDGA1
ENSG00000182578	ENSG00000197629	CSF1R	MPEG1
ENSG00000182578	ENSG00000197746	CSF1R	PSAP
ENSG00000182578	ENSG00000198561	CSF1R	CTNND1
ENSG00000182578	ENSG00000163486	CSF1R	SRGAP2
ENSG00000182606	ENSG00000107554	TRAK1	DNMBP
ENSG00000182810	ENSG00000230513	DDX28	THAP7-AS1
ENSG00000182934	ENSG00000170322	SRPR	NFRKB
ENSG00000182934	ENSG00000176994	SRPR	SMCR8
ENSG00000182979	ENSG00000176182	MTA1	MYPOP
ENSG00000183049	ENSG00000142512	CAMK1D	SIGLEC10
ENSG00000183049	ENSG00000124831	CAMK1D	LRRFIP1
ENSG00000183337	ENSG00000139613	BCOR	SMARCC2
ENSG00000183337	ENSG00000167978	BCOR	SRRM2
ENSG00000183513	ENSG00000197265	COA5	GTF2E2
ENSG00000183513	ENSG00000196922	COA5	ZNF252P
ENSG00000183513	ENSG00000134108	COA5	ARL8B
ENSG00000183513	ENSG00000163541	COA5	SUCLG1
ENSG00000183688	ENSG00000104687	FAM101B	GSR
ENSG00000184047	ENSG00000214894	DIABLO	LINC00243
ENSG00000184076	ENSG00000116586	UQCR10	LAMTOR2
ENSG00000184221	ENSG00000103319	OLIG1	EEF2K
ENSG00000184634	ENSG00000099834	MED12	CDHR5
ENSG00000184634	ENSG00000076108	MED12	BAZ2A
ENSG00000184634	ENSG00000168918	MED12	INPP5D
ENSG00000184634	ENSG00000143624	MED12	INTS3
ENSG00000184634	ENSG00000167978	MED12	SRRM2
ENSG00000184634	ENSG00000161202	MED12	DVL3
ENSG00000184682	ENSG00000168517	C11orf89	HEXIM2
ENSG00000184983	ENSG00000108953	NDUFA6	YWHAE
ENSG00000184983	ENSG00000185608	NDUFA6	MRPL40
ENSG00000185101	ENSG00000158106	ANO9	RHPN1
ENSG00000185101	ENSG00000178038	ANO9	ALS2CL
ENSG00000185404	ENSG00000079263	SP140L	SP140
ENSG00000185475	ENSG00000224424	TMEM179B	PRKAR2A-AS1
ENSG00000185513	ENSG00000105270	L3MBTL1	CLIP3
ENSG00000185513	ENSG00000147144	L3MBTL1	CCDC120
ENSG00000185513	ENSG00000232810	L3MBTL1	TNF
ENSG00000185513	ENSG00000204348	L3MBTL1	DOM3Z
ENSG00000185513	ENSG00000063761	L3MBTL1	ADCK1
ENSG00000185513	ENSG00000196388	L3MBTL1	INCA1
ENSG00000185513	ENSG00000117305	L3MBTL1	HMGCL
ENSG00000185513	ENSG00000144712	L3MBTL1	CAND2
ENSG00000185650	ENSG00000263786	ZFP36L1	RP11-649A18.4
ENSG00000185722	ENSG00000093072	ANKFY1	CECR1
ENSG00000185722	ENSG00000145016	ANKFY1	KIAA0226
ENSG00000185722	ENSG00000166889	ANKFY1	PATL1
ENSG00000185722	ENSG00000202533	ANKFY1	Y_RNA
ENSG00000185811	ENSG00000070756	IKZF1	PABPC1
ENSG00000185811	ENSG00000259205	IKZF1	PRKXP1
ENSG00000185811	ENSG00000049618	IKZF1	ARID1B
ENSG00000185811	ENSG00000107796	IKZF1	ACTA2
ENSG00000185811	ENSG00000143970	IKZF1	ASXL2
ENSG00000185811	ENSG00000188021	IKZF1	UBQLN2
ENSG00000185811	ENSG00000188707	IKZF1	C7orf29
ENSG00000185811	ENSG00000197375	IKZF1	SLC22A5
ENSG00000185811	ENSG00000261799	IKZF1	RP11-283I3.6
ENSG00000185811	ENSG00000159658	IKZF1	KIAA0494
ENSG00000185811	ENSG00000115170	IKZF1	ACVR1
ENSG00000185811	ENSG00000250539	IKZF1	KRT8P33
ENSG00000185811	ENSG00000159140	IKZF1	SON
ENSG00000185811	ENSG00000181227	IKZF1	RP4-682C21.2
ENSG00000185811	ENSG00000267702	IKZF1	RP11-53B2.2
ENSG00000185811	ENSG00000106144	IKZF1	CASP2
ENSG00000185811	ENSG00000124496	IKZF1	TRERF1
ENSG00000185811	ENSG00000180182	IKZF1	MED14
ENSG00000185811	ENSG00000172568	IKZF1	FNDC9
ENSG00000185811	ENSG00000119737	IKZF1	GPR75
ENSG00000185811	ENSG00000267046	IKZF1	RP11-1094M14.9
ENSG00000185811	ENSG00000188996	IKZF1	HUS1B
ENSG00000185811	ENSG00000241560	IKZF1	ZBTB20-AS1
ENSG00000185885	ENSG00000255328	IFITM1	RP11-326C3.12
ENSG00000185900	ENSG00000184743	SGK196	ATL3
ENSG00000185905	ENSG00000126822	C16orf54	PLEKHG3
ENSG00000185905	ENSG00000110876	C16orf54	SELPLG
ENSG00000185963	ENSG00000164576	BICD2	SAP30L
ENSG00000185989	ENSG00000184574	RASA3	LPAR5
ENSG00000185989	ENSG00000132182	RASA3	NUP210
ENSG00000186166	ENSG00000198556	CCDC84	ZNF789
ENSG00000186166	ENSG00000214046	CCDC84	SMIM7
ENSG00000186166	ENSG00000186364	CCDC84	NUDT17
ENSG00000186166	ENSG00000254909	CCDC84	RP11-110I1.5
ENSG00000186166	ENSG00000240970	CCDC84	RPL23AP64
ENSG00000186166	ENSG00000251143	CCDC84	RP11-849H4.4
ENSG00000186166	ENSG00000132199	CCDC84	ENOSF1
ENSG00000186350	ENSG00000166925	RXRA	TSC22D4
ENSG00000186350	ENSG00000129657	RXRA	SEC14L1
ENSG00000186350	ENSG00000157350	RXRA	ST3GAL2
ENSG00000186350	ENSG00000160570	RXRA	DEDD2
ENSG00000186350	ENSG00000172354	RXRA	GNB2
ENSG00000186687	ENSG00000160131	LYRM7	VMA21
ENSG00000186687	ENSG00000163785	LYRM7	RYK
ENSG00000187210	ENSG00000106772	GCNT1	PRUNE2
ENSG00000187605	ENSG00000099995	TET3	SF3A1
ENSG00000187650	ENSG00000166311	VMAC	SMPD1
ENSG00000187650	ENSG00000188242	VMAC	CTD-2228K2.5
ENSG00000187764	ENSG00000228906	SEMA4D	RP13-216E22.4
ENSG00000187764	ENSG00000235865	SEMA4D	GSN-AS1
ENSG00000187764	ENSG00000240710	SEMA4D	RP11-430C7.4
ENSG00000187764	ENSG00000236675	SEMA4D	MTX1P1
ENSG00000187764	ENSG00000198373	SEMA4D	WWP2
ENSG00000188056	ENSG00000184106	TREML4	TREML3P
ENSG00000188167	ENSG00000170266	TMPPE	GLB1
ENSG00000188242	ENSG00000159239	CTD-2228K2.5	C2orf81
ENSG00000188242	ENSG00000180035	CTD-2228K2.5	ZNF48
ENSG00000188242	ENSG00000174586	CTD-2228K2.5	ZNF497
ENSG00000188283	ENSG00000188033	ZNF383	ZNF490
ENSG00000188315	ENSG00000197852	C3orf62	FAM212B
ENSG00000188315	ENSG00000114316	C3orf62	USP4
ENSG00000188315	ENSG00000100228	C3orf62	RAB36
ENSG00000188343	ENSG00000141646	FAM92A1	SMAD4
ENSG00000188343	ENSG00000164983	FAM92A1	TMEM65
ENSG00000188343	ENSG00000134371	FAM92A1	CDC73
ENSG00000188343	ENSG00000073711	FAM92A1	PPP2R3A
ENSG00000188452	ENSG00000115232	CERKL	ITGA4
ENSG00000188511	ENSG00000235111	C22orf34	RP1-29C18.8
ENSG00000188559	ENSG00000065882	RALGAPA2	TBC1D1
ENSG00000188559	ENSG00000187037	RALGAPA2	GPR141
ENSG00000188559	ENSG00000237892	RALGAPA2	KLF7-IT1
ENSG00000188725	ENSG00000213281	C5orf43	NRAS
ENSG00000188725	ENSG00000137364	C5orf43	TPMT
ENSG00000188897	ENSG00000256433	CTD-3088G3.8	RP1-102E24.8
ENSG00000188897	ENSG00000262999	CTD-3088G3.8	CTD-3088G3.6
ENSG00000189319	ENSG00000254429	FAM53B	CTD-2562J17.7
ENSG00000196126	ENSG00000198502	HLA-DRB1	HLA-DRB5
ENSG00000196126	ENSG00000242498	HLA-DRB1	C15orf38
ENSG00000196152	ENSG00000205531	ZNF79	NAP1L4
ENSG00000196152	ENSG00000187951	ZNF79	ARHGAP11B
ENSG00000196199	ENSG00000197217	MPHOSPH8	ENTPD4
ENSG00000196199	ENSG00000102910	MPHOSPH8	LONP2
ENSG00000196199	ENSG00000255389	MPHOSPH8	C6orf3
ENSG00000196220	ENSG00000198838	SRGAP3	RYR3
ENSG00000196220	ENSG00000142408	SRGAP3	CACNG8
ENSG00000196367	ENSG00000147168	TRRAP	IL2RG
ENSG00000196367	ENSG00000243716	TRRAP	61E3.4
ENSG00000196367	ENSG00000055163	TRRAP	CYFIP2
ENSG00000196367	ENSG00000110497	TRRAP	AMBRA1
ENSG00000196367	ENSG00000131504	TRRAP	DIAPH1
ENSG00000196367	ENSG00000134013	TRRAP	LOXL2
ENSG00000196367	ENSG00000178764	TRRAP	ZHX2
ENSG00000196367	ENSG00000031823	TRRAP	RANBP3
ENSG00000196367	ENSG00000166619	TRRAP	BLCAP
ENSG00000196367	ENSG00000132330	TRRAP	SCLY
ENSG00000196367	ENSG00000140009	TRRAP	ESR2
ENSG00000196367	ENSG00000267702	TRRAP	RP11-53B2.2
ENSG00000196367	ENSG00000242261	TRRAP	RP11-62J1.3
ENSG00000196367	ENSG00000171962	TRRAP	LRRC48
ENSG00000196367	ENSG00000169246	TRRAP	NPIPL3
ENSG00000196396	ENSG00000160190	PTPN1	SLC37A1
ENSG00000196597	ENSG00000129167	ZNF782	TPH1
ENSG00000196597	ENSG00000136891	ZNF782	TEX10
ENSG00000196663	ENSG00000254087	TECPR2	LYN
ENSG00000196663	ENSG00000178814	TECPR2	OPLAH
ENSG00000196663	ENSG00000010704	TECPR2	HFE
ENSG00000196663	ENSG00000151948	TECPR2	GLT1D1
ENSG00000196663	ENSG00000142634	TECPR2	EFHD2
ENSG00000196663	ENSG00000203999	TECPR2	RP11-290F20.1
ENSG00000196705	ENSG00000169981	ZNF431	ZNF35
ENSG00000196705	ENSG00000172687	ZNF431	ZNF738
ENSG00000196705	ENSG00000180257	ZNF431	ZNF816
ENSG00000196705	ENSG00000160352	ZNF431	ZNF714
ENSG00000196705	ENSG00000131115	ZNF431	ZNF227
ENSG00000196872	ENSG00000131944	KIAA1211L	C19orf40
ENSG00000197037	ENSG00000158941	ZNF498	KIAA1967
ENSG00000197081	ENSG00000078804	IGF2R	TP53INP2
ENSG00000197081	ENSG00000118900	IGF2R	UBN1
ENSG00000197081	ENSG00000160712	IGF2R	IL6R
ENSG00000197081	ENSG00000170876	IGF2R	TMEM43
ENSG00000197081	ENSG00000012232	IGF2R	EXTL3
ENSG00000197081	ENSG00000084234	IGF2R	APLP2
ENSG00000197081	ENSG00000137642	IGF2R	SORL1
ENSG00000197081	ENSG00000213073	IGF2R	RP11-288H12.3
ENSG00000197102	ENSG00000070366	DYNC1H1	SMG6
ENSG00000197102	ENSG00000147133	DYNC1H1	TAF1
ENSG00000197102	ENSG00000197892	DYNC1H1	KIF13B
ENSG00000197102	ENSG00000090863	DYNC1H1	GLG1
ENSG00000197102	ENSG00000095319	DYNC1H1	NUP188
ENSG00000197102	ENSG00000105220	DYNC1H1	GPI
ENSG00000197102	ENSG00000072501	DYNC1H1	SMC1A
ENSG00000197102	ENSG00000108883	DYNC1H1	EFTUD2
ENSG00000197102	ENSG00000162139	DYNC1H1	NEU3
ENSG00000197102	ENSG00000198793	DYNC1H1	MTOR
ENSG00000197102	ENSG00000116198	DYNC1H1	CEP104
ENSG00000197102	ENSG00000173706	DYNC1H1	HEG1
ENSG00000197102	ENSG00000136068	DYNC1H1	FLNB
ENSG00000197343	ENSG00000099810	ZNF655	MTAP
ENSG00000197343	ENSG00000228638	ZNF655	CTD-3211M3.1
ENSG00000197343	ENSG00000260766	ZNF655	RP11-226L15.5
ENSG00000197355	ENSG00000186193	UAP1L1	SAPCD2
ENSG00000197555	ENSG00000076513	SIPA1L1	ANKRD13A
ENSG00000197555	ENSG00000232912	SIPA1L1	RP5-1115A15.1
ENSG00000197555	ENSG00000226688	SIPA1L1	RP11-429G19.2
ENSG00000197555	ENSG00000259668	SIPA1L1	RP11-707P17.2
ENSG00000197629	ENSG00000110042	MPEG1	DTX4
ENSG00000197724	ENSG00000182934	PHF2	SRPR
ENSG00000197724	ENSG00000189420	PHF2	ZFP92
ENSG00000197746	ENSG00000132694	PSAP	ARHGEF11
ENSG00000197746	ENSG00000134243	PSAP	SORT1
ENSG00000197746	ENSG00000100292	PSAP	HMOX1
ENSG00000197746	ENSG00000068793	PSAP	CYFIP1
ENSG00000197746	ENSG00000155465	PSAP	SLC7A7
ENSG00000197746	ENSG00000196730	PSAP	DAPK1
ENSG00000197746	ENSG00000107736	PSAP	CDH23
ENSG00000197774	ENSG00000188603	EME2	CLN3
ENSG00000197774	ENSG00000225697	EME2	SLC26A6
ENSG00000197774	ENSG00000268670	EME2	CTD-2622I13.3
ENSG00000197774	ENSG00000235027	EME2	AC068580.6
ENSG00000197857	ENSG00000025796	ZNF44	SEC63
ENSG00000197892	ENSG00000176148	KIF13B	TCP11L1
ENSG00000197892	ENSG00000166446	KIF13B	CDYL2
ENSG00000197943	ENSG00000165025	PLCG2	SYK
ENSG00000197943	ENSG00000110880	PLCG2	CORO1C
ENSG00000197948	ENSG00000204444	FCHSD1	APOM
ENSG00000198001	ENSG00000070269	IRAK4	C14orf101
ENSG00000198089	ENSG00000264098	SFI1	CTD-2350C19.1
ENSG00000198089	ENSG00000137496	SFI1	IL18BP
ENSG00000198089	ENSG00000185513	SFI1	L3MBTL1
ENSG00000198089	ENSG00000254428	SFI1	RP11-110I1.11
ENSG00000198089	ENSG00000267410	SFI1	CTD-2518G19.3
ENSG00000198089	ENSG00000092295	SFI1	TGM1
ENSG00000198089	ENSG00000160051	SFI1	IQCC
ENSG00000198169	ENSG00000118894	ZNF251	FAM86A
ENSG00000198258	ENSG00000131495	UBL5	NDUFA2
ENSG00000198356	ENSG00000247853	ASNA1	RP5-940J5.6
ENSG00000198356	ENSG00000101940	ASNA1	WDR13
ENSG00000198408	ENSG00000115548	MGEA5	KDM3A
ENSG00000198408	ENSG00000154957	MGEA5	ZNF18
ENSG00000198408	ENSG00000264112	MGEA5	RP11-159D12.2
ENSG00000198408	ENSG00000108599	MGEA5	AKAP10
ENSG00000198408	ENSG00000162869	MGEA5	PPP1R21
ENSG00000198408	ENSG00000001167	MGEA5	NFYA
ENSG00000198408	ENSG00000259248	MGEA5	RP11-265M18.2
ENSG00000198408	ENSG00000003756	MGEA5	RBM5
ENSG00000198556	ENSG00000262251	ZNF789	RP11-199F11.2
ENSG00000198563	ENSG00000240731	DDX39B	RP5-890O3.9
ENSG00000198563	ENSG00000260404	DDX39B	RP11-384K6.6
ENSG00000198563	ENSG00000197647	DDX39B	ZNF433
ENSG00000198668	ENSG00000265666	CALM1	CTD-2267D19.2
ENSG00000198668	ENSG00000070882	CALM1	OSBPL3
ENSG00000198771	ENSG00000124226	RCSD1	RNF114
ENSG00000198792	ENSG00000118369	TMEM184B	USP35
ENSG00000198799	ENSG00000153560	LRIG2	UBP1
ENSG00000198799	ENSG00000156973	LRIG2	PDE6D
ENSG00000198799	ENSG00000166167	LRIG2	BTRC
ENSG00000198799	ENSG00000256525	LRIG2	POLG2
ENSG00000198799	ENSG00000140543	LRIG2	DET1
ENSG00000198799	ENSG00000135597	LRIG2	REPS1
ENSG00000198799	ENSG00000137996	LRIG2	RTCA
ENSG00000198799	ENSG00000158427	LRIG2	TMSB15B
ENSG00000198799	ENSG00000226167	LRIG2	AP4B1-AS1
ENSG00000198799	ENSG00000134644	LRIG2	PUM1
ENSG00000198799	ENSG00000028203	LRIG2	VEZT
ENSG00000198799	ENSG00000141076	LRIG2	CIRH1A
ENSG00000198837	ENSG00000143368	DENND4B	SF3B4
ENSG00000198837	ENSG00000185122	DENND4B	HSF1
ENSG00000198837	ENSG00000127511	DENND4B	SIN3B
ENSG00000198855	ENSG00000123444	FICD	KBTBD4
ENSG00000198888	ENSG00000198899	MT-ND1	MT-ATP6
ENSG00000198888	ENSG00000228253	MT-ND1	MT-ATP8
ENSG00000198888	ENSG00000213763	MT-ND1	ACTBP2
ENSG00000203485	ENSG00000170037	INF2	CNTROB
ENSG00000204054	ENSG00000188483	RP11-492E3.1	IER5L
ENSG00000204054	ENSG00000233901	RP11-492E3.1	RP11-65J3.1
ENSG00000204287	ENSG00000112799	HLA-DRA	LY86
ENSG00000204444	ENSG00000159214	APOM	CCDC24
ENSG00000204514	ENSG00000269867	ZNF814	CTD-2583A14.8
ENSG00000204514	ENSG00000171291	ZNF814	ZNF439
ENSG00000204514	ENSG00000269343	ZNF814	ZNF587B
ENSG00000204514	ENSG00000173480	ZNF814	ZNF417
ENSG00000204514	ENSG00000179909	ZNF814	ZNF154
ENSG00000204576	ENSG00000236859	PRR3	AC018737.1
ENSG00000204584	ENSG00000215529	RP11-304F15.3	EFCAB8
ENSG00000204590	ENSG00000105379	GNL1	ETFB
ENSG00000204590	ENSG00000163159	GNL1	VPS72
ENSG00000204590	ENSG00000221890	GNL1	NPTXR
ENSG00000204634	ENSG00000138166	TBC1D8	DUSP5
ENSG00000204634	ENSG00000166927	TBC1D8	MS4A7
ENSG00000204634	ENSG00000129757	TBC1D8	CDKN1C
ENSG00000204634	ENSG00000128203	TBC1D8	ASPHD2
ENSG00000204634	ENSG00000107954	TBC1D8	NEURL
ENSG00000204681	ENSG00000107140	GABBR1	TESK1
ENSG00000204936	ENSG00000231412	CD177	CTC-490G23.2
ENSG00000204977	ENSG00000131503	TRIM13	ANKHD1
ENSG00000204977	ENSG00000225470	TRIM13	JPX
ENSG00000204977	ENSG00000155957	TRIM13	TMBIM4
ENSG00000204977	ENSG00000234543	TRIM13	RP11-30L4.5
ENSG00000204977	ENSG00000054219	TRIM13	LY75
ENSG00000205485	ENSG00000236943	AC004980.7	RP11-640M9.1
ENSG00000207034	ENSG00000086289	Y_RNA	EPDR1
ENSG00000213064	ENSG00000214262	SFT2D2	ANKRD36BP1
ENSG00000213186	ENSG00000178573	TRIM59	MAF
ENSG00000213903	ENSG00000070614	LTB4R	NDST1
ENSG00000213928	ENSG00000259529	IRF9	RNF31
ENSG00000214046	ENSG00000269044	SMIM7	CTC-429P9.3
ENSG00000214046	ENSG00000267904	SMIM7	CTC-429P9.5
ENSG00000214135	ENSG00000196559	AC024560.3	LINC00610
ENSG00000214135	ENSG00000196199	AC024560.3	MPHOSPH8
ENSG00000214135	ENSG00000087884	AC024560.3	AAMDC
ENSG00000214135	ENSG00000248734	AC024560.3	CTD-2260A17.1
ENSG00000214262	ENSG00000179979	ANKRD36BP1	CRIPAK
ENSG00000214655	ENSG00000129925	ZSWIM8	TMEM8A
ENSG00000214655	ENSG00000137841	ZSWIM8	PLCB2
ENSG00000214655	ENSG00000197724	ZSWIM8	PHF2
ENSG00000214655	ENSG00000007516	ZSWIM8	BAIAP3
ENSG00000214655	ENSG00000161638	ZSWIM8	ITGA5
ENSG00000214655	ENSG00000213999	ZSWIM8	MEF2B
ENSG00000215244	ENSG00000229515	AL137145.1	RP11-793E15.1
ENSG00000215421	ENSG00000135090	ZNF407	TAOK3
ENSG00000215421	ENSG00000114098	ZNF407	ARMC8
ENSG00000215421	ENSG00000118873	ZNF407	RAB3GAP2
ENSG00000215570	ENSG00000180776	ZDHHC20	ZDHHC20
ENSG00000215788	ENSG00000104689	TNFRSF25	TNFRSF10A
ENSG00000215788	ENSG00000171680	TNFRSF25	PLEKHG5
ENSG00000215788	ENSG00000133256	TNFRSF25	PDE6B
ENSG00000218809	ENSG00000183822	RP1-229K20.5	CTA-833B7.2
ENSG00000220267	ENSG00000118432	ACTBP8	CNR1
ENSG00000221829	ENSG00000125459	FANCG	MSTO1
ENSG00000221869	ENSG00000120129	CEBPD	DUSP1
ENSG00000221869	ENSG00000197766	CEBPD	CFD
ENSG00000221914	ENSG00000115904	PPP2R2A	SOS1
ENSG00000221914	ENSG00000259298	PPP2R2A	RP11-562A8.4
ENSG00000221914	ENSG00000197323	PPP2R2A	TRIM33
ENSG00000221914	ENSG00000090060	PPP2R2A	PAPOLA
ENSG00000221978	ENSG00000176354	CCNL2	AC097359.1
ENSG00000221978	ENSG00000196204	CCNL2	RNF216P1
ENSG00000221978	ENSG00000160679	CCNL2	CHTOP
ENSG00000221978	ENSG00000225855	CCNL2	RUSC1-AS1
ENSG00000221978	ENSG00000134330	CCNL2	IAH1
ENSG00000221978	ENSG00000166359	CCNL2	WDR88
ENSG00000221978	ENSG00000099622	CCNL2	CIRBP
ENSG00000223401	ENSG00000160766	RP11-211G3.2	GBAP1
ENSG00000223473	ENSG00000230587	GS1-124K5.3	AC093609.1
ENSG00000223705	ENSG00000007392	NSUN5P1	LUC7L
ENSG00000223705	ENSG00000137070	NSUN5P1	IL11RA
ENSG00000223705	ENSG00000215908	NSUN5P1	CROCCP2
ENSG00000224660	ENSG00000197381	SH3BP5-AS1	ADARB1
ENSG00000224660	ENSG00000207741	SH3BP5-AS1	MIR590
ENSG00000225783	ENSG00000229474	MIAT	PATL2
ENSG00000226312	ENSG00000140678	CFLAR-AS1	ITGAX
ENSG00000226312	ENSG00000176563	CFLAR-AS1	CNTD1
ENSG00000226312	ENSG00000185650	CFLAR-AS1	ZFP36L1
ENSG00000226312	ENSG00000238975	CFLAR-AS1	snoU13
ENSG00000226312	ENSG00000264853	CFLAR-AS1	RP11-16C1.2
ENSG00000226312	ENSG00000266236	CFLAR-AS1	RP13-991F5.4
ENSG00000226312	ENSG00000226891	CFLAR-AS1	RP11-182I10.3
ENSG00000226312	ENSG00000149532	CFLAR-AS1	CPSF7
ENSG00000226312	ENSG00000179818	CFLAR-AS1	PCBP1-AS1
ENSG00000227155	ENSG00000107099	RP11-165F24.3	DOCK8
ENSG00000227155	ENSG00000234684	RP11-165F24.3	SDCBP2-AS1
ENSG00000227155	ENSG00000105339	RP11-165F24.3	DENND3
ENSG00000227512	ENSG00000072163	RP11-413M3.4	LIMS2
ENSG00000228686	ENSG00000231329	RP11-492I21.1	RP1-225E12.2
ENSG00000229180	ENSG00000267852	GS1-124K5.11	CTB-133G6.2
ENSG00000229191	ENSG00000180815	RP11-168O16.1	MAP3K15
ENSG00000230487	ENSG00000188818	PSMG3-AS1	ZDHHC11
ENSG00000230487	ENSG00000139899	PSMG3-AS1	CBLN3
ENSG00000231074	ENSG00000232931	HCG18	LINC00342
ENSG00000231074	ENSG00000240487	HCG18	RP11-553L6.3
ENSG00000231177	ENSG00000157017	GHRLOS2	GHRL
ENSG00000231799	ENSG00000225460	RP13-93L13.2	RP13-93L13.1
ENSG00000233578	ENSG00000165555	RP5-1022P6.3	NOXRED1
ENSG00000234511	ENSG00000167641	C5orf58	PPP1R14A
ENSG00000234511	ENSG00000043462	C5orf58	LCP2
ENSG00000235194	ENSG00000127452	PPP1R3E	FBXL12
ENSG00000235194	ENSG00000141576	PPP1R3E	RNF157
ENSG00000235194	ENSG00000151117	PPP1R3E	TMEM86A
ENSG00000235568	ENSG00000085514	NFAM1	PILRA
ENSG00000235568	ENSG00000090316	NFAM1	MAEA
ENSG00000235568	ENSG00000173638	NFAM1	SLC19A1
ENSG00000235568	ENSG00000107738	NFAM1	C10orf54
ENSG00000235568	ENSG00000137207	NFAM1	YIPF3
ENSG00000235568	ENSG00000241878	NFAM1	PISD
ENSG00000235568	ENSG00000254470	NFAM1	AP5B1
ENSG00000237075	ENSG00000205565	RP11-497H16.2	RP11-497H16.6
ENSG00000237075	ENSG00000226259	RP11-497H16.2	GTF2H2B
ENSG00000237075	ENSG00000145736	RP11-497H16.2	GTF2H2
ENSG00000237781	ENSG00000223935	RP11-54A4.2	AC008074.3
ENSG00000238083	ENSG00000185829	LRRC37A2	ARL17A
ENSG00000238083	ENSG00000120071	LRRC37A2	KANSL1
ENSG00000238105	ENSG00000152582	GOLGA2B	SPEF2
ENSG00000238105	ENSG00000143294	GOLGA2B	PRCC
ENSG00000238105	ENSG00000170293	GOLGA2B	CMTM8
ENSG00000238105	ENSG00000198270	GOLGA2B	TMEM116
ENSG00000238160	ENSG00000120129	AC116366.5	DUSP1
ENSG00000238206	ENSG00000163683	RP11-472B18.2	C4orf34
ENSG00000239776	ENSG00000211459	AC079949.1	J01415.23
ENSG00000241553	ENSG00000086504	ARPC4	MRPL28
ENSG00000241553	ENSG00000103490	ARPC4	PYCARD
ENSG00000241553	ENSG00000130429	ARPC4	ARPC1B
ENSG00000241553	ENSG00000163902	ARPC4	RPN1
ENSG00000241553	ENSG00000100300	ARPC4	TSPO
ENSG00000241553	ENSG00000142409	ARPC4	ZNF787
ENSG00000241553	ENSG00000149357	ARPC4	LAMTOR1
ENSG00000242125	ENSG00000247373	SNHG3	RP11-486O12.2
ENSG00000242125	ENSG00000268912	SNHG3	CTD-2619J13.17
ENSG00000242125	ENSG00000269399	SNHG3	CTD-3222D19.7
ENSG00000244038	ENSG00000168496	DDOST	FEN1
ENSG00000244038	ENSG00000169813	DDOST	HNRNPF
ENSG00000244038	ENSG00000003400	DDOST	CASP10
ENSG00000244038	ENSG00000135390	DDOST	ATP5G2
ENSG00000244038	ENSG00000105197	DDOST	TIMM50
ENSG00000244038	ENSG00000127884	DDOST	ECHS1
ENSG00000244038	ENSG00000155660	DDOST	PDIA4
ENSG00000244038	ENSG00000179091	DDOST	CYC1
ENSG00000244038	ENSG00000101365	DDOST	IDH3B
ENSG00000244038	ENSG00000065057	DDOST	NTHL1
ENSG00000244038	ENSG00000183207	DDOST	RUVBL2
ENSG00000244038	ENSG00000242372	DDOST	EIF6
ENSG00000244038	ENSG00000196419	DDOST	XRCC6
ENSG00000244462	ENSG00000179454	RBM12	KLHL28
ENSG00000244462	ENSG00000113441	RBM12	LNPEP
ENSG00000244462	ENSG00000080298	RBM12	RFX3
ENSG00000244462	ENSG00000174106	RBM12	LEMD3
ENSG00000244462	ENSG00000111596	RBM12	CNOT2
ENSG00000244462	ENSG00000146802	RBM12	TMEM168
ENSG00000244462	ENSG00000166225	RBM12	FRS2
ENSG00000244462	ENSG00000114933	RBM12	INO80D
ENSG00000244462	ENSG00000109171	RBM12	SLAIN2
ENSG00000245849	ENSG00000145919	CTD-2339L15.1	BOD1
ENSG00000246334	ENSG00000022976	PRR7-AS1	ZNF839
ENSG00000246334	ENSG00000269318	PRR7-AS1	AC007292.3
ENSG00000246922	ENSG00000063660	UBAP1L	GPC1
ENSG00000246922	ENSG00000235703	UBAP1L	RP13-507I23.1
ENSG00000248971	ENSG00000230069	KRT8P46	LRRC37A15P
ENSG00000250903	ENSG00000168904	RP1-80B9.2	LRRC28
ENSG00000251022	ENSG00000164022	THAP9-AS1	AIMP1
ENSG00000251022	ENSG00000118418	THAP9-AS1	HMGN3
ENSG00000251474	ENSG00000260336	RPL32P3	RP11-395B7.7
ENSG00000251474	ENSG00000215067	RPL32P3	MIR497HG
ENSG00000251474	ENSG00000266173	RPL32P3	STRADA
ENSG00000251474	ENSG00000100813	RPL32P3	ACIN1
ENSG00000251474	ENSG00000268015	RPL32P3	CTD-2525I3.3
ENSG00000254087	ENSG00000171049	LYN	FPR2
ENSG00000254087	ENSG00000107341	LYN	UBE2R2
ENSG00000254087	ENSG00000121297	LYN	TSHZ3
ENSG00000254087	ENSG00000131236	LYN	CAP1
ENSG00000254087	ENSG00000149177	LYN	PTPRJ
ENSG00000254087	ENSG00000015475	LYN	BID
ENSG00000254087	ENSG00000101336	LYN	HCK
ENSG00000254087	ENSG00000166900	LYN	STX3
ENSG00000256525	ENSG00000257261	POLG2	RP11-96H19.1
ENSG00000256525	ENSG00000086102	POLG2	NFX1
ENSG00000256525	ENSG00000103671	POLG2	TRIP4
ENSG00000257315	ENSG00000268466	ZBED6	AL132989.1
ENSG00000257335	ENSG00000242324	MGAM	RP4-576H24.2
ENSG00000257335	ENSG00000257743	MGAM	RP11-1220K2.2
ENSG00000257742	ENSG00000138231	RP11-350F4.2	DBR1
ENSG00000257742	ENSG00000117569	RP11-350F4.2	PTBP2
ENSG00000257742	ENSG00000250312	RP11-350F4.2	ZNF718
ENSG00000257742	ENSG00000162614	RP11-350F4.2	NEXN
ENSG00000257742	ENSG00000145075	RP11-350F4.2	CCDC39
ENSG00000257923	ENSG00000261888	CUX1	AC144831.1
ENSG00000258102	ENSG00000257877	RP11-809C9.2	RP3-462E2.3
ENSG00000258297	ENSG00000064995	RP11-658F2.8	TAF11
ENSG00000258297	ENSG00000140463	RP11-658F2.8	BBS4
ENSG00000258441	ENSG00000261490	LINC00641	RP11-448G15.3
ENSG00000258890	ENSG00000173473	CEP95	SMARCC1
ENSG00000260059	ENSG00000237772	RP11-231E19.1	AC092620.3
ENSG00000260534	ENSG00000229692	RP11-1006G14.4	SOS1-IT1
ENSG00000261438	ENSG00000026103	RP11-399O19.8	FAS
ENSG00000261468	ENSG00000261338	RP11-1024P17.1	RP11-378A13.1
ENSG00000261468	ENSG00000100784	RP11-1024P17.1	RPS6KA5
ENSG00000261505	ENSG00000103275	LA16c-358B7.3	UBE2I
ENSG00000261799	ENSG00000047662	RP11-283I3.6	FAM184B
ENSG00000262001	ENSG00000177337	DLGAP1-AS2	DLGAP1-AS1
ENSG00000263244	ENSG00000262944	RP11-473I1.10	RP11-473I1.9
ENSG00000263244	ENSG00000143970	RP11-473I1.10	ASXL2
ENSG00000263244	ENSG00000267569	RP11-473I1.10	CTC-325L16.1
ENSG00000263244	ENSG00000159110	RP11-473I1.10	IFNAR2
ENSG00000263244	ENSG00000254263	RP11-473I1.10	RP11-473O4.4
ENSG00000263264	ENSG00000104880	CTB-133G6.1	ARHGEF18
ENSG00000264853	ENSG00000174093	RP11-16C1.2	RP11-1407O15.2
ENSG00000266017	ENSG00000215548	MIR4477B	RP11-764K9.4
ENSG00000266017	ENSG00000232815	MIR4477B	RP11-764K9.2
ENSG00000266017	ENSG00000238113	MIR4477B	RP11-262H14.1
ENSG00000267548	ENSG00000170049	RP11-229E13.2	KCNAB3
ENSG00000267548	ENSG00000257270	RP11-229E13.2	RP11-521B24.5
ENSG00000268240	ENSG00000268658	RP11-678G14.4	CTD-2561J22.4
ENSG00000268852	ENSG00000261270	AC132872.2	RP11-325K4.3
ENSG00000269044	ENSG00000268087	CTC-429P9.3	CTC-429P9.2
ENSG00000001561	ENSG00000167912	ENPP4	RP11-25K19.1
ENSG00000001561	ENSG00000047365	ENPP4	ARAP2
ENSG00000001629	ENSG00000181804	ANKIB1	SLC9A9
ENSG00000001629	ENSG00000100629	ANKIB1	CEP128
ENSG00000003509	ENSG00000146085	NDUFAF7	MUT
ENSG00000004139	ENSG00000104936	SARM1	DMPK
ENSG00000005156	ENSG00000167107	LIG3	ACSF2
ENSG00000005156	ENSG00000119720	LIG3	NRDE2
ENSG00000005156	ENSG00000236200	LIG3	KDM4A-AS1
ENSG00000005381	ENSG00000149516	MPO	MS4A3
ENSG00000005381	ENSG00000172232	MPO	AZU1
ENSG00000005381	ENSG00000086548	MPO	CEACAM6
ENSG00000005961	ENSG00000124491	ITGA2B	F13A1
ENSG00000005961	ENSG00000154146	ITGA2B	NRGN
ENSG00000005961	ENSG00000259207	ITGA2B	ITGB3
ENSG00000007202	ENSG00000183258	KIAA0100	DDX41
ENSG00000007202	ENSG00000135503	KIAA0100	ACVR1B
ENSG00000007202	ENSG00000143641	KIAA0100	GALNT2
ENSG00000007202	ENSG00000169032	KIAA0100	MAP2K1
ENSG00000007202	ENSG00000163872	KIAA0100	YEATS2
ENSG00000007202	ENSG00000062598	KIAA0100	ELMO2
ENSG00000008838	ENSG00000110108	MED24	TMEM109
ENSG00000008838	ENSG00000198218	MED24	QRICH1
ENSG00000008838	ENSG00000130193	MED24	THEM6
ENSG00000008838	ENSG00000172992	MED24	DCAKD
ENSG00000008952	ENSG00000124226	SEC62	RNF114
ENSG00000008952	ENSG00000165434	SEC62	PGM2L1
ENSG00000008952	ENSG00000113811	SEC62	SELK
ENSG00000008952	ENSG00000110330	SEC62	BIRC2
ENSG00000008952	ENSG00000213639	SEC62	PPP1CB
ENSG00000008952	ENSG00000175582	SEC62	RAB6A
ENSG00000009413	ENSG00000187801	REV3L	ZNF643
ENSG00000009413	ENSG00000260618	REV3L	RP11-23N2.4
ENSG00000009954	ENSG00000001497	BAZ1B	LAS1L
ENSG00000009954	ENSG00000128908	BAZ1B	INO80
ENSG00000009954	ENSG00000158417	BAZ1B	EIF5B
ENSG00000010072	ENSG00000121741	SPRTN	ZMYM2
ENSG00000010165	ENSG00000198492	METTL13	YTHDF2
ENSG00000010165	ENSG00000101417	METTL13	PXMP4
ENSG00000010165	ENSG00000166025	METTL13	AMOTL1
ENSG00000010165	ENSG00000104299	METTL13	INTS9
ENSG00000010278	ENSG00000110799	CD9	VWF
ENSG00000010278	ENSG00000182093	CD9	WRB
ENSG00000010292	ENSG00000108669	NCAPD2	CYTH1
ENSG00000010292	ENSG00000115241	NCAPD2	PPM1G
ENSG00000010810	ENSG00000181472	FYN	ZBTB2
ENSG00000010810	ENSG00000099219	FYN	ERMP1
ENSG00000010810	ENSG00000148090	FYN	AUH
ENSG00000010810	ENSG00000154217	FYN	PITPNC1
ENSG00000010810	ENSG00000169155	FYN	ZBTB43
ENSG00000010810	ENSG00000065802	FYN	ASB1
ENSG00000010810	ENSG00000106086	FYN	PLEKHA8
ENSG00000010810	ENSG00000114423	FYN	CBLB
ENSG00000010810	ENSG00000156804	FYN	FBXO32
ENSG00000010810	ENSG00000211701	FYN	TRGV1
ENSG00000010810	ENSG00000159433	FYN	STARD9
ENSG00000010810	ENSG00000135269	FYN	TES
ENSG00000010810	ENSG00000131089	FYN	ARHGEF9
ENSG00000012211	ENSG00000135424	PRICKLE3	ITGA7
ENSG00000013441	ENSG00000147996	CLK1	CBWD5
ENSG00000013441	ENSG00000115677	CLK1	HDLBP
ENSG00000013441	ENSG00000087502	CLK1	ERGIC2
ENSG00000013441	ENSG00000077458	CLK1	FAM76B
ENSG00000013441	ENSG00000144224	CLK1	UBXN4
ENSG00000013441	ENSG00000182400	CLK1	TRAPPC6B
ENSG00000013725	ENSG00000135898	CD6	GPR55
ENSG00000013725	ENSG00000198851	CD6	CD3E
ENSG00000013725	ENSG00000056558	CD6	TRAF1
ENSG00000013725	ENSG00000110448	CD6	CD5
ENSG00000015475	ENSG00000204482	BID	LST1
ENSG00000021574	ENSG00000084073	SPAST	ZMPSTE24
ENSG00000021574	ENSG00000141682	SPAST	PMAIP1
ENSG00000021574	ENSG00000145332	SPAST	KLHL8
ENSG00000021574	ENSG00000136021	SPAST	SCYL2
ENSG00000029639	ENSG00000248445	TFB1M	CTB-118N6.3
ENSG00000038382	ENSG00000109436	TRIO	TBC1D9
ENSG00000038382	ENSG00000163406	TRIO	SLC15A2
ENSG00000039523	ENSG00000259881	FAM65A	RP11-830F9.5
ENSG00000040933	ENSG00000160218	INPP4A	TRAPPC10
ENSG00000040933	ENSG00000169372	INPP4A	CRADD
ENSG00000044459	ENSG00000164258	CNTLN	NDUFS4
ENSG00000044459	ENSG00000109670	CNTLN	FBXW7
ENSG00000047410	ENSG00000151461	TPR	UPF2
ENSG00000047410	ENSG00000166478	TPR	ZNF143
ENSG00000048828	ENSG00000245213	FAM120A	RP11-10K16.1
ENSG00000049860	ENSG00000171617	HEXB	ENC1
ENSG00000049860	ENSG00000146070	HEXB	PLA2G7
ENSG00000052841	ENSG00000150756	TTC17	FAM173B
ENSG00000052841	ENSG00000197608	TTC17	ZNF841
ENSG00000052841	ENSG00000116205	TTC17	TCEANC2
ENSG00000054118	ENSG00000108270	THRAP3	AATF
ENSG00000054118	ENSG00000111642	THRAP3	CHD4
ENSG00000054118	ENSG00000162434	THRAP3	JAK1
ENSG00000055917	ENSG00000171681	PUM2	ATF7IP
ENSG00000055917	ENSG00000136451	PUM2	VEZF1
ENSG00000057663	ENSG00000189266	ATG5	PNRC2
ENSG00000057663	ENSG00000164830	ATG5	OXR1
ENSG00000057663	ENSG00000170571	ATG5	EMB
ENSG00000058600	ENSG00000137078	POLR3E	SIT1
ENSG00000058600	ENSG00000176422	POLR3E	SPRYD4
ENSG00000058600	ENSG00000197362	POLR3E	ZNF786
ENSG00000058600	ENSG00000211767	POLR3E	TRBJ2-3
ENSG00000058600	ENSG00000269837	POLR3E	RP11-15H20.5
ENSG00000058600	ENSG00000185101	POLR3E	ANO9
ENSG00000058600	ENSG00000198169	POLR3E	ZNF251
ENSG00000058600	ENSG00000213588	POLR3E	ZBTB9
ENSG00000058600	ENSG00000168672	POLR3E	FAM84B
ENSG00000058600	ENSG00000051596	POLR3E	THOC3
ENSG00000058600	ENSG00000059691	POLR3E	PET112
ENSG00000058600	ENSG00000260910	POLR3E	LINC00565
ENSG00000058600	ENSG00000180096	POLR3E	2020-09-01
ENSG00000058600	ENSG00000206053	POLR3E	HN1L
ENSG00000058600	ENSG00000181045	POLR3E	SLC26A11
ENSG00000058600	ENSG00000182841	POLR3E	RRP7B
ENSG00000058600	ENSG00000126602	POLR3E	TRAP1
ENSG00000058600	ENSG00000076248	POLR3E	UNG
ENSG00000058600	ENSG00000108375	POLR3E	RNF43
ENSG00000058668	ENSG00000134107	ATP2B4	BHLHE40
ENSG00000060237	ENSG00000124214	WNK1	STAU1
ENSG00000060237	ENSG00000118816	WNK1	CCNI
ENSG00000060237	ENSG00000158195	WNK1	WASF2
ENSG00000060237	ENSG00000124659	WNK1	TBCC
ENSG00000060237	ENSG00000166783	WNK1	KIAA0430
ENSG00000063587	ENSG00000141564	ZNF275	RPTOR
ENSG00000063587	ENSG00000174306	ZNF275	ZHX3
ENSG00000063587	ENSG00000140577	ZNF275	CRTC3
ENSG00000064225	ENSG00000057019	ST3GAL6	DCBLD2
ENSG00000064225	ENSG00000135363	ST3GAL6	LMO2
ENSG00000064651	ENSG00000125430	SLC12A2	HS3ST3B1
ENSG00000065526	ENSG00000196470	SPEN	SIAH1
ENSG00000066044	ENSG00000173402	ELAVL1	DAG1
ENSG00000066044	ENSG00000108439	ELAVL1	PNPO
ENSG00000066044	ENSG00000063978	ELAVL1	RNF4
ENSG00000067191	ENSG00000146063	CACNB1	TRIM41
ENSG00000068654	ENSG00000181090	POLR1A	EHMT1
ENSG00000068654	ENSG00000111641	POLR1A	NOP2
ENSG00000068654	ENSG00000148843	POLR1A	PDCD11
ENSG00000068654	ENSG00000249115	POLR1A	HAUS5
ENSG00000068697	ENSG00000138600	LAPTM4A	SPPL2A
ENSG00000068745	ENSG00000239213	IP6K2	RP11-85F14.5
ENSG00000068793	ENSG00000166401	CYFIP1	SERPINB8
ENSG00000068793	ENSG00000171105	CYFIP1	INSR
ENSG00000068793	ENSG00000100077	CYFIP1	ADRBK2
ENSG00000068793	ENSG00000140836	CYFIP1	ZFHX3
ENSG00000068793	ENSG00000227825	CYFIP1	SLC9A7P1
ENSG00000068793	ENSG00000044115	CYFIP1	CTNNA1
ENSG00000068793	ENSG00000031081	CYFIP1	ARHGAP31
ENSG00000068793	ENSG00000136205	CYFIP1	TNS3
ENSG00000068793	ENSG00000136830	CYFIP1	FAM129B
ENSG00000068793	ENSG00000181982	CYFIP1	CCDC149
ENSG00000068903	ENSG00000167962	SIRT2	ZNF598
ENSG00000068903	ENSG00000126934	SIRT2	MAP2K2
ENSG00000068912	ENSG00000006634	ERLEC1	DBF4
ENSG00000069667	ENSG00000107779	RORA	BMPR1A
ENSG00000069667	ENSG00000213186	RORA	TRIM59
ENSG00000069667	ENSG00000167306	RORA	MYO5B
ENSG00000069667	ENSG00000109680	RORA	TBC1D19
ENSG00000069667	ENSG00000164244	RORA	PRRC1
ENSG00000069667	ENSG00000122417	RORA	ODF2L
ENSG00000069667	ENSG00000205045	RORA	SLFN12L
ENSG00000069667	ENSG00000197969	RORA	VPS13A
ENSG00000069667	ENSG00000085382	RORA	HACE1
ENSG00000069667	ENSG00000033867	RORA	SLC4A7
ENSG00000069667	ENSG00000108506	RORA	INTS2
ENSG00000069667	ENSG00000170242	RORA	USP47
ENSG00000069667	ENSG00000008277	RORA	ADAM22
ENSG00000069667	ENSG00000155961	RORA	RAB39B
ENSG00000069667	ENSG00000236213	RORA	AC006369.2
ENSG00000071073	ENSG00000155158	MGAT4A	TTC39B
ENSG00000072135	ENSG00000105329	PTPN18	TGFB1
ENSG00000072135	ENSG00000178585	PTPN18	CTNNBIP1
ENSG00000072135	ENSG00000161013	PTPN18	MGAT4B
ENSG00000072135	ENSG00000020181	PTPN18	GPR124
ENSG00000072274	ENSG00000176896	TFRC	TCEANC
ENSG00000072274	ENSG00000088325	TFRC	TPX2
ENSG00000073849	ENSG00000146776	ST6GAL1	ATXN7L1
ENSG00000073849	ENSG00000176473	ST6GAL1	WDR25
ENSG00000073849	ENSG00000179222	ST6GAL1	MAGED1
ENSG00000073849	ENSG00000006432	ST6GAL1	MAP3K9
ENSG00000073849	ENSG00000141956	ST6GAL1	PRDM15
ENSG00000073849	ENSG00000166949	ST6GAL1	SMAD3
ENSG00000073849	ENSG00000154309	ST6GAL1	DISP1
ENSG00000075945	ENSG00000139793	KIFAP3	MBNL2
ENSG00000076554	ENSG00000160856	TPD52	FCRL3
ENSG00000076604	ENSG00000161835	TRAF4	GRASP
ENSG00000077157	ENSG00000166439	PPP1R12B	RNF169
ENSG00000077235	ENSG00000087365	GTF3C1	SF3B2
ENSG00000077235	ENSG00000100345	GTF3C1	MYH9
ENSG00000077235	ENSG00000172534	GTF3C1	HCFC1
ENSG00000077235	ENSG00000167323	GTF3C1	STIM1
ENSG00000077235	ENSG00000137802	GTF3C1	MAPKBP1
ENSG00000077721	ENSG00000196873	UBE2A	CBWD3
ENSG00000080503	ENSG00000237940	SMARCA2	AC093642.3
ENSG00000080947	ENSG00000214535	CROCCP3	RPS15AP1
ENSG00000081059	ENSG00000100105	TCF7	PATZ1
ENSG00000081059	ENSG00000101298	TCF7	SNPH
ENSG00000081059	ENSG00000114812	TCF7	VIPR1
ENSG00000081059	ENSG00000164300	TCF7	SERINC5
ENSG00000081059	ENSG00000179715	TCF7	PCED1B
ENSG00000081059	ENSG00000106479	TCF7	ZNF862
ENSG00000081059	ENSG00000117643	TCF7	MAN1C1
ENSG00000081059	ENSG00000105088	TCF7	OLFM2
ENSG00000081059	ENSG00000146021	TCF7	KLHL3
ENSG00000081059	ENSG00000167106	TCF7	FAM102A
ENSG00000081059	ENSG00000181754	TCF7	AMIGO1
ENSG00000081059	ENSG00000090920	TCF7	FCGBP
ENSG00000081059	ENSG00000212719	TCF7	C17orf51
ENSG00000081059	ENSG00000103064	TCF7	SLC7A6
ENSG00000081059	ENSG00000206190	TCF7	ATP10A
ENSG00000081059	ENSG00000157978	TCF7	LDLRAP1
ENSG00000081059	ENSG00000178947	TCF7	LINC00086
ENSG00000081059	ENSG00000089012	TCF7	SIRPG
ENSG00000083535	ENSG00000156256	PIBF1	USP16
ENSG00000083535	ENSG00000163818	PIBF1	LZTFL1
ENSG00000083535	ENSG00000165525	PIBF1	NEMF
ENSG00000083535	ENSG00000119787	PIBF1	ATL2
ENSG00000083535	ENSG00000122484	PIBF1	RPAP2
ENSG00000083535	ENSG00000087302	PIBF1	C14orf166
ENSG00000083535	ENSG00000104412	PIBF1	EMC2
ENSG00000083720	ENSG00000042088	OXCT1	TDP1
ENSG00000083812	ENSG00000182858	ZNF324	ALG12
ENSG00000085365	ENSG00000134970	SCAMP1	TMED7
ENSG00000085511	ENSG00000125846	MAP3K4	ZNF133
ENSG00000086475	ENSG00000147684	SEPHS1	NDUFB9
ENSG00000086475	ENSG00000196150	SEPHS1	ZNF250
ENSG00000086475	ENSG00000006530	SEPHS1	AGK
ENSG00000086598	ENSG00000204370	TMED2	SDHD
ENSG00000086598	ENSG00000169359	TMED2	SLC33A1
ENSG00000086758	ENSG00000124160	HUWE1	NCOA5
ENSG00000086758	ENSG00000128731	HUWE1	HERC2
ENSG00000086758	ENSG00000197694	HUWE1	SPTAN1
ENSG00000086758	ENSG00000048707	HUWE1	VPS13D
ENSG00000086758	ENSG00000078699	HUWE1	CBFA2T2
ENSG00000086758	ENSG00000102974	HUWE1	CTCF
ENSG00000086758	ENSG00000114867	HUWE1	EIF4G1
ENSG00000086758	ENSG00000130723	HUWE1	PRRC2B
ENSG00000086758	ENSG00000143569	HUWE1	UBAP2L
ENSG00000086758	ENSG00000183337	HUWE1	BCOR
ENSG00000086758	ENSG00000197102	HUWE1	DYNC1H1
ENSG00000086758	ENSG00000197386	HUWE1	HTT
ENSG00000086758	ENSG00000155506	HUWE1	LARP1
ENSG00000086758	ENSG00000107862	HUWE1	GBF1
ENSG00000086758	ENSG00000160007	HUWE1	ARHGAP35
ENSG00000086758	ENSG00000008513	HUWE1	ST3GAL1
ENSG00000086758	ENSG00000167258	HUWE1	CDK12
ENSG00000086758	ENSG00000151148	HUWE1	UBE3B
ENSG00000087269	ENSG00000114767	NOP14	RRP9
ENSG00000087269	ENSG00000074582	NOP14	BCS1L
ENSG00000087269	ENSG00000198420	NOP14	FAM115A
ENSG00000087586	ENSG00000129691	AURKA	ASH2L
ENSG00000087586	ENSG00000134057	AURKA	CCNB1
ENSG00000087586	ENSG00000166896	AURKA	XRCC6BP1
ENSG00000087586	ENSG00000157107	AURKA	FCHO2
ENSG00000087586	ENSG00000159256	AURKA	MORC3
ENSG00000087586	ENSG00000132670	AURKA	PTPRA
ENSG00000089009	ENSG00000111796	RPL6	KLRB1
ENSG00000089009	ENSG00000125691	RPL6	RPL23
ENSG00000089009	ENSG00000253738	RPL6	GS1-251I9.4
ENSG00000089009	ENSG00000085231	RPL6	TAF9
ENSG00000089009	ENSG00000111832	RPL6	RWDD1
ENSG00000089009	ENSG00000196262	RPL6	PPIA
ENSG00000089009	ENSG00000175581	RPL6	MRPL48
ENSG00000089154	ENSG00000147140	GCN1L1	NONO
ENSG00000089289	ENSG00000057608	IGBP1	GDI2
ENSG00000089289	ENSG00000008018	IGBP1	PSMB1
ENSG00000090316	ENSG00000172771	MAEA	EFCAB12
ENSG00000090339	ENSG00000134243	ICAM1	SORT1
ENSG00000090339	ENSG00000226479	ICAM1	TMEM185B
ENSG00000090863	ENSG00000100014	GLG1	SPECC1L
ENSG00000090863	ENSG00000185164	GLG1	NOMO2
ENSG00000090863	ENSG00000068654	GLG1	POLR1A
ENSG00000090863	ENSG00000082641	GLG1	NFE2L1
ENSG00000090863	ENSG00000089597	GLG1	GANAB
ENSG00000090863	ENSG00000144028	GLG1	SNRNP200
ENSG00000090863	ENSG00000260539	GLG1	RP11-252A24.7
ENSG00000091140	ENSG00000115841	DLD	FAM82A1
ENSG00000091490	ENSG00000137265	SEL1L3	IRF4
ENSG00000091490	ENSG00000100473	SEL1L3	COCH
ENSG00000091490	ENSG00000110660	SEL1L3	SLC35F2
ENSG00000091542	ENSG00000099942	ALKBH5	CRKL
ENSG00000091542	ENSG00000100811	ALKBH5	YY1
ENSG00000091542	ENSG00000155252	ALKBH5	PI4K2A
ENSG00000091947	ENSG00000158604	TMEM101	TMED4
ENSG00000092036	ENSG00000100462	HAUS4	PRMT5
ENSG00000092036	ENSG00000257285	HAUS4	RP11-298I3.1
ENSG00000092067	ENSG00000185275	CEBPE	CD24P4
ENSG00000092199	ENSG00000169714	HNRNPC	CNBP
ENSG00000092929	ENSG00000158717	UNC13D	RNF166
ENSG00000092929	ENSG00000144579	UNC13D	CTDSP1
ENSG00000092929	ENSG00000125912	UNC13D	NCLN
ENSG00000092929	ENSG00000178932	UNC13D	AC087289.1
ENSG00000094841	ENSG00000166199	UPRT	ALKBH3
ENSG00000094841	ENSG00000185418	UPRT	TARSL2
ENSG00000094841	ENSG00000121542	UPRT	SEC22A
ENSG00000095209	ENSG00000197961	TMEM38B	ZNF121
ENSG00000095303	ENSG00000035403	PTGS1	VCL
ENSG00000095303	ENSG00000204420	PTGS1	C6orf25
ENSG00000095303	ENSG00000064601	PTGS1	CTSA
ENSG00000095303	ENSG00000165914	PTGS1	TTC7B
ENSG00000095303	ENSG00000177119	PTGS1	ANO6
ENSG00000095303	ENSG00000166963	PTGS1	MAP1A
ENSG00000095303	ENSG00000148426	PTGS1	C10orf47
ENSG00000095303	ENSG00000166086	PTGS1	JAM3
ENSG00000095319	ENSG00000128191	NUP188	DGCR8
ENSG00000095319	ENSG00000160803	NUP188	UBQLN4
ENSG00000095319	ENSG00000196204	NUP188	RNF216P1
ENSG00000095319	ENSG00000239306	NUP188	RBM14
ENSG00000095319	ENSG00000160208	NUP188	RRP1B
ENSG00000095319	ENSG00000168434	NUP188	COG7
ENSG00000095319	ENSG00000062485	NUP188	CS
ENSG00000095319	ENSG00000249592	NUP188	RP11-440L14.1
ENSG00000095319	ENSG00000232888	NUP188	RPS11P5
ENSG00000095319	ENSG00000185864	NUP188	61E3.4
ENSG00000095319	ENSG00000138092	NUP188	CENPO
ENSG00000095319	ENSG00000148840	NUP188	PPRC1
ENSG00000100034	ENSG00000224086	PPM1F	LL22NC03-86G7.1
ENSG00000100129	ENSG00000163382	EIF3L	APOA1BP
ENSG00000100207	ENSG00000066827	TCF20	ZFAT
ENSG00000100207	ENSG00000116350	TCF20	SRSF4
ENSG00000100207	ENSG00000154767	TCF20	XPC
ENSG00000100207	ENSG00000173011	TCF20	TADA2B
ENSG00000100207	ENSG00000180758	TCF20	GPR157
ENSG00000100207	ENSG00000224470	TCF20	ATXN1L
ENSG00000100207	ENSG00000175470	TCF20	PPP2R2D
ENSG00000100207	ENSG00000054611	TCF20	TBC1D22A
ENSG00000100207	ENSG00000166908	TCF20	PIP4K2C
ENSG00000100207	ENSG00000180901	TCF20	KCTD2
ENSG00000100266	ENSG00000173535	PACSIN2	TNFRSF10C
ENSG00000100300	ENSG00000105404	TSPO	RABAC1
ENSG00000100325	ENSG00000100897	ASCC2	DCAF11
ENSG00000100325	ENSG00000137193	ASCC2	PIM1
ENSG00000100325	ENSG00000138629	ASCC2	UBL7
ENSG00000100325	ENSG00000137198	ASCC2	GMPR
ENSG00000100325	ENSG00000198858	ASCC2	R3HDM4
ENSG00000100325	ENSG00000087086	ASCC2	FTL
ENSG00000100325	ENSG00000076984	ASCC2	MAP2K7
ENSG00000100325	ENSG00000161203	ASCC2	AP2M1
ENSG00000100325	ENSG00000187017	ASCC2	ESPN
ENSG00000100335	ENSG00000159164	SMCR7L	SV2A
ENSG00000100347	ENSG00000131828	SAMM50	PDHA1
ENSG00000100347	ENSG00000233621	SAMM50	RP11-422J8.1
ENSG00000100347	ENSG00000188002	SAMM50	RP11-43F13.1
ENSG00000100347	ENSG00000166508	SAMM50	MCM7
ENSG00000100353	ENSG00000125352	EIF3D	RNF113A
ENSG00000100365	ENSG00000142864	NCF4	SERBP1
ENSG00000100365	ENSG00000100368	NCF4	CSF2RB
ENSG00000100647	ENSG00000150459	KIAA0247	SAP18
ENSG00000100647	ENSG00000139083	KIAA0247	ETV6
ENSG00000100697	ENSG00000107290	DICER1	SETX
ENSG00000100697	ENSG00000134313	DICER1	KIDINS220
ENSG00000100722	ENSG00000143748	ZC3H14	NVL
ENSG00000100722	ENSG00000243943	ZC3H14	ZNF512
ENSG00000100722	ENSG00000133398	ZC3H14	MED10
ENSG00000100749	ENSG00000230006	VRK1	ANKRD36BP2
ENSG00000100749	ENSG00000105926	VRK1	MPP6
ENSG00000100888	ENSG00000054118	CHD8	THRAP3
ENSG00000101019	ENSG00000205771	UQCC	CATSPER2P1
ENSG00000101019	ENSG00000100347	UQCC	SAMM50
ENSG00000101019	ENSG00000168906	UQCC	MAT2A
ENSG00000101126	ENSG00000186660	ADNP	ZFP91
ENSG00000101150	ENSG00000243646	TPD52L2	IL10RB
ENSG00000101193	ENSG00000106263	GID8	EIF3B
ENSG00000101347	ENSG00000101342	SAMHD1	C20orf118
ENSG00000101347	ENSG00000170542	SAMHD1	SERPINB9
ENSG00000101347	ENSG00000138119	SAMHD1	MYOF
ENSG00000101608	ENSG00000129562	MYL12A	DAD1
ENSG00000101608	ENSG00000205542	MYL12A	TMSB4X
ENSG00000101928	ENSG00000155962	MOSPD1	CLIC2
ENSG00000101928	ENSG00000145354	MOSPD1	CISD2
ENSG00000102144	ENSG00000108100	PGK1	CCNY
ENSG00000102181	ENSG00000103274	CD99L2	NUBP1
ENSG00000102181	ENSG00000117308	CD99L2	GALE
ENSG00000102226	ENSG00000125991	USP11	ERGIC3
ENSG00000102226	ENSG00000077044	USP11	DGKD
ENSG00000102804	ENSG00000156265	TSC22D1	C21orf7
ENSG00000102882	ENSG00000101457	MAPK3	DNTTIP1
ENSG00000102967	ENSG00000260751	DHODH	CTD-2196E14.6
ENSG00000103194	ENSG00000175137	USP10	SH3BP5L
ENSG00000103194	ENSG00000155093	USP10	PTPRN2
ENSG00000103257	ENSG00000008441	SLC7A5	NFIX
ENSG00000103257	ENSG00000156453	SLC7A5	PCDH1
ENSG00000103313	ENSG00000125347	MEFV	IRF1
ENSG00000103313	ENSG00000161921	MEFV	CXCL16
ENSG00000103313	ENSG00000110446	MEFV	SLC15A3
ENSG00000103342	ENSG00000152484	GSPT1	USP12
ENSG00000103342	ENSG00000107262	GSPT1	BAG1
ENSG00000103353	ENSG00000162129	UBFD1	CLPB
ENSG00000103353	ENSG00000175166	UBFD1	PSMD2
ENSG00000103429	ENSG00000179029	BFAR	TMEM107
ENSG00000103653	ENSG00000072135	CSK	PTPN18
ENSG00000103653	ENSG00000101986	CSK	ABCD1
ENSG00000103653	ENSG00000171148	CSK	TADA3
ENSG00000103653	ENSG00000143373	CSK	ZNF687
ENSG00000103994	ENSG00000132334	ZFP106	PTPRE
ENSG00000103994	ENSG00000135677	ZFP106	GNS
ENSG00000103994	ENSG00000188786	ZFP106	MTF1
ENSG00000103994	ENSG00000120594	ZFP106	PLXDC2
ENSG00000103994	ENSG00000142657	ZFP106	PGD
ENSG00000104408	ENSG00000250317	EIF3E	C4orf52
ENSG00000104408	ENSG00000117091	EIF3E	CD48
ENSG00000104408	ENSG00000137876	EIF3E	RSL24D1
ENSG00000104408	ENSG00000101843	EIF3E	PSMD10
ENSG00000104408	ENSG00000115944	EIF3E	COX7A2L
ENSG00000104408	ENSG00000174173	EIF3E	TRMT10C
ENSG00000104408	ENSG00000198856	EIF3E	OSTC
ENSG00000104408	ENSG00000113460	EIF3E	BRIX1
ENSG00000104408	ENSG00000104231	EIF3E	ZFAND1
ENSG00000104408	ENSG00000158710	EIF3E	TAGLN2
ENSG00000104408	ENSG00000126777	EIF3E	KTN1
ENSG00000104408	ENSG00000196418	EIF3E	ZNF124
ENSG00000104408	ENSG00000106560	EIF3E	GIMAP2
ENSG00000104408	ENSG00000143183	EIF3E	TMCO1
ENSG00000104408	ENSG00000170855	EIF3E	TRIAP1
ENSG00000104408	ENSG00000111142	EIF3E	METAP2
ENSG00000104524	ENSG00000204110	PYCRL	RP1-153P14.8
ENSG00000104689	ENSG00000152465	TNFRSF10A	NMT2
ENSG00000104689	ENSG00000013523	TNFRSF10A	ANGEL1
ENSG00000104880	ENSG00000125741	ARHGEF18	OPA3
ENSG00000104957	ENSG00000198026	CCDC130	ZNF335
ENSG00000105085	ENSG00000130558	MED26	OLFM1
ENSG00000105122	ENSG00000076201	RASAL3	PTPN23
ENSG00000105122	ENSG00000100242	RASAL3	SUN2
ENSG00000105122	ENSG00000186810	RASAL3	CXCR3
ENSG00000105122	ENSG00000197136	RASAL3	PCNXL3
ENSG00000105122	ENSG00000269131	RASAL3	AC004447.2
ENSG00000105122	ENSG00000109736	RASAL3	MFSD10
ENSG00000105122	ENSG00000141971	RASAL3	FAM125A
ENSG00000105122	ENSG00000176248	RASAL3	ANAPC2
ENSG00000105122	ENSG00000099949	RASAL3	LZTR1
ENSG00000105127	ENSG00000105771	AKAP8	SMG9
ENSG00000105127	ENSG00000110921	AKAP8	MVK
ENSG00000105220	ENSG00000204843	GPI	DCTN1
ENSG00000105220	ENSG00000071242	GPI	RPS6KA2
ENSG00000105483	ENSG00000228363	CARD8	AC015971.2
ENSG00000105866	ENSG00000030419	SP4	IKZF2
ENSG00000105939	ENSG00000105948	ZC3HAV1	TTC26
ENSG00000106052	ENSG00000116030	TAX1BP1	SUMO1
ENSG00000106066	ENSG00000004799	CPVL	PDK4
ENSG00000106261	ENSG00000170915	ZKSCAN1	PAQR8
ENSG00000107854	ENSG00000117222	TNKS2	RBBP5
ENSG00000108039	ENSG00000159199	XPNPEP1	ATP5G1
ENSG00000108433	ENSG00000163933	GOSR2	RFT1
ENSG00000108433	ENSG00000174437	GOSR2	ATP2A2
ENSG00000108433	ENSG00000197386	GOSR2	HTT
ENSG00000108433	ENSG00000267023	GOSR2	LRRC37A16P
ENSG00000108433	ENSG00000214922	GOSR2	HLA-F-AS1
ENSG00000108559	ENSG00000138035	NUP88	PNPT1
ENSG00000108960	ENSG00000102804	MMD	TSC22D1
ENSG00000108960	ENSG00000153162	MMD	BMP6
ENSG00000108960	ENSG00000147036	MMD	LANCL3
ENSG00000108960	ENSG00000143995	MMD	MEIS1
ENSG00000109099	ENSG00000076716	PMP22	GPC4
ENSG00000109466	ENSG00000145428	KLHL2	RNF175
ENSG00000109466	ENSG00000116991	KLHL2	SIPA1L2
ENSG00000109466	ENSG00000163697	KLHL2	APBB2
ENSG00000109466	ENSG00000166527	KLHL2	CLEC4D
ENSG00000109911	ENSG00000167981	ELP4	ZNF597
ENSG00000109943	ENSG00000172116	CRTAM	CD8B
ENSG00000109971	ENSG00000116161	HSPA8	CACYBP
ENSG00000109971	ENSG00000120694	HSPA8	HSPH1
ENSG00000109971	ENSG00000074696	HSPA8	PTPLAD1
ENSG00000109971	ENSG00000163468	HSPA8	CCT3
ENSG00000109971	ENSG00000154174	HSPA8	TOMM70A
ENSG00000110066	ENSG00000197582	SUV420H1	GPX1P1
ENSG00000110066	ENSG00000267940	SUV420H1	RP11-290F24.6
ENSG00000110514	ENSG00000066044	MADD	ELAVL1
ENSG00000110514	ENSG00000160695	MADD	VPS11
ENSG00000110514	ENSG00000100994	MADD	PYGB
ENSG00000110514	ENSG00000097007	MADD	ABL1
ENSG00000110514	ENSG00000008256	MADD	CYTH3
ENSG00000110514	ENSG00000116819	MADD	TFAP2E
ENSG00000110848	ENSG00000156017	CD69	C9orf41
ENSG00000111361	ENSG00000198912	EIF2B1	C1orf174
ENSG00000111361	ENSG00000185627	EIF2B1	PSMD13
ENSG00000111361	ENSG00000167447	EIF2B1	SMG8
ENSG00000111361	ENSG00000103544	EIF2B1	C16orf62
ENSG00000111679	ENSG00000166825	PTPN6	ANPEP
ENSG00000111679	ENSG00000180104	PTPN6	EXOC3
ENSG00000111679	ENSG00000103653	PTPN6	CSK
ENSG00000111679	ENSG00000169896	PTPN6	ITGAM
ENSG00000111679	ENSG00000128815	PTPN6	WDFY4
ENSG00000111679	ENSG00000149781	PTPN6	FERMT3
ENSG00000111679	ENSG00000079805	PTPN6	DNM2
ENSG00000111845	ENSG00000113845	PAK1IP1	TIMMDC1
ENSG00000112079	ENSG00000136731	STK38	UGGT1
ENSG00000112079	ENSG00000260257	STK38	RP5-1085F17.3
ENSG00000112079	ENSG00000204120	STK38	GIGYF2
ENSG00000112149	ENSG00000081189	CD83	MEF2C
ENSG00000112367	ENSG00000184674	FIG4	GSTT1
ENSG00000112624	ENSG00000143614	KIAA0240	GATAD2B
ENSG00000112624	ENSG00000176542	KIAA0240	KIAA2018
ENSG00000113140	ENSG00000095303	SPARC	PTGS1
ENSG00000113140	ENSG00000225528	SPARC	RP3-370M22.8
ENSG00000113194	ENSG00000170633	FAF2	RNF34
ENSG00000113318	ENSG00000156042	MSH3	TTC18
ENSG00000113384	ENSG00000091527	GOLPH3	CDV3
ENSG00000113384	ENSG00000213714	GOLPH3	FAM209B
ENSG00000113763	ENSG00000177685	UNC5A	EFCAB4A
ENSG00000113811	ENSG00000206337	SELK	HCP5
ENSG00000113851	ENSG00000088451	CRBN	TGDS
ENSG00000113851	ENSG00000117906	CRBN	RCN2
ENSG00000113851	ENSG00000121350	CRBN	PYROXD1
ENSG00000113851	ENSG00000148481	CRBN	FAM188A
ENSG00000113851	ENSG00000162972	CRBN	C2orf47
ENSG00000113851	ENSG00000164751	CRBN	PEX2
ENSG00000113851	ENSG00000205981	CRBN	DNAJC19
ENSG00000113851	ENSG00000135974	CRBN	C2orf49
ENSG00000113851	ENSG00000146282	CRBN	RARS2
ENSG00000113851	ENSG00000164074	CRBN	C4orf29
ENSG00000113851	ENSG00000117479	CRBN	SLC19A2
ENSG00000113851	ENSG00000158092	CRBN	NCK1
ENSG00000113851	ENSG00000175395	CRBN	ZNF25
ENSG00000113851	ENSG00000134265	CRBN	NAPG
ENSG00000113851	ENSG00000165322	CRBN	ARHGAP12
ENSG00000113851	ENSG00000211456	CRBN	SACM1L
ENSG00000113851	ENSG00000230262	CRBN	MIRLET7DHG
ENSG00000113851	ENSG00000188529	CRBN	SRSF10
ENSG00000113851	ENSG00000113597	CRBN	C5orf44
ENSG00000113851	ENSG00000108443	CRBN	RPS6KB1
ENSG00000113851	ENSG00000163728	CRBN	TTC14
ENSG00000113851	ENSG00000256885	CRBN	AP001877.1
ENSG00000113851	ENSG00000151247	CRBN	EIF4E
ENSG00000113851	ENSG00000135317	CRBN	SNX14
ENSG00000113851	ENSG00000198791	CRBN	CNOT7
ENSG00000113851	ENSG00000103591	CRBN	AAGAB
ENSG00000113851	ENSG00000171202	CRBN	TMEM126A
ENSG00000114302	ENSG00000029364	PRKAR2A	SLC39A9
ENSG00000114331	ENSG00000073756	ACAP2	PTGS2
ENSG00000114331	ENSG00000100644	ACAP2	HIF1A
ENSG00000114331	ENSG00000171862	ACAP2	PTEN
ENSG00000114942	ENSG00000114391	EEF1B2	RPL24
ENSG00000114942	ENSG00000183283	EEF1B2	DAZAP2
ENSG00000114942	ENSG00000171310	EEF1B2	CHST11
ENSG00000114942	ENSG00000100030	EEF1B2	MAPK1
ENSG00000115504	ENSG00000196597	EHBP1	ZNF782
ENSG00000115677	ENSG00000140553	HDLBP	UNC45A
ENSG00000115677	ENSG00000175166	HDLBP	PSMD2
ENSG00000115758	ENSG00000137193	ODC1	PIM1
ENSG00000115808	ENSG00000138814	STRN	PPP3CA
ENSG00000115808	ENSG00000055917	STRN	PUM2
ENSG00000115808	ENSG00000196505	STRN	GDAP2
ENSG00000115808	ENSG00000108256	STRN	NUFIP2
ENSG00000115808	ENSG00000132356	STRN	PRKAA1
ENSG00000115808	ENSG00000170185	STRN	USP38
ENSG00000115808	ENSG00000163960	STRN	UBXN7
ENSG00000115808	ENSG00000186432	STRN	KPNA4
ENSG00000115808	ENSG00000197323	STRN	TRIM33
ENSG00000115808	ENSG00000102786	STRN	INTS6
ENSG00000115808	ENSG00000124209	STRN	RAB22A
ENSG00000115808	ENSG00000057252	STRN	SOAT1
ENSG00000115808	ENSG00000133703	STRN	KRAS
ENSG00000115904	ENSG00000229729	SOS1	RP11-159G9.5
ENSG00000115904	ENSG00000229692	SOS1	SOS1-IT1
ENSG00000115904	ENSG00000056586	SOS1	RC3H2
ENSG00000115966	ENSG00000167904	ATF2	TMEM68
ENSG00000116260	ENSG00000070371	QSOX1	CLTCL1
ENSG00000116984	ENSG00000106608	MTR	URGCP
ENSG00000116984	ENSG00000198874	MTR	TYW1
ENSG00000116984	ENSG00000254469	MTR	RP11-849H4.2
ENSG00000116984	ENSG00000100099	MTR	HPS4
ENSG00000116984	ENSG00000249245	MTR	RP11-557J10.3
ENSG00000116984	ENSG00000009954	MTR	BAZ1B
ENSG00000116984	ENSG00000163125	MTR	RPRD2
ENSG00000116984	ENSG00000120800	MTR	UTP20
ENSG00000116984	ENSG00000140718	MTR	FTO
ENSG00000116984	ENSG00000179195	MTR	ZNF664
ENSG00000116984	ENSG00000257093	MTR	KIAA1147
ENSG00000116984	ENSG00000166405	MTR	RIC3
ENSG00000116984	ENSG00000090470	MTR	PDCD7
ENSG00000116984	ENSG00000125485	MTR	DDX31
ENSG00000116984	ENSG00000185344	MTR	ATP6V0A2
ENSG00000116984	ENSG00000189298	MTR	ZKSCAN3
ENSG00000116984	ENSG00000086102	MTR	NFX1
ENSG00000116984	ENSG00000089876	MTR	DHX32
ENSG00000116984	ENSG00000125124	MTR	BBS2
ENSG00000116984	ENSG00000027001	MTR	MIPEP
ENSG00000117036	ENSG00000168710	ETV3	AHCYL1
ENSG00000117242	ENSG00000227688	PINK1-AS	HNRNPA3P2
ENSG00000117643	ENSG00000127903	MAN1C1	ZNF835
ENSG00000117643	ENSG00000146904	MAN1C1	EPHA1
ENSG00000117643	ENSG00000145882	MAN1C1	PCYOX1L
ENSG00000117682	ENSG00000196123	DHDDS	KIAA0895L
ENSG00000117899	ENSG00000140943	MESDC2	MBTPS1
ENSG00000117899	ENSG00000143157	MESDC2	POGK
ENSG00000118058	ENSG00000171456	MLL	ASXL1
ENSG00000118418	ENSG00000155926	HMGN3	SLA
ENSG00000118418	ENSG00000020426	HMGN3	MNAT1
ENSG00000118418	ENSG00000198783	HMGN3	ZNF830
ENSG00000118655	ENSG00000100979	DCLRE1B	PLTP
ENSG00000118680	ENSG00000129055	MYL12B	ANAPC13
ENSG00000118680	ENSG00000138175	MYL12B	ARL3
ENSG00000118680	ENSG00000164032	MYL12B	H2AFZ
ENSG00000118680	ENSG00000106245	MYL12B	BUD31
ENSG00000118707	ENSG00000166326	TGIF2	TRIM44
ENSG00000119314	ENSG00000120063	PTBP3	GNA13
ENSG00000119314	ENSG00000133026	PTBP3	MYH10
ENSG00000119314	ENSG00000138071	PTBP3	ACTR2
ENSG00000119314	ENSG00000142867	PTBP3	BCL10
ENSG00000119314	ENSG00000157540	PTBP3	DYRK1A
ENSG00000119314	ENSG00000169905	PTBP3	TOR1AIP2
ENSG00000119314	ENSG00000112406	PTBP3	HECA
ENSG00000119314	ENSG00000185728	PTBP3	YTHDF3
ENSG00000119314	ENSG00000176407	PTBP3	KCMF1
ENSG00000119314	ENSG00000241399	PTBP3	CD302
ENSG00000119314	ENSG00000087338	PTBP3	GMCL1
ENSG00000119314	ENSG00000163602	PTBP3	RYBP
ENSG00000119401	ENSG00000122188	TRIM32	LAX1
ENSG00000119401	ENSG00000147912	TRIM32	FBXO10
ENSG00000119596	ENSG00000188971	YLPM1	AC114772.1
ENSG00000119596	ENSG00000119608	YLPM1	PROX2
ENSG00000119596	ENSG00000090905	YLPM1	TNRC6A
ENSG00000119906	ENSG00000106610	FAM178A	STAG3L4
ENSG00000119906	ENSG00000156504	FAM178A	FAM122B
ENSG00000119906	ENSG00000146463	FAM178A	ZMYM4
ENSG00000119906	ENSG00000101901	FAM178A	ALG13
ENSG00000119906	ENSG00000117528	FAM178A	ABCD3
ENSG00000119977	ENSG00000105821	TCTN3	DNAJC2
ENSG00000120215	ENSG00000265194	MLANA	RP11-70L8.4
ENSG00000120616	ENSG00000064703	EPC1	DDX20
ENSG00000120616	ENSG00000062725	EPC1	APPBP2
ENSG00000120616	ENSG00000198146	EPC1	ZNF770
ENSG00000120616	ENSG00000108854	EPC1	SMURF2
ENSG00000120616	ENSG00000005889	EPC1	ZFX
ENSG00000120686	ENSG00000165169	UFM1	DYNLT3
ENSG00000120686	ENSG00000188452	UFM1	CERKL
ENSG00000120686	ENSG00000057663	UFM1	ATG5
ENSG00000120686	ENSG00000164631	UFM1	ZNF12
ENSG00000120686	ENSG00000196417	UFM1	ZNF765
ENSG00000120686	ENSG00000124795	UFM1	DEK
ENSG00000120686	ENSG00000085274	UFM1	MYNN
ENSG00000120686	ENSG00000186130	UFM1	ZBTB6
ENSG00000120686	ENSG00000138398	UFM1	PPIG
ENSG00000120709	ENSG00000198053	FAM53C	SIRPA
ENSG00000121064	ENSG00000085871	SCPEP1	MGST2
ENSG00000121892	ENSG00000111215	PDS5A	PRR4
ENSG00000121892	ENSG00000106771	PDS5A	TMEM245
ENSG00000121892	ENSG00000079387	PDS5A	SENP1
ENSG00000121892	ENSG00000107669	PDS5A	ATE1
ENSG00000121892	ENSG00000149308	PDS5A	NPAT
ENSG00000121892	ENSG00000165934	PDS5A	CPSF2
ENSG00000121940	ENSG00000176593	CLCC1	CTD-2368P22.1
ENSG00000121940	ENSG00000243335	CLCC1	KCTD7
ENSG00000122694	ENSG00000117410	GLIPR2	ATP6V0B
ENSG00000122694	ENSG00000241553	GLIPR2	ARPC4
ENSG00000122694	ENSG00000102144	GLIPR2	PGK1
ENSG00000122694	ENSG00000121316	GLIPR2	PLBD1
ENSG00000122694	ENSG00000062282	GLIPR2	DGAT2
ENSG00000122694	ENSG00000150977	GLIPR2	RILPL2
ENSG00000122694	ENSG00000108294	GLIPR2	PSMB3
ENSG00000123159	ENSG00000132881	GIPC1	RSG1
ENSG00000123159	ENSG00000090097	GIPC1	PCBP4
ENSG00000123384	ENSG00000004399	LRP1	PLXND1
ENSG00000123384	ENSG00000010327	LRP1	STAB1
ENSG00000123384	ENSG00000010610	LRP1	CD4
ENSG00000123384	ENSG00000137486	LRP1	ARRB1
ENSG00000123384	ENSG00000184988	LRP1	TMEM106A
ENSG00000123384	ENSG00000136295	LRP1	TTYH3
ENSG00000123384	ENSG00000149639	LRP1	SOGA1
ENSG00000123384	ENSG00000182578	LRP1	CSF1R
ENSG00000123384	ENSG00000165458	LRP1	INPPL1
ENSG00000123384	ENSG00000161642	LRP1	ZNF385A
ENSG00000123384	ENSG00000196576	LRP1	PLXNB2
ENSG00000123384	ENSG00000166340	LRP1	TPP1
ENSG00000124098	ENSG00000159346	FAM210B	ADIPOR1
ENSG00000124098	ENSG00000111666	FAM210B	CHPT1
ENSG00000124098	ENSG00000100568	FAM210B	VTI1B
ENSG00000124098	ENSG00000133193	FAM210B	FAM104A
ENSG00000124098	ENSG00000153574	FAM210B	RPIA
ENSG00000124098	ENSG00000076770	FAM210B	MBNL3
ENSG00000124098	ENSG00000060138	FAM210B	CSDA
ENSG00000124098	ENSG00000082146	FAM210B	STRADB
ENSG00000124228	ENSG00000165943	DDX27	MOAP1
ENSG00000124228	ENSG00000156709	DDX27	AIFM1
ENSG00000124228	ENSG00000146223	DDX27	RPL7L1
ENSG00000124228	ENSG00000093217	DDX27	XYLB
ENSG00000124228	ENSG00000198721	DDX27	ECI2
ENSG00000124228	ENSG00000268913	DDX27	AC026806.2
ENSG00000124256	ENSG00000172183	ZBP1	ISG20
ENSG00000124574	ENSG00000004975	ABCC10	DVL2
ENSG00000124574	ENSG00000100324	ABCC10	TAB1
ENSG00000124574	ENSG00000115486	ABCC10	GGCX
ENSG00000124574	ENSG00000132361	ABCC10	KIAA0664
ENSG00000124574	ENSG00000137221	ABCC10	TJAP1
ENSG00000124574	ENSG00000143258	ABCC10	USP21
ENSG00000124574	ENSG00000149016	ABCC10	TUT1
ENSG00000124574	ENSG00000152117	ABCC10	AC093838.4
ENSG00000124574	ENSG00000174996	ABCC10	KLC2
ENSG00000124574	ENSG00000198276	ABCC10	UCKL1
ENSG00000124574	ENSG00000104812	ABCC10	GYS1
ENSG00000124574	ENSG00000108773	ABCC10	KAT2A
ENSG00000124574	ENSG00000110274	ABCC10	CEP164
ENSG00000124574	ENSG00000134285	ABCC10	FKBP11
ENSG00000124574	ENSG00000178188	ABCC10	SH2B1
ENSG00000124574	ENSG00000213983	ABCC10	AP1G2
ENSG00000124574	ENSG00000100949	ABCC10	RABGGTA
ENSG00000124574	ENSG00000103227	ABCC10	LMF1
ENSG00000124574	ENSG00000157353	ABCC10	FUK
ENSG00000124574	ENSG00000258559	ABCC10	AC005519.4
ENSG00000124574	ENSG00000182909	ABCC10	LENG9
ENSG00000124574	ENSG00000103199	ABCC10	ZNF500
ENSG00000124574	ENSG00000204564	ABCC10	C6orf136
ENSG00000124574	ENSG00000197586	ABCC10	ENTPD6
ENSG00000124574	ENSG00000071626	ABCC10	DAZAP1
ENSG00000124574	ENSG00000166508	ABCC10	MCM7
ENSG00000124574	ENSG00000128159	ABCC10	TUBGCP6
ENSG00000124574	ENSG00000140326	ABCC10	CDAN1
ENSG00000124574	ENSG00000006025	ABCC10	OSBPL7
ENSG00000124574	ENSG00000154222	ABCC10	CC2D1B
ENSG00000124574	ENSG00000127054	ABCC10	CPSF3L
ENSG00000124767	ENSG00000133818	GLO1	RRAS2
ENSG00000125447	ENSG00000225425	GGA3	RP11-409K20.8
ENSG00000125447	ENSG00000260908	GGA3	CTB-134H23.3
ENSG00000125877	ENSG00000183617	ITPA	MRPL54
ENSG00000125910	ENSG00000158792	S1PR4	SPATA2L
ENSG00000126262	ENSG00000171471	FFAR2	MAP1LC3B2
ENSG00000126262	ENSG00000136689	FFAR2	IL1RN
ENSG00000126262	ENSG00000182782	FFAR2	HCAR2
ENSG00000126262	ENSG00000232680	FFAR2	AC002511.3
ENSG00000126262	ENSG00000205786	FFAR2	AC002511.1
ENSG00000126804	ENSG00000145604	ZBTB1	SKP2
ENSG00000126804	ENSG00000114416	ZBTB1	FXR1
ENSG00000126804	ENSG00000156876	ZBTB1	SASS6
ENSG00000126804	ENSG00000135968	ZBTB1	GCC2
ENSG00000126804	ENSG00000197782	ZBTB1	ZNF780A
ENSG00000126804	ENSG00000164117	ZBTB1	FBXO8
ENSG00000126870	ENSG00000140694	WDR60	PARN
ENSG00000126870	ENSG00000146859	WDR60	TMEM140
ENSG00000127585	ENSG00000228274	FBXL16	RP3-508I15.9
ENSG00000127616	ENSG00000020129	SMARCA4	NCDN
ENSG00000127616	ENSG00000174564	SMARCA4	IL20RB
ENSG00000127804	ENSG00000163935	METTL16	SFMBT1
ENSG00000127920	ENSG00000163736	GNG11	PPBP
ENSG00000127920	ENSG00000166681	GNG11	NGFRAP1
ENSG00000127920	ENSG00000187667	GNG11	WHAMMP3
ENSG00000127920	ENSG00000146376	GNG11	ARHGAP18
ENSG00000128000	ENSG00000196172	ZNF780B	ZNF681
ENSG00000128000	ENSG00000188419	ZNF780B	CHM
ENSG00000128000	ENSG00000197008	ZNF780B	ZNF138
ENSG00000128000	ENSG00000167384	ZNF780B	ZNF180
ENSG00000128000	ENSG00000112996	ZNF780B	MRPS30
ENSG00000128000	ENSG00000149313	ZNF780B	AASDHPPT
ENSG00000128284	ENSG00000133313	APOL3	CNDP2
ENSG00000128284	ENSG00000137200	APOL3	FTSJD2
ENSG00000128590	ENSG00000182952	DNAJB9	HMGN4
ENSG00000128590	ENSG00000142188	DNAJB9	TMEM50B
ENSG00000128590	ENSG00000138750	DNAJB9	NUP54
ENSG00000128590	ENSG00000139350	DNAJB9	NEDD1
ENSG00000128891	ENSG00000268189	C15orf57	AC005785.2
ENSG00000128891	ENSG00000254815	C15orf57	RP11-496I9.1
ENSG00000129083	ENSG00000138768	COPB1	USO1
ENSG00000129197	ENSG00000143882	RPAIN	ATP6V1C2
ENSG00000129197	ENSG00000257727	RPAIN	CNPY2
ENSG00000129197	ENSG00000050426	RPAIN	LETMD1
ENSG00000129197	ENSG00000100564	RPAIN	PIGH
ENSG00000129197	ENSG00000160818	RPAIN	GPATCH4
ENSG00000129197	ENSG00000166261	RPAIN	ZNF202
ENSG00000129197	ENSG00000225975	RPAIN	AC074138.3
ENSG00000129197	ENSG00000143499	RPAIN	SMYD2
ENSG00000129197	ENSG00000239650	RPAIN	GUSBP4
ENSG00000129197	ENSG00000138303	RPAIN	ASCC1
ENSG00000129197	ENSG00000228989	RPAIN	AC133528.2
ENSG00000129197	ENSG00000100211	RPAIN	CBY1
ENSG00000129197	ENSG00000268402	RPAIN	AL031320.1
ENSG00000129197	ENSG00000131368	RPAIN	MRPS25
ENSG00000129197	ENSG00000157193	RPAIN	LRP8
ENSG00000129450	ENSG00000170866	SIGLEC9	LILRA3
ENSG00000129691	ENSG00000160299	ASH2L	PCNT
ENSG00000130309	ENSG00000149418	GLT25D1	ST14
ENSG00000130309	ENSG00000215154	GLT25D1	AC141586.5
ENSG00000130309	ENSG00000164403	GLT25D1	SHROOM1
ENSG00000130309	ENSG00000124104	GLT25D1	SNX21
ENSG00000130638	ENSG00000078403	ATXN10	MLLT10
ENSG00000130638	ENSG00000137574	ATXN10	TGS1
ENSG00000130653	ENSG00000099365	PNPLA7	STX1B
ENSG00000130764	ENSG00000135392	LRRC47	DNAJC14
ENSG00000130764	ENSG00000087008	LRRC47	ACOX3
ENSG00000130764	ENSG00000151136	LRRC47	BTBD11
ENSG00000130764	ENSG00000183207	LRRC47	RUVBL2
ENSG00000130772	ENSG00000172409	MED18	CLP1
ENSG00000130787	ENSG00000069188	HIP1R	SDK2
ENSG00000130787	ENSG00000148832	HIP1R	PAOX
ENSG00000130787	ENSG00000007129	HIP1R	CEACAM21
ENSG00000130816	ENSG00000099783	DNMT1	HNRNPM
ENSG00000130816	ENSG00000160299	DNMT1	PCNT
ENSG00000130816	ENSG00000171862	DNMT1	PTEN
ENSG00000130816	ENSG00000004487	DNMT1	KDM1A
ENSG00000130816	ENSG00000070190	DNMT1	DAPP1
ENSG00000131378	ENSG00000072858	RFTN1	SIDT1
ENSG00000131378	ENSG00000119242	RFTN1	CCDC92
ENSG00000131378	ENSG00000131043	RFTN1	AAR2
ENSG00000131378	ENSG00000078687	RFTN1	TNRC6C
ENSG00000131378	ENSG00000115977	RFTN1	AAK1
ENSG00000131378	ENSG00000155275	RFTN1	TRMT44
ENSG00000131378	ENSG00000063587	RFTN1	ZNF275
ENSG00000131378	ENSG00000166860	RFTN1	ZBTB39
ENSG00000131378	ENSG00000226824	RFTN1	RP4-756H11.3
ENSG00000131378	ENSG00000231340	RFTN1	ACTG1P10
ENSG00000131378	ENSG00000186566	RFTN1	GPATCH8
ENSG00000131378	ENSG00000247679	RFTN1	RP11-1277A3.1
ENSG00000131378	ENSG00000146285	RFTN1	SCML4
ENSG00000131437	ENSG00000170989	KIF3A	S1PR1
ENSG00000131462	ENSG00000142945	TUBG1	KIF2C
ENSG00000131584	ENSG00000010295	ACAP3	IFFO1
ENSG00000131584	ENSG00000110717	ACAP3	NDUFS8
ENSG00000131584	ENSG00000184216	ACAP3	IRAK1
ENSG00000131584	ENSG00000185883	ACAP3	ATP6V0C
ENSG00000131584	ENSG00000166189	ACAP3	HPS6
ENSG00000131584	ENSG00000077463	ACAP3	SIRT6
ENSG00000131584	ENSG00000007376	ACAP3	RPUSD1
ENSG00000131584	ENSG00000130244	ACAP3	FAM98C
ENSG00000131584	ENSG00000197530	ACAP3	MIB2
ENSG00000131584	ENSG00000073169	ACAP3	RP3-402G11.5
ENSG00000131584	ENSG00000142459	ACAP3	EVI5L
ENSG00000131584	ENSG00000167967	ACAP3	E4F1
ENSG00000131969	ENSG00000130779	ABHD12B	CLIP1
ENSG00000131969	ENSG00000258398	ABHD12B	RP11-218E20.6
ENSG00000131981	ENSG00000101052	LGALS3	IFT52
ENSG00000132386	ENSG00000258376	SERPINF1	RP4-647C14.2
ENSG00000132718	ENSG00000058668	SYT11	ATP2B4
ENSG00000132964	ENSG00000135018	CDK8	UBQLN1
ENSG00000133112	ENSG00000139644	TPT1	TMBIM6
ENSG00000133112	ENSG00000148180	TPT1	GSN
ENSG00000133112	ENSG00000188554	TPT1	NBR1
ENSG00000133812	ENSG00000112299	SBF2	VNN1
ENSG00000134061	ENSG00000196664	CD180	TLR7
ENSG00000134308	ENSG00000184007	YWHAQ	PTP4A2
ENSG00000134308	ENSG00000117280	YWHAQ	RAB7L1
ENSG00000134717	ENSG00000171469	BTF3L4	ZNF561
ENSG00000135077	ENSG00000175294	HAVCR2	CATSPER1
ENSG00000135241	ENSG00000067064	PNPLA8	IDI1
ENSG00000135241	ENSG00000174695	PNPLA8	TMEM167A
ENSG00000135241	ENSG00000136603	PNPLA8	SKIL
ENSG00000135241	ENSG00000136051	PNPLA8	KIAA1033
ENSG00000135241	ENSG00000036054	PNPLA8	TBC1D23
ENSG00000135241	ENSG00000183735	PNPLA8	TBK1
ENSG00000135241	ENSG00000154813	PNPLA8	DPH3
ENSG00000135272	ENSG00000185477	MDFIC	GPRIN3
ENSG00000135272	ENSG00000174946	MDFIC	GPR171
ENSG00000135272	ENSG00000171791	MDFIC	BCL2
ENSG00000135341	ENSG00000083520	MAP3K7	DIS3
ENSG00000135341	ENSG00000120616	MAP3K7	EPC1
ENSG00000135341	ENSG00000107560	MAP3K7	RAB11FIP2
ENSG00000135341	ENSG00000124406	MAP3K7	ATP8A1
ENSG00000135341	ENSG00000149311	MAP3K7	ATM
ENSG00000135363	ENSG00000119655	LMO2	NPC2
ENSG00000135390	ENSG00000100138	ATP5G2	NHP2L1
ENSG00000135390	ENSG00000155463	ATP5G2	OXA1L
ENSG00000135390	ENSG00000163463	ATP5G2	KRTCAP2
ENSG00000135390	ENSG00000172053	ATP5G2	QARS
ENSG00000135390	ENSG00000165475	ATP5G2	CRYL1
ENSG00000135390	ENSG00000164081	ATP5G2	TEX264
ENSG00000135390	ENSG00000157191	ATP5G2	NECAP2
ENSG00000135390	ENSG00000160221	ATP5G2	C21orf33
ENSG00000135537	ENSG00000232229	LACE1	RP11-248C1.2
ENSG00000135835	ENSG00000164050	KIAA1614	PLXNB1
ENSG00000135870	ENSG00000129007	RC3H1	CALML4
ENSG00000135870	ENSG00000261438	RC3H1	RP11-399O19.8
ENSG00000135870	ENSG00000124831	RC3H1	LRRFIP1
ENSG00000135870	ENSG00000141279	RC3H1	NPEPPS
ENSG00000135870	ENSG00000196850	RC3H1	PPTC7
ENSG00000135870	ENSG00000169905	RC3H1	TOR1AIP2
ENSG00000135870	ENSG00000174579	RC3H1	MSL2
ENSG00000136040	ENSG00000014257	PLXNC1	ACPP
ENSG00000136040	ENSG00000154845	PLXNC1	PPP4R1
ENSG00000136040	ENSG00000170832	PLXNC1	USP32
ENSG00000136040	ENSG00000198960	PLXNC1	ARMCX6
ENSG00000136111	ENSG00000181896	TBC1D4	ZNF101
ENSG00000136111	ENSG00000182809	TBC1D4	CRIP2
ENSG00000136111	ENSG00000111879	TBC1D4	FAM184A
ENSG00000136143	ENSG00000079785	SUCLA2	DDX1
ENSG00000136518	ENSG00000146731	ACTL6A	CCT6A
ENSG00000136560	ENSG00000121964	TANK	GTDC1
ENSG00000136560	ENSG00000104320	TANK	NBN
ENSG00000136875	ENSG00000144597	PRPF4	EAF1
ENSG00000137055	ENSG00000118762	PLAA	PKD2
ENSG00000137101	ENSG00000267309	CD72	CTD-2630F21.1
ENSG00000137101	ENSG00000142583	CD72	SLC2A5
ENSG00000137101	ENSG00000198947	CD72	DMD
ENSG00000137154	ENSG00000122406	RPS6	RPL5
ENSG00000137154	ENSG00000145425	RPS6	RPS3A
ENSG00000137154	ENSG00000114942	RPS6	EEF1B2
ENSG00000137154	ENSG00000143947	RPS6	RPS27A
ENSG00000137154	ENSG00000155438	RPS6	MKI67IP
ENSG00000137492	ENSG00000198551	PRKRIR	ZNF627
ENSG00000137492	ENSG00000119616	PRKRIR	FCF1
ENSG00000137502	ENSG00000164649	RAB30	CDCA7L
ENSG00000137502	ENSG00000112182	RAB30	BACH2
ENSG00000137502	ENSG00000151748	RAB30	SAV1
ENSG00000137502	ENSG00000008282	RAB30	SYPL1
ENSG00000137575	ENSG00000073921	SDCBP	PICALM
ENSG00000137575	ENSG00000116741	SDCBP	RGS2
ENSG00000137575	ENSG00000130150	SDCBP	MOSPD2
ENSG00000137575	ENSG00000148572	SDCBP	NRBF2
ENSG00000137575	ENSG00000155099	SDCBP	TMEM55A
ENSG00000137575	ENSG00000198961	SDCBP	PJA2
ENSG00000137575	ENSG00000005020	SDCBP	SKAP2
ENSG00000137877	ENSG00000148600	SPTBN5	CDHR1
ENSG00000137877	ENSG00000114993	SPTBN5	RTKN
ENSG00000138029	ENSG00000164111	HADHB	ANXA5
ENSG00000138080	ENSG00000174137	EMILIN1	FAM53A
ENSG00000138246	ENSG00000011454	DNAJC13	RABGAP1
ENSG00000138246	ENSG00000102531	DNAJC13	FNDC3A
ENSG00000138279	ENSG00000165119	ANXA7	HNRNPK
ENSG00000138386	ENSG00000104320	NAB1	NBN
ENSG00000138430	ENSG00000121766	OLA1	ZCCHC17
ENSG00000138430	ENSG00000100575	OLA1	TIMM9
ENSG00000138448	ENSG00000198682	ITGAV	PAPSS2
ENSG00000138670	ENSG00000163644	RASGEF1B	PPM1K
ENSG00000139131	ENSG00000223496	YARS2	EXOSC6
ENSG00000139436	ENSG00000197548	GIT2	ATG7
ENSG00000139436	ENSG00000107745	GIT2	MICU1
ENSG00000139436	ENSG00000043462	GIT2	LCP2
ENSG00000139436	ENSG00000265656	GIT2	RP11-13N13.6
ENSG00000139436	ENSG00000248476	GIT2	BACH1-IT1
ENSG00000139436	ENSG00000119321	GIT2	FKBP15
ENSG00000139644	ENSG00000067560	TMBIM6	RHOA
ENSG00000139644	ENSG00000204386	TMBIM6	NEU1
ENSG00000139644	ENSG00000115762	TMBIM6	PLEKHB2
ENSG00000139826	ENSG00000177683	ABHD13	THAP5
ENSG00000139826	ENSG00000123728	ABHD13	RAP2C
ENSG00000139826	ENSG00000198160	ABHD13	MIER1
ENSG00000139826	ENSG00000163605	ABHD13	PPP4R2
ENSG00000139826	ENSG00000258289	ABHD13	CHURC1
ENSG00000139842	ENSG00000180771	CUL4A	SRSF8
ENSG00000139842	ENSG00000145949	CUL4A	MYLK4
ENSG00000139842	ENSG00000116199	CUL4A	FAM20B
ENSG00000139842	ENSG00000170515	CUL4A	PA2G4
ENSG00000140379	ENSG00000164104	BCL2A1	HMGB2
ENSG00000140379	ENSG00000146425	BCL2A1	DYNLT1
ENSG00000140379	ENSG00000237765	BCL2A1	FAM200B
ENSG00000140379	ENSG00000143546	BCL2A1	S100A8
ENSG00000140379	ENSG00000115128	BCL2A1	SF3B14
ENSG00000140382	ENSG00000267419	HMG20A	CTC-559E9.6
ENSG00000140497	ENSG00000136720	SCAMP2	HS6ST1
ENSG00000140575	ENSG00000111348	IQGAP1	ARHGDIB
ENSG00000140836	ENSG00000118655	ZFHX3	DCLRE1B
ENSG00000140836	ENSG00000134278	ZFHX3	SPIRE1
ENSG00000140836	ENSG00000130147	ZFHX3	SH3BP4
ENSG00000140943	ENSG00000267040	MBTPS1	RP11-35G9.3
ENSG00000140943	ENSG00000034063	MBTPS1	UHRF1
ENSG00000140943	ENSG00000121940	MBTPS1	CLCC1
ENSG00000140943	ENSG00000179409	MBTPS1	GEMIN4
ENSG00000140943	ENSG00000090621	MBTPS1	PABPC4
ENSG00000140943	ENSG00000157617	MBTPS1	C2CD2
ENSG00000140943	ENSG00000240529	MBTPS1	RP11-247I13.7
ENSG00000140943	ENSG00000130559	MBTPS1	CAMSAP1
ENSG00000140943	ENSG00000134882	MBTPS1	UBAC2
ENSG00000140943	ENSG00000182372	MBTPS1	CLN8
ENSG00000140943	ENSG00000165060	MBTPS1	FXN
ENSG00000141027	ENSG00000143514	NCOR1	TP53BP2
ENSG00000141027	ENSG00000124151	NCOR1	NCOA3
ENSG00000141027	ENSG00000143437	NCOR1	ARNT
ENSG00000141027	ENSG00000183530	NCOR1	PRR14L
ENSG00000141027	ENSG00000259807	NCOR1	RP11-426C22.4
ENSG00000141027	ENSG00000131374	NCOR1	TBC1D5
ENSG00000141027	ENSG00000121210	NCOR1	KIAA0922
ENSG00000141279	ENSG00000156931	NPEPPS	VPS8
ENSG00000141279	ENSG00000169087	NPEPPS	HSPBAP1
ENSG00000141279	ENSG00000105483	NPEPPS	CARD8
ENSG00000141279	ENSG00000266993	NPEPPS	RP4-657D16.3
ENSG00000141298	ENSG00000197971	SSH2	MBP
ENSG00000141298	ENSG00000111913	SSH2	FAM65B
ENSG00000141298	ENSG00000124788	SSH2	ATXN1
ENSG00000141380	ENSG00000147316	SS18	MCPH1
ENSG00000141380	ENSG00000164134	SS18	NAA15
ENSG00000141380	ENSG00000118873	SS18	RAB3GAP2
ENSG00000141380	ENSG00000056097	SS18	ZFR
ENSG00000141380	ENSG00000133657	SS18	ATP13A3
ENSG00000141380	ENSG00000100522	SS18	GNPNAT1
ENSG00000141646	ENSG00000111877	SMAD4	MCM9
ENSG00000141646	ENSG00000137460	SMAD4	FHDC1
ENSG00000141699	ENSG00000100221	FAM134C	JOSD1
ENSG00000141699	ENSG00000148296	FAM134C	SURF6
ENSG00000141699	ENSG00000171823	FAM134C	FBXL14
ENSG00000141699	ENSG00000122696	FAM134C	SLC25A51
ENSG00000141699	ENSG00000164077	FAM134C	MON1A
ENSG00000142065	ENSG00000131845	ZFP14	ZNF304
ENSG00000142197	ENSG00000233261	DOPEY2	LINC00264
ENSG00000142798	ENSG00000260852	HSPG2	FBXL19-AS1
ENSG00000143157	ENSG00000214106	POGK	AC093726.6
ENSG00000143157	ENSG00000124535	POGK	WRNIP1
ENSG00000143157	ENSG00000068097	POGK	HEATR6
ENSG00000143157	ENSG00000162734	POGK	PEA15
ENSG00000143157	ENSG00000175390	POGK	EIF3F
ENSG00000143157	ENSG00000135966	POGK	TGFBRAP1
ENSG00000143157	ENSG00000135801	POGK	TAF5L
ENSG00000143157	ENSG00000248092	POGK	RP11-159F24.1
ENSG00000143164	ENSG00000205710	DCAF6	C17orf107
ENSG00000143321	ENSG00000189060	HDGF	H1F0
ENSG00000143376	ENSG00000167207	SNX27	NOD2
ENSG00000143614	ENSG00000120733	GATAD2B	KDM3B
ENSG00000143614	ENSG00000198646	GATAD2B	NCOA6
ENSG00000143614	ENSG00000266753	GATAD2B	RP11-690G19.3
ENSG00000143614	ENSG00000100354	GATAD2B	TNRC6B
ENSG00000143614	ENSG00000203739	GATAD2B	RP11-296O14.3
ENSG00000143621	ENSG00000003056	ILF2	M6PR
ENSG00000143621	ENSG00000167315	ILF2	ACAA2
ENSG00000143621	ENSG00000198522	ILF2	GPN1
ENSG00000143621	ENSG00000213593	ILF2	TMX2
ENSG00000143621	ENSG00000018610	ILF2	CXorf56
ENSG00000143621	ENSG00000100220	ILF2	C22orf28
ENSG00000143621	ENSG00000114503	ILF2	NCBP2
ENSG00000143621	ENSG00000185721	ILF2	DRG1
ENSG00000143621	ENSG00000128463	ILF2	EMC4
ENSG00000143621	ENSG00000117751	ILF2	PPP1R8
ENSG00000143621	ENSG00000173726	ILF2	TOMM20
ENSG00000143727	ENSG00000106268	ACP1	NUDT1
ENSG00000143727	ENSG00000102760	ACP1	RGCC
ENSG00000143772	ENSG00000074370	ITPKB	ATP2A3
ENSG00000143772	ENSG00000083838	ITPKB	ZNF446
ENSG00000143772	ENSG00000099910	ITPKB	KLHL22
ENSG00000143772	ENSG00000119772	ITPKB	DNMT3A
ENSG00000143772	ENSG00000168763	ITPKB	CNNM3
ENSG00000143772	ENSG00000112640	ITPKB	PPP2R5D
ENSG00000143772	ENSG00000136878	ITPKB	USP20
ENSG00000143772	ENSG00000100307	ITPKB	CBX7
ENSG00000143772	ENSG00000103275	ITPKB	UBE2I
ENSG00000143772	ENSG00000236867	ITPKB	RP3-522J7.5
ENSG00000143774	ENSG00000136908	GUK1	DPM2
ENSG00000143774	ENSG00000147454	GUK1	SLC25A37
ENSG00000143797	ENSG00000169258	MBOAT2	GPRIN1
ENSG00000143851	ENSG00000163874	PTPN7	ZC3H12A
ENSG00000143977	ENSG00000158411	SNRPG	MITD1
ENSG00000144659	ENSG00000143224	SLC25A38	PPOX
ENSG00000144659	ENSG00000076043	SLC25A38	REXO2
ENSG00000144677	ENSG00000022267	CTDSPL	FHL1
ENSG00000144677	ENSG00000259330	CTDSPL	RP11-64K12.2
ENSG00000144677	ENSG00000054793	CTDSPL	ATP9A
ENSG00000144677	ENSG00000011105	CTDSPL	TSPAN9
ENSG00000144677	ENSG00000259207	CTDSPL	ITGB3
ENSG00000144677	ENSG00000081377	CTDSPL	CDC14B
ENSG00000144741	ENSG00000086475	SLC25A26	SEPHS1
ENSG00000144741	ENSG00000186230	SLC25A26	ZNF749
ENSG00000144741	ENSG00000261311	SLC25A26	RP5-1014C4.3
ENSG00000144741	ENSG00000064886	SLC25A26	CHI3L2
ENSG00000144791	ENSG00000140391	LIMD1	TSPAN3
ENSG00000144791	ENSG00000160325	LIMD1	CACFD1
ENSG00000144791	ENSG00000115902	LIMD1	SLC1A4
ENSG00000144791	ENSG00000231154	LIMD1	MORF4L2-AS1
ENSG00000144791	ENSG00000135916	LIMD1	ITM2C
ENSG00000144827	ENSG00000116161	ABHD10	CACYBP
ENSG00000144827	ENSG00000179021	ABHD10	C3orf38
ENSG00000144827	ENSG00000154059	ABHD10	IMPACT
ENSG00000145016	ENSG00000182179	KIAA0226	UBA7
ENSG00000145016	ENSG00000130940	KIAA0226	CASZ1
ENSG00000145293	ENSG00000100814	ENOPH1	CCNB1IP1
ENSG00000145293	ENSG00000205670	ENOPH1	FAM165B
ENSG00000145365	ENSG00000174944	TIFA	P2RY14
ENSG00000145781	ENSG00000154719	COMMD10	MRPL39
ENSG00000145781	ENSG00000206341	COMMD10	HLA-H
ENSG00000146109	ENSG00000149792	ABT1	MRPL49
ENSG00000146109	ENSG00000041988	ABT1	THAP3
ENSG00000146909	ENSG00000132763	NOM1	MMACHC
ENSG00000146909	ENSG00000155729	NOM1	KCTD18
ENSG00000146909	ENSG00000121769	NOM1	FABP3
ENSG00000146909	ENSG00000055130	NOM1	CUL1
ENSG00000146909	ENSG00000269825	NOM1	CTD-3099C6.9
ENSG00000147274	ENSG00000078070	RBMX	MCCC1
ENSG00000147274	ENSG00000113456	RBMX	RAD1
ENSG00000147274	ENSG00000164024	RBMX	METAP1
ENSG00000147274	ENSG00000259494	RBMX	MRPL46
ENSG00000147274	ENSG00000033030	RBMX	ZCCHC8
ENSG00000147274	ENSG00000164151	RBMX	KIAA0947
ENSG00000147274	ENSG00000087448	RBMX	KLHDC5
ENSG00000147274	ENSG00000120699	RBMX	EXOSC8
ENSG00000147274	ENSG00000094880	RBMX	CDC23
ENSG00000147274	ENSG00000077380	RBMX	DYNC1I2
ENSG00000148019	ENSG00000110318	CEP78	KIAA1377
ENSG00000148120	ENSG00000205873	C9orf3	AC130352.1
ENSG00000148303	ENSG00000083845	RPL7A	RPS5
ENSG00000148303	ENSG00000161016	RPL7A	RPL8
ENSG00000148303	ENSG00000180879	RPL7A	SSR4
ENSG00000148606	ENSG00000006695	POLR3A	COX10
ENSG00000148606	ENSG00000168575	POLR3A	SLC20A2
ENSG00000148606	ENSG00000244005	POLR3A	NFS1
ENSG00000148606	ENSG00000253719	POLR3A	ATXN7L3B
ENSG00000148606	ENSG00000159267	POLR3A	HLCS
ENSG00000148606	ENSG00000160007	POLR3A	ARHGAP35
ENSG00000148606	ENSG00000185986	POLR3A	SDHAP3
ENSG00000148606	ENSG00000102910	POLR3A	LONP2
ENSG00000148606	ENSG00000135749	POLR3A	PCNXL2
ENSG00000148606	ENSG00000267575	POLR3A	CTC-459F4.3
ENSG00000148606	ENSG00000140650	POLR3A	PMM2
ENSG00000148672	ENSG00000003056	GLUD1	M6PR
ENSG00000148672	ENSG00000166526	GLUD1	ZNF3
ENSG00000148672	ENSG00000170088	GLUD1	TMEM192
ENSG00000148672	ENSG00000171867	GLUD1	PRNP
ENSG00000148672	ENSG00000109919	GLUD1	MTCH2
ENSG00000148672	ENSG00000004961	GLUD1	HCCS
ENSG00000148672	ENSG00000004455	GLUD1	AK2
ENSG00000148672	ENSG00000164951	GLUD1	PDP1
ENSG00000148672	ENSG00000104205	GLUD1	SGK3
ENSG00000148672	ENSG00000114850	GLUD1	SSR3
ENSG00000148843	ENSG00000001497	PDCD11	LAS1L
ENSG00000148843	ENSG00000213614	PDCD11	HEXA
ENSG00000148843	ENSG00000124228	PDCD11	DDX27
ENSG00000148843	ENSG00000130816	PDCD11	DNMT1
ENSG00000148843	ENSG00000075856	PDCD11	SART3
ENSG00000148843	ENSG00000101361	PDCD11	NOP56
ENSG00000148843	ENSG00000141956	PDCD11	PRDM15
ENSG00000148843	ENSG00000149136	PDCD11	SSRP1
ENSG00000148843	ENSG00000159899	PDCD11	NPR2
ENSG00000150779	ENSG00000100410	TIMM8B	PHF5A
ENSG00000151151	ENSG00000072401	IPMK	UBE2D1
ENSG00000151151	ENSG00000155744	IPMK	FAM126B
ENSG00000151151	ENSG00000097033	IPMK	SH3GLB1
ENSG00000151348	ENSG00000170425	EXT2	ADORA2B
ENSG00000151414	ENSG00000265206	NEK7	hsa-mir-142
ENSG00000151414	ENSG00000121579	NEK7	NAA50
ENSG00000151876	ENSG00000170917	FBXO4	NUDT6
ENSG00000151876	ENSG00000164610	FBXO4	RP9
ENSG00000152022	ENSG00000072736	LIX1L	NFATC3
ENSG00000152022	ENSG00000196230	LIX1L	TUBB
ENSG00000152022	ENSG00000147324	LIX1L	MFHAS1
ENSG00000152457	ENSG00000164168	DCLRE1C	TMEM184C
ENSG00000153015	ENSG00000137996	CWC27	RTCA
ENSG00000153823	ENSG00000111961	PID1	SASH1
ENSG00000153823	ENSG00000183604	PID1	RP11-347C12.2
ENSG00000153975	ENSG00000115355	ZUFSP	CCDC88A
ENSG00000153975	ENSG00000082898	ZUFSP	XPO1
ENSG00000153989	ENSG00000149196	NUS1	C11orf73
ENSG00000153989	ENSG00000102753	NUS1	KPNA3
ENSG00000154265	ENSG00000154263	ABCA5	ABCA10
ENSG00000154589	ENSG00000235453	LY96	TOPORS-AS1
ENSG00000154589	ENSG00000116209	LY96	TMEM59
ENSG00000154589	ENSG00000196821	LY96	C6orf106
ENSG00000155465	ENSG00000204103	SLC7A7	MAFB
ENSG00000155465	ENSG00000101846	SLC7A7	STS
ENSG00000155465	ENSG00000165548	SLC7A7	TMEM63C
ENSG00000156017	ENSG00000136104	C9orf41	RNASEH2B
ENSG00000156471	ENSG00000160049	PTDSS1	DFFA
ENSG00000156471	ENSG00000067704	PTDSS1	IARS2
ENSG00000156471	ENSG00000112039	PTDSS1	FANCE
ENSG00000156471	ENSG00000165675	PTDSS1	ENOX2
ENSG00000156471	ENSG00000075415	PTDSS1	SLC25A3
ENSG00000156471	ENSG00000156853	PTDSS1	ZNF689
ENSG00000156471	ENSG00000084092	PTDSS1	NOA1
ENSG00000156471	ENSG00000135763	PTDSS1	URB2
ENSG00000156471	ENSG00000179950	PTDSS1	PUF60
ENSG00000156531	ENSG00000130935	PHF6	NOL11
ENSG00000156531	ENSG00000152749	PHF6	GPR180
ENSG00000156531	ENSG00000168522	PHF6	FNTA
ENSG00000156709	ENSG00000067601	AIFM1	PMS2P4
ENSG00000156735	ENSG00000260686	BAG4	CTB-36H16.2
ENSG00000157240	ENSG00000130052	FZD1	STARD8
ENSG00000157240	ENSG00000204103	FZD1	MAFB
ENSG00000157557	ENSG00000260361	ETS2	CTD-2313J17.5
ENSG00000157916	ENSG00000103496	RER1	STX4
ENSG00000157916	ENSG00000159322	RER1	ADPGK
ENSG00000157916	ENSG00000070495	RER1	JMJD6
ENSG00000157916	ENSG00000149182	RER1	ARFGAP2
ENSG00000157916	ENSG00000111652	RER1	COPS7A
ENSG00000158006	ENSG00000115738	PAFAH2	ID2
ENSG00000158457	ENSG00000107438	TSPAN33	PDLIM1
ENSG00000158604	ENSG00000115204	TMED4	MPV17
ENSG00000158604	ENSG00000162923	TMED4	WDR26
ENSG00000158604	ENSG00000163807	TMED4	KIAA1143
ENSG00000158669	ENSG00000137106	AGPAT6	GRHPR
ENSG00000159023	ENSG00000009307	EPB41	CSDE1
ENSG00000159023	ENSG00000130830	EPB41	MPP1
ENSG00000159023	ENSG00000166947	EPB41	EPB42
ENSG00000159023	ENSG00000187097	EPB41	ENTPD5
ENSG00000159023	ENSG00000236320	EPB41	SLFN14
ENSG00000159023	ENSG00000196914	EPB41	ARHGEF12
ENSG00000159023	ENSG00000153827	EPB41	TRIP12
ENSG00000159023	ENSG00000130227	EPB41	XPO7
ENSG00000159023	ENSG00000136842	EPB41	TMOD1
ENSG00000159128	ENSG00000132109	IFNGR2	TRIM21
ENSG00000159128	ENSG00000109743	IFNGR2	BST1
ENSG00000159128	ENSG00000126883	IFNGR2	NUP214
ENSG00000159128	ENSG00000115828	IFNGR2	QPCT
ENSG00000159374	ENSG00000163435	C2orf65	ELF3
ENSG00000159658	ENSG00000135387	KIAA0494	CAPRIN1
ENSG00000159658	ENSG00000157538	KIAA0494	DSCR3
ENSG00000159658	ENSG00000125484	KIAA0494	GTF3C4
ENSG00000159658	ENSG00000170542	KIAA0494	SERPINB9
ENSG00000159658	ENSG00000178502	KIAA0494	KLHL11
ENSG00000159658	ENSG00000065883	KIAA0494	CDK13
ENSG00000159674	ENSG00000005379	SPON2	BZRAP1
ENSG00000159674	ENSG00000141736	SPON2	ERBB2
ENSG00000159674	ENSG00000181877	SPON2	AC092535.1
ENSG00000159674	ENSG00000109906	SPON2	ZBTB16
ENSG00000159674	ENSG00000167634	SPON2	NLRP7
ENSG00000159674	ENSG00000099889	SPON2	ARVCF
ENSG00000160087	ENSG00000130706	UBE2J2	ADRM1
ENSG00000160131	ENSG00000189343	VMA21	RPS2P46
ENSG00000160208	ENSG00000100335	RRP1B	SMCR7L
ENSG00000160208	ENSG00000078269	RRP1B	SYNJ2
ENSG00000160695	ENSG00000213024	VPS11	NUP62
ENSG00000160695	ENSG00000010165	VPS11	METTL13
ENSG00000160695	ENSG00000011485	VPS11	PPP5C
ENSG00000160695	ENSG00000130803	VPS11	ZNF317
ENSG00000161405	ENSG00000162739	IKZF3	SLAMF6
ENSG00000161405	ENSG00000130338	IKZF3	TULP4
ENSG00000161405	ENSG00000170113	IKZF3	NIPA1
ENSG00000161405	ENSG00000232104	IKZF3	RP11-509J21.1
ENSG00000162063	ENSG00000240403	CCNF	KIR3DL2
ENSG00000162437	ENSG00000182621	RAVER2	PLCB1
ENSG00000162511	ENSG00000086062	LAPTM5	B4GALT1
ENSG00000162511	ENSG00000075785	LAPTM5	RAB7A
ENSG00000162511	ENSG00000166272	LAPTM5	WBP1L
ENSG00000162511	ENSG00000167208	LAPTM5	SNX20
ENSG00000162511	ENSG00000088832	LAPTM5	FKBP1A
ENSG00000162585	ENSG00000129535	C1orf86	NRL
ENSG00000162585	ENSG00000174871	C1orf86	CNIH2
ENSG00000162739	ENSG00000173200	SLAMF6	PARP15
ENSG00000162739	ENSG00000125885	SLAMF6	MCM8
ENSG00000162747	ENSG00000203747	FCGR3B	FCGR3A
ENSG00000162747	ENSG00000225217	FCGR3B	HSPA7
ENSG00000162747	ENSG00000244682	FCGR3B	FCGR2C
ENSG00000162894	ENSG00000179523	FAIM3	RP11-151N17.2
ENSG00000162894	ENSG00000172965	FAIM3	AC068491.1
ENSG00000162894	ENSG00000178199	FAIM3	ZC3H12D
ENSG00000162894	ENSG00000128891	FAIM3	C15orf57
ENSG00000162894	ENSG00000130787	FAIM3	HIP1R
ENSG00000162894	ENSG00000154016	FAIM3	GRAP
ENSG00000162894	ENSG00000162892	FAIM3	IL24
ENSG00000162894	ENSG00000263072	FAIM3	RP11-473M20.14
ENSG00000162894	ENSG00000124243	FAIM3	BCAS4
ENSG00000163110	ENSG00000115762	PDLIM5	PLEKHB2
ENSG00000163125	ENSG00000124164	RPRD2	VAPB
ENSG00000163125	ENSG00000141232	RPRD2	TOB1
ENSG00000163131	ENSG00000127951	CTSS	FGL2
ENSG00000163131	ENSG00000025039	CTSS	RRAGD
ENSG00000163219	ENSG00000111790	ARHGAP25	FGFR1OP2
ENSG00000163219	ENSG00000119682	ARHGAP25	KIAA0317
ENSG00000163219	ENSG00000087589	ARHGAP25	CASS4
ENSG00000163235	ENSG00000165659	TGFA	DACH1
ENSG00000163516	ENSG00000108465	ANKZF1	CDK5RAP3
ENSG00000163516	ENSG00000221978	ANKZF1	CCNL2
ENSG00000163545	ENSG00000151014	NUAK2	CCRN4L
ENSG00000163545	ENSG00000160961	NUAK2	ZNF333
ENSG00000163545	ENSG00000159388	NUAK2	BTG2
ENSG00000163558	ENSG00000153006	PRKCI	SREK1IP1
ENSG00000163558	ENSG00000079785	PRKCI	DDX1
ENSG00000163702	ENSG00000090971	IL17RC	NAT14
ENSG00000163781	ENSG00000115421	TOPBP1	PAPOLG
ENSG00000163781	ENSG00000162630	TOPBP1	B3GALT2
ENSG00000163820	ENSG00000080947	FYCO1	CROCCP3
ENSG00000163820	ENSG00000198700	FYCO1	IPO9
ENSG00000163820	ENSG00000206077	FYCO1	ZDHHC11B
ENSG00000163872	ENSG00000113716	YEATS2	HMGXB3
ENSG00000163872	ENSG00000119487	YEATS2	MAPKAP1
ENSG00000163872	ENSG00000105186	YEATS2	ANKRD27
ENSG00000163877	ENSG00000119487	SNIP1	MAPKAP1
ENSG00000163946	ENSG00000078140	FAM208A	UBE2K
ENSG00000164086	ENSG00000173950	DUSP7	XXYLT1
ENSG00000164086	ENSG00000183250	DUSP7	C21orf67
ENSG00000164091	ENSG00000040933	WDR82	INPP4A
ENSG00000164091	ENSG00000100207	WDR82	TCF20
ENSG00000164091	ENSG00000117036	WDR82	ETV3
ENSG00000164091	ENSG00000143149	WDR82	ALDH9A1
ENSG00000164091	ENSG00000100811	WDR82	YY1
ENSG00000164091	ENSG00000133059	WDR82	DSTYK
ENSG00000164091	ENSG00000025293	WDR82	PHF20
ENSG00000164116	ENSG00000260244	GUCY1A3	RP11-588K22.2
ENSG00000164209	ENSG00000175087	SLC25A46	PDIK1L
ENSG00000164209	ENSG00000145817	SLC25A46	YIPF5
ENSG00000164209	ENSG00000149313	SLC25A46	AASDHPPT
ENSG00000164209	ENSG00000120802	SLC25A46	TMPO
ENSG00000164258	ENSG00000111845	NDUFS4	PAK1IP1
ENSG00000164258	ENSG00000241837	NDUFS4	ATP5O
ENSG00000164828	ENSG00000198393	SUN1	ZNF26
ENSG00000164828	ENSG00000085465	SUN1	OVGP1
ENSG00000164828	ENSG00000205643	SUN1	CDPF1
ENSG00000164828	ENSG00000165689	SUN1	SDCCAG3
ENSG00000164828	ENSG00000185664	SUN1	PMEL
ENSG00000164924	ENSG00000138594	YWHAZ	TMOD3
ENSG00000164924	ENSG00000132388	YWHAZ	UBE2G1
ENSG00000164924	ENSG00000147533	YWHAZ	GOLGA7
ENSG00000165271	ENSG00000134574	NOL6	DDB2
ENSG00000165271	ENSG00000183726	NOL6	TMEM50A
ENSG00000165282	ENSG00000104884	PIGO	ERCC2
ENSG00000165282	ENSG00000141349	PIGO	G6PC3
ENSG00000165282	ENSG00000173065	PIGO	FAM222B
ENSG00000165282	ENSG00000178718	PIGO	RPP25
ENSG00000165458	ENSG00000149930	INPPL1	TAOK2
ENSG00000165458	ENSG00000155034	INPPL1	FBXL18
ENSG00000165458	ENSG00000161847	INPPL1	RAVER1
ENSG00000165458	ENSG00000140548	INPPL1	ZNF710
ENSG00000165458	ENSG00000149782	INPPL1	PLCB3
ENSG00000165458	ENSG00000070610	INPPL1	GBA2
ENSG00000165506	ENSG00000213888	DNAAF2	AC005003.1
ENSG00000165632	ENSG00000197701	TAF3	ZNF595
ENSG00000165671	ENSG00000166224	NSD1	SGPL1
ENSG00000165671	ENSG00000100888	NSD1	CHD8
ENSG00000165671	ENSG00000183530	NSD1	PRR14L
ENSG00000165671	ENSG00000168710	NSD1	AHCYL1
ENSG00000165671	ENSG00000181789	NSD1	COPG1
ENSG00000165671	ENSG00000074356	NSD1	C17orf85
ENSG00000165671	ENSG00000170325	NSD1	PRDM10
ENSG00000165775	ENSG00000072274	FUNDC2	TFRC
ENSG00000165775	ENSG00000198805	FUNDC2	PNP
ENSG00000165775	ENSG00000170540	FUNDC2	ARL6IP1
ENSG00000165832	ENSG00000123268	TRUB1	ATF1
ENSG00000165832	ENSG00000048544	TRUB1	MRPS10
ENSG00000166037	ENSG00000175087	CEP57	PDIK1L
ENSG00000166037	ENSG00000107625	CEP57	DDX50
ENSG00000166037	ENSG00000169251	CEP57	NMD3
ENSG00000166037	ENSG00000143401	CEP57	ANP32E
ENSG00000166037	ENSG00000166266	CEP57	CUL5
ENSG00000166037	ENSG00000198346	CEP57	ZNF813
ENSG00000166037	ENSG00000128513	CEP57	POT1
ENSG00000166197	ENSG00000242282	NOLC1	AC108488.4
ENSG00000166197	ENSG00000143458	NOLC1	GABPB2
ENSG00000166200	ENSG00000091164	COPS2	TXNL1
ENSG00000166200	ENSG00000105767	COPS2	CADM4
ENSG00000166200	ENSG00000213639	COPS2	PPP1CB
ENSG00000166435	ENSG00000241170	XRRA1	RP11-147I3.1
ENSG00000166484	ENSG00000099999	MAPK7	RNF215
ENSG00000166484	ENSG00000168890	MAPK7	TMEM150A
ENSG00000166579	ENSG00000133026	NDEL1	MYH10
ENSG00000166579	ENSG00000259642	NDEL1	C15orf37
ENSG00000166579	ENSG00000134830	NDEL1	GPR77
ENSG00000166579	ENSG00000124134	NDEL1	KCNS1
ENSG00000166579	ENSG00000255453	NDEL1	AP000640.8
ENSG00000166889	ENSG00000122783	PATL1	C7orf49
ENSG00000166986	ENSG00000163141	MARS	BNIPL
ENSG00000167074	ENSG00000102931	TEF	ARL2BP
ENSG00000167196	ENSG00000156958	FBXO22	GALK2
ENSG00000167272	ENSG00000101190	POP5	TCFL5
ENSG00000167272	ENSG00000262049	POP5	RP13-1032I1.7
ENSG00000167272	ENSG00000126457	POP5	PRMT1
ENSG00000167272	ENSG00000204392	POP5	LSM2
ENSG00000167536	ENSG00000144655	DHRS13	CSRNP1
ENSG00000167536	ENSG00000125170	DHRS13	DOK4
ENSG00000167815	ENSG00000179262	PRDX2	RAD23A
ENSG00000167815	ENSG00000163444	PRDX2	TMEM183A
ENSG00000168286	ENSG00000123064	THAP11	DDX54
ENSG00000168286	ENSG00000182768	THAP11	NGRN
ENSG00000168421	ENSG00000057935	RHOH	MTA3
ENSG00000168421	ENSG00000125246	RHOH	CLYBL
ENSG00000168421	ENSG00000130956	RHOH	HABP4
ENSG00000168421	ENSG00000130844	RHOH	ZNF331
ENSG00000168421	ENSG00000176171	RHOH	BNIP3
ENSG00000168421	ENSG00000133678	RHOH	TMEM254
ENSG00000168421	ENSG00000223385	RHOH	COX10-AS1
ENSG00000168421	ENSG00000102053	RHOH	ZC3H12B
ENSG00000168421	ENSG00000250565	RHOH	ATP6V1E2
ENSG00000168421	ENSG00000229895	RHOH	RP4-655J12.3
ENSG00000168421	ENSG00000269783	RHOH	AL358938.1
ENSG00000168421	ENSG00000204271	RHOH	SPIN3
ENSG00000168434	ENSG00000100058	COG7	CRYBB2P1
ENSG00000168434	ENSG00000149262	COG7	INTS4
ENSG00000168461	ENSG00000071967	RAB31	CYBRD1
ENSG00000168497	ENSG00000120885	SDPR	CLU
ENSG00000168497	ENSG00000250334	SDPR	RP11-234K19.2
ENSG00000168497	ENSG00000113924	SDPR	HGD
ENSG00000168497	ENSG00000227165	SDPR	WDR11-AS1
ENSG00000168792	ENSG00000177733	ABHD15	HNRNPA0
ENSG00000168806	ENSG00000266947	LCMT2	RP11-799D4.4
ENSG00000168876	ENSG00000064933	ANKRD49	PMS1
ENSG00000168876	ENSG00000162642	ANKRD49	C1orf52
ENSG00000168876	ENSG00000110848	ANKRD49	CD69
ENSG00000168876	ENSG00000236287	ANKRD49	ZBED5
ENSG00000168876	ENSG00000155868	ANKRD49	MED7
ENSG00000168876	ENSG00000131931	ANKRD49	THAP1
ENSG00000169062	ENSG00000183309	UPF3A	ZNF623
ENSG00000169062	ENSG00000124562	UPF3A	SNRPC
ENSG00000169313	ENSG00000117586	P2RY12	TNFSF4
ENSG00000169398	ENSG00000205213	PTK2	LGR4
ENSG00000169508	ENSG00000121895	GPR183	TMEM156
ENSG00000169508	ENSG00000079335	GPR183	CDC14A
ENSG00000169508	ENSG00000233387	GPR183	RP11-342D11.3
ENSG00000169519	ENSG00000137038	METTL15	C9orf123
ENSG00000169714	ENSG00000175606	CNBP	TMEM70
ENSG00000169727	ENSG00000168758	GPS1	SEMA4C
ENSG00000169727	ENSG00000116237	GPS1	ICMT
ENSG00000169727	ENSG00000188986	GPS1	COBRA1
ENSG00000169727	ENSG00000133027	GPS1	PEMT
ENSG00000169727	ENSG00000053371	GPS1	AKR7A2
ENSG00000169727	ENSG00000164062	GPS1	APEH
ENSG00000169740	ENSG00000116459	ZNF32	ATP5F1
ENSG00000169896	ENSG00000120733	ITGAM	KDM3B
ENSG00000169896	ENSG00000177628	ITGAM	GBA
ENSG00000169896	ENSG00000257923	ITGAM	CUX1
ENSG00000169991	ENSG00000135631	IFFO2	RAB11FIP5
ENSG00000170144	ENSG00000138668	HNRNPA3	HNRNPD
ENSG00000170144	ENSG00000233177	HNRNPA3	RP11-179H18.2
ENSG00000170144	ENSG00000151923	HNRNPA3	TIAL1
ENSG00000170144	ENSG00000180957	HNRNPA3	PITPNB
ENSG00000170144	ENSG00000171262	HNRNPA3	FAM98B
ENSG00000170144	ENSG00000134852	HNRNPA3	CLOCK
ENSG00000170144	ENSG00000151665	HNRNPA3	PIGF
ENSG00000170144	ENSG00000131023	HNRNPA3	LATS1
ENSG00000170144	ENSG00000107758	HNRNPA3	PPP3CB
ENSG00000170145	ENSG00000159915	SIK2	ZNF233
ENSG00000170145	ENSG00000179981	SIK2	TSHZ1
ENSG00000170145	ENSG00000113555	SIK2	PCDH12
ENSG00000170145	ENSG00000260534	SIK2	RP11-1006G14.4
ENSG00000170145	ENSG00000186951	SIK2	PPARA
ENSG00000170145	ENSG00000213965	SIK2	NUDT19
ENSG00000170145	ENSG00000065060	SIK2	UHRF1BP1
ENSG00000170145	ENSG00000100811	SIK2	YY1
ENSG00000170322	ENSG00000236002	NFRKB	CTB-75G16.1
ENSG00000170581	ENSG00000260336	STAT2	RP11-395B7.7
ENSG00000170581	ENSG00000213928	STAT2	IRF9
ENSG00000170581	ENSG00000214872	STAT2	SMTNL1
ENSG00000170581	ENSG00000132530	STAT2	XAF1
ENSG00000170581	ENSG00000178685	STAT2	PARP10
ENSG00000170581	ENSG00000020577	STAT2	SAMD4A
ENSG00000170581	ENSG00000068079	STAT2	IFI35
ENSG00000170581	ENSG00000118162	STAT2	KPTN
ENSG00000170832	ENSG00000078618	USP32	NRD1
ENSG00000170832	ENSG00000138449	USP32	SLC40A1
ENSG00000170832	ENSG00000160799	USP32	CCDC12
ENSG00000170832	ENSG00000178980	USP32	SEPW1
ENSG00000170832	ENSG00000113742	USP32	CPEB4
ENSG00000170832	ENSG00000174886	USP32	NDUFA11
ENSG00000170832	ENSG00000141504	USP32	SAT2
ENSG00000170832	ENSG00000228601	USP32	RPL39P
ENSG00000170832	ENSG00000100147	USP32	CCDC134
ENSG00000170832	ENSG00000074319	USP32	TSG101
ENSG00000170854	ENSG00000153391	MINA	INO80C
ENSG00000170854	ENSG00000080200	MINA	CRYBG3
ENSG00000171475	ENSG00000158480	WIPF2	SPATA2
ENSG00000171862	ENSG00000173890	PTEN	GPR160
ENSG00000171940	ENSG00000048828	ZNF217	FAM120A
ENSG00000171940	ENSG00000197535	ZNF217	MYO5A
ENSG00000171940	ENSG00000197670	ZNF217	RP4-724E16.2
ENSG00000171940	ENSG00000124091	ZNF217	GCNT7
ENSG00000172006	ENSG00000005001	ZNF554	PRSS22
ENSG00000172671	ENSG00000181744	ZFAND4	C3orf58
ENSG00000172671	ENSG00000119636	ZFAND4	CCDC176
ENSG00000172725	ENSG00000075240	CORO1B	GRAMD4
ENSG00000172725	ENSG00000213024	CORO1B	NUP62
ENSG00000172725	ENSG00000102870	CORO1B	ZNF629
ENSG00000172725	ENSG00000213699	CORO1B	C2orf18
ENSG00000173020	ENSG00000105053	ADRBK1	VRK3
ENSG00000173020	ENSG00000136280	ADRBK1	CCM2
ENSG00000173020	ENSG00000141570	ADRBK1	CBX8
ENSG00000173020	ENSG00000141582	ADRBK1	CBX4
ENSG00000173020	ENSG00000136490	ADRBK1	LIMD2
ENSG00000173020	ENSG00000162236	ADRBK1	STX5
ENSG00000173295	ENSG00000185950	FAM86B3P	IRS2
ENSG00000173295	ENSG00000234484	FAM86B3P	RP1-55C23.7
ENSG00000173295	ENSG00000253981	FAM86B3P	ALG1L13P
ENSG00000173638	ENSG00000178404	SLC19A1	CTD-2373H9.6
ENSG00000173638	ENSG00000162413	SLC19A1	KLHL21
ENSG00000173638	ENSG00000100034	SLC19A1	PPM1F
ENSG00000173638	ENSG00000181409	SLC19A1	AATK
ENSG00000173638	ENSG00000101493	SLC19A1	ZNF516
ENSG00000173638	ENSG00000105722	SLC19A1	ERF
ENSG00000173638	ENSG00000125505	SLC19A1	MBOAT7
ENSG00000173638	ENSG00000141526	SLC19A1	SLC16A3
ENSG00000173638	ENSG00000214530	SLC19A1	STARD10
ENSG00000173638	ENSG00000106348	SLC19A1	IMPDH1
ENSG00000173638	ENSG00000181444	SLC19A1	ZNF467
ENSG00000173638	ENSG00000105520	SLC19A1	LPPR2
ENSG00000173638	ENSG00000131759	SLC19A1	RARA
ENSG00000173638	ENSG00000175003	SLC19A1	SLC22A1
ENSG00000173638	ENSG00000140995	SLC19A1	DEF8
ENSG00000173821	ENSG00000140464	RNF213	PML
ENSG00000173821	ENSG00000263069	RNF213	CTD-2047H16.4
ENSG00000173821	ENSG00000185722	RNF213	ANKFY1
ENSG00000173821	ENSG00000170581	RNF213	STAT2
ENSG00000173821	ENSG00000197536	RNF213	C5orf56
ENSG00000173821	ENSG00000155363	RNF213	MOV10
ENSG00000173821	ENSG00000168026	RNF213	TTC21A
ENSG00000173868	ENSG00000183597	PHOSPHO1	C22orf25
ENSG00000173868	ENSG00000198858	PHOSPHO1	R3HDM4
ENSG00000173868	ENSG00000128309	PHOSPHO1	MPST
ENSG00000174007	ENSG00000163964	CEP19	PIGX
ENSG00000174007	ENSG00000120156	CEP19	TEK
ENSG00000174173	ENSG00000105849	TRMT10C	TWISTNB
ENSG00000174175	ENSG00000205309	SELP	NT5M
ENSG00000174231	ENSG00000136485	PRPF8	DCAF7
ENSG00000174231	ENSG00000148396	PRPF8	SEC16A
ENSG00000174231	ENSG00000196367	PRPF8	TRRAP
ENSG00000174231	ENSG00000100888	PRPF8	CHD8
ENSG00000174231	ENSG00000144028	PRPF8	SNRNP200
ENSG00000174547	ENSG00000166595	MRPL11	FAM96B
ENSG00000174738	ENSG00000164933	NR1D2	SLC25A32
ENSG00000174738	ENSG00000131437	NR1D2	KIF3A
ENSG00000174738	ENSG00000146433	NR1D2	TMEM181
ENSG00000174748	ENSG00000213553	RPL15	RPLP0P6
ENSG00000174748	ENSG00000149100	RPL15	EIF3M
ENSG00000174748	ENSG00000154079	RPL15	C6orf57
ENSG00000174748	ENSG00000169567	RPL15	HINT1
ENSG00000174748	ENSG00000173726	RPL15	TOMM20
ENSG00000174943	ENSG00000011275	KCTD13	RNF216
ENSG00000175115	ENSG00000099995	PACS1	SF3A1
ENSG00000175115	ENSG00000157933	PACS1	SKI
ENSG00000175115	ENSG00000074755	PACS1	ZZEF1
ENSG00000175115	ENSG00000187764	PACS1	SEMA4D
ENSG00000175215	ENSG00000070614	CTDSP2	NDST1
ENSG00000175283	ENSG00000166228	DOLK	PCBD1
ENSG00000175395	ENSG00000171503	ZNF25	ETFDH
ENSG00000175931	ENSG00000167815	UBE2O	PRDX2
ENSG00000175931	ENSG00000167986	UBE2O	DDB1
ENSG00000175931	ENSG00000079459	UBE2O	FDFT1
ENSG00000175931	ENSG00000173926	UBE2O	2020-03-03
ENSG00000176619	ENSG00000104814	LMNB2	MAP4K1
ENSG00000176619	ENSG00000175283	LMNB2	DOLK
ENSG00000176619	ENSG00000065268	LMNB2	WDR18
ENSG00000176715	ENSG00000142082	ACSF3	SIRT3
ENSG00000176715	ENSG00000261505	ACSF3	LA16c-358B7.3
ENSG00000176978	ENSG00000172273	DPP7	HINFP
ENSG00000177479	ENSG00000110911	ARIH2	SLC11A2
ENSG00000177479	ENSG00000215256	ARIH2	DHRS4-AS1
ENSG00000177479	ENSG00000198879	ARIH2	SFMBT2
ENSG00000177575	ENSG00000157227	CD163	MMP14
ENSG00000177575	ENSG00000158163	CD163	DZIP1L
ENSG00000177575	ENSG00000198585	CD163	NUDT16
ENSG00000177575	ENSG00000122025	CD163	FLT3
ENSG00000177954	ENSG00000149806	RPS27	FAU
ENSG00000177954	ENSG00000127184	RPS27	COX7C
ENSG00000178397	ENSG00000159596	FAM220A	TMEM69
ENSG00000178691	ENSG00000115947	SUZ12	ORC4
ENSG00000178691	ENSG00000154642	SUZ12	C21orf91
ENSG00000178691	ENSG00000062194	SUZ12	GPBP1
ENSG00000179051	ENSG00000134086	RCC2	VHL
ENSG00000179051	ENSG00000169093	RCC2	ASMTL
ENSG00000179051	ENSG00000138172	RCC2	CALHM2
ENSG00000179051	ENSG00000196943	RCC2	NOP9
ENSG00000179144	ENSG00000170832	GIMAP7	USP32
ENSG00000179144	ENSG00000114416	GIMAP7	FXR1
ENSG00000179144	ENSG00000237943	GIMAP7	RP11-5N23.2
ENSG00000179344	ENSG00000232629	HLA-DQB1	HLA-DQB2
ENSG00000179344	ENSG00000196735	HLA-DQB1	HLA-DQA1
ENSG00000179344	ENSG00000223534	HLA-DQB1	HLA-DQB1-AS1
ENSG00000179409	ENSG00000213626	GEMIN4	LBH
ENSG00000179409	ENSG00000250155	GEMIN4	CTD-2353F22.1
ENSG00000179409	ENSG00000163257	GEMIN4	DCAF16
ENSG00000179409	ENSG00000259709	GEMIN4	CTD-2184D3.7
ENSG00000179409	ENSG00000251414	GEMIN4	RP11-843P14.1
ENSG00000179409	ENSG00000141720	GEMIN4	PIP4K2B
ENSG00000179409	ENSG00000241015	GEMIN4	TPM3P9
ENSG00000179562	ENSG00000111737	GCC1	RAB35
ENSG00000179639	ENSG00000143653	FCER1A	SCCPDH
ENSG00000180155	ENSG00000171954	LYNX1	CYP4F22
ENSG00000180155	ENSG00000226321	LYNX1	AC104809.3
ENSG00000180155	ENSG00000110076	LYNX1	NRXN2
ENSG00000180917	ENSG00000196922	FTSJD1	ZNF252P
ENSG00000180921	ENSG00000182272	FAM83H	B4GALNT4
ENSG00000181061	ENSG00000112695	HIGD1A	COX7A2
ENSG00000181284	ENSG00000176476	TMEM102	CCDC101
ENSG00000181409	ENSG00000175866	AATK	BAIAP2
ENSG00000181409	ENSG00000229390	AATK	MICD
ENSG00000181610	ENSG00000151657	MRPS23	KIN
ENSG00000181915	ENSG00000138660	ADO	AP1AR
ENSG00000182307	ENSG00000163832	C8orf33	ELP6
ENSG00000182500	ENSG00000079313	ORAI1	REXO1
ENSG00000182782	ENSG00000255398	HCAR2	HCAR3
ENSG00000182827	ENSG00000158528	ACBD3	PPP1R9A
ENSG00000182903	ENSG00000146757	ZNF721	ZNF92
ENSG00000182903	ENSG00000182141	ZNF721	ZNF708
ENSG00000182903	ENSG00000198482	ZNF721	ZNF808
ENSG00000182903	ENSG00000096654	ZNF721	ZNF184
ENSG00000182952	ENSG00000261584	HMGN4	RP11-457M11.5
ENSG00000183060	ENSG00000163995	LYSMD4	ABLIM2
ENSG00000183137	ENSG00000181744	CEP57L1	C3orf58
ENSG00000183137	ENSG00000115392	CEP57L1	FANCL
ENSG00000183137	ENSG00000109805	CEP57L1	NCAPG
ENSG00000183291	ENSG00000116030	2020-09-15	SUMO1
ENSG00000183291	ENSG00000132963	2020-09-15	POMP
ENSG00000183291	ENSG00000120265	2020-09-15	PCMT1
ENSG00000183495	ENSG00000186918	EP400	ZNF395
ENSG00000183495	ENSG00000221995	EP400	TIAF1
ENSG00000183495	ENSG00000124782	EP400	RREB1
ENSG00000183495	ENSG00000140750	EP400	ARHGAP17
ENSG00000183495	ENSG00000223704	EP400	RP1-90L6.2
ENSG00000183495	ENSG00000172943	EP400	PHF8
ENSG00000183496	ENSG00000092051	MEX3B	JPH4
ENSG00000183530	ENSG00000105778	PRR14L	AVL9
ENSG00000183530	ENSG00000124356	PRR14L	STAMBP
ENSG00000183530	ENSG00000065526	PRR14L	SPEN
ENSG00000183530	ENSG00000110344	PRR14L	UBE4A
ENSG00000183597	ENSG00000184481	C22orf25	FOXO4
[truncated: 572,656 more chars]
